# Long-read genome sequencing and multi-omics in aging and neurodegeneration

**DOI:** 10.1101/2025.10.10.25337775

**Authors:** Tanner D Jensen, Yann Le Guen, Lia Talozzi, Sherry Yang, John Gorzynski, Andrés Peña-Tauber, Ilaria Stewart, Alexis Ferrasse, Daniel Nachun, Maggie T Arriaga, Justin Lee, Rafael Catoia Pulgrossi, Junyoung Park, Jingyu Zhang, Anthony D. Wagner, Elizabeth C. Mormino, Kathleen L. Poston, Victor W. Henderson, Zihuai He, Tony Wyss-Coray, Stephen B Montgomery, Euan A Ashley, Michael D. Greicius

## Abstract

Structural variants (SVs) are a major source of genetic variation yet remain underexplored in healthy aging and neurodegenerative diseases. We performed nanopore long-read genome sequencing (lrGS) on 551 deeply-phenotyped individuals from Stanford’s Aging and Memory Study and Alzheimer’s Disease Research Center, generating a comprehensive SV map integrated with matched methylation, transcriptomic, and proteomic data. Over 60% of SVs identified by lrGS were not detected with short-read WGS, including many poorly tagged by single-nucleotide variants (SNVs). We discovered >60,000 SV-QTLs across molecular traits and showed that SVs were more likely than SNVs to be fine-mapped as causal. Colocalization with Alzheimer’s and Parkinson’s disease GWAS implicated SVs at multiple loci, including *TMEM106B*, *BIN3*, and *NBEAL1*. Multi-omic outlier enrichment and Bayesian modeling prioritized rare functional SVs near known risk genes. Combined, these data reveal widespread regulatory SVs in healthy aging and neurodegeneration, underscoring the importance of lrGS in deciphering complex genetic architecture.

## Supplementary material for "Long-read genome sequencing and multi-omics in aging and neurodegeneration": Table S (part 1 of 3)

### Sheet: TableLegends
S1: lrGS SVs	IDs, coordinates, allele frequencies, and short-read overlap of lrGS-discovered SVs
ID	Unique SV ID from sniffles joint call
SVTYPE	SV variant type {DEL, INS, DUP, INV, or BND}
CHROM	chromosome of SV
POS	start position of SV
SVLEN	length of SV, negative for DEL, positive for INS, DUP, INV, zero for BND
nearest_gene	closest gene to SV coordinates
AF	Allele frequency estimated from our 561 ADRC/SAMS sample joint called vcf
gnomAD_ID	ID of overlapping gnomad v4 SV
gnomAD_OFP	overlap fraction of SV with reported gnomad SV
gnomAD_AF	allele frequency of the reported gnomad SV
srGS_SHARED	TRUE if SV overlapped srGS SV call from our mantaSV call set
gnomad_match	TRUE if SV overlapped gnomadSV with overlap fraction ≥ 30%
lrGS_unique	TRUE if not shared in manta SV call set nor present in gnomad.
Repeat_name	Repeat type annotated from RepeatMasker
Repeat_class	Repeat Class annotated from RepeatMasker
S2: Rare SV watershed scores	Watershed posteriors of RNA expression and plasma/CSF protein levels for rare SVs in ADRC/SAMS cohort
ID	Unique SV ID from sniffles joint call
CHROM	chromosome of SV
POS	start position of SV
SVLEN	length of SV, negative for DEL, positive for INS, DUP, INV, zero for BND
GENE_ID	Ensembl Gene ID of the gene/protein the SV is predicted to affect
RNA_posterior	Max RNA Watershed prioritization score across individuals carrying SV. Watershed scores variant being functional at driving RNA outlier of this gene in PBMCs. NA if gene not expressed in PBMCs or variant found only in individuals without RNAseq data. Functional variants have score > 0.6
PLASMA_PROT_posterior	Max plasma protein Watershed prioritization score across individuals carrying SV. Watershed scores variant being functional at driving protein outlier of this gene in plasma, NA if protein not profiled in plasma or variant found only in individuals without plasma proteomics. Functional variants have score > 0.6
CSF_PROT_posterior	Max plasma protein Watershed prioritization score across individuals carrying SV. Watershed scores variant being functional at driving protein outlier of this gene in CSF, NA if protein not profiled in CSF or variant found only in individuals without CSF proteomics. Functional variants have score > 0.6
S3: SV-QTL hits	Summary statistics of significant (FDR 0.05) SV-QTL across 4 molecular traits with finemapping information
ID	Unique SV ID from sniffles joint call
CHROM	chromosome of SV
POS	start position of SV
SVLEN	length of SV, negative for DEL, positive for INS, DUP, INV, zero for BND
Ome
Pheno	Phenotype feature tested in QTL: methylation region for Methylation, expressed gene for RNA, protein aptamer for proteomics
Beta	SV genotype effect size from QTL model
SE	Standard error of beta estimate from QTL model
P_val	P_val that SV effect size is not equal to zero from QTL model
Adj_p	Bonferroni adjusted P_value adjusted within molecular trait
Pip	Posterior inclusion probability of SV being causal from joint SuSiE finemapping with SNVs
Credible_set	Credible set that SV is finemapped into.
SV_in_cs	TRUE if SV was finemapped into credible set, suggesting variant is potentially causal
S4: Finemapping summary	Summary of finemapped phenotypes across 4 molecular traits describing if trait contains a potentially causal SV (ie SV was finemapped in credible set)
Pheno	Phenotype feature tested in QTL: methylation region for Methylation, expressed gene for RNA, protein aptamer for proteomics
Ome	Molecular Trait of QTL {Methylation, RNA, Plasma Protein, CSF Protein}
has_QTL	TRUE if trait has significant QTL variant (SNP or SV) hit after FDR correction
lowest_SV_pval	Lowest Pvalue of any structural variant for this trait
lowest_SNV_pval	Lowest Pvalue of any SNV for this trait
number_credible_sets	How many independent associations were finemapped for this trait
highest_pip_var	Variant type of the lead finemapped variant (variant which received highest pip)
SV_in_cs	TRUE if SV was contained in one of the credible sets for this trait, meaning SV could be causal at driving molecular trait levels for this trait
Finemapping_category	Finemapping category describing if SV was finemapped: No_QTL: no SNV or SV reached FDR significance for trait; QTL_no_cs: a variant reached FDR significance, but could not be finemapped by SuSiE (often due to purity being too low); SNP-only_QTL: No SVs reached FDR significance, so credible set contains only SNPs; SV-QTL_noncausal: trait contained a significant SV-QTL, but it was not finemapped in credible set and is likely not causal; SV-QTL_not_lead: SV-QTL was finemapped in one of the trait's credible sets, but the lead variant was a SNP. Sv-QTL_lead_var: SV-QTL was finemapped in credible set and given highest pip probability of being causal
Finemapped_svs	comma-separated list of SV IDs for all the SVs finemapped into the credible sets for this trait
S5: AD/PD Coloc summary	Colocalization summary of AD and PD GWAS with our ADRC/SAMS QTLs. Each row represents unique colocilization, so some loci with multiple lead SNPs or colocs to multiple traits will be repeated for each unique coloc. Filtered to colcos with PPH4 > 0.5 (most likely to be shared signal between GWAS and QTL). Each coloc also summarized based on QTL finemapping results if SV present in credible set.
clustered_loci_name	Clustered GWAS risk loci name. Lead SNPs from colocs per GWAS were clustered with those occuring in the same 1Mb window and named based on coloc evidence or known risk gene in that window.
gwas	GWAS trait for colocalization
ref_snp	lead SNP in overlapping QTL region for this GWAS
ome	Molecular Trait of QTL for colocalization {Methylation, RNA, Plasma Protein, CSF Protein}
Pheno	Phenotype feature in QTL that colocalized: methylation region for Methylation, expressed gene for RNA, protein aptamer for proteomics
n_snps	number of SNPs found in both GWAS and QTL summary stats that coloc is computed over
clpp_h0	coloc posterior probability that neither GWAS nor QTL has significant association
clpp_h1	coloc posterior probability that only GWAS has significant association
clpp_h2	coloc posterior probability that only QTL has significant association
clpp_h3	coloc posterior probability that GWAS and QTL are two independent signals, different causal variants for each
clpp_h4	coloc posterior probability that GWAS and QTL share the same signal, same causal variant
has_QTL	TRUE if trait has significant QTL variant (SNP or SV) hit after FDR correction
lowest_SV_pval	Lowest Pvalue of any structural variant for this trait
lowest_SNV_pval	Lowest Pvalue of any SNV for this trait
number_credible_sets	How many independent associations were finemapped for this trait
highest_pip_var	Variant type of the lead finemapped variant (variant which received highest pip)
SV_in_cs	TRUE if SV was contained in one of the credible sets for this trait, meaning SV could be causal at driving molecular trait levels for this trait
Finemapping_category	Finemapping category describing if SV was finemapped: No_QTL: no SNV or SV reached FDR significance for trait; QTL_no_cs: a variant reached FDR significance, but could not be finemapped by SuSiE (often due to purity being too low); SNP-only_QTL: No SVs reached FDR significance, so credible set contains only SNPs; SV-QTL_noncausal: trait contained a significant SV-QTL, but it was not finemapped in credible set and is likely not causal; SV-QTL_not_lead: SV-QTL was finemapped in one of the trait's credible sets, but the lead variant was a SNP. Sv-QTL_lead_var: SV-QTL was finemapped in credible set and given highest pip probability of being causal
finemapped_svs	comma-separated list of SV IDs for all the SVs finemapped into the credible sets for this trait
S6: Unique colocalized risk loci	Summary of table S5 grouped by unique risk loci per GWAS. In this table each row is a unique risk loci based on clustering nearby lead SNPs colocs in the same 1Mb window. For each clustered loci, table reports information on merged lead SNPs, unique colocalizations, finemapped-SV colocalizations, and unique finemapped SVs
clustered_loci_name	Clustered GWAS risk loci name. Lead SNPs from colocs per GWAS were clustered with those occuring in the same 1Mb window and named based on coloc evidence or known risk gene in that window.
gwas	GWAS trait for colocalization
clustered_loci	Coordinates of the risk loci from merging 1Mb windows around lead ref SNPs in coloc table
n_colocs	How many unique colocalizations across ref SNPs and molecular traits for this locus
unique_features	Comma-separated list of all the unique molecular traits that colocalized with a ref_SNP region in this locus
n_refsnps	Number of unique ref_snps that had at least one coloc in this locus
unique_refsnps	Comma-separated list of the unique ref snps that had at least one coloc in this locus
any_SV_in_cs	TRUE if any of the colocs reported for this locus contained an SV in its credible set, meaning SV may be causal at this locus
max_pp4	Maxmimum coloc posterior probability across all colocalizations in this loci
SV_finemapped_feature	Colocalized features for this locus that contained an SV in the credible set
number_SVs_finemapped	Number of unique SVs that were finemapped in a credible set for any of this locus's colocalized traits
finemapped_SVs	Comma-separated list of SV IDs for all the SVs that were finemapped in a credible set for any of this locus's colocalized traits.
S7: SVs tagging GWAS SNPs	List of SVs in high LD (R2 > 0.6) with a lead GWAS SNP for Alzheimer's or Parkinson's disease
SNP	ID of GWAS SNP
ID	ID of SV from ADRC/SAMs cohort
SNP_MAF	Minor allele frequency of SNP in ADRC/SAMs cohort
SV_MAF	Minor allele frequency of SV in ADRC/SAMs cohort
D_prime	D_prime value of SNP and SV representing how often variants are inherited on same haplotype
R2	LD between variants. R-squared (R2) value of correlation of SV and SNP genotype
SNP_rs	rsid of GWAS SNP
BP	Position of GWAS SNP
CHR	Chromosome seqname of GWAS SNP
ALT	ALT allele of GWAS SNP
REF	REF allele of GWAS SNP
GWAS Phenotype	Phenotype of GWAS (either AD for Alzheimer's or PD for Parkinson's)
Gene of Interest	Risk gene in GWAS loci
Finemapped_svs	comma-separated list of SV IDs for all the SVs finemapped into the credible sets for this trait
S8: Celltype Finemapping	Summary of finemapped phenotypes across 5 PBMC celltypes describing if gene contains a potentially causal SV in that celltype (ie SV was finemapped in credible set)
Pheno	Phenotype feature tested in QTL: methylation region for Methylation, expressed gene for RNA, protein aptamer for proteomics
Ome	Molecular Trait of QTL {Methylation, RNA, Plasma Protein, CSF Protein}
has_QTL	TRUE if trait has significant QTL variant (SNP or SV) hit after FDR correction
lowest_SV_pval	Lowest Pvalue of any structural variant for this trait
lowest_SNV_pval	Lowest Pvalue of any SNV for this trait
number_credible_sets	How many independent associations were finemapped for this trait
highest_pip_var	Variant type of the lead finemapped variant (variant which received highest pip)
SV_in_cs	TRUE if SV was contained in one of the credible sets for this trait, meaning SV could be causal at driving molecular trait levels for this trait
Finemapping_category	Finemapping category describing if SV was finemapped: No_QTL: no SNV or SV reached FDR significance for trait; QTL_no_cs: a variant reached FDR significance, but could not be finemapped by SuSiE (often due to purity being too low); SNP-only_QTL: No SVs reached FDR significance, so credible set contains only SNPs; SV-QTL_noncausal: trait contained a significant SV-QTL, but it was not finemapped in credible set and is likely not causal; SV-QTL_not_lead: SV-QTL was finemapped in one of the trait's credible sets, but the lead variant was a SNP. Sv-QTL_lead_var: SV-QTL was finemapped in credible set and given highest pip probability of being causal
celltype	PBMC celltype where this gene's expression was finemapped {CD4_T_cell, CD8_T_cell, B_cell, NK_cell, Monocyte}
Finemapped_svs	comma-separated list of SV IDs for all the SVs finemapped into the credible sets for this trait

### Sheet: S1_lrGS_SVs
svid	SVTYPE	CHROM	POS	SVLEN	nearest_gene	AF	gnomAD_ID	gnomAD_OFP	gnomAD_AF	srGS_SHARED	gnomad_match	LR_unique	repeat_name	repeat_class
Sniffles2.DEL.7M0	DEL	chr1	10618	-37	DDX11L2	0.38599	.		.	FALSE	FALSE	TRUE		Non-repeat
Sniffles2.INS.0M0	INS	chr1	10640	88	DDX11L2	0.71193	.		.	FALSE	FALSE	TRUE	(CCTAAC)n	Simple_repeat
Sniffles2.INS.2M0	INS	chr1	32024	64	FAM138A	0.06767	.		.	FALSE	FALSE	TRUE		Non-repeat
Sniffles2.INS.1M0	INS	chr1	34045	3052	FAM138A	0.00905	.		.	FALSE	FALSE	TRUE	L1P1	LINE
Sniffles2.DEL.8M0	DEL	chr1	43178	-289	FAM138A	0.01619	DEL_chr1_b26f63f7	0.041423	0.099721	FALSE	FALSE	TRUE	L1M3	LINE
Sniffles2.DEL.9M0	DEL	chr1	50938	-114	FAM138A	0.07692	.		.	FALSE	FALSE	TRUE		Non-repeat
Sniffles2.DEL.AM0	DEL	chr1	54722	-35	FAM138A	0.07214	.		.	FALSE	FALSE	TRUE	(TCTT)n	Simple_repeat
Sniffles2.DEL.DM0	DEL	chr1	63989	-33	FAM138A	0.00134	.		.	FALSE	FALSE	TRUE		Non-repeat
Sniffles2.DEL.CM0	DEL	chr1	65171	-41	FAM138A	0.00531	.		.	FALSE	FALSE	TRUE		Non-repeat
Sniffles2.DEL.BM0	DEL	chr1	66239	-41	FAM138A	0.30077	DEL_chr1_ebfa4400	0.086598	0.000493	FALSE	FALSE	TRUE	(TATAATA)n	Simple_repeat
Sniffles2.INS.3M0	INS	chr1	66265	238	FAM138A	0.14781	.		.	FALSE	FALSE	TRUE	(AT)n	Simple_repeat
Sniffles2.DEL.EM0	DEL	chr1	67911	-429	FAM138A	0.04145	.		.	FALSE	FALSE	TRUE		Non-repeat
Sniffles2.DEL.FM0	DEL	chr1	71778	-40	FAM138A	0.00956	.		.	FALSE	FALSE	TRUE		Non-repeat
Sniffles2.DEL.11M0	DEL	chr1	82135	-35	FAM138A	0.00134	DEL_chr1_733c4ef0	0.003985	4e-05	FALSE	FALSE	TRUE		Non-repeat
Sniffles2.DEL.10M0	DEL	chr1	83881	-36	FAM138A	0.05141	DEL_chr1_161641ef	0.420455	8e-06	FALSE	TRUE	FALSE	(AAGA)n	Simple_repeat
Sniffles2.INS.4M0	INS	chr1	83974	60	FAM138A	0.04579	.		.	FALSE	FALSE	TRUE	(AGAA)n	Simple_repeat
Sniffles2.DEL.12M0	DEL	chr1	90048	-235	FAM138A	0.02706	.		.	FALSE	FALSE	TRUE		Non-repeat
Sniffles2.INS.5M0	INS	chr1	90287	116	FAM138A	0.7476	.		.	FALSE	FALSE	TRUE		Non-repeat
Sniffles2.INS.6M0	INS	chr1	95078	54	FAM138A	0.01693	.		.	FALSE	FALSE	TRUE	(TC)n	Simple_repeat
Sniffles2.INS.13M0	INS	chr1	121092	119	FAM138A	0.02048	.		.	FALSE	FALSE	TRUE	(TA)n	Simple_repeat
Sniffles2.DEL.1BM0	DEL	chr1	130237	-60	FAM138A	0.00098	DEL_chr1_d234b892	0.010165	0.001801	FALSE	FALSE	TRUE	AluY	SINE/Alu
Sniffles2.DEL.1CM0	DEL	chr1	136461	-52	FAM138A	0.04021	.		.	FALSE	FALSE	TRUE	teucerv3_internal	other-repeat
Sniffles2.INS.15M0	INS	chr1	136583	1102	FAM138A	0.02893	.		.	FALSE	FALSE	TRUE		Non-repeat
Sniffles2.INS.14M0	INS	chr1	136733	160	FAM138A	0.78716	.		.	FALSE	FALSE	TRUE		Non-repeat
Sniffles2.DEL.1DM0	DEL	chr1	139404	-32	FAM138A	0.0523	.		.	FALSE	FALSE	TRUE		Non-repeat
Sniffles2.INS.16M0	INS	chr1	140089	3394	FAM138A	0.07374	.		.	FALSE	FALSE	TRUE	AluJb	SINE/Alu
Sniffles2.INS.17M0	INS	chr1	157349	143	FAM138A	0.80263	.		.	FALSE	FALSE	TRUE	AluSx	SINE/Alu
Sniffles2.DEL.1EM0	DEL	chr1	180628	-128	FAM138A	0.51639	.		.	FALSE	FALSE	TRUE	(AACCCT)n	Simple_repeat
Sniffles2.INS.18M0	INS	chr1	180645	62	FAM138A	0.22593	.		.	FALSE	FALSE	TRUE	(TTC)n	Simple_repeat
Sniffles2.INS.19M0	INS	chr1	181201	135	FAM138A	0.58608	.		.	FALSE	FALSE	TRUE	TAR1	Satellite
Sniffles2.INS.1AM0	INS	chr1	191373	1991	FAM138A	0.06966	.		.	FALSE	FALSE	TRUE		Non-repeat
Sniffles2.DEL.1FM0	DEL	chr1	196112	-36	FAM138A	0.00879	.		.	FALSE	FALSE	TRUE		Non-repeat
Sniffles2.INS.21M0	INS	chr1	261401	40	ENSG00000236601	0.02179	.		.	FALSE	FALSE	TRUE	L1MD3	LINE
Sniffles2.DEL.22M0	DEL	chr1	264178	-1412	ENSG00000236601	0.00279	DEL_chr1_e2f1b326	0.102619	4e-05	FALSE	FALSE	TRUE		Non-repeat
Sniffles2.DEL.23M0	DEL	chr1	266922	-57	ENSG00000236601	0.00273	.		.	FALSE	FALSE	TRUE		Non-repeat
Sniffles2.DEL.24M0	DEL	chr1	267212	-992	ENSG00000236601	0.00182	.		.	FALSE	FALSE	TRUE		Non-repeat
Sniffles2.DEL.25M0	DEL	chr1	273189	-2079	ENSG00000236601	0.00639	DEL_chr1_6cf9e75e	0.152404	8e-06	FALSE	FALSE	TRUE		Non-repeat
Sniffles2.INS.26M0	INS	chr1	369269	1134	ENSG00000236601	0.85915	.		.	FALSE	FALSE	TRUE		Non-repeat
Sniffles2.DEL.28M0	DEL	chr1	369335	-189	ENSG00000236601	0.84286	.		.	FALSE	FALSE	TRUE		Non-repeat
Sniffles2.INS.27M0	INS	chr1	369707	125	ENSG00000236601	0.79891	.		.	FALSE	FALSE	TRUE		Non-repeat
Sniffles2.INS.29M0	INS	chr1	433518	77	ENSG00000236601	0.6931	.		.	FALSE	FALSE	TRUE		Non-repeat
Sniffles2.DEL.2BM0	DEL	chr1	434288	-78	ENSG00000236601	0.74214	.		.	FALSE	FALSE	TRUE	L1PA10	LINE
Sniffles2.INS.2AM0	INS	chr1	492243	1029	ENSG00000235146	0.92391	.		.	FALSE	FALSE	TRUE	teucerv3_internal	other-repeat
Sniffles2.DEL.2CM0	DEL	chr1	503128	-67	ENSG00000235146	0.01183	DEL_chr1_53321454	0.005666	7.5e-05	FALSE	FALSE	TRUE		Non-repeat
Sniffles2.DEL.2EM0	DEL	chr1	591462	-97	ENSG00000235146	0.01237	DEL_chr1_e8507d9a	0.008158	0.037581	FALSE	FALSE	TRUE	AluY	SINE/Alu
Sniffles2.DEL.2DM0	DEL	chr1	596701	-100	ENSG00000235146	0.10567	DEL_chr1_085153b7	0.782844	0.000286	FALSE	TRUE	FALSE	(CA)n	Simple_repeat
Sniffles2.INS.2FM0	INS	chr1	597884	802	ENSG00000235146	0.61712	.		.	FALSE	FALSE	TRUE		Non-repeat
Sniffles2.INS.30M0	INS	chr1	597887	1456	ENSG00000235146	0.25	.		.	FALSE	FALSE	TRUE		Non-repeat
Sniffles2.INS.31M0	INS	chr1	597910	2412	ENSG00000235146	0.03064	.		.	FALSE	FALSE	TRUE		Non-repeat
Sniffles2.INS.32M0	INS	chr1	598079	187	ENSG00000235146	0.20089	.		.	FALSE	FALSE	TRUE		Non-repeat
Sniffles2.DEL.3EM0	DEL	chr1	598491	-49	ENSG00000235146	0.05118	DEL_chr1_999aac29	0.000806	0.001205	FALSE	FALSE	TRUE		Non-repeat
Sniffles2.DEL.3FM0	DEL	chr1	600555	-71	ENSG00000235146	0.00847	DEL_chr1_325f6f6a	0.170213	0.108333	FALSE	FALSE	TRUE		Non-repeat
Sniffles2.INS.34M0	INS	chr1	600765	237	ENSG00000235146	0.04651	.		.	FALSE	FALSE	TRUE		Non-repeat
Sniffles2.INS.33M0	INS	chr1	602255	171	ENSG00000235146	0.04608	INS_chr1_4a5523b0	0.518219	0.013717	FALSE	TRUE	FALSE		Non-repeat
Sniffles2.DEL.40M0	DEL	chr1	606601	-32	ENSG00000235146	0.04371	DEL_chr1_3a8fb72a	0.002686	0.000893	FALSE	FALSE	TRUE		Non-repeat
Sniffles2.DEL.41M0	DEL	chr1	609276	-867	ENSG00000235146	0.00628	DEL_chr1_3a8fb72a	0.070638	0.000893	FALSE	FALSE	TRUE		Non-repeat
Sniffles2.INS.35M0	INS	chr1	609642	73	ENSG00000235146	0.06837	.		.	FALSE	FALSE	TRUE		Non-repeat
Sniffles2.DEL.42M0	DEL	chr1	610044	-69	ENSG00000235146	0.09332	DEL_chr1_3a8fb72a	0.005697	0.000893	FALSE	FALSE	TRUE		Non-repeat
Sniffles2.INS.36M0	INS	chr1	610326	186	ENSG00000235146	0.62838	.		.	FALSE	FALSE	TRUE		Non-repeat
Sniffles2.INS.37M0	INS	chr1	610647	69	ENSG00000235146	0.09557	.		.	FALSE	FALSE	TRUE		Non-repeat
Sniffles2.DEL.44M0	DEL	chr1	611315	-724	ENSG00000235146	0.07812	DEL_chr1_3a8fb72a	0.059001	0.000893	FALSE	FALSE	TRUE		Non-repeat
Sniffles2.INS.38M0	INS	chr1	611618	405	ENSG00000235146	0.07526	.		.	FALSE	FALSE	TRUE		Non-repeat
Sniffles2.DEL.43M0	DEL	chr1	612104	-101	ENSG00000235146	0.02075	DEL_chr1_522be2fb	0.041516	1.7e-05	FALSE	FALSE	TRUE	(GT)n	Simple_repeat
Sniffles2.INS.39M0	INS	chr1	612288	101	ENSG00000235146	0.0184	.		.	FALSE	FALSE	TRUE	(TG)n	Simple_repeat
Sniffles2.DEL.45M0	DEL	chr1	614494	-4660	ENSG00000235146	0.00216	DEL_chr1_999aac29	0.075162	0.001205	FALSE	FALSE	TRUE		Non-repeat
Sniffles2.DEL.46M0	DEL	chr1	648807	-44	ENSG00000235146	0.0011	DEL_chr1_143f6519	0.00025	0.223765	FALSE	FALSE	TRUE		Non-repeat
Sniffles2.DEL.47M0	DEL	chr1	653682	-35	ENSG00000235146	0.00425	DEL_chr1_3080fdf2	0.006544	0.002117	FALSE	FALSE	TRUE	(AAAG)n	Simple_repeat
Sniffles2.INS.3CM0	INS	chr1	668793	929	ENSG00000235146	0.00212	.		.	FALSE	FALSE	TRUE	L1PA8	LINE
Sniffles2.INS.3BM0	INS	chr1	668802	3090	ENSG00000235146	0.00637	.		.	FALSE	FALSE	TRUE	L1PA8	LINE
Sniffles2.DEL.48M0	DEL	chr1	669341	-77	ENSG00000235146	0.11247	DEL_chr1_175efd0f	0.003545	0.0392	FALSE	FALSE	TRUE	L1PA10	LINE
Sniffles2.INS.3DM0	INS	chr1	669512	446	ENSG00000235146	0.00634	.		.	FALSE	FALSE	TRUE		Non-repeat
Sniffles2.INS.3AM0	INS	chr1	669542	77	ENSG00000235146	0.59703	.		.	FALSE	FALSE	TRUE	L1PA10	LINE
Sniffles2.INS.4AM0	INS	chr1	710580	319	LINC01128,ENSG00000235146	0.89273	.		.	FALSE	FALSE	TRUE	AluY	SINE/Alu
Sniffles2.DEL.5CM0	DEL	chr1	711982	-90	LINC01128,ENSG00000235146	0.0125	DEL_chr1_82d0ecb5	0.804368	8e-06	FALSE	TRUE	FALSE	(TATTATA)n	Simple_repeat
Sniffles2.INS.4BM0	INS	chr1	712049	39	LINC01128,ENSG00000235146	0.01346	.		.	FALSE	FALSE	TRUE	(TA)n	Simple_repeat
Sniffles2.DEL.5BM0	DEL	chr1	714346	-50	LINC01128,ENSG00000235146	0.98185	DEL_chr1_e5d1ba4c	0.481132	1.6e-05	FALSE	TRUE	FALSE		Non-repeat
Sniffles2.DEL.5DM0	DEL	chr1	724584	-2048	LINC01128,ENSG00000235146	0.00183	.		.	FALSE	FALSE	TRUE		Non-repeat
Sniffles2.INS.4DM0	INS	chr1	727220	1481	LINC01128	0.02473	.		.	FALSE	FALSE	TRUE	ajax	other-repeat
Sniffles2.INS.4CM0	INS	chr1	727292	95	LINC01128	0.24361	.		.	FALSE	FALSE	TRUE		Non-repeat
Sniffles2.DEL.5FM0	DEL	chr1	727766	-53	LINC01128	0.00183	DEL_chr1_f8a7f80b	0.000201	1.6e-05	FALSE	FALSE	TRUE	teucerv3_internal	other-repeat
Sniffles2.DEL.5EM0	DEL	chr1	729514	-32	LINC01128	0.01818	DEL_chr1_f8a7f80b	0.000123	1.6e-05	FALSE	FALSE	TRUE		Non-repeat
Sniffles2.INS.4EM0	INS	chr1	730027	5481	LINC01128	0	.		.	FALSE	FALSE	TRUE		Non-repeat
Sniffles2.DEL.60M0	DEL	chr1	731877	-3407	LINC01128	0.00091	DEL_chr1_f8a7f80b	0.012702	1.6e-05	FALSE	FALSE	TRUE	MER1A	DNA_transposon
Sniffles2.DEL.61M0	DEL	chr1	733237	-3404	LINC01128	0.00091	DEL_chr1_f8a7f80b	0.012691	1.6e-05	FALSE	FALSE	TRUE	MER1A	DNA_transposon
Sniffles2.DEL.62M0	DEL	chr1	735311	-3408	LINC01128	0.00091	DEL_chr1_f8a7f80b	0.012706	1.6e-05	FALSE	FALSE	TRUE	MER1A	DNA_transposon
Sniffles2.DEL.63M0	DEL	chr1	737230	-3414	LINC01128	0.00091	DEL_chr1_f8a7f80b	0.012728	1.6e-05	FALSE	FALSE	TRUE	MER1A	DNA_transposon
Sniffles2.INS.4FM0	INS	chr1	740746	5663	LINC01128	0.01213	.		.	FALSE	FALSE	TRUE	MLT1D	LTR
Sniffles2.INS.50M0	INS	chr1	744867	38	LINC01128	0.38665	.		.	FALSE	FALSE	TRUE	(TA)n	Simple_repeat
Sniffles2.INS.51M0	INS	chr1	748218	332	LINC01128	0.18975	.		.	FALSE	FALSE	TRUE	AluY	SINE/Alu
Sniffles2.DEL.64M0	DEL	chr1	754346	-16434	LINC01128	0.00092	DEL_chr1_518cd572	0.832139	0.000703	FALSE	TRUE	FALSE		Non-repeat
Sniffles2.INS.53M0	INS	chr1	776297	38	LINC01128	0.00183	.		.	FALSE	FALSE	TRUE	(T)n	Simple_repeat
Sniffles2.INS.52M0	INS	chr1	778702	49	LINC01128	0.05393	.		.	TRUE	FALSE	FALSE		Non-repeat
Sniffles2.INS.54M0	INS	chr1	789482	2350	LINC01128	0.60708	INS_chr1_76abc168	0.010699	0.007834	FALSE	FALSE	TRUE	HSATII	Satellite
Sniffles2.INS.57M0	INS	chr1	789482	4661	LINC01128	0.01985	INS_chr1_76abc168	0.005394	0.007834	FALSE	FALSE	TRUE	(AATGG)n	Simple_repeat
Sniffles2.INS.56M0	INS	chr1	789490	5686	LINC01128	0.00185	INS_chr1_76abc168	0.00296	0.007834	FALSE	FALSE	TRUE	(GAATG)n	Satellite
Sniffles2.INS.55M0	INS	chr1	789502	44	LINC01128	0.00275	INS_chr1_76abc168	0.170012	0.007834	FALSE	FALSE	TRUE		Non-repeat
Sniffles2.INS.58M0	INS	chr1	790632	45	LINC01128	0.00739	.		.	TRUE	FALSE	FALSE	(AATGG)n	Simple_repeat
Sniffles2.DEL.65M0	DEL	chr1	790975	-40	LINC01128	0.00275	DEL_chr1_d499214c	0.431579	8e-06	FALSE	TRUE	FALSE	(ATGGA)n	Simple_repeat
Sniffles2.INS.59M0	INS	chr1	791428	1862	LINC01128	0.00368	.		.	FALSE	FALSE	TRUE	HSATII	Satellite
Sniffles2.INS.5AM0	INS	chr1	791545	36	LINC01128	0.01099	.		.	FALSE	FALSE	TRUE		Non-repeat
Sniffles2.INS.66M0	INS	chr1	806370	100	LINC01128	0.04265	.		.	FALSE	FALSE	TRUE		Non-repeat
Sniffles2.INS.67M0	INS	chr1	814588	97	LINC01128	0.1615	.		.	FALSE	FALSE	TRUE		Non-repeat
Sniffles2.INS.6BM0	INS	chr1	820252	4379	LINC01128	0.00655	.		.	TRUE	FALSE	FALSE		Non-repeat
Sniffles2.INS.6CM0	INS	chr1	820269	7789	LINC01128	0.00183	.		.	FALSE	FALSE	TRUE		Non-repeat
Sniffles2.INS.6DM0	INS	chr1	820445	3164	LINC01128	0.00473	.		.	FALSE	FALSE	TRUE		Non-repeat
Sniffles2.INS.6AM0	INS	chr1	820577	2374	LINC01128	0.0046	.		.	FALSE	FALSE	TRUE		Non-repeat
Sniffles2.INS.68M0	INS	chr1	820604	8189	LINC01128	0.0226	.		.	FALSE	FALSE	TRUE		Non-repeat
Sniffles2.DEL.7CM0	DEL	chr1	820876	-35	LINC01128	0.16697	DEL_chr1_50788a7a	0.313043	3.4e-05	FALSE	TRUE	FALSE		Non-repeat
Sniffles2.INS.69M0	INS	chr1	820880	244	LINC01128	0.74501	.		.	FALSE	FALSE	TRUE		Non-repeat
Sniffles2.INS.6EM0	INS	chr1	822225	83	LINC01128	0.00091	.		.	FALSE	FALSE	TRUE		Non-repeat
Sniffles2.DEL.7DM0	DEL	chr1	822429	-34	LINC01128	0.7686	DEL_chr1_5690cbe5	0.065913	0.093487	FALSE	FALSE	TRUE		Non-repeat
Sniffles2.DEL.7EM0	DEL	chr1	823058	-55	LINC01128	0.00091	DEL_chr1_339d26f1	0.091354	0.000919	FALSE	FALSE	TRUE		Non-repeat
Sniffles2.DEL.7FM0	DEL	chr1	831214	-2519	LINC01128	0.01548	DEL_chr1_f400715c	0.874306	0.013906	FALSE	TRUE	FALSE		Non-repeat
Sniffles2.DEL.80M0	DEL	chr1	839476	-41	LINC01128	0.77496	DEL_chr1_90bdd2e6	0.360119	5.6e-05	FALSE	TRUE	FALSE		Non-repeat
Sniffles2.DEL.81M0	DEL	chr1	841389	-15113	LINC01128	0.00091	DEL_chr1_90de4730	0.285644	0.001834	FALSE	FALSE	TRUE		Non-repeat
Sniffles2.DEL.82M0	DEL	chr1	853583	-47	FAM41C,LINC01128	0.79492	DEL_chr1_28d00efd	0.139942	0.001684	FALSE	FALSE	TRUE		Non-repeat
Sniffles2.DEL.83M0	DEL	chr1	856774	-39	FAM41C,LINC01128	0.00091	DEL_chr1_b8f43e10	0.00535	0.000342	FALSE	FALSE	TRUE		Non-repeat
Sniffles2.DEL.84M0	DEL	chr1	866601	-48	FAM41C,LINC01128	0.00726	DEL_chr1_36fef45a	0.123737	7.2e-05	FALSE	FALSE	TRUE		Non-repeat
Sniffles2.INS.6FM0	INS	chr1	866645	141	FAM41C,LINC01128	0.75408	.		.	FALSE	FALSE	TRUE		Non-repeat
Sniffles2.INS.70M0	INS	chr1	868478	2468	FAM41C	0.09672	.		.	FALSE	FALSE	TRUE	SVA_F	SVA
Sniffles2.INS.71M0	INS	chr1	872751	413	FAM41C	0.11131	.		.	FALSE	FALSE	TRUE		Non-repeat
Sniffles2.DEL.85M0	DEL	chr1	872816	-88	FAM41C	0.02285	DEL_chr1_788fc2ce	0.154514	0.003431	FALSE	FALSE	TRUE		Non-repeat
Sniffles2.DUP.8AM0	DUP	chr1	875830	605	FAM41C	0.00183	DUP_chr1_fe6ac4f6	0.320132	0.058378	FALSE	TRUE	FALSE		Non-repeat
Sniffles2.INS.77M0	INS	chr1	875921	7713	FAM41C	0.00368	.		.	FALSE	FALSE	TRUE		Non-repeat
Sniffles2.INS.75M0	INS	chr1	875989	5441	FAM41C	0.01565	.		.	FALSE	FALSE	TRUE	(CCCATACTCC)n	Simple_repeat
Sniffles2.INS.76M0	INS	chr1	875992	1093	FAM41C	0.06972	.		.	FALSE	FALSE	TRUE		Non-repeat
Sniffles2.INS.73M0	INS	chr1	875996	3200	FAM41C	0.15406	.		.	FALSE	FALSE	TRUE		Non-repeat
Sniffles2.INS.78M0	INS	chr1	875996	2210	FAM41C	0.63661	.		.	FALSE	FALSE	TRUE		Non-repeat
Sniffles2.INS.74M0	INS	chr1	875998	4288	FAM41C	0.08981	.		.	FALSE	FALSE	TRUE		Non-repeat
Sniffles2.INS.72M0	INS	chr1	876015	151	FAM41C	0.14364	.		.	FALSE	FALSE	TRUE		Non-repeat
Sniffles2.INS.79M0	INS	chr1	878422	1077	FAM41C	0.37387	.		.	FALSE	FALSE	TRUE	L1PA2	LINE
Sniffles2.DEL.86M0	DEL	chr1	882645	-87	FAM41C	0.40926	DEL_chr1_0994497c	0.091628	1.6e-05	FALSE	FALSE	TRUE		Non-repeat
Sniffles2.DEL.87M0	DEL	chr1	888492	-46	FAM41C	0.00182	DEL_chr1_f97a508a	0.124011	0.000233	FALSE	FALSE	TRUE	GA-rich	Low_complexity
Sniffles2.INS.7AM0	INS	chr1	888559	41	FAM41C	0.00455	.		.	FALSE	FALSE	TRUE		Non-repeat
Sniffles2.DEL.88M0	DEL	chr1	893790	-36	FAM41C	0.97731	DEL_chr1_f6f01071	0.088517	0.000765	FALSE	FALSE	TRUE		Non-repeat
Sniffles2.INS.7BM0	INS	chr1	893998	45	FAM41C	0.00091	.		.	FALSE	FALSE	TRUE		Non-repeat
Sniffles2.DEL.89M0	DEL	chr1	895299	-3816	FAM41C	0.00182	DEL_chr1_b152cc6c	0.995302	0.001741	FALSE	TRUE	FALSE	HERVK9B-int	LTR
Sniffles2.INS.8CM0	INS	chr1	904600	77	FAM41C	0.11	INS_chr1_5101fd66	0.427778	5.1e-05	FALSE	TRUE	FALSE		Non-repeat
Sniffles2.DEL.A2M0	DEL	chr1	904607	-45	FAM41C	0.28857	DEL_chr1_c80d6f1c	0.207207	0.003762	FALSE	FALSE	TRUE		Non-repeat
Sniffles2.INS.8DM0	INS	chr1	907846	32	FAM41C	0.37182	.		.	FALSE	FALSE	TRUE		Non-repeat
Sniffles2.DEL.A4M0	DEL	chr1	908542	-666	FAM41C	0.00091	DEL_chr1_b091b763	0.540099	0.005107	FALSE	TRUE	FALSE		Non-repeat
Sniffles2.DEL.A3M0	DEL	chr1	909023	-167	FAM41C	0.80308	DEL_chr1_b091b763	0.341463	0.005107	FALSE	TRUE	FALSE		Non-repeat
Sniffles2.INS.8EM0	INS	chr1	909167	39	FAM41C	0.00275	.		.	FALSE	FALSE	TRUE	(G)n	Simple_repeat
Sniffles2.INS.92M0	INS	chr1	933984	3319	KLHL17	0.00184	.		.	FALSE	FALSE	TRUE		Non-repeat
Sniffles2.DEL.A5M0	DEL	chr1	934068	-836	KLHL17	0.66788	DEL_chr1_010c2592	0.437672	0.107346	TRUE	TRUE	FALSE		Non-repeat
Sniffles2.INS.90M0	INS	chr1	934093	1562	KLHL17	0.0522	.		.	FALSE	FALSE	TRUE		Non-repeat
Sniffles2.INS.91M0	INS	chr1	934093	2261	KLHL17	0.00459	.		.	FALSE	FALSE	TRUE		Non-repeat
Sniffles2.INS.8FM0	INS	chr1	934152	600	KLHL17	0.16728	.		.	FALSE	FALSE	TRUE		Non-repeat
Sniffles2.INS.93M0	INS	chr1	934546	111	KLHL17	0.02834	.		.	FALSE	FALSE	TRUE		Non-repeat
Sniffles2.DEL.A6M0	DEL	chr1	934742	-72	KLHL17	0.02559	DEL_chr1_395267a7	0.475538	8e-06	FALSE	TRUE	FALSE		Non-repeat
Sniffles2.DEL.A7M0	DEL	chr1	936285	-38	KLHL17	0.68636	DEL_chr1_ad94ece9	0.085339	0.000104	FALSE	FALSE	TRUE		Non-repeat
Sniffles2.INS.94M0	INS	chr1	936335	40	KLHL17	0.28962	.		.	FALSE	FALSE	TRUE		Non-repeat
Sniffles2.INS.96M0	INS	chr1	938029	56	KLHL17	0.00183	.		.	FALSE	FALSE	TRUE		Non-repeat
Sniffles2.DEL.A9M0	DEL	chr1	938240	-49	KLHL17	0.00912	DEL_chr1_7aa1dfb9	0.079239	0.000755	TRUE	FALSE	FALSE		Non-repeat
Sniffles2.DEL.A8M0	DEL	chr1	939418	-47	KLHL17	0.06296	DEL_chr1_ce9174e2	0.047226	6.8e-05	FALSE	FALSE	TRUE		Non-repeat
Sniffles2.INS.95M0	INS	chr1	939443	46	KLHL17	0.01002	.		.	FALSE	FALSE	TRUE	(C)n	Simple_repeat
Sniffles2.INS.97M0	INS	chr1	948712	41	KLHL17	0.93013	.		.	TRUE	FALSE	FALSE		Non-repeat
Sniffles2.DEL.AAM0	DEL	chr1	956550	-38	KLHL17	0.00182	DEL_chr1_8b63ae16	0.049057	8e-06	FALSE	FALSE	TRUE		Non-repeat
Sniffles2.DEL.ABM0	DEL	chr1	964666	-79	PLEKHN1,KLHL17	0.77858	DEL_chr1_00f1e16d	0.160966	0.167696	FALSE	FALSE	TRUE		Non-repeat
Sniffles2.INS.98M0	INS	chr1	964672	64	PLEKHN1,KLHL17	0.04653	.		.	FALSE	FALSE	TRUE		Non-repeat
Sniffles2.DEL.ACM0	DEL	chr1	968169	-20509	PLEKHN1,KLHL17	0.00183	DEL_chr1_68231e52	0.999902	0.000111	TRUE	TRUE	FALSE		Non-repeat
Sniffles2.DEL.ADM0	DEL	chr1	970113	-51	PLEKHN1,KLHL17	0.00366	DEL_chr1_269d81ac	0.027041	8e-06	FALSE	FALSE	TRUE		Non-repeat
Sniffles2.INS.9AM0	INS	chr1	976748	1688	PERM1,PLEKHN1	0.01648	.		.	FALSE	FALSE	TRUE		Non-repeat
Sniffles2.INS.9CM0	INS	chr1	976804	5290	PERM1,PLEKHN1	0.00091	.		.	FALSE	FALSE	TRUE		Non-repeat
Sniffles2.INS.99M0	INS	chr1	976830	829	PERM1,PLEKHN1	0.45173	.		.	FALSE	FALSE	TRUE		Non-repeat
Sniffles2.DEL.AEM0	DEL	chr1	976895	-124	PERM1,PLEKHN1	0.21389	DEL_chr1_441f1698	0.206954	0.301735	FALSE	FALSE	TRUE		Non-repeat
Sniffles2.INS.9BM0	INS	chr1	976975	154	PERM1,PLEKHN1	0.15273	.		.	FALSE	FALSE	TRUE		Non-repeat
Sniffles2.INS.9DM0	INS	chr1	976979	2652	PERM1,PLEKHN1	0.00912	.		.	FALSE	FALSE	TRUE		Non-repeat
Sniffles2.INS.9EM0	INS	chr1	977780	61	PERM1,PLEKHN1	0.06284	.		.	FALSE	FALSE	TRUE		Non-repeat
Sniffles2.DEL.AFM0	DEL	chr1	977797	-58	PERM1,PLEKHN1	0.15727	DEL_chr1_443eb4e0	0.075064	0.129758	FALSE	FALSE	TRUE		Non-repeat
Sniffles2.DEL.B0M0	DEL	chr1	980520	-45	PERM1	0.00455	DEL_chr1_47b00a1d	0.006559	0.000276	FALSE	FALSE	TRUE		Non-repeat
Sniffles2.INS.9FM0	INS	chr1	988823	46	PERM1	0.92015	.		.	FALSE	FALSE	TRUE		Non-repeat
Sniffles2.INS.A0M0	INS	chr1	996386	197	PERM1	0.70962	.		.	FALSE	FALSE	TRUE		Non-repeat
Sniffles2.DEL.B1M0	DEL	chr1	996414	-64	PERM1	0.00817	DEL_chr1_5fe3d669	0.178082	0.000324	FALSE	FALSE	TRUE		Non-repeat
Sniffles2.INS.A1M0	INS	chr1	996481	796	PERM1	0.00091	.		.	FALSE	FALSE	TRUE		Non-repeat
Sniffles2.DEL.C4M0	DEL	chr1	998349	-40	AGRN,PERM1	0.00456	DEL_chr1_e00352c4	0.006832	0.000194	FALSE	FALSE	TRUE		Non-repeat
Sniffles2.INS.B2M0	INS	chr1	998763	51	AGRN,PERM1	0.54727	INS_chr1_42d4d348	0.488168	0.487599	TRUE	TRUE	FALSE	G-rich	Low_complexity
Sniffles2.DEL.C5M0	DEL	chr1	1007747	-31	AGRN,PERM1	0.00726	DEL_chr1_981e8cf1	0.000276	1.6e-05	FALSE	FALSE	TRUE	(T)n	Simple_repeat
Sniffles2.DEL.C6M0	DEL	chr1	1011377	-46	AGRN,PERM1	0.00091	DEL_chr1_3134ab46	0.036434	8e-06	FALSE	FALSE	TRUE		Non-repeat
Sniffles2.DEL.C7M0	DEL	chr1	1017384	-45	AGRN,PERM1	0.01004	DEL_chr1_200239a7	0.666667	8e-06	FALSE	TRUE	FALSE	LTR12C	LTR
Sniffles2.INS.B3M0	INS	chr1	1018844	37	AGRN,PERM1	0.00091	.		.	FALSE	FALSE	TRUE		Non-repeat
Sniffles2.DEL.C8M0	DEL	chr1	1028631	-426	AGRN	0.32182	DEL_chr1_d2b2ee09	0.563325	0.253838	TRUE	TRUE	FALSE		Non-repeat
Sniffles2.INS.B4M0	INS	chr1	1029406	31	AGRN	0.57078	INS_chr1_c4692c34	0.15801	2.4e-05	TRUE	FALSE	FALSE		Non-repeat
Sniffles2.INS.B5M0	INS	chr1	1029653	469	AGRN	0.26867	.		.	FALSE	FALSE	TRUE		Non-repeat
Sniffles2.INS.B6M0	INS	chr1	1030417	102	AGRN	0.00909	.		.	FALSE	FALSE	TRUE		Non-repeat
Sniffles2.DEL.C9M0	DEL	chr1	1030658	-38	AGRN	0.58439	DEL_chr1_a239e07f	0.309524	0.00116	FALSE	TRUE	FALSE		Non-repeat
Sniffles2.DEL.CAM0	DEL	chr1	1041785	-46	ENSG00000273443,AGRN	0.89454	DEL_chr1_d8691519	0.643061	0.000313	FALSE	TRUE	FALSE		Non-repeat
Sniffles2.DEL.CBM0	DEL	chr1	1049122	-41	ENSG00000273443,AGRN	0.00366	DEL_chr1_8b0adae4	0.071186	0.5	FALSE	FALSE	TRUE		Non-repeat
Sniffles2.INS.B7M0	INS	chr1	1049124	36	ENSG00000273443,AGRN	0.00274	INS_chr1_917c063a	0.439024	0.000106	FALSE	TRUE	FALSE	(G)n	Simple_repeat
Sniffles2.DEL.CCM0	DEL	chr1	1053207	-45	ENSG00000273443,AGRN	0.01195	DEL_chr1_bf0510f1	0.147377	0.003966	TRUE	FALSE	FALSE		Non-repeat
Sniffles2.DEL.CDM0	DEL	chr1	1056364	-41	ENSG00000273443,AGRN	0.00091	DEL_chr1_f0be55cf	0.531646	3.2e-05	FALSE	TRUE	FALSE		Non-repeat
Sniffles2.DEL.CEM0	DEL	chr1	1065072	-33	ENSG00000273443	0.5337	DEL_chr1_eb2554e7	0.067194	0.479406	FALSE	FALSE	TRUE		Non-repeat
Sniffles2.INS.B8M0	INS	chr1	1068803	77	ENSG00000273443	0.74138	.		.	TRUE	FALSE	FALSE		Non-repeat
Sniffles2.DEL.CFM0	DEL	chr1	1074553	-2175	ENSG00000273443	0.02823	DEL_chr1_98b8bcf4	0.33364	0.5	FALSE	TRUE	FALSE		Non-repeat
Sniffles2.DEL.D0M0	DEL	chr1	1075079	-1616	ENSG00000273443	0.01275	DEL_chr1_98b8bcf4	0.44898	0.5	FALSE	TRUE	FALSE		Non-repeat
Sniffles2.DEL.D2M0	DEL	chr1	1075808	-925	ENSG00000273443	0.01639	DEL_chr1_b2cb57ec	0.601125	0.001336	FALSE	TRUE	FALSE		Non-repeat
Sniffles2.DEL.D1M0	DEL	chr1	1075870	-2154	ENSG00000273443	0.05282	DEL_chr1_79021e13	0.625	0.014869	FALSE	TRUE	FALSE		Non-repeat
Sniffles2.INS.B9M0	INS	chr1	1076253	3616	ENSG00000273443	0.01562	.		.	FALSE	FALSE	TRUE		Non-repeat
Sniffles2.INS.BBM0	INS	chr1	1076311	2012	ENSG00000273443	0.00456	.		.	FALSE	FALSE	TRUE		Non-repeat
Sniffles2.DEL.D3M0	DEL	chr1	1076341	-177	ENSG00000273443	0.23049	DEL_chr1_b2cb57ec	0.06902	0.001336	FALSE	FALSE	TRUE		Non-repeat
Sniffles2.DEL.D4M0	DEL	chr1	1076487	-1701	ENSG00000273443	0.02732	DEL_chr1_732172d1	0.539891	0.002336	FALSE	TRUE	FALSE		Non-repeat
Sniffles2.INS.BAM0	INS	chr1	1076553	84	ENSG00000273443	0.06091	.		.	FALSE	FALSE	TRUE		Non-repeat
Sniffles2.INS.BCM0	INS	chr1	1076728	777	ENSG00000273443	0.09381	.		.	FALSE	FALSE	TRUE		Non-repeat
Sniffles2.DEL.D5M0	DEL	chr1	1076986	-720	ENSG00000273443	0.01548	DEL_chr1_732172d1	0.270849	0.002336	FALSE	FALSE	TRUE		Non-repeat
Sniffles2.DEL.D6M0	DEL	chr1	1077449	-89	ENSG00000273443	0.03909	DEL_chr1_5b6b5257	0.124397	7.2e-05	FALSE	FALSE	TRUE		Non-repeat
Sniffles2.INS.BDM0	INS	chr1	1077661	81	ENSG00000273443	0.08364	.		.	FALSE	FALSE	TRUE		Non-repeat
Sniffles2.INS.BFM0	INS	chr1	1078318	1290	ENSG00000273443	0.00273	.		.	FALSE	FALSE	TRUE		Non-repeat
Sniffles2.INS.BEM0	INS	chr1	1078350	533	ENSG00000273443	0.14208	.		.	FALSE	FALSE	TRUE		Non-repeat
Sniffles2.DEL.D8M0	DEL	chr1	1078544	-613	ENSG00000273443	0.00455	DEL_chr1_0fa867da	0.247557	6.4e-05	FALSE	FALSE	TRUE		Non-repeat
Sniffles2.DEL.D7M0	DEL	chr1	1078685	-59	ENSG00000273443	0.05808	DEL_chr1_732172d1	0.022539	0.002336	FALSE	FALSE	TRUE		Non-repeat
Sniffles2.INS.C0M0	INS	chr1	1079034	62	ENSG00000273443	0.14882	.		.	FALSE	FALSE	TRUE		Non-repeat
Sniffles2.INS.C1M0	INS	chr1	1080747	258	ENSG00000273443	0.48909	.		.	FALSE	FALSE	TRUE	(CCTC)n	Simple_repeat
Sniffles2.DEL.D9M0	DEL	chr1	1080759	-63	ENSG00000273443	0.31851	DEL_chr1_69f4f988	0.258065	0.005219	FALSE	FALSE	TRUE		Non-repeat
Sniffles2.DEL.DAM0	DEL	chr1	1088095	-42	ENSG00000273443	0.00364	DEL_chr1_0767a86d	0.039244	7.1e-05	FALSE	FALSE	TRUE		Non-repeat
Sniffles2.INS.C2M0	INS	chr1	1088221	37	ENSG00000273443	0.00275	.		.	FALSE	FALSE	TRUE		Non-repeat
Sniffles2.INS.C3M0	INS	chr1	1091781	44	ENSG00000273443	0.00091	.		.	FALSE	FALSE	TRUE	(C)n	Simple_repeat
Sniffles2.DEL.DBM0	DEL	chr1	1091969	-40	ENSG00000273443	0.00182	DEL_chr1_b9ae8ed6	0.066667	1.6e-05	FALSE	FALSE	TRUE		Non-repeat
Sniffles2.INS.DCM0	INS	chr1	1099093	5042	ENSG00000273443	0.24576	INS_chr1_b61d4b3e	0.000542	2.2e-05	FALSE	FALSE	TRUE	AluSx	SINE/Alu
Sniffles2.INS.DDM0	INS	chr1	1099155	941	ENSG00000273443	0.03818	.		.	FALSE	FALSE	TRUE		Non-repeat
Sniffles2.INS.DEM0	INS	chr1	1099229	1965	ENSG00000273443	0.00727	.		.	FALSE	FALSE	TRUE	AluSx	SINE/Alu
Sniffles2.INS.DFM0	INS	chr1	1099283	213	ENSG00000273443	0.01455	.		.	FALSE	FALSE	TRUE	L1MD	LINE
Sniffles2.DEL.F3M0	DEL	chr1	1099311	-74	ENSG00000273443	0.00182	DEL_chr1_7b7846ca	0.237342	0.000675	FALSE	FALSE	TRUE	L1M5	LINE
Sniffles2.INS.E0M0	INS	chr1	1100387	55	LINC01342,ENSG00000273443	0.00274	.		.	FALSE	FALSE	TRUE		Non-repeat
Sniffles2.DEL.F4M0	DEL	chr1	1100468	-49	LINC01342,ENSG00000273443	0.00182	DEL_chr1_2b92c2c3	0.164474	5.6e-05	FALSE	FALSE	TRUE		Non-repeat
Sniffles2.DEL.F5M0	DEL	chr1	1102615	-32	LINC01342,ENSG00000273443	0.01364	DEL_chr1_97669193	0.013049	8e-06	FALSE	FALSE	TRUE	(A)n	Simple_repeat
Sniffles2.INS.E1M0	INS	chr1	1108624	44	LINC01342	0.00909	.		.	FALSE	FALSE	TRUE		Non-repeat
Sniffles2.DEL.F6M0	DEL	chr1	1108793	-31	LINC01342	0.17636	DEL_chr1_b6248639	0.104235	0.162193	TRUE	FALSE	FALSE		Non-repeat
Sniffles2.DEL.F7M0	DEL	chr1	1112389	-39	LINC01342	0.00183	DEL_chr1_8a691f6e	0.004444	8e-06	FALSE	FALSE	TRUE		Non-repeat
Sniffles2.INS.E3M0	INS	chr1	1112954	40	LINC01342	0.00092	.		.	FALSE	FALSE	TRUE	(A)n	Simple_repeat
Sniffles2.INS.E2M0	INS	chr1	1115626	40	LINC01342	0.00274	.		.	FALSE	FALSE	TRUE	(C)n	Simple_repeat
Sniffles2.DEL.F8M0	DEL	chr1	1117098	-45	LINC01342	0.00091	DEL_chr1_274cbcca	0.078498	1.6e-05	FALSE	FALSE	TRUE		Non-repeat
Sniffles2.DEL.F9M0	DEL	chr1	1123293	-79	LINC01342	0.02269	DEL_chr1_02005faf	0.006178	6.3e-05	FALSE	FALSE	TRUE		Non-repeat
Sniffles2.DEL.FAM0	DEL	chr1	1123932	-44	LINC01342	0.00182	DEL_chr1_5c751668	0.122616	0.001521	FALSE	FALSE	TRUE		Non-repeat
Sniffles2.INS.E4M0	INS	chr1	1126555	44	LINC01342	0.00092	.		.	FALSE	FALSE	TRUE		Non-repeat
Sniffles2.INS.E5M0	INS	chr1	1134788	57	LINC01342	0.24681	.		.	FALSE	FALSE	TRUE		Non-repeat
Sniffles2.DEL.FBM0	DEL	chr1	1139258	-306	LINC01342	0.51724	DEL_chr1_89644692	0.410428	0.000119	FALSE	TRUE	FALSE		Non-repeat
Sniffles2.INS.E6M0	INS	chr1	1139501	62	LINC01342	0.04991	.		.	FALSE	FALSE	TRUE		Non-repeat
Sniffles2.DEL.FCM0	DEL	chr1	1140232	-123	LINC01342	0.28766	DEL_chr1_03c17c31	0.082502	0.029623	FALSE	FALSE	TRUE		Non-repeat
Sniffles2.INS.E7M0	INS	chr1	1140436	61	LINC01342	0.0292	.		.	FALSE	FALSE	TRUE		Non-repeat
Sniffles2.INS.E8M0	INS	chr1	1141407	59	LINC01342	0.60345	.		.	FALSE	FALSE	TRUE	(ACCCCC)n	Simple_repeat
Sniffles2.DEL.FEM0	DEL	chr1	1141815	-42	LINC01342	0.01091	DEL_chr1_b04180b0	0.006824	0.000178	FALSE	FALSE	TRUE		Non-repeat
Sniffles2.DEL.FDM0	DEL	chr1	1143351	-46	LINC01342	0.01188	DEL_chr1_5e74495a	0.016698	0.00012	FALSE	FALSE	TRUE		Non-repeat
Sniffles2.INS.EAM0	INS	chr1	1147224	88	LINC01342	0.03102	.		.	FALSE	FALSE	TRUE		Non-repeat
Sniffles2.DEL.FFM0	DEL	chr1	1147280	-38	LINC01342	0.00456	DEL_chr1_cddff170	0.168831	0.008961	FALSE	FALSE	TRUE		Non-repeat
Sniffles2.INS.E9M0	INS	chr1	1148939	88	LINC01342	0.03741	.		.	FALSE	FALSE	TRUE	(AC)n	Simple_repeat
Sniffles2.DEL.100M0	DEL	chr1	1149520	-54	LINC01342	0.03016	DEL_chr1_47792ef5	0.119826	0.00451	TRUE	FALSE	FALSE		Non-repeat
Sniffles2.DEL.101M0	DEL	chr1	1151811	-43	LINC01342	0.00366	DEL_chr1_f9972dee	0.009454	0.000333	FALSE	FALSE	TRUE		Non-repeat
Sniffles2.INS.EBM0	INS	chr1	1152683	42	LINC01342	0.03467	.		.	FALSE	FALSE	TRUE		Non-repeat
Sniffles2.DEL.102M0	DEL	chr1	1153184	-49	LINC01342	0.03188	DEL_chr1_a5ab6ee8	0.37037	1.6e-05	FALSE	TRUE	FALSE		Non-repeat
Sniffles2.DEL.103M0	DEL	chr1	1153284	-1341	LINC01342	0.00091	DEL_chr1_5a53c704	0.306534	8e-06	TRUE	TRUE	FALSE		Non-repeat
Sniffles2.DEL.104M0	DEL	chr1	1155383	-41	LINC01342	0.00091	DEL_chr1_51354353	0.003945	4e-05	FALSE	FALSE	TRUE		Non-repeat
Sniffles2.DEL.105M0	DEL	chr1	1157302	-39	TTLL10,LINC01342	0.35662	DEL_chr1_efd2e7ed	0.615385	8e-06	TRUE	TRUE	FALSE	(CCCAG)n	Simple_repeat
Sniffles2.INS.ECM0	INS	chr1	1157471	34	TTLL10,LINC01342	0.00091	.		.	FALSE	FALSE	TRUE	(G)n	Simple_repeat
Sniffles2.DEL.106M0	DEL	chr1	1168043	-34	TTLL10,LINC01342	0.84664	DEL_chr1_32feb180	0.368421	0.002283	TRUE	TRUE	FALSE		Non-repeat
Sniffles2.DEL.107M0	DEL	chr1	1170490	-40	TTLL10,LINC01342	0.00274	DEL_chr1_35341647	0.081028	4.8e-05	FALSE	FALSE	TRUE	(CCT)n	Simple_repeat
Sniffles2.DEL.108M0	DEL	chr1	1175898	-39	TTLL10	0.00457	DEL_chr1_11618a8d	0.074074	0.000995	FALSE	FALSE	TRUE		Non-repeat
Sniffles2.INS.EDM0	INS	chr1	1175902	102	TTLL10	0.06934	.		.	FALSE	FALSE	TRUE		Non-repeat
Sniffles2.DEL.109M0	DEL	chr1	1182801	-41	TTLL10	0.00091	DEL_chr1_6108961b	0.05	9.5e-05	FALSE	FALSE	TRUE		Non-repeat
Sniffles2.DUP.10BM0	DUP	chr1	1184656	325	TTLL10	0.00091	DUP_chr1_a087f5c4	0.054324	2.5e-05	FALSE	FALSE	TRUE		Non-repeat
Sniffles2.DEL.10AM0	DEL	chr1	1184739	-106	TTLL10	0.13182	DEL_chr1_6c777c4c	0.566138	0.005337	FALSE	TRUE	FALSE		Non-repeat
Sniffles2.INS.EFM0	INS	chr1	1184753	1068	TTLL10	0.00273	.		.	FALSE	FALSE	TRUE		Non-repeat
Sniffles2.INS.EEM0	INS	chr1	1184762	236	TTLL10	0.38091	.		.	FALSE	FALSE	TRUE		Non-repeat
Sniffles2.INS.F0M0	INS	chr1	1188277	41	TTLL10	0.00091	.		.	FALSE	FALSE	TRUE		Non-repeat
Sniffles2.INS.F1M0	INS	chr1	1192667	95	TNFRSF18,TTLL10	0.35844	.		.	FALSE	FALSE	TRUE		Non-repeat
Sniffles2.INS.F2M0	INS	chr1	1195872	267	TNFRSF18,TTLL10	0.09347	.		.	FALSE	FALSE	TRUE	SVA_A	SVA
Sniffles2.INS.10DM0	INS	chr1	1201964	760	TNFRSF18,TTLL10	0.03108	.		.	FALSE	FALSE	TRUE	(CCCAGTA)n	Simple_repeat
Sniffles2.INS.10CM0	INS	chr1	1202056	78	TNFRSF18,TTLL10	0.62341	.		.	FALSE	FALSE	TRUE	(CCAGTAC)n	Simple_repeat
Sniffles2.DEL.125M0	DEL	chr1	1202291	-56	TNFRSF18	0.0146	DEL_chr1_8fe4b3ab	0.097104	0.5	FALSE	FALSE	TRUE	(CCAGCCC)n	Simple_repeat
Sniffles2.DEL.126M0	DEL	chr1	1207340	-421	TNFRSF18	0.15693	DEL_chr1_5507e6c4	0.995266	0.141026	TRUE	TRUE	FALSE		Non-repeat
Sniffles2.DEL.127M0	DEL	chr1	1211089	-42	TNFRSF18	0.00091	DEL_chr1_0e40b760	0.001522	8e-06	FALSE	FALSE	TRUE		Non-repeat
Sniffles2.INS.10EM0	INS	chr1	1212609	34	TNFRSF18	0.0847	.		.	FALSE	FALSE	TRUE		Non-repeat
Sniffles2.DEL.128M0	DEL	chr1	1225824	-53	C1QTNF12,TNFRSF18	0.09472	DEL_chr1_39c25923	0.054436	3.2e-05	FALSE	FALSE	TRUE		Non-repeat
Sniffles2.DEL.129M0	DEL	chr1	1227299	-171	C1QTNF12	0.10603	DEL_chr1_b2161ce5	0.257864	0.112843	TRUE	FALSE	FALSE		Non-repeat
Sniffles2.INS.10FM0	INS	chr1	1240680	43	C1QTNF12	0.88294	INS_chr1_9eb69de2	0.5	0.428211	FALSE	TRUE	FALSE		Non-repeat
Sniffles2.DEL.12AM0	DEL	chr1	1245045	-65	C1QTNF12	0.00549	DEL_chr1_90aa1cb5	0.00935	0.000445	FALSE	FALSE	TRUE		Non-repeat
Sniffles2.INS.110M0	INS	chr1	1245143	420	C1QTNF12	0.79038	.		.	FALSE	FALSE	TRUE		Non-repeat
Sniffles2.DEL.12CM0	DEL	chr1	1247406	-917	C1QTNF12	0.00092	DEL_chr1_49380eec	0.669935	0.108854	FALSE	TRUE	FALSE		Non-repeat
Sniffles2.DEL.12BM0	DEL	chr1	1248056	-263	C1QTNF12	0.1	DEL_chr1_49380eec	0.422789	0.108854	TRUE	TRUE	FALSE		Non-repeat
Sniffles2.DEL.12EM0	DEL	chr1	1248395	-926	C1QTNF12	0.00092	DEL_chr1_7fc8a25b	0.459416	0.000342	FALSE	TRUE	FALSE		Non-repeat
Sniffles2.INS.112M0	INS	chr1	1248999	770	C1QTNF12	0.01005	.		.	FALSE	FALSE	TRUE		Non-repeat
Sniffles2.DEL.12DM0	DEL	chr1	1249014	-67	C1QTNF12	0.07741	DEL_chr1_e3ce24df	0.136273	0.009112	FALSE	FALSE	TRUE		Non-repeat
Sniffles2.INS.111M0	INS	chr1	1249107	265	C1QTNF12	0.62341	.		.	FALSE	FALSE	TRUE		Non-repeat
Sniffles2.DEL.12FM0	DEL	chr1	1259090	-42	C1QTNF12	0.00092	DEL_chr1_c148bb84	0.006698	8e-06	FALSE	FALSE	TRUE		Non-repeat
Sniffles2.INS.113M0	INS	chr1	1265645	34	SCNN1D,C1QTNF12	0.00273	.		.	FALSE	FALSE	TRUE		Non-repeat
Sniffles2.DEL.130M0	DEL	chr1	1269241	-50	SCNN1D,C1QTNF12	0.00091	DEL_chr1_39bfebca	0.219828	1.6e-05	FALSE	FALSE	TRUE		Non-repeat
Sniffles2.DEL.131M0	DEL	chr1	1270665	-42	SCNN1D	0.00091	DEL_chr1_3b799e23	0.003583	8e-06	FALSE	FALSE	TRUE		Non-repeat
Sniffles2.INS.114M0	INS	chr1	1272676	40	SCNN1D	0.0146	.		.	FALSE	FALSE	TRUE		Non-repeat
Sniffles2.INS.117M0	INS	chr1	1284131	2966	SCNN1D	0.00276	INS_chr1_8cfbea0d	0.023601	0.002258	FALSE	FALSE	TRUE		Non-repeat
Sniffles2.INS.116M0	INS	chr1	1284135	1675	SCNN1D	0.01099	INS_chr1_8cfbea0d	0.037151	0.002258	FALSE	FALSE	TRUE	G-rich	Low_complexity
Sniffles2.INS.115M0	INS	chr1	1284162	197	SCNN1D	0.80273	.		.	FALSE	FALSE	TRUE	G-rich	Low_complexity
Sniffles2.DEL.132M0	DEL	chr1	1284544	-54	SCNN1D	0.01463	DEL_chr1_e551d477	0.079009	8e-06	FALSE	FALSE	TRUE		Non-repeat
Sniffles2.DEL.133M0	DEL	chr1	1287282	-1286	ACAP3,SCNN1D	0.05292	DEL_chr1_1285bd10	0.294107	1.6e-05	FALSE	FALSE	TRUE		Non-repeat
Sniffles2.DEL.134M0	DEL	chr1	1287816	-621	ACAP3,SCNN1D	0.06605	DEL_chr1_f467005b	0.11254	6.5e-05	FALSE	FALSE	TRUE		Non-repeat
Sniffles2.DEL.135M0	DEL	chr1	1288226	-1319	ACAP3,SCNN1D	0.05302	DEL_chr1_c6c9a822	0.754545	0.362495	TRUE	TRUE	FALSE		Non-repeat
Sniffles2.INS.11CM0	INS	chr1	1288255	9695	ACAP3,SCNN1D	0.00549	INS_chr1_751d2eda	0.005626	0.005891	FALSE	FALSE	TRUE		Non-repeat
Sniffles2.INS.11DM0	INS	chr1	1288348	7146	ACAP3,SCNN1D	0.03114	.		.	FALSE	FALSE	TRUE		Non-repeat
Sniffles2.INS.119M0	INS	chr1	1288357	3125	ACAP3,SCNN1D	0.18571	.		.	FALSE	FALSE	TRUE	(CCTGTC)n	Simple_repeat
Sniffles2.INS.11BM0	INS	chr1	1288366	4750	ACAP3,SCNN1D	0.07621	.		.	FALSE	FALSE	TRUE		Non-repeat
Sniffles2.INS.11EM0	INS	chr1	1288374	8617	ACAP3,SCNN1D	0.00458	.		.	FALSE	FALSE	TRUE		Non-repeat
Sniffles2.INS.11FM0	INS	chr1	1288374	5769	ACAP3,SCNN1D	0.01473	.		.	FALSE	FALSE	TRUE		Non-repeat
Sniffles2.DEL.136M0	DEL	chr1	1288416	-91	ACAP3,SCNN1D	0.15483	DEL_chr1_549d3d70	0.291139	0.025474	FALSE	FALSE	TRUE		Non-repeat
Sniffles2.INS.11AM0	INS	chr1	1288420	1503	ACAP3,SCNN1D	0.18306	.		.	FALSE	FALSE	TRUE		Non-repeat
Sniffles2.INS.118M0	INS	chr1	1288541	247	ACAP3,SCNN1D	0.15182	.		.	FALSE	FALSE	TRUE		Non-repeat
Sniffles2.INS.120M0	INS	chr1	1288732	3796	ACAP3,SCNN1D	0.00642	.		.	FALSE	FALSE	TRUE		Non-repeat
Sniffles2.INS.121M0	INS	chr1	1288882	1974	ACAP3,SCNN1D	0.00183	.		.	FALSE	FALSE	TRUE		Non-repeat
Sniffles2.INS.122M0	INS	chr1	1288924	735	ACAP3,SCNN1D	0.0064	.		.	FALSE	FALSE	TRUE		Non-repeat
Sniffles2.DEL.137M0	DEL	chr1	1289647	-82	ACAP3,SCNN1D	0.07636	DEL_chr1_80a0ba88	0.135843	0.045372	FALSE	FALSE	TRUE		Non-repeat
Sniffles2.INS.123M0	INS	chr1	1289727	82	ACAP3,SCNN1D	0.02636	.		.	FALSE	FALSE	TRUE	(CGTCCC)n	Simple_repeat
Sniffles2.INS.124M0	INS	chr1	1293765	51	ACAP3,SCNN1D	0.11	.		.	TRUE	FALSE	FALSE		Non-repeat
Sniffles2.DEL.139M0	DEL	chr1	1296563	-56	ACAP3,SCNN1D	0.0082	DEL_chr1_c368d4b9	0.16474	8e-06	FALSE	FALSE	TRUE		Non-repeat
Sniffles2.DEL.138M0	DEL	chr1	1297227	-220	ACAP3,SCNN1D	0.13934	DEL_chr1_2913167b	0.345313	0.272816	FALSE	TRUE	FALSE		Non-repeat
Sniffles2.INS.13AM0	INS	chr1	1297562	40	ACAP3,SCNN1D	0.00183	.		.	FALSE	FALSE	TRUE		Non-repeat
Sniffles2.INS.13BM0	INS	chr1	1310768	52	INTS11,ACAP3	0.00364	.		.	FALSE	FALSE	TRUE	(C)n	Simple_repeat
Sniffles2.DEL.145M0	DEL	chr1	1315755	-41	INTS11,ACAP3	0.18966	DEL_chr1_c26f44f6	0.237288	8e-06	FALSE	FALSE	TRUE	(GAGG)n	Simple_repeat
Sniffles2.DEL.146M0	DEL	chr1	1316838	-68	INTS11,ACAP3	0.01557	DEL_chr1_d91bd4cf	0.106646	0.013427	FALSE	FALSE	TRUE	AluSx	SINE/Alu
Sniffles2.DEL.147M0	DEL	chr1	1321625	-38	INTS11	0.00091	DEL_chr1_29f4b560	0.00029	4.8e-05	FALSE	FALSE	TRUE		Non-repeat
Sniffles2.DEL.148M0	DEL	chr1	1324158	-33	DVL1,INTS11	0.00733	DEL_chr1_29f4b560	0.000253	4.8e-05	FALSE	FALSE	TRUE		Non-repeat
Sniffles2.INS.13CM0	INS	chr1	1324173	63	DVL1,INTS11	0.93739	.		.	FALSE	FALSE	TRUE		Non-repeat
Sniffles2.DEL.149M0	DEL	chr1	1336048	-36	DVL1,INTS11	0.00091	DEL_chr1_6609e64c	0.001194	0.00017	FALSE	FALSE	TRUE		Non-repeat
Sniffles2.INS.13DM0	INS	chr1	1339913	39	DVL1	0.95916	INS_chr1_a830d1a4	0.5	0.013122	FALSE	TRUE	FALSE		Non-repeat
Sniffles2.DEL.14AM0	DEL	chr1	1340940	-48	DVL1	0.00091	DEL_chr1_c7376861	0.259259	1.6e-05	FALSE	FALSE	TRUE		Non-repeat
Sniffles2.DEL.14BM0	DEL	chr1	1343204	-39	DVL1	0.00276	DEL_chr1_ed876c95	0.002819	0.000198	FALSE	FALSE	TRUE		Non-repeat
Sniffles2.DEL.14DM0	DEL	chr1	1350017	-197	MXRA8,DVL1	0.01371	DEL_chr1_a112cc03	0.132353	0.23063	FALSE	FALSE	TRUE		Non-repeat
Sniffles2.INS.13FM0	INS	chr1	1350071	919	MXRA8,DVL1	0.00183	.		.	FALSE	FALSE	TRUE		Non-repeat
Sniffles2.DEL.14CM0	DEL	chr1	1350131	-1077	MXRA8,DVL1	0.87296	DEL_chr1_a112cc03	0.720588	0.23063	FALSE	TRUE	FALSE		Non-repeat
Sniffles2.INS.13EM0	INS	chr1	1350275	75	MXRA8,DVL1	0.03931	.		.	FALSE	FALSE	TRUE	(C)n	Simple_repeat
Sniffles2.DEL.14EM0	DEL	chr1	1351111	-157	MXRA8,DVL1	0.01657	DEL_chr1_a112cc03	0.105615	0.23063	FALSE	FALSE	TRUE		Non-repeat
Sniffles2.INS.140M0	INS	chr1	1351266	38	MXRA8,DVL1	0.02302	.		.	FALSE	FALSE	TRUE		Non-repeat
Sniffles2.DEL.14FM0	DEL	chr1	1359010	-45	MXRA8	0.00823	DEL_chr1_441860f1	0.009346	8e-06	FALSE	FALSE	TRUE		Non-repeat
Sniffles2.INS.141M0	INS	chr1	1364640	59	AURKAIP1,MXRA8	0.00092	.		.	FALSE	FALSE	TRUE	(GT)n	Simple_repeat
Sniffles2.DEL.150M0	DEL	chr1	1366913	-130	AURKAIP1,MXRA8	0.18066	DEL_chr1_6cd6d147	0.465945	0.327594	TRUE	TRUE	FALSE		Non-repeat
Sniffles2.INS.143M0	INS	chr1	1382325	2610	CCNL2,AURKAIP1	0.02386	.		.	FALSE	FALSE	TRUE		Non-repeat
Sniffles2.INS.144M0	INS	chr1	1382518	1376	CCNL2,AURKAIP1	0.68875	.		.	FALSE	FALSE	TRUE		Non-repeat
Sniffles2.INS.142M0	INS	chr1	1382530	192	CCNL2,AURKAIP1	0.08893	.		.	FALSE	FALSE	TRUE		Non-repeat
Sniffles2.DEL.151M0	DEL	chr1	1385611	-43	CCNL2,AURKAIP1	0.00182	DEL_chr1_68500b32	0.029952	8e-06	FALSE	FALSE	TRUE		Non-repeat
Sniffles2.INS.152M0	INS	chr1	1396572	39	CCNL2	0.00091	INS_chr1_bac9ae02	0.661017	0.001191	FALSE	TRUE	FALSE		Non-repeat
Sniffles2.DEL.164M0	DEL	chr1	1412068	-40	ANKRD65	0.04189	DEL_chr1_0f407e84	0.521723	8e-06	TRUE	TRUE	FALSE		Non-repeat
Sniffles2.INS.153M0	INS	chr1	1412448	42	ANKRD65	0.00182	.		.	FALSE	FALSE	TRUE		Non-repeat
Sniffles2.INS.156M0	INS	chr1	1427356	4620	ANKRD65	0.02855	.		.	FALSE	FALSE	TRUE	(CCCCT)n	Simple_repeat
Sniffles2.INS.155M0	INS	chr1	1427403	120	ANKRD65	0.03825	.		.	FALSE	FALSE	TRUE		Non-repeat
Sniffles2.INS.157M0	INS	chr1	1427424	2328	ANKRD65	0.37615	.		.	FALSE	FALSE	TRUE	(CCCTC)n	Simple_repeat
Sniffles2.INS.154M0	INS	chr1	1427443	1086	ANKRD65	0.62204	.		.	FALSE	FALSE	TRUE		Non-repeat
Sniffles2.INS.158M0	INS	chr1	1428026	397	ANKRD65	0.20803	.		.	FALSE	FALSE	TRUE		Non-repeat
Sniffles2.INS.159M0	INS	chr1	1433029	35	ANKRD65	0.00091	.		.	FALSE	FALSE	TRUE	(C)n	Simple_repeat
Sniffles2.DEL.165M0	DEL	chr1	1433039	-32	ANKRD65	0.01543	DEL_chr1_33777d4e	0.053834	0.000143	FALSE	FALSE	TRUE		Non-repeat
Sniffles2.INS.15AM0	INS	chr1	1442890	32	ATAD3C,ANKRD65	0.93285	.		.	FALSE	FALSE	TRUE		Non-repeat
Sniffles2.DEL.166M0	DEL	chr1	1443674	-32	ATAD3C,ANKRD65	0.45454	DEL_chr1_d67719f8	0.112245	0.000111	FALSE	FALSE	TRUE	(T)n	Simple_repeat
Sniffles2.DEL.167M0	DEL	chr1	1445207	-41	ATAD3C,ANKRD65	0.00642	DEL_chr1_119e20cd	0.451613	8e-06	FALSE	TRUE	FALSE		Non-repeat
Sniffles2.INS.15BM0	INS	chr1	1445352	33	ATAD3C,ANKRD65	0.00914	.		.	FALSE	FALSE	TRUE		Non-repeat
Sniffles2.INS.15CM0	INS	chr1	1447350	959	ATAD3C	0.00364	.		.	FALSE	FALSE	TRUE	AluSx	SINE/Alu
Sniffles2.INS.15DM0	INS	chr1	1448382	46	ATAD3C	0.00273	.		.	FALSE	FALSE	TRUE	(TG)n	Simple_repeat
Sniffles2.INS.15EM0	INS	chr1	1461635	40	ATAD3B,ATAD3C	0.10774	.		.	FALSE	FALSE	TRUE		Non-repeat
Sniffles2.DEL.168M0	DEL	chr1	1461692	-38	ATAD3B,ATAD3C	0.03407	DEL_chr1_fbd2553f	0.004702	0.008309	FALSE	FALSE	TRUE		Non-repeat
Sniffles2.DEL.169M0	DEL	chr1	1469100	-33	ATAD3B,ATAD3C	0.03578	DEL_chr1_1f023c6b	0.050148	0.000345	FALSE	FALSE	TRUE	(A)n	Simple_repeat
Sniffles2.DEL.16AM0	DEL	chr1	1472071	-999	ATAD3B,ATAD3C	0.00183	DEL_chr1_4acae31b	0.97371	0.000746	FALSE	TRUE	FALSE		Non-repeat
Sniffles2.INS.15FM0	INS	chr1	1474315	34	ATAD3B,ATAD3C	0.00184	.		.	FALSE	FALSE	TRUE		Non-repeat
Sniffles2.INS.160M0	INS	chr1	1477880	134	ATAD3B,ATAD3C	0.97913	.		.	FALSE	FALSE	TRUE	AluSx	SINE/Alu
Sniffles2.DEL.16BM0	DEL	chr1	1479431	-52	ATAD3B,ATAD3C	0.05268	DEL_chr1_b4523d69	0.16358	9.6e-05	FALSE	FALSE	TRUE		Non-repeat
Sniffles2.DEL.16CM0	DEL	chr1	1480232	-288	ATAD3B,ATAD3C	0.08915	DEL_chr1_43054966	0.604603	8.8e-05	FALSE	TRUE	FALSE		Non-repeat
Sniffles2.DEL.16DM0	DEL	chr1	1481892	-50	ATAD3B,ATAD3C	0.01648	DEL_chr1_6541b5e3	0.439655	8.8e-05	TRUE	TRUE	FALSE		Non-repeat
Sniffles2.INV.171M0	INV	chr1	1483455	151	ATAD3B,ATAD3C	0.00183	.		.	FALSE	FALSE	TRUE		Non-repeat
Sniffles2.INS.161M0	INS	chr1	1487450	37	ATAD3B	0.00092	.		.	FALSE	FALSE	TRUE		Non-repeat
Sniffles2.DEL.16EM0	DEL	chr1	1487965	-45	ATAD3B	0.00092	DEL_chr1_7dde976d	0.001703	3.2e-05	FALSE	FALSE	TRUE		Non-repeat
Sniffles2.INS.162M0	INS	chr1	1494899	44	ATAD3B	0.00275	.		.	FALSE	FALSE	TRUE	(G)n	Simple_repeat
Sniffles2.DEL.16FM0	DEL	chr1	1495476	-4190	ATAD3B	0.00092	DEL_chr1_7b01466a	0.500022	0.001484	TRUE	TRUE	FALSE		Non-repeat
Sniffles2.INS.163M0	INS	chr1	1496409	2606	ATAD3B	0.00183	.		.	FALSE	FALSE	TRUE	LTR13	LTR
Sniffles2.DEL.170M0	DEL	chr1	1496904	-38	ATAD3B	0.00183	DEL_chr1_8d838b57	0.070397	0.000111	FALSE	FALSE	TRUE		Non-repeat
Sniffles2.INS.172M0	INS	chr1	1497742	41	ATAD3B	0.00183	.		.	FALSE	FALSE	TRUE		Non-repeat
Sniffles2.DEL.17EM0	DEL	chr1	1499842	-1661	ATAD3B	0.00091	DEL_chr1_5be7c2be	0.958662	0.00023	TRUE	TRUE	FALSE	AluSx	SINE/Alu
Sniffles2.DEL.17FM0	DEL	chr1	1500444	-46	ATAD3B	0.00091	DEL_chr1_f7b56087	0.041741	1.6e-05	FALSE	FALSE	TRUE	AluY	SINE/Alu
Sniffles2.INS.173M0	INS	chr1	1500834	43	ATAD3B	0.00091	.		.	FALSE	FALSE	TRUE		Non-repeat
Sniffles2.DEL.180M0	DEL	chr1	1508184	-2201	ATAD3B	0.00546	DEL_chr1_f10bbb4a	0.873709	0.022389	TRUE	TRUE	FALSE		Non-repeat
Sniffles2.INS.174M0	INS	chr1	1511334	41	ATAD3B	0.00091	.		.	FALSE	FALSE	TRUE		Non-repeat
Sniffles2.DEL.181M0	DEL	chr1	1516096	-41	ATAD3B	0.00183	DEL_chr1_22caefcc	0.074866	0.000185	FALSE	FALSE	TRUE		Non-repeat
Sniffles2.INS.175M0	INS	chr1	1517066	43	ATAD3B	0.00639	.		.	FALSE	FALSE	TRUE		Non-repeat
Sniffles2.DEL.183M0	DEL	chr1	1528094	-42	ATAD3B	0.00091	DEL_chr1_de31969b	0.001116	0.000159	FALSE	FALSE	TRUE	AluY	SINE/Alu
Sniffles2.DEL.182M0	DEL	chr1	1530533	-318	ATAD3B	0.07169	DEL_chr1_70141ee1	0.484409	0.1775	TRUE	TRUE	FALSE	AluY	SINE/Alu
Sniffles2.DEL.184M0	DEL	chr1	1540041	-43	ATAD3B	0.00636	DEL_chr1_8681b2cc	0.463158	8e-06	FALSE	TRUE	FALSE		Non-repeat
Sniffles2.INS.176M0	INS	chr1	1543671	183	ATAD3B	0.34091	.		.	FALSE	FALSE	TRUE		Non-repeat
Sniffles2.INS.178M0	INS	chr1	1545485	646	ATAD3B	0.00182	.		.	FALSE	FALSE	TRUE		Non-repeat
Sniffles2.INS.177M0	INS	chr1	1546877	131	ATAD3B	0.1031	.		.	TRUE	FALSE	FALSE	AluSx	SINE/Alu
Sniffles2.DEL.185M0	DEL	chr1	1548979	-42	ATAD3B	0.00182	DEL_chr1_e9fad259	0.053675	8e-06	FALSE	FALSE	TRUE		Non-repeat
Sniffles2.DEL.186M0	DEL	chr1	1554154	-43	MMP23B,ATAD3B	0.04562	DEL_chr1_3f32eaf8	0.013103	8e-06	FALSE	FALSE	TRUE		Non-repeat
Sniffles2.INS.179M0	INS	chr1	1565665	97	MMP23B,ATAD3B	0.36842	.		.	TRUE	FALSE	FALSE		Non-repeat
Sniffles2.DEL.187M0	DEL	chr1	1571245	-33	MMP23B	0.01636	DEL_chr1_daf38c1d	0.2125	8e-06	FALSE	FALSE	TRUE	(A)n	Simple_repeat
Sniffles2.DEL.188M0	DEL	chr1	1584298	-40	MMP23B	0.00272	DEL_chr1_862f467e	0.267974	0.00301	FALSE	FALSE	TRUE	AluY	SINE/Alu
Sniffles2.DEL.189M0	DEL	chr1	1587188	-63	MMP23B	0.00091	DEL_chr1_a2b818c9	0.062928	0.000247	FALSE	FALSE	TRUE	AluSx	SINE/Alu
Sniffles2.INS.17CM0	INS	chr1	1595091	2532	MMP23B	0.00464	.		.	FALSE	FALSE	TRUE	GA-rich	Low_complexity
Sniffles2.INS.17BM0	INS	chr1	1595093	65	MMP23B	0.00545	.		.	TRUE	FALSE	FALSE	(CA)n	Simple_repeat
Sniffles2.INS.17AM0	INS	chr1	1595102	1295	MMP23B	0.17364	.		.	FALSE	FALSE	TRUE	GA-rich	Low_complexity
Sniffles2.DEL.18AM0	DEL	chr1	1595526	-70	MMP23B	0.04636	DEL_chr1_63593bb7	0.122414	0.214497	FALSE	FALSE	TRUE	GA-rich	Low_complexity
Sniffles2.INS.17DM0	INS	chr1	1596126	60	MMP23B	0.00364	.		.	FALSE	FALSE	TRUE	(ACAGAG)n	Simple_repeat
Sniffles2.INS.18CM0	INS	chr1	1605520	545	MMP23B	0.28454	.		.	FALSE	FALSE	TRUE		Non-repeat
Sniffles2.DEL.192M0	DEL	chr1	1605540	-56	MMP23B	0.17423	DEL_chr1_6a95110c	0.287067	0.000897	TRUE	FALSE	FALSE	(GTGGT)n	Simple_repeat
Sniffles2.INS.18DM0	INS	chr1	1606284	40	MMP23B	0.01457	.		.	FALSE	FALSE	TRUE		Non-repeat
Sniffles2.DEL.193M0	DEL	chr1	1606509	-40	MMP23B	0.02004	DEL_chr1_d732be6e	0.630769	8e-06	FALSE	TRUE	FALSE	(GGCTG)n	Simple_repeat
Sniffles2.INS.18EM0	INS	chr1	1613161	34	MMP23B	0.00091	.		.	FALSE	FALSE	TRUE	(A)n	Simple_repeat
Sniffles2.DEL.194M0	DEL	chr1	1627588	-45	MMP23B	0.01273	DEL_chr1_e2ea203d	0.005897	0.000387	FALSE	FALSE	TRUE		Non-repeat
Sniffles2.INS.18FM0	INS	chr1	1643218	3348	CDK11B,MMP23B	0.0156	.		.	FALSE	FALSE	TRUE	SVA_F	SVA
Sniffles2.DEL.195M0	DEL	chr1	1651423	-52	SLC35E2B,CDK11B	0.31546	DEL_chr1_003a6d3b	0.086885	0.000217	TRUE	FALSE	FALSE		Non-repeat
Sniffles2.INS.190M0	INS	chr1	1660843	47	SLC35E2B,CDK11B	0.00363	.		.	FALSE	FALSE	TRUE		Non-repeat
Sniffles2.DEL.196M0	DEL	chr1	1665922	-44	SLC35E2B,CDK11B	0.00182	DEL_chr1_e658a0f3	0.005757	0.001711	FALSE	FALSE	TRUE		Non-repeat
Sniffles2.DEL.197M0	DEL	chr1	1666975	-167	SLC35E2B,CDK11B	0.9265	DEL_chr1_dd738811	0.622144	0.001846	TRUE	TRUE	FALSE	AluSx	SINE/Alu
Sniffles2.DEL.198M0	DEL	chr1	1673693	-8011	SLC35E2B,CDK11B	0.00091	DEL_chr1_2d931f20	0.112274	0.0412	TRUE	FALSE	FALSE		Non-repeat
Sniffles2.DEL.199M0	DEL	chr1	1679652	-42	SLC35E2B	0.00366	DEL_chr1_630e5405	0.109974	0.004855	FALSE	FALSE	TRUE	AluY	SINE/Alu
Sniffles2.DEL.19AM0	DEL	chr1	1681990	-31	CDK11A,SLC35E2B	0.2922	DEL_chr1_b69c495d	0.0176	0.000159	FALSE	FALSE	TRUE	(A)n	Simple_repeat
Sniffles2.DEL.19BM0	DEL	chr1	1684704	-36	CDK11A,SLC35E2B	0.00091	DEL_chr1_17402ff9	0.066787	6.6e-05	FALSE	FALSE	TRUE	AluY	SINE/Alu
Sniffles2.DEL.19CM0	DEL	chr1	1693941	-1030	CDK11A,SLC35E2B	0.03909	DEL_chr1_39a31af2	0.690902	7.9e-05	FALSE	TRUE	FALSE	AluSx	SINE/Alu
Sniffles2.DEL.19DM0	DEL	chr1	1694690	-32	CDK11A,SLC35E2B	0.00821	DEL_chr1_86327cd8	0.048601	9.5e-05	FALSE	FALSE	TRUE	(A)n	Simple_repeat
Sniffles2.INS.191M0	INS	chr1	1696504	456	CDK11A,SLC35E2B	0.03741	.		.	FALSE	FALSE	TRUE		Non-repeat
Sniffles2.DEL.1A5M0	DEL	chr1	1699953	-38	CDK11A,SLC35E2B	0.00093	DEL_chr1_2d931f20	0.000547	0.0412	FALSE	FALSE	TRUE		Non-repeat
Sniffles2.INS.19FM0	INS	chr1	1717384	106	ENSG00000290854,CDK11A	0.00279	.		.	FALSE	FALSE	TRUE		Non-repeat
Sniffles2.DEL.1A6M0	DEL	chr1	1717617	-50	ENSG00000290854,CDK11A	0.90785	DEL_chr1_a6b4987c	0.06791	0.5	TRUE	FALSE	FALSE		Non-repeat
Sniffles2.INS.1A0M0	INS	chr1	1719635	31	ENSG00000290854,CDK11A	0.01109	.		.	FALSE	FALSE	TRUE		Non-repeat
Sniffles2.INS.1A1M0	INS	chr1	1724591	40	ENSG00000290854,CDK11A	0.00185	.		.	FALSE	FALSE	TRUE		Non-repeat
Sniffles2.DEL.1A7M0	DEL	chr1	1724967	-1958	ENSG00000290854,CDK11A	0.01481	DEL_chr1_2c93350c	0.896062	0.002101	TRUE	TRUE	FALSE	SVA_A	SVA
Sniffles2.DEL.1A8M0	DEL	chr1	1726104	-45	ENSG00000290854,CDK11A	0.00647	DEL_chr1_806621db	0.131054	0.00414	FALSE	FALSE	TRUE	AluY	SINE/Alu
Sniffles2.INS.1A2M0	INS	chr1	1726310	48	ENSG00000290854,CDK11A	0.00185	.		.	FALSE	FALSE	TRUE	(G)n	Simple_repeat
Sniffles2.DEL.1A9M0	DEL	chr1	1741960	-114	NADK,ENSG00000290854	0.01743	DEL_chr1_1dfe75f3	0.04355	0.5	FALSE	FALSE	TRUE	AluY	SINE/Alu
Sniffles2.INS.1A4M0	INS	chr1	1747242	1017	NADK,ENSG00000290854	0.00458	.		.	FALSE	FALSE	TRUE	AluSx	SINE/Alu
Sniffles2.DEL.1AAM0	DEL	chr1	1748960	-43	NADK,ENSG00000290854	0.00548	.		.	FALSE	FALSE	TRUE		Non-repeat
Sniffles2.INS.1A3M0	INS	chr1	1749606	50	NADK,ENSG00000290854	0.89292	INS_chr1_9978bf5b	0.611273	0.421343	TRUE	TRUE	FALSE		Non-repeat
Sniffles2.DEL.1ABM0	DEL	chr1	1759025	-40	NADK,ENSG00000290854	0.00549	.		.	FALSE	FALSE	TRUE		Non-repeat
Sniffles2.DEL.1ACM0	DEL	chr1	1766411	-35	NADK	0.02545	DEL_chr1_5c31876b	0.015901	7.9e-05	FALSE	FALSE	TRUE	(A)n	Simple_repeat
Sniffles2.DEL.1ADM0	DEL	chr1	1773678	-37	NADK	0.00274	DEL_chr1_3cc9d73d	0.03512	7.1e-05	FALSE	FALSE	TRUE	(TG)n	Simple_repeat
Sniffles2.INV.1B2M0	INV	chr1	1813050	53	NADK	0.00091	.		.	FALSE	FALSE	TRUE		Non-repeat
Sniffles2.DEL.1B1M0	DEL	chr1	1844143	-40	TMEM52,NADK	0.00181	DEL_chr1_bafff0f0	0.008041	2.4e-05	FALSE	FALSE	TRUE	AluY	SINE/Alu
Sniffles2.INS.1AEM0	INS	chr1	1847493	39	TMEM52,NADK	0.00181	.		.	FALSE	FALSE	TRUE	(A)n	Simple_repeat
Sniffles2.INS.1AFM0	INS	chr1	1852211	35	TMEM52	0.00182	.		.	FALSE	FALSE	TRUE		Non-repeat
Sniffles2.INS.1B0M0	INS	chr1	1885915	39	TMEM52	0.00181	.		.	FALSE	FALSE	TRUE		Non-repeat
Sniffles2.DEL.1C4M0	DEL	chr1	1898655	-37	TMEM52	0.00091	DEL_chr1_25453bbd	0.011384	8e-06	FALSE	FALSE	TRUE		Non-repeat
Sniffles2.INS.1B4M0	INS	chr1	1901157	32	TMEM52	0.00273	.		.	FALSE	FALSE	TRUE	(GAAA)n	Simple_repeat
Sniffles2.DEL.1C5M0	DEL	chr1	1919211	-38	TMEM52	0.00182	DEL_chr1_b3c19c5c	0.013342	8e-06	FALSE	FALSE	TRUE		Non-repeat
Sniffles2.INS.1B5M0	INS	chr1	1924229	99	CFAP74,TMEM52	0.7686	INS_chr1_9a52f707	0.794351	0.454127	FALSE	TRUE	FALSE		Non-repeat
Sniffles2.DEL.1C6M0	DEL	chr1	1928226	-43	CFAP74,TMEM52	0.01097	DEL_chr1_06025465	0.307692	2.4e-05	FALSE	TRUE	FALSE		Non-repeat
Sniffles2.INS.1B7M0	INS	chr1	1928253	33	CFAP74,TMEM52	0.06387	.		.	FALSE	FALSE	TRUE		Non-repeat
Sniffles2.INS.1B6M0	INS	chr1	1929385	1029	CFAP74,TMEM52	0.98911	.		.	FALSE	FALSE	TRUE	GA-rich	Low_complexity
Sniffles2.INS.1B8M0	INS	chr1	1934314	34	CFAP74,TMEM52	0.56182	.		.	FALSE	FALSE	TRUE		Non-repeat
Sniffles2.DEL.1C7M0	DEL	chr1	1934629	-198	CFAP74,TMEM52	0.48909	DEL_chr1_f9d676ad	0.521086	0.000365	FALSE	TRUE	FALSE		Non-repeat
Sniffles2.DEL.1C8M0	DEL	chr1	1935296	-162	CFAP74,TMEM52	0.07909	DEL_chr1_51385fe0	0.270315	0.462944	FALSE	FALSE	TRUE		Non-repeat
Sniffles2.INS.1B9M0	INS	chr1	1935452	36	CFAP74,TMEM52	0.00182	.		.	FALSE	FALSE	TRUE	(AC)n	Simple_repeat
Sniffles2.DEL.1C9M0	DEL	chr1	1937842	-31	CFAP74,TMEM52	0.52182	DEL_chr1_ee89e483	0.005332	4.1e-05	FALSE	FALSE	TRUE		Non-repeat
Sniffles2.INS.1BAM0	INS	chr1	1938393	37	CFAP74,TMEM52	0.00091	.		.	FALSE	FALSE	TRUE	(AC)n	Simple_repeat
Sniffles2.INS.1BBM0	INS	chr1	1944132	37	CFAP74,TMEM52	0.00091	.		.	FALSE	FALSE	TRUE	(G)n	Simple_repeat
Sniffles2.DEL.1CAM0	DEL	chr1	1944313	-54	CFAP74,TMEM52	0.00181	DEL_chr1_bb40d1cf	0.18756	8e-06	FALSE	FALSE	TRUE		Non-repeat
Sniffles2.INS.1BCM0	INS	chr1	1948943	107	CFAP74,TMEM52	0.68273	.		.	TRUE	FALSE	FALSE	(TTCC)n	Simple_repeat
Sniffles2.INS.1BDM0	INS	chr1	1955081	36	CFAP74,TMEM52	0.36751	.		.	TRUE	FALSE	FALSE		Non-repeat
Sniffles2.DEL.1CBM0	DEL	chr1	1968929	-68	CFAP74	0.25963	DEL_chr1_6c7f640d	0.058665	0.054968	TRUE	FALSE	FALSE		Non-repeat
Sniffles2.INS.1BEM0	INS	chr1	1969191	36	CFAP74	0.00092	.		.	FALSE	FALSE	TRUE		Non-repeat
Sniffles2.DEL.1CCM0	DEL	chr1	1971172	-39	CFAP74	0.00274	DEL_chr1_e736173f	0.197044	0.000436	FALSE	FALSE	TRUE		Non-repeat
Sniffles2.INS.1BFM0	INS	chr1	1971346	38	CFAP74	0.00912	.		.	FALSE	FALSE	TRUE		Non-repeat
Sniffles2.DEL.1CDM0	DEL	chr1	1979020	-341	CFAP74	0.29401	DEL_chr1_c7e21f64	0.590674	0.002505	FALSE	TRUE	FALSE		Non-repeat
Sniffles2.INS.1C1M0	INS	chr1	1979514	56	CFAP74	0.02909	.		.	FALSE	FALSE	TRUE		Non-repeat
Sniffles2.DEL.1CEM0	DEL	chr1	1980079	-212	CFAP74	0.14182	DEL_chr1_1995208c	0.291781	0.5	FALSE	FALSE	TRUE		Non-repeat
Sniffles2.INS.1C0M0	INS	chr1	1981821	71	CFAP74	0.72958	.		.	FALSE	FALSE	TRUE	(G)n	Simple_repeat
Sniffles2.DEL.1CFM0	DEL	chr1	1981953	-43	CFAP74	0.02095	DEL_chr1_5336cb27	0.349206	9e-06	TRUE	TRUE	FALSE		Non-repeat
Sniffles2.INS.1C2M0	INS	chr1	1984301	45	CFAP74	0.00365	.		.	FALSE	FALSE	TRUE		Non-repeat
Sniffles2.DEL.1D0M0	DEL	chr1	1991511	-1598	PRKCZ,CFAP74	0.00091	DEL_chr1_376c745b	0.975723	0.000357	FALSE	TRUE	FALSE	AluJb	SINE/Alu
Sniffles2.INS.1C3M0	INS	chr1	1993705	145	PRKCZ,CFAP74	0.97731	.		.	TRUE	FALSE	FALSE	FLAM_C	SINE/Alu
Sniffles2.DEL.1D1M0	DEL	chr1	1994192	-659	PRKCZ,CFAP74	0.00091	DEL_chr1_1485e37d	0.445344	0.001025	FALSE	TRUE	FALSE		Non-repeat
Sniffles2.INS.1D4M0	INS	chr1	2019229	221	PRKCZ,CFAP74	0.99183	.		.	FALSE	FALSE	TRUE	G-rich	Low_complexity
Sniffles2.INS.1D5M0	INS	chr1	2028357	41	PRKCZ,CFAP74	0.00091	.		.	FALSE	FALSE	TRUE		Non-repeat
Sniffles2.DEL.1D9M0	DEL	chr1	2031616	-35	PRKCZ,CFAP74	0.16392	.		.	FALSE	FALSE	TRUE		Non-repeat
Sniffles2.DEL.1DAM0	DEL	chr1	2035508	-46	PRKCZ,CFAP74	0.00091	DEL_chr1_ffdc7d11	0.005535	8e-06	FALSE	FALSE	TRUE		Non-repeat
Sniffles2.DEL.1DBM0	DEL	chr1	2060455	-65	PRKCZ,CFAP74	0.1989	DEL_chr1_a28ed71a	0.078337	0.0614	TRUE	FALSE	FALSE		Non-repeat
Sniffles2.DEL.1DCM0	DEL	chr1	2070796	-38	PRKCZ,CFAP74	0.00273	.		.	FALSE	FALSE	TRUE		Non-repeat
Sniffles2.INS.1D6M0	INS	chr1	2080328	35	PRKCZ,CFAP74	0.00912	.		.	FALSE	FALSE	TRUE		Non-repeat
Sniffles2.DEL.1DDM0	DEL	chr1	2085669	-46	PRKCZ,CFAP74	0.00182	DEL_chr1_775cb8e9	0.012817	1.6e-05	FALSE	FALSE	TRUE		Non-repeat
Sniffles2.INS.1D7M0	INS	chr1	2085706	111	PRKCZ,CFAP74	0.35481	.		.	FALSE	FALSE	TRUE		Non-repeat
Sniffles2.DEL.1DEM0	DEL	chr1	2094499	-47	PRKCZ,CFAP74	0.0127	DEL_chr1_dd2a50b2	0.016949	0.002023	FALSE	FALSE	TRUE		Non-repeat
Sniffles2.INS.1D8M0	INS	chr1	2094585	45	PRKCZ,CFAP74	0.00364	.		.	FALSE	FALSE	TRUE		Non-repeat
Sniffles2.INS.1E0M0	INS	chr1	2106506	1026	PRKCZ	0.00364	.		.	FALSE	FALSE	TRUE		Non-repeat
Sniffles2.DEL.1F8M0	DEL	chr1	2106526	-115	PRKCZ	0.353	DEL_chr1_63917b80	0.252723	0.018894	FALSE	FALSE	TRUE		Non-repeat
Sniffles2.INS.1DFM0	INS	chr1	2106581	207	PRKCZ	0.37182	.		.	FALSE	FALSE	TRUE		Non-repeat
Sniffles2.INS.1E2M0	INS	chr1	2107925	37	PRKCZ	0.00366	.		.	FALSE	FALSE	TRUE	(G)n	Simple_repeat
Sniffles2.DEL.1F9M0	DEL	chr1	2110108	-94	PRKCZ	0.83485	DEL_chr1_480e27e7	0.482233	0.008013	FALSE	TRUE	FALSE		Non-repeat
Sniffles2.INS.1E1M0	INS	chr1	2110485	51	PRKCZ	0.00456	.		.	FALSE	FALSE	TRUE	(GA)n	Simple_repeat
Sniffles2.INS.1E3M0	INS	chr1	2117999	32	FAAP20,PRKCZ	0.00181	.		.	FALSE	FALSE	TRUE	(T)n	Simple_repeat
Sniffles2.DEL.1FBM0	DEL	chr1	2120925	-1918	FAAP20,PRKCZ	0.00182	DEL_chr1_ab583d1c	0.474272	2.4e-05	TRUE	TRUE	FALSE		Non-repeat
Sniffles2.DEL.1FAM0	DEL	chr1	2120941	-869	FAAP20,PRKCZ	0.01	DEL_chr1_b7230a5b	0.821839	8e-06	FALSE	TRUE	FALSE		Non-repeat
Sniffles2.INS.1E5M0	INS	chr1	2121520	2344	FAAP20,PRKCZ	0.19541	INS_chr1_3f90bd9c	0.015563	8e-05	FALSE	FALSE	TRUE		Non-repeat
Sniffles2.INS.1E6M0	INS	chr1	2121520	80	FAAP20,PRKCZ	0.25681	INS_chr1_3f90bd9c	0.456005	8e-05	TRUE	TRUE	FALSE		Non-repeat
Sniffles2.INS.1E7M0	INS	chr1	2121520	3435	FAAP20,PRKCZ	0.0709	INS_chr1_3f90bd9c	0.01062	8e-05	FALSE	FALSE	TRUE		Non-repeat
Sniffles2.INS.1E8M0	INS	chr1	2121520	4477	FAAP20,PRKCZ	0.01562	INS_chr1_3f90bd9c	0.008148	8e-05	FALSE	FALSE	TRUE		Non-repeat
Sniffles2.INS.1E4M0	INS	chr1	2121524	1307	FAAP20,PRKCZ	0.10929	.		.	FALSE	FALSE	TRUE		Non-repeat
Sniffles2.DEL.1FCM0	DEL	chr1	2121544	-77	FAAP20,PRKCZ	0.16909	DEL_chr1_35eae6a6	0.286765	0.00023	TRUE	FALSE	FALSE		Non-repeat
Sniffles2.DEL.1FEM0	DEL	chr1	2121836	-2015	FAAP20,PRKCZ	0.00455	DEL_chr1_0a1d93dc	0.806052	0.516973	FALSE	TRUE	FALSE		Non-repeat
Sniffles2.INS.1E9M0	INS	chr1	2122072	112	FAAP20,PRKCZ	0.0245	.		.	FALSE	FALSE	TRUE		Non-repeat
Sniffles2.INS.1EBM0	INS	chr1	2122362	3286	FAAP20,PRKCZ	0.00823	.		.	FALSE	FALSE	TRUE	(GGTTAT)n	Simple_repeat
Sniffles2.INS.1EEM0	INS	chr1	2122412	4237	FAAP20,PRKCZ	0.00091	.		.	FALSE	FALSE	TRUE		Non-repeat
Sniffles2.INS.1EAM0	INS	chr1	2122436	2021	FAAP20,PRKCZ	0.01184	.		.	FALSE	FALSE	TRUE		Non-repeat
Sniffles2.INS.1ECM0	INS	chr1	2122476	1172	FAAP20,PRKCZ	0.01633	.		.	FALSE	FALSE	TRUE		Non-repeat
Sniffles2.DEL.1FDM0	DEL	chr1	2122555	-93	FAAP20,PRKCZ	0.16515	DEL_chr1_0a1d93dc	0.057846	0.516973	FALSE	FALSE	TRUE		Non-repeat
Sniffles2.INS.1EDM0	INS	chr1	2122583	106	FAAP20,PRKCZ	0.00909	.		.	FALSE	FALSE	TRUE	(GGT)n	Simple_repeat
Sniffles2.INS.1EFM0	INS	chr1	2123258	740	FAAP20,PRKCZ	0.00636	.		.	FALSE	FALSE	TRUE		Non-repeat
Sniffles2.INS.1F0M0	INS	chr1	2123299	123	FAAP20,PRKCZ	0.03091	.		.	FALSE	FALSE	TRUE		Non-repeat
Sniffles2.DEL.1FFM0	DEL	chr1	2123428	-78	FAAP20,PRKCZ	0.12523	DEL_chr1_25315f25	0.143116	0.01949	FALSE	FALSE	TRUE		Non-repeat
Sniffles2.DEL.200M0	DEL	chr1	2124060	-75	FAAP20,PRKCZ	0.09074	DEL_chr1_6ecc34ae	0.273381	0.098929	FALSE	FALSE	TRUE	(CGGTTA)n	Simple_repeat
Sniffles2.INS.1F1M0	INS	chr1	2124211	81	FAAP20,PRKCZ	0.05292	.		.	FALSE	FALSE	TRUE		Non-repeat
Sniffles2.INS.1F3M0	INS	chr1	2141994	38	FAAP20,PRKCZ	0.00091	.		.	FALSE	FALSE	TRUE		Non-repeat
Sniffles2.DEL.201M0	DEL	chr1	2142337	-83	FAAP20,PRKCZ	0.60436	DEL_chr1_b496747d	0.380091	4.8e-05	FALSE	TRUE	FALSE		Non-repeat
Sniffles2.INS.1F2M0	INS	chr1	2142357	39	FAAP20,PRKCZ	0.08197	.		.	FALSE	FALSE	TRUE		Non-repeat
Sniffles2.DEL.202M0	DEL	chr1	2147696	-44	FAAP20,PRKCZ	0.00455	DEL_chr1_1eef8305	0.123288	0.007919	FALSE	FALSE	TRUE		Non-repeat
Sniffles2.INS.1F4M0	INS	chr1	2147721	161	FAAP20,PRKCZ	0.36157	.		.	FALSE	FALSE	TRUE		Non-repeat
Sniffles2.INS.1F5M0	INS	chr1	2155207	40	FAAP20,PRKCZ	0.00091	.		.	FALSE	FALSE	TRUE	(GAT)n	Simple_repeat
Sniffles2.DEL.203M0	DEL	chr1	2173074	-41	FAAP20,PRKCZ	0.00091	.		.	FALSE	FALSE	TRUE		Non-repeat
Sniffles2.INS.1F6M0	INS	chr1	2181064	42	FAAP20,PRKCZ	0.00091	.		.	FALSE	FALSE	TRUE	(TC)n	Simple_repeat
Sniffles2.INS.1F7M0	INS	chr1	2189601	42	FAAP20,PRKCZ	0.00455	.		.	FALSE	FALSE	TRUE		Non-repeat
Sniffles2.DEL.204M0	DEL	chr1	2189610	-31	FAAP20,PRKCZ	0.04364	DEL_chr1_3721f552	0.014565	8e-06	FALSE	FALSE	TRUE		Non-repeat
Sniffles2.DEL.20CM0	DEL	chr1	2211426	-32	FAAP20	0.00091	DEL_chr1_92c6ad2e	0.244444	2.4e-05	FALSE	FALSE	TRUE	(T)n	Simple_repeat
Sniffles2.INS.205M0	INS	chr1	2212070	459	FAAP20	0.29273	.		.	FALSE	FALSE	TRUE	AluSx	SINE/Alu
Sniffles2.DEL.20DM0	DEL	chr1	2222544	-3184	FAAP20	0.00091	DEL_chr1_2d53b9df	0.912346	0.000111	TRUE	TRUE	FALSE		Non-repeat
Sniffles2.DEL.20EM0	DEL	chr1	2255590	-38	MORN1,FAAP20	0.00545	DEL_chr1_44f16ff0	0.322314	6.4e-05	FALSE	TRUE	FALSE		Non-repeat
Sniffles2.DEL.20FM0	DEL	chr1	2262069	-69	MORN1,FAAP20	0.08577	DEL_chr1_ad1fab0e	0.16092	0.000382	FALSE	FALSE	TRUE		Non-repeat
Sniffles2.INS.206M0	INS	chr1	2262446	42	MORN1,FAAP20	0.00274	.		.	FALSE	FALSE	TRUE		Non-repeat
Sniffles2.DEL.210M0	DEL	chr1	2263530	-21643	MORN1,FAAP20	0.00183	DEL_chr1_dd644e05	0.992978	0.000159	FALSE	TRUE	FALSE		Non-repeat
Sniffles2.DEL.211M0	DEL	chr1	2269866	-38	MORN1,FAAP20	0.01089	DEL_chr1_5e0a313e	0.254902	0.000926	FALSE	FALSE	TRUE		Non-repeat
Sniffles2.INS.207M0	INS	chr1	2277958	45	MORN1,FAAP20	0.00183	.		.	FALSE	FALSE	TRUE	(GT)n	Simple_repeat
Sniffles2.DEL.212M0	DEL	chr1	2279889	-1070	MORN1,FAAP20	0.02178	DEL_chr1_6fe7afb8	0.385621	0.008818	FALSE	TRUE	FALSE		Non-repeat
Sniffles2.DEL.213M0	DEL	chr1	2280704	-170	MORN1,FAAP20	0.29909	DEL_chr1_621439b7	0.282645	0.001802	FALSE	FALSE	TRUE		Non-repeat
Sniffles2.INS.209M0	INS	chr1	2280878	821	MORN1,FAAP20	0.09963	.		.	FALSE	FALSE	TRUE		Non-repeat
Sniffles2.INS.208M0	INS	chr1	2280971	122	MORN1,FAAP20	0.25774	.		.	FALSE	FALSE	TRUE		Non-repeat
Sniffles2.DEL.214M0	DEL	chr1	2281681	-85	MORN1,FAAP20	0.16029	DEL_chr1_5fa41bfb	0.179167	0.000646	FALSE	FALSE	TRUE		Non-repeat
Sniffles2.INS.20AM0	INS	chr1	2282051	75	MORN1,FAAP20	0.09273	.		.	FALSE	FALSE	TRUE		Non-repeat
Sniffles2.INS.20BM0	INS	chr1	2289585	41	MORN1,FAAP20	0.54809	.		.	FALSE	FALSE	TRUE		Non-repeat
Sniffles2.DEL.225M0	DEL	chr1	2309723	-37	MORN1	0.05311	DEL_chr1_d3ca9d7d	0.253333	0.000694	FALSE	FALSE	TRUE		Non-repeat
Sniffles2.INS.215M0	INS	chr1	2309786	37	MORN1	0.00734	.		.	FALSE	FALSE	TRUE		Non-repeat
Sniffles2.INS.216M0	INS	chr1	2325143	3252	MORN1	0.5791	.		.	FALSE	FALSE	TRUE	(CTTC)n	Simple_repeat
Sniffles2.INS.21CM0	INS	chr1	2325144	8153	MORN1	0.02053	.		.	FALSE	FALSE	TRUE		Non-repeat
Sniffles2.INS.218M0	INS	chr1	2325145	1548	MORN1	0.06953	.		.	FALSE	FALSE	TRUE	(TCCT)n	Simple_repeat
Sniffles2.INS.217M0	INS	chr1	2325147	4085	MORN1	0.28144	.		.	FALSE	FALSE	TRUE	(CTTC)n	Simple_repeat
Sniffles2.INS.219M0	INS	chr1	2325147	5423	MORN1	0.19657	.		.	FALSE	FALSE	TRUE	(CCTT)n	Simple_repeat
Sniffles2.INS.21BM0	INS	chr1	2325148	6469	MORN1	0.12986	.		.	FALSE	FALSE	TRUE	(TCCT)n	Simple_repeat
Sniffles2.INS.21AM0	INS	chr1	2325219	37	MORN1	0.02236	.		.	TRUE	FALSE	FALSE		Non-repeat
Sniffles2.INS.21DM0	INS	chr1	2327264	38	MORN1	0.19561	INS_chr1_b0940272	0.575758	0.004515	FALSE	TRUE	FALSE		Non-repeat
Sniffles2.DEL.226M0	DEL	chr1	2331847	-40	MORN1	0.0055	DEL_chr1_d86054e1	0.054791	1.6e-05	FALSE	FALSE	TRUE		Non-repeat
Sniffles2.INS.21EM0	INS	chr1	2331899	34	MORN1	0.41058	.		.	FALSE	FALSE	TRUE		Non-repeat
Sniffles2.INS.21FM0	INS	chr1	2336013	44	MORN1	0.00092	.		.	FALSE	FALSE	TRUE	(G)n	Simple_repeat
Sniffles2.INS.220M0	INS	chr1	2342868	33	MORN1	0.03656	.		.	FALSE	FALSE	TRUE	(TTTAT)n	Simple_repeat
Sniffles2.INS.221M0	INS	chr1	2348694	34	MORN1	0.00092	.		.	FALSE	FALSE	TRUE		Non-repeat
Sniffles2.DEL.227M0	DEL	chr1	2348711	-43	MORN1	0.00367	DEL_chr1_aefe2c8d	0.389381	8e-06	TRUE	TRUE	FALSE	(CACGCA)n	Simple_repeat
Sniffles2.DEL.228M0	DEL	chr1	2367306	-35	RER1,MORN1	0.00545	DEL_chr1_8696375b	0.004796	1.6e-05	FALSE	FALSE	TRUE	(A)n	Simple_repeat
Sniffles2.INS.222M0	INS	chr1	2376404	47	RER1,MORN1	0.00545	.		.	FALSE	FALSE	TRUE		Non-repeat
Sniffles2.INS.224M0	INS	chr1	2390753	34	RER1,MORN1	0.00182	.		.	FALSE	FALSE	TRUE		Non-repeat
Sniffles2.INS.223M0	INS	chr1	2393035	42	RER1,MORN1	0.95281	.		.	FALSE	FALSE	TRUE		Non-repeat
Sniffles2.INS.231M0	INS	chr1	2401351	250	RER1	0.91016	.		.	FALSE	FALSE	TRUE	(CCTCCTC)n	Simple_repeat
Sniffles2.INV.24DM0	INV	chr1	2435997	49470862	PLCH2,RER1	0.00638	INV_chr1_02e3c92a	0.381234	8e-06	TRUE	TRUE	FALSE		Non-repeat
Sniffles2.INS.232M0	INS	chr1	2436276	45	PLCH2,RER1	0.20091	.		.	FALSE	FALSE	TRUE		Non-repeat
Sniffles2.INS.233M0	INS	chr1	2436328	561	PLCH2,RER1	0.01457	.		.	FALSE	FALSE	TRUE	(TCCTCCC)n	Simple_repeat
Sniffles2.INS.234M0	INS	chr1	2436332	3629	PLCH2,RER1	0.00183	.		.	FALSE	FALSE	TRUE		Non-repeat
Sniffles2.DEL.23FM0	DEL	chr1	2436355	-75	PLCH2,RER1	0.55445	DEL_chr1_72c101ec	0.426966	0.000551	TRUE	TRUE	FALSE		Non-repeat
Sniffles2.DEL.240M0	DEL	chr1	2436604	-229363220	PLCH2,RER1	0.00636	DEL_chr1_de4ccdef	0.895905	0.004597	TRUE	TRUE	FALSE		Non-repeat
Sniffles2.DEL.241M0	DEL	chr1	2437898	-48	PLCH2,RER1	0.00091	DEL_chr1_e6d252c1	0.001981	2.4e-05	FALSE	FALSE	TRUE		Non-repeat
Sniffles2.DUP.24AM0	DUP	chr1	2440391	343	PLCH2,RER1	0.00636	DUP_chr1_11f0eb71	0.735465	0.395944	FALSE	TRUE	FALSE		Non-repeat
Sniffles2.INS.238M0	INS	chr1	2440396	5277	PLCH2,RER1	0.00092	.		.	FALSE	FALSE	TRUE		Non-repeat
Sniffles2.DUP.24BM0	DUP	chr1	2440404	28060	PLCH2,RER1	0.00091	DUP_chr1_c11ee66d	0.648644	1.9e-05	FALSE	TRUE	FALSE		Non-repeat
Sniffles2.INS.237M0	INS	chr1	2440410	2651	PLCH2,RER1	0.12909	.		.	FALSE	FALSE	TRUE		Non-repeat
Sniffles2.INS.235M0	INS	chr1	2440429	1368	PLCH2,RER1	0.70962	.		.	FALSE	FALSE	TRUE		Non-repeat
Sniffles2.INS.236M0	INS	chr1	2440430	204	PLCH2,RER1	0.15727	.		.	FALSE	FALSE	TRUE		Non-repeat
Sniffles2.DEL.243M0	DEL	chr1	2440538	-1844	PLCH2,RER1	0.00091	DEL_chr1_b412e163	0.773762	0.000357	FALSE	TRUE	FALSE		Non-repeat
Sniffles2.DEL.242M0	DEL	chr1	2440633	-67	PLCH2,RER1	0.10695	DEL_chr1_d478f8ed	0.058894	7.9e-05	FALSE	FALSE	TRUE		Non-repeat
Sniffles2.DUP.24CM0	DUP	chr1	2450058	19052	PLCH2,RER1	0.00091	DUP_chr1_2d9f0da7	0.999738	0.000114	TRUE	TRUE	FALSE		Non-repeat
Sniffles2.DEL.244M0	DEL	chr1	2450645	-56	PLCH2,RER1	0.00091	DEL_chr1_ae136d37	0.456	8e-06	FALSE	TRUE	FALSE		Non-repeat
Sniffles2.INS.239M0	INS	chr1	2450697	67	PLCH2,RER1	0.46461	INS_chr1_9407e910	0.580298	0.061564	FALSE	TRUE	FALSE	(CCCCGCT)n	Simple_repeat
Sniffles2.INS.23CM0	INS	chr1	2459309	1071	PLCH2	0.00091	.		.	FALSE	FALSE	TRUE		Non-repeat
Sniffles2.DEL.245M0	DEL	chr1	2459451	-93	PLCH2	0.64156	DEL_chr1_13b2b0e6	0.354717	0.042422	FALSE	TRUE	FALSE		Non-repeat
Sniffles2.INS.23BM0	INS	chr1	2459465	48	PLCH2	0.02545	.		.	FALSE	FALSE	TRUE		Non-repeat
Sniffles2.DEL.246M0	DEL	chr1	2462117	-45	PLCH2	0.05769	DEL_chr1_ba140b0a	0.131255	0.002864	FALSE	FALSE	TRUE		Non-repeat
Sniffles2.INS.23AM0	INS	chr1	2462293	60	PLCH2	0.13894	.		.	FALSE	FALSE	TRUE		Non-repeat
Sniffles2.DEL.247M0	DEL	chr1	2468478	-47	PLCH2	0.11475	DEL_chr1_7d64e12c	0.071378	0.011434	FALSE	FALSE	TRUE		Non-repeat
Sniffles2.INS.23DM0	INS	chr1	2483833	46	PLCH2	0.01011	.		.	FALSE	FALSE	TRUE		Non-repeat
Sniffles2.DEL.248M0	DEL	chr1	2483896	-42	PLCH2	0.09633	DEL_chr1_8a3f2c69	0.425743	0.001366	FALSE	TRUE	FALSE		Non-repeat
Sniffles2.INS.23EM0	INS	chr1	2485594	42	PLCH2	0.00275	.		.	FALSE	FALSE	TRUE		Non-repeat
Sniffles2.DEL.249M0	DEL	chr1	2485866	-39	PLCH2	0.00183	DEL_chr1_83e9ed23	0.000174	1.8e-05	FALSE	FALSE	TRUE		Non-repeat
Sniffles2.DEL.253M0	DEL	chr1	2500799	-39	TNFRSF14-AS1,PLCH2	0.29038	DEL_chr1_8861cdb4	0.645161	8e-06	TRUE	TRUE	FALSE	(CCCT)n	Simple_repeat
Sniffles2.INS.24FM0	INS	chr1	2514590	35	TNFRSF14-AS1,PLCH2	0.02106	.		.	FALSE	FALSE	TRUE		Non-repeat
Sniffles2.DEL.254M0	DEL	chr1	2519393	-42	TNFRSF14-AS1,PLCH2	0.00456	DEL_chr1_8ad24396	0.072027	2.4e-05	FALSE	FALSE	TRUE	G-rich	Low_complexity
Sniffles2.INS.250M0	INS	chr1	2522792	550	TNFRSF14-AS1,PLCH2	0.97096	.		.	FALSE	FALSE	TRUE		Non-repeat
Sniffles2.INS.251M0	INS	chr1	2522794	89	TNFRSF14-AS1,PLCH2	0.01182	.		.	FALSE	FALSE	TRUE		Non-repeat
Sniffles2.DEL.255M0	DEL	chr1	2585276	-37	PRXL2B	0.00182	DEL_chr1_c0bf5dcb	0.017664	0.000127	TRUE	FALSE	FALSE		Non-repeat
Sniffles2.DEL.256M0	DEL	chr1	2592360	-210	MMEL1,PRXL2B	0.38434	DEL_chr1_890d778e	0.685065	0.203374	FALSE	TRUE	FALSE		Non-repeat
Sniffles2.INS.252M0	INS	chr1	2592782	48	MMEL1,PRXL2B	0.00183	.		.	FALSE	FALSE	TRUE		Non-repeat
Sniffles2.DEL.257M0	DEL	chr1	2595843	-39	MMEL1,PRXL2B	0.02364	DEL_chr1_53ad6090	0.012594	3.2e-05	FALSE	FALSE	TRUE		Non-repeat
Sniffles2.INS.259M0	INS	chr1	2602159	79	MMEL1,PRXL2B	0.39474	.		.	TRUE	FALSE	FALSE		Non-repeat
Sniffles2.DEL.29FM0	DEL	chr1	2609035	-35	MMEL1,PRXL2B	0.00274	DEL_chr1_b7a4462b	0.015358	1.6e-05	FALSE	FALSE	TRUE	(CA)n	Simple_repeat
Sniffles2.DEL.2A0M0	DEL	chr1	2632357	-41	MMEL1	0.00091	DEL_chr1_b8efd283	0.127273	3.2e-05	FALSE	FALSE	TRUE	(TGAA)n	Simple_repeat
Sniffles2.DEL.2A1M0	DEL	chr1	2634769	-401	MMEL1	0.19672	DEL_chr1_60c2ce51	0.586523	0.256739	TRUE	TRUE	FALSE		Non-repeat
Sniffles2.INS.25AM0	INS	chr1	2635054	66	MMEL1	0.39454	.		.	FALSE	FALSE	TRUE		Non-repeat
Sniffles2.INS.25BM0	INS	chr1	2648568	12070	MMEL1	0.00184	.		.	FALSE	FALSE	TRUE	ghimalia	other-repeat
Sniffles2.INS.25CM0	INS	chr1	2648877	43	MMEL1	0.0064	.		.	FALSE	FALSE	TRUE		Non-repeat
Sniffles2.DEL.2A2M0	DEL	chr1	2650089	-46	MMEL1	0.03839	DEL_chr1_d5e1ecbe	0.635135	2.4e-05	FALSE	TRUE	FALSE	ghimalia	other-repeat
Sniffles2.INS.25FM0	INS	chr1	2650205	4733	MMEL1	0.00645	.		.	FALSE	FALSE	TRUE	ghimalia	other-repeat
Sniffles2.INS.25DM0	INS	chr1	2650259	461	MMEL1	0.00091	.		.	FALSE	FALSE	TRUE	ghimalia	other-repeat
Sniffles2.INS.260M0	INS	chr1	2650291	50071	MMEL1	0.00183	.		.	FALSE	FALSE	TRUE		Non-repeat
Sniffles2.INS.25EM0	INS	chr1	2650347	54	MMEL1	0.01364	.		.	FALSE	FALSE	TRUE		Non-repeat
Sniffles2.INS.261M0	INS	chr1	2650628	2512	MMEL1	0.00274	.		.	FALSE	FALSE	TRUE	ghimalia	other-repeat
Sniffles2.INS.264M0	INS	chr1	2651461	11405	MMEL1	0.00274	.		.	FALSE	FALSE	TRUE	ghimalia	other-repeat
Sniffles2.INS.262M0	INS	chr1	2651557	71	MMEL1	0.29818	.		.	FALSE	FALSE	TRUE		Non-repeat
Sniffles2.INS.265M0	INS	chr1	2651717	586	MMEL1	0.02182	.		.	FALSE	FALSE	TRUE		Non-repeat
Sniffles2.DEL.2A3M0	DEL	chr1	2651874	-44	MMEL1	0.01815	DEL_chr1_5f272cbe	0.081818	0.000869	FALSE	FALSE	TRUE		Non-repeat
Sniffles2.INS.263M0	INS	chr1	2651946	4992	MMEL1	0.01299	.		.	FALSE	FALSE	TRUE	ghimalia	other-repeat
Sniffles2.INS.268M0	INS	chr1	2652017	2260	MMEL1	0.0046	.		.	FALSE	FALSE	TRUE	ghimalia	other-repeat
Sniffles2.INS.267M0	INS	chr1	2652062	3128	MMEL1	0.01695	.		.	FALSE	FALSE	TRUE	ghimalia	other-repeat
Sniffles2.INS.266M0	INS	chr1	2652105	3986	MMEL1	0.01714	.		.	FALSE	FALSE	TRUE	ghimalia	other-repeat
Sniffles2.INS.269M0	INS	chr1	2652262	159	MMEL1	0.40835	.		.	FALSE	FALSE	TRUE	ghimalia	other-repeat
Sniffles2.INS.26AM0	INS	chr1	2652369	1099	MMEL1	0.00455	.		.	FALSE	FALSE	TRUE	ghimalia	other-repeat
Sniffles2.INS.26BM0	INS	chr1	2652467	4727	MMEL1	0.00092	.		.	FALSE	FALSE	TRUE	ghimalia	other-repeat
Sniffles2.DEL.2A4M0	DEL	chr1	2652797	-60	MMEL1	0.01089	DEL_chr1_621301e1	0.001778	6.4e-05	FALSE	FALSE	TRUE	ghimalia	other-repeat
Sniffles2.INS.26CM0	INS	chr1	2652981	2936	MMEL1	0.00276	.		.	FALSE	FALSE	TRUE		Non-repeat
Sniffles2.INS.26DM0	INS	chr1	2653547	3565	MMEL1	0.00095	.		.	FALSE	FALSE	TRUE		Non-repeat
Sniffles2.DEL.2A5M0	DEL	chr1	2653564	-119	MMEL1	0.00181	DEL_chr1_621301e1	0.003497	6.4e-05	FALSE	FALSE	TRUE	ghimalia	other-repeat
Sniffles2.INS.26FM0	INS	chr1	2653615	21989	MMEL1	0.00091	.		.	FALSE	FALSE	TRUE	ghimalia	other-repeat
Sniffles2.INS.26EM0	INS	chr1	2653647	80	MMEL1	0.34301	.		.	FALSE	FALSE	TRUE	ghimalia	other-repeat
Sniffles2.INS.270M0	INS	chr1	2653860	4353	MMEL1	0.00183	.		.	FALSE	FALSE	TRUE	ghimalia	other-repeat
Sniffles2.INS.271M0	INS	chr1	2654591	71	MMEL1	0.05535	.		.	FALSE	FALSE	TRUE	ghimalia	other-repeat
Sniffles2.DEL.2A6M0	DEL	chr1	2654635	-120	MMEL1	0.05082	DEL_chr1_621301e1	0.003526	6.4e-05	FALSE	FALSE	TRUE	ghimalia	other-repeat
Sniffles2.INS.272M0	INS	chr1	2654778	3185	MMEL1	0.00187	.		.	FALSE	FALSE	TRUE	ghimalia	other-repeat
Sniffles2.DEL.2A8M0	DEL	chr1	2655217	-277	MMEL1	0.0363	DEL_chr1_9bb9d1b2	0.180104	0.005341	FALSE	FALSE	TRUE	ghimalia	other-repeat
Sniffles2.DEL.2A7M0	DEL	chr1	2656199	-117	MMEL1	0.02632	DEL_chr1_8982a975	0.728673	0.000677	FALSE	TRUE	FALSE	ghimalia	other-repeat
Sniffles2.INS.273M0	INS	chr1	2658260	108	MMEL1	0.0118	.		.	FALSE	FALSE	TRUE	ghimalia	other-repeat
Sniffles2.INS.275M0	INS	chr1	2659706	5370	MMEL1	0	.		.	FALSE	FALSE	TRUE		Non-repeat
Sniffles2.INS.274M0	INS	chr1	2659790	7360	MMEL1	0.00182	.		.	FALSE	FALSE	TRUE	ghimalia	other-repeat
Sniffles2.INS.276M0	INS	chr1	2660052	3915	MMEL1	0.00093	.		.	FALSE	FALSE	TRUE	ghimalia	other-repeat
Sniffles2.DEL.2A9M0	DEL	chr1	2660584	-121	MMEL1	0.01543	DEL_chr1_f241a2e3	0.200658	9e-06	FALSE	FALSE	TRUE	ghimalia	other-repeat
Sniffles2.INS.278M0	INS	chr1	2662821	2613	MMEL1	0.00094	.		.	FALSE	FALSE	TRUE	ghimalia	other-repeat
Sniffles2.INS.279M0	INS	chr1	2662838	552	MMEL1	0.08802	.		.	FALSE	FALSE	TRUE	ghimalia	other-repeat
Sniffles2.INS.27AM0	INS	chr1	2662838	4128	MMEL1	0.00094	.		.	FALSE	FALSE	TRUE	ghimalia	other-repeat
Sniffles2.INS.277M0	INS	chr1	2663015	2073	MMEL1	0.00364	.		.	FALSE	FALSE	TRUE	ghimalia	other-repeat
Sniffles2.DEL.2AAM0	DEL	chr1	2665226	-2266	MMEL1	0.00907	DEL_chr1_b0b14994	0.327305	9e-06	FALSE	TRUE	FALSE	ghimalia	other-repeat
Sniffles2.INS.27BM0	INS	chr1	2665409	2091	MMEL1	0	.		.	FALSE	FALSE	TRUE	ghimalia	other-repeat
Sniffles2.INS.27CM0	INS	chr1	2665695	9837	MMEL1	0	.		.	FALSE	FALSE	TRUE	ghimalia	other-repeat
Sniffles2.DEL.2ACM0	DEL	chr1	2666117	-99	MMEL1	0.00182	DEL_chr1_b0b14994	0.092844	9e-06	FALSE	FALSE	TRUE	ghimalia	other-repeat
Sniffles2.INS.27DM0	INS	chr1	2666971	3128	MMEL1	0.00092	.		.	FALSE	FALSE	TRUE	ghimalia	other-repeat
Sniffles2.INS.27EM0	INS	chr1	2667399	952	MMEL1	0.00272	.		.	FALSE	FALSE	TRUE	ghimalia	other-repeat
Sniffles2.INS.280M0	INS	chr1	2667453	279	MMEL1	0.05364	.		.	FALSE	FALSE	TRUE		Non-repeat
Sniffles2.INS.27FM0	INS	chr1	2667554	2068	MMEL1	0.00459	.		.	FALSE	FALSE	TRUE	ghimalia	other-repeat
Sniffles2.INS.281M0	INS	chr1	2667629	6481	MMEL1	0	.		.	FALSE	FALSE	TRUE	ghimalia	other-repeat
Sniffles2.DEL.2ABM0	DEL	chr1	2668084	-41	MMEL1	0.00998	DEL_chr1_30619f40	0.000345	0.073493	FALSE	FALSE	TRUE	ghimalia	other-repeat
Sniffles2.DEL.2ADM0	DEL	chr1	2669863	-161	MMEL1	0.01543	DEL_chr1_30619f40	0.001332	0.073493	FALSE	FALSE	TRUE	ghimalia	other-repeat
Sniffles2.DEL.2AEM0	DEL	chr1	2670802	-77	MMEL1	0.03267	DEL_chr1_30619f40	0.000641	0.073493	FALSE	FALSE	TRUE	ghimalia	other-repeat
Sniffles2.DEL.2AFM0	DEL	chr1	2670974	-2331	MMEL1	0.00272	DEL_chr1_7517c543	0.346913	0.00023	FALSE	TRUE	FALSE	ghimalia	other-repeat
Sniffles2.DEL.2B0M0	DEL	chr1	2671635	-111	MMEL1	0.00181	DEL_chr1_5234835f	0.238298	0.00024	FALSE	FALSE	TRUE	ghimalia	other-repeat
Sniffles2.INS.282M0	INS	chr1	2672568	103	MMEL1	0.00272	.		.	FALSE	FALSE	TRUE		Non-repeat
Sniffles2.DEL.2B1M0	DEL	chr1	2672865	-1335	MMEL1	0.00272	DEL_chr1_cf66087a	0.475893	0.002682	FALSE	TRUE	FALSE	ghimalia	other-repeat
Sniffles2.DEL.2B4M0	DEL	chr1	2673621	-75	MMEL1	0.01724	DEL_chr1_30619f40	0.000625	0.073493	FALSE	FALSE	TRUE	ghimalia	other-repeat
Sniffles2.INS.283M0	INS	chr1	2674066	6001	MMEL1	0	.		.	FALSE	FALSE	TRUE	ghimalia	other-repeat
Sniffles2.INS.285M0	INS	chr1	2674632	4683	MMEL1	0.00093	.		.	FALSE	FALSE	TRUE		Non-repeat
Sniffles2.INS.286M0	INS	chr1	2674682	3419	MMEL1	0.00099	.		.	FALSE	FALSE	TRUE	ghimalia	other-repeat
Sniffles2.DEL.2B3M0	DEL	chr1	2675090	-3210	MMEL1	0.0127	DEL_chr1_740d7da2	0.308938	8e-06	FALSE	TRUE	FALSE	ghimalia	other-repeat
Sniffles2.DEL.2B2M0	DEL	chr1	2675107	-40	MMEL1	0.0735	DEL_chr1_423650a2	0.123123	9e-06	FALSE	FALSE	TRUE	ghimalia	other-repeat
Sniffles2.INS.284M0	INS	chr1	2675124	2534	MMEL1	0.00092	.		.	FALSE	FALSE	TRUE	ghimalia	other-repeat
Sniffles2.INS.287M0	INS	chr1	2675124	152	MMEL1	0.02178	.		.	FALSE	FALSE	TRUE		Non-repeat
Sniffles2.INS.288M0	INS	chr1	2676732	8911	MMEL1	0	.		.	FALSE	FALSE	TRUE	ghimalia	other-repeat
Sniffles2.DEL.2B5M0	DEL	chr1	2677348	-160	MMEL1	0.00181	DEL_chr1_1e38b044	0.32008	0.006051	FALSE	TRUE	FALSE	ghimalia	other-repeat
Sniffles2.INS.289M0	INS	chr1	2677618	2804	MMEL1	0.00649	.		.	FALSE	FALSE	TRUE	ghimalia	other-repeat
Sniffles2.INS.28AM0	INS	chr1	2677855	3328	MMEL1	0.00191	.		.	FALSE	FALSE	TRUE	ghimalia	other-repeat
Sniffles2.INS.28BM0	INS	chr1	2677917	1407	MMEL1	0.0127	.		.	FALSE	FALSE	TRUE	ghimalia	other-repeat
Sniffles2.INS.28CM0	INS	chr1	2677920	7273	MMEL1	0	.		.	FALSE	FALSE	TRUE	ghimalia	other-repeat
Sniffles2.INS.28DM0	INS	chr1	2678895	40	MMEL1	0.01361	.		.	FALSE	FALSE	TRUE		Non-repeat
Sniffles2.DEL.2BBM0	DEL	chr1	2679294	-109	MMEL1	0.00091	DEL_chr1_30619f40	0.000905	0.073493	FALSE	FALSE	TRUE	ghimalia	other-repeat
Sniffles2.INS.28EM0	INS	chr1	2679897	74	MMEL1	0.00817	.		.	FALSE	FALSE	TRUE	ghimalia	other-repeat
Sniffles2.INS.28FM0	INS	chr1	2680863	75	MMEL1	0.01633	.		.	FALSE	FALSE	TRUE		Non-repeat
Sniffles2.DEL.2BAM0	DEL	chr1	2680888	-2455	MMEL1	0.00091	DEL_chr1_92f9e867	0.308225	0.002725	FALSE	TRUE	FALSE	ghimalia	other-repeat
Sniffles2.DEL.2B6M0	DEL	chr1	2681019	-943	MMEL1	0.00272	DEL_chr1_92f9e867	0.527556	0.002725	FALSE	TRUE	FALSE	ghimalia	other-repeat
Sniffles2.DEL.2B7M0	DEL	chr1	2681369	-1757	MMEL1	0.00817	DEL_chr1_b576cb50	0.425483	0.001519	FALSE	TRUE	FALSE	ghimalia	other-repeat
Sniffles2.DEL.2B8M0	DEL	chr1	2681634	-81	MMEL1	0.00817	DEL_chr1_1271978e	0.204489	1.6e-05	FALSE	FALSE	TRUE	ghimalia	other-repeat
Sniffles2.INS.291M0	INS	chr1	2682071	3393	MMEL1	0	.		.	FALSE	FALSE	TRUE	ghimalia	other-repeat
Sniffles2.INS.290M0	INS	chr1	2682094	2043	MMEL1	0	.		.	FALSE	FALSE	TRUE	ghimalia	other-repeat
Sniffles2.DEL.2B9M0	DEL	chr1	2682196	-753	MMEL1	0.00544	DEL_chr1_b576cb50	0.963079	0.001519	FALSE	TRUE	FALSE	ghimalia	other-repeat
Sniffles2.DEL.2BDM0	DEL	chr1	2682522	-2307	MMEL1	0.00363	DEL_chr1_d6302720	0.393847	0.000396	FALSE	TRUE	FALSE	ghimalia	other-repeat
Sniffles2.INS.292M0	INS	chr1	2682947	6304	MMEL1	0	.		.	FALSE	FALSE	TRUE	ghimalia	other-repeat
Sniffles2.DEL.2BCM0	DEL	chr1	2683089	-116	MMEL1	0.01543	DEL_chr1_65499125	0.186901	0.032862	FALSE	FALSE	TRUE	ghimalia	other-repeat
Sniffles2.DEL.2BFM0	DEL	chr1	2683957	-160	MMEL1	0.00817	DEL_chr1_8f9782b3	0.577039	1e-05	FALSE	TRUE	FALSE	ghimalia	other-repeat
Sniffles2.DEL.2C1M0	DEL	chr1	2684266	-3059	MMEL1	0.00091	DEL_chr1_77bac0a8	0.326797	1.6e-05	FALSE	TRUE	FALSE	ghimalia	other-repeat
Sniffles2.INS.293M0	INS	chr1	2685067	41	MMEL1	0.40018	.		.	FALSE	FALSE	TRUE		Non-repeat
Sniffles2.DEL.2C2M0	DEL	chr1	2685132	-80	MMEL1	0.00363	DEL_chr1_7045798d	0.270903	2.4e-05	FALSE	FALSE	TRUE	ghimalia	other-repeat
Sniffles2.INS.294M0	INS	chr1	2685224	3238	MMEL1	0.00092	.		.	FALSE	FALSE	TRUE	ghimalia	other-repeat
Sniffles2.DEL.2C0M0	DEL	chr1	2685267	-2079	MMEL1	0.00454	DEL_chr1_77bac0a8	0.480769	1.6e-05	FALSE	TRUE	FALSE	ghimalia	other-repeat
Sniffles2.INS.295M0	INS	chr1	2685994	118	MMEL1	0.00817	.		.	FALSE	FALSE	TRUE		Non-repeat
Sniffles2.DEL.2BEM0	DEL	chr1	2686137	-412	MMEL1	0.00635	DEL_chr1_129c34ac	0.606461	0.000217	FALSE	TRUE	FALSE	ghimalia	other-repeat
Sniffles2.DEL.2C3M0	DEL	chr1	2686775	-2590	MMEL1	0.00454	DEL_chr1_7560ae53	0.36704	0.005775	FALSE	TRUE	FALSE	ghimalia	other-repeat
Sniffles2.DEL.2C5M0	DEL	chr1	2686961	-118	MMEL1	0.00181	DEL_chr1_6758a8df	0.001302	1	FALSE	FALSE	TRUE	ghimalia	other-repeat
Sniffles2.DEL.2C4M0	DEL	chr1	2687622	-1728	MMEL1	0.00544	DEL_chr1_8aeea6ca	0.442452	0.036486	FALSE	TRUE	FALSE	ghimalia	other-repeat
Sniffles2.INS.296M0	INS	chr1	2687943	77	MMEL1	0.049	.		.	FALSE	FALSE	TRUE	ghimalia	other-repeat
Sniffles2.DEL.2CBM0	DEL	chr1	2688095	-3111	MMEL1	0.00091	DEL_chr1_ad908e58	0.253535	0.00016	FALSE	FALSE	TRUE	ghimalia	other-repeat
Sniffles2.INS.297M0	INS	chr1	2688628	78	MMEL1	0.02722	.		.	FALSE	FALSE	TRUE	ghimalia	other-repeat
Sniffles2.DEL.2C6M0	DEL	chr1	2688716	-852	MMEL1	0.00181	DEL_chr1_06c29dc8	0.17585	2.4e-05	FALSE	FALSE	TRUE	ghimalia	other-repeat
Sniffles2.DEL.2C9M0	DEL	chr1	2688846	-2328	MMEL1	0.00544	DEL_chr1_ad908e58	0.338772	0.00016	FALSE	TRUE	FALSE	ghimalia	other-repeat
Sniffles2.INS.298M0	INS	chr1	2688890	2209	MMEL1	0.00091	.		.	FALSE	FALSE	TRUE	ghimalia	other-repeat
Sniffles2.INS.299M0	INS	chr1	2688908	3983	MMEL1	0.00273	.		.	FALSE	FALSE	TRUE	ghimalia	other-repeat
Sniffles2.DEL.2CAM0	DEL	chr1	2689180	-109	MMEL1	0.00454	DEL_chr1_6758a8df	0.001204	1	FALSE	FALSE	TRUE	ghimalia	other-repeat
Sniffles2.DEL.2C7M0	DEL	chr1	2689906	-1186	MMEL1	0.01452	DEL_chr1_ad908e58	0.664701	0.00016	FALSE	TRUE	FALSE	ghimalia	other-repeat
Sniffles2.DEL.2C8M0	DEL	chr1	2690293	-158	MMEL1	0.00726	DEL_chr1_40746cf6	0.244992	8e-06	FALSE	FALSE	TRUE	ghimalia	other-repeat
Sniffles2.DEL.2CCM0	DEL	chr1	2691008	-120	MMEL1	0.01452	DEL_chr1_c3a95cdb	0.429037	0.000244	FALSE	TRUE	FALSE	ghimalia	other-repeat
Sniffles2.DEL.2CDM0	DEL	chr1	2691119	-1915	MMEL1	0.00091	DEL_chr1_f5ab6a16	0.454071	6e-05	FALSE	TRUE	FALSE	ghimalia	other-repeat
Sniffles2.INS.29AM0	INS	chr1	2691303	41	MMEL1	0.01361	.		.	FALSE	FALSE	TRUE		Non-repeat
Sniffles2.DEL.2CEM0	DEL	chr1	2692016	-959	MMEL1	0.00544	DEL_chr1_c994f6b1	0.588542	3.1e-05	FALSE	TRUE	FALSE	ghimalia	other-repeat
Sniffles2.INS.29BM0	INS	chr1	2692346	5853	MMEL1	0.00094	.		.	FALSE	FALSE	TRUE	ghimalia	other-repeat
Sniffles2.INS.29CM0	INS	chr1	2692347	3157	MMEL1	0.11377	.		.	FALSE	FALSE	TRUE	ghimalia	other-repeat
Sniffles2.DEL.2CFM0	DEL	chr1	2692702	-123	MMEL1	0.00817	DEL_chr1_e50ec456	0.298077	0.169133	FALSE	FALSE	TRUE	ghimalia	other-repeat
Sniffles2.DEL.2D0M0	DEL	chr1	2693721	-1228	MMEL1	0.00454	DEL_chr1_e11545a8	0.592351	9e-06	FALSE	TRUE	FALSE	ghimalia	other-repeat
Sniffles2.DEL.2D2M0	DEL	chr1	2693984	-80	MMEL1	0.00363	DEL_chr1_cf69526a	0.126365	0.00038	FALSE	FALSE	TRUE	ghimalia	other-repeat
Sniffles2.INS.29DM0	INS	chr1	2694177	45	MMEL1	0.00181	.		.	FALSE	FALSE	TRUE		Non-repeat
Sniffles2.DEL.2D1M0	DEL	chr1	2694274	-437	MMEL1	0.01545	DEL_chr1_e11545a8	0.601648	9e-06	FALSE	TRUE	FALSE	ghimalia	other-repeat
Sniffles2.DEL.2D4M0	DEL	chr1	2694911	-80	MMEL1	0.01182	DEL_chr1_991d6ce5	0.151119	0.068175	FALSE	FALSE	TRUE	ghimalia	other-repeat
Sniffles2.DEL.2D3M0	DEL	chr1	2695047	-683	MMEL1	0.00364	DEL_chr1_3ba1a906	0.874269	0.000223	FALSE	TRUE	FALSE	ghimalia	other-repeat
Sniffles2.DEL.2D5M0	DEL	chr1	2696157	-160	MMEL1	0.06545	DEL_chr1_3db40248	0.829897	8e-06	FALSE	TRUE	FALSE	ghimalia	other-repeat
Sniffles2.DEL.2D6M0	DEL	chr1	2696664	-119	MMEL1	0.01913	DEL_chr1_16cb5e52	0.530196	8e-06	FALSE	TRUE	FALSE	ghimalia	other-repeat
Sniffles2.INS.29EM0	INS	chr1	2696668	59	MMEL1	0.01	.		.	FALSE	FALSE	TRUE		Non-repeat
Sniffles2.INS.2D7M0	INS	chr1	2697613	1049	MMEL1	0.00091	.		.	FALSE	FALSE	TRUE		Non-repeat
Sniffles2.INS.2D8M0	INS	chr1	2697751	45	MMEL1	0.05292	.		.	FALSE	FALSE	TRUE		Non-repeat
Sniffles2.DEL.308M0	DEL	chr1	2697941	-80	MMEL1	0.09182	DEL_chr1_e60a9524	0.131922	0.000212	FALSE	FALSE	TRUE	ghimalia	other-repeat
Sniffles2.INS.2D9M0	INS	chr1	2698670	41	MMEL1	0.18407	.		.	FALSE	FALSE	TRUE		Non-repeat
Sniffles2.DEL.309M0	DEL	chr1	2698916	-80	MMEL1	0.08608	DEL_chr1_8ccd1dd8	0.376744	8e-06	FALSE	TRUE	FALSE	ghimalia	other-repeat
Sniffles2.DEL.30AM0	DEL	chr1	2699281	-840	MMEL1	0.00367	DEL_chr1_e6dde916	0.192628	1.6e-05	FALSE	FALSE	TRUE	ghimalia	other-repeat
Sniffles2.INS.2DAM0	INS	chr1	2699394	47	MMEL1	0.09249	.		.	FALSE	FALSE	TRUE		Non-repeat
Sniffles2.DEL.30BM0	DEL	chr1	2699770	-72	MMEL1	0.14259	DEL_chr1_6f6c892a	0.203089	0.001826	FALSE	FALSE	TRUE	ghimalia	other-repeat
Sniffles2.INS.2DBM0	INS	chr1	2699968	562	MMEL1	0.001	.		.	FALSE	FALSE	TRUE	ghimalia	other-repeat
Sniffles2.INS.2DCM0	INS	chr1	2700461	72	MMEL1	0.12834	.		.	FALSE	FALSE	TRUE		Non-repeat
Sniffles2.DEL.30CM0	DEL	chr1	2700590	-83	MMEL1	0.2008	DEL_chr1_6758a8df	0.000919	1	FALSE	FALSE	TRUE	ghimalia	other-repeat
Sniffles2.INS.2DDM0	INS	chr1	2701282	74	MMEL1	0.1456	.		.	FALSE	FALSE	TRUE	ghimalia	other-repeat
Sniffles2.DEL.30DM0	DEL	chr1	2701731	-78	MMEL1	0.24049	DEL_chr1_6758a8df	0.000864	1	FALSE	FALSE	TRUE	ghimalia	other-repeat
Sniffles2.INS.2DEM0	INS	chr1	2702282	71	MMEL1	0.15242	.		.	FALSE	FALSE	TRUE	ghimalia	other-repeat
Sniffles2.INS.2DFM0	INS	chr1	2746984	50	MMEL1	0.27612	.		.	FALSE	FALSE	TRUE		Non-repeat
Sniffles2.DEL.30EM0	DEL	chr1	2747070	-43	MMEL1	0.23385	DEL_chr1_6758a8df	0.000481	1	FALSE	FALSE	TRUE		Non-repeat
Sniffles2.DEL.30FM0	DEL	chr1	2747442	-3168	MMEL1	0.04279	DEL_chr1_1b3acd25	0.219628	0.227059	FALSE	FALSE	TRUE	ghimalia	other-repeat
Sniffles2.DEL.310M0	DEL	chr1	2747719	-910	MMEL1	0.05085	DEL_chr1_fb2fbe79	0.74753	0.000953	FALSE	TRUE	FALSE	ghimalia	other-repeat
Sniffles2.DEL.311M0	DEL	chr1	2747964	-1773	MMEL1	0.00917	DEL_chr1_fd6a6cad	0.356257	0.012032	FALSE	TRUE	FALSE	ghimalia	other-repeat
Sniffles2.INS.2E0M0	INS	chr1	2748026	40	MMEL1	0.07924	.		.	FALSE	FALSE	TRUE		Non-repeat
Sniffles2.DEL.312M0	DEL	chr1	2748080	-77	MMEL1	0.22635	DEL_chr1_f0347b3c	0.318367	0.5	FALSE	TRUE	FALSE	ghimalia	other-repeat
Sniffles2.DEL.313M0	DEL	chr1	2748322	-2315	MMEL1	0.00464	DEL_chr1_1b3acd25	0.300518	0.227059	FALSE	TRUE	FALSE	ghimalia	other-repeat
Sniffles2.DEL.314M0	DEL	chr1	2748920	-81	MMEL1	0.1875	DEL_chr1_69f91cce	0.87234	0.005341	FALSE	TRUE	FALSE	ghimalia	other-repeat
Sniffles2.DEL.315M0	DEL	chr1	2749068	-859	MMEL1	0.02488	DEL_chr1_e6d41483	0.537209	0.587423	FALSE	TRUE	FALSE	ghimalia	other-repeat
Sniffles2.INS.2E1M0	INS	chr1	2749072	39	MMEL1	0.05422	.		.	FALSE	FALSE	TRUE	ghimalia	other-repeat
Sniffles2.DEL.316M0	DEL	chr1	2749320	-3168	MMEL1	0.01799	DEL_chr1_9ae9c263	0.239823	0.000204	FALSE	FALSE	TRUE	ghimalia	other-repeat
Sniffles2.DEL.317M0	DEL	chr1	2749433	-1400	MMEL1	0.01325	DEL_chr1_9ae9c263	0.54247	0.000204	FALSE	TRUE	FALSE	ghimalia	other-repeat
Sniffles2.INS.2E3M0	INS	chr1	2749604	66	MMEL1	0.01981	.		.	FALSE	FALSE	TRUE		Non-repeat
Sniffles2.DEL.318M0	DEL	chr1	2750101	-1915	MMEL1	0.01632	DEL_chr1_f0b69c8e	0.338205	0.013547	FALSE	TRUE	FALSE	ghimalia	other-repeat
Sniffles2.DEL.31AM0	DEL	chr1	2750138	-448	MMEL1	0.1697	DEL_chr1_9ae9c263	0.590789	0.000204	FALSE	TRUE	FALSE	ghimalia	other-repeat
Sniffles2.DEL.319M0	DEL	chr1	2750189	-78	MMEL1	0.16499	DEL_chr1_16270ec1	0.146568	0.003571	FALSE	FALSE	TRUE	ghimalia	other-repeat
Sniffles2.INS.2E2M0	INS	chr1	2750264	1244	MMEL1	0.00465	.		.	FALSE	FALSE	TRUE	ghimalia	other-repeat
Sniffles2.INS.2E4M0	INS	chr1	2750405	40	MMEL1	0.05298	.		.	FALSE	FALSE	TRUE		Non-repeat
Sniffles2.DEL.31BM0	DEL	chr1	2750714	-2689	MMEL1	0.16768	DEL_chr1_93125dbe	0.243866	2e-05	FALSE	FALSE	TRUE	ghimalia	other-repeat
Sniffles2.DEL.31CM0	DEL	chr1	2750715	-1039	MMEL1	0.03516	DEL_chr1_f0b69c8e	0.388984	0.013547	FALSE	TRUE	FALSE	ghimalia	other-repeat
Sniffles2.DEL.31DM0	DEL	chr1	2751260	-80	MMEL1	0.09979	DEL_chr1_6758a8df	0.000886	1	FALSE	FALSE	TRUE	ghimalia	other-repeat
Sniffles2.DEL.31EM0	DEL	chr1	2751487	-1603	MMEL1	0.02212	DEL_chr1_c6f48c47	0.403367	0.025181	FALSE	TRUE	FALSE	ghimalia	other-repeat
Sniffles2.INS.2E5M0	INS	chr1	2752007	40	MMEL1	0.06342	.		.	FALSE	FALSE	TRUE		Non-repeat
Sniffles2.DEL.31FM0	DEL	chr1	2752247	-81	MMEL1	0.13158	DEL_chr1_c6f48c47	0.050967	0.025181	FALSE	FALSE	TRUE	ghimalia	other-repeat
Sniffles2.DEL.320M0	DEL	chr1	2752373	-754	MMEL1	0.04194	DEL_chr1_ac952948	0.780132	0.058339	FALSE	TRUE	FALSE	ghimalia	other-repeat
Sniffles2.INS.2E6M0	INS	chr1	2752891	2612	MMEL1	0.00991	.		.	FALSE	FALSE	TRUE	ghimalia	other-repeat
Sniffles2.DEL.321M0	DEL	chr1	2753334	-123	MMEL1	0.09438	DEL_chr1_9f38161d	0.225865	0.173298	FALSE	FALSE	TRUE	ghimalia	other-repeat
Sniffles2.DEL.322M0	DEL	chr1	2753430	-779	MMEL1	0.01645	DEL_chr1_ae801a76	0.380769	0.00117	FALSE	TRUE	FALSE	ghimalia	other-repeat
Sniffles2.INS.2E7M0	INS	chr1	2753641	147	MMEL1	0.00324	.		.	FALSE	FALSE	TRUE		Non-repeat
Sniffles2.DEL.324M0	DEL	chr1	2754273	-115	MMEL1	0.07315	DEL_chr1_c512a3f8	0.202091	0.000165	FALSE	FALSE	TRUE	ghimalia	other-repeat
Sniffles2.INS.2E9M0	INS	chr1	2754283	2599	MMEL1	0.01747	.		.	FALSE	FALSE	TRUE	ghimalia	other-repeat
Sniffles2.INS.2E8M0	INS	chr1	2754406	40	MMEL1	0.03885	.		.	FALSE	FALSE	TRUE	ghimalia	other-repeat
Sniffles2.DEL.323M0	DEL	chr1	2754521	-1122	MMEL1	0.01677	DEL_chr1_ca323b8a	0.619769	0.000778	FALSE	TRUE	FALSE	ghimalia	other-repeat
Sniffles2.DEL.325M0	DEL	chr1	2754979	-9282	MMEL1	0.00106	DEL_chr1_6758a8df	0.101569	1	FALSE	FALSE	TRUE	ghimalia	other-repeat
Sniffles2.DEL.326M0	DEL	chr1	2755100	-81	MMEL1	0.07466	DEL_chr1_59a20bad	0.405941	3.2e-05	FALSE	TRUE	FALSE	ghimalia	other-repeat
Sniffles2.INS.2EAM0	INS	chr1	2755348	2601	MMEL1	0.00833	.		.	FALSE	FALSE	TRUE	ghimalia	other-repeat
Sniffles2.DEL.328M0	DEL	chr1	2755980	-681	MMEL1	0.01004	DEL_chr1_594387b8	0.871692	0.19219	FALSE	TRUE	FALSE	ghimalia	other-repeat
Sniffles2.INS.2EBM0	INS	chr1	2756045	1473	MMEL1	0.00503	.		.	FALSE	FALSE	TRUE	ghimalia	other-repeat
Sniffles2.DEL.327M0	DEL	chr1	2756125	-111	MMEL1	0.06679	DEL_chr1_9383e08b	0.424401	8e-06	FALSE	TRUE	FALSE	ghimalia	other-repeat
Sniffles2.INS.2EDM0	INS	chr1	2756513	41	MMEL1	0.00992	.		.	FALSE	FALSE	TRUE		Non-repeat
Sniffles2.DEL.329M0	DEL	chr1	2756717	-4097	MMEL1	0.003	DEL_chr1_9b5dd760	0.176428	0.000331	FALSE	FALSE	TRUE	ghimalia	other-repeat
Sniffles2.INS.2ECM0	INS	chr1	2756831	2603	MMEL1	0.01833	.		.	FALSE	FALSE	TRUE	ghimalia	other-repeat
Sniffles2.DEL.32BM0	DEL	chr1	2757236	-563	MMEL1	0.00774	DEL_chr1_4b35c87d	0.354911	0.001831	FALSE	TRUE	FALSE	ghimalia	other-repeat
Sniffles2.DEL.32AM0	DEL	chr1	2757241	-80	MMEL1	0.08621	DEL_chr1_4b35c87d	0.382075	0.001831	FALSE	TRUE	FALSE	ghimalia	other-repeat
Sniffles2.INS.2EEM0	INS	chr1	2757550	45	MMEL1	0.02611	.		.	FALSE	FALSE	TRUE		Non-repeat
Sniffles2.DEL.32CM0	DEL	chr1	2758183	-78	MMEL1	0.02467	DEL_chr1_d5302621	0.416948	0.000254	TRUE	TRUE	FALSE	ghimalia	other-repeat
Sniffles2.INS.2EFM0	INS	chr1	2758597	40	MMEL1	0.01598	.		.	FALSE	FALSE	TRUE		Non-repeat
Sniffles2.DEL.32DM0	DEL	chr1	2759116	-81	MMEL1	0.04089	DEL_chr1_ca1149aa	0.118497	8e-06	FALSE	FALSE	TRUE	ghimalia	other-repeat
Sniffles2.INS.2F0M0	INS	chr1	2759640	40	MMEL1	0.02528	.		.	FALSE	FALSE	TRUE		Non-repeat
Sniffles2.DEL.32FM0	DEL	chr1	2760064	-79	MMEL1	0.01034	DEL_chr1_18ca3d41	0.268902	1e-05	FALSE	FALSE	TRUE	ghimalia	other-repeat
Sniffles2.DEL.32EM0	DEL	chr1	2760305	-826	MMEL1	0.00188	DEL_chr1_f674fe7c	0.058997	2.4e-05	FALSE	FALSE	TRUE	ghimalia	other-repeat
Sniffles2.INS.2F1M0	INS	chr1	2760345	1515	MMEL1	0.00189	.		.	FALSE	FALSE	TRUE	ghimalia	other-repeat
Sniffles2.INS.2F2M0	INS	chr1	2760368	48	MMEL1	0.00945	.		.	FALSE	FALSE	TRUE		Non-repeat
Sniffles2.DEL.330M0	DEL	chr1	2760880	-67	MMEL1	0.01887	DEL_chr1_c04ed61f	0.000857	8e-06	FALSE	FALSE	TRUE	ghimalia	other-repeat
Sniffles2.DEL.333M0	DEL	chr1	2761927	-1814	MMEL1	0.00281	DEL_chr1_c04ed61f	0.022872	8e-06	FALSE	FALSE	TRUE	ghimalia	other-repeat
Sniffles2.DEL.332M0	DEL	chr1	2761961	-9553	MMEL1	0.00281	DEL_chr1_c04ed61f	0.120394	8e-06	FALSE	FALSE	TRUE	ghimalia	other-repeat
Sniffles2.INS.2F3M0	INS	chr1	2761968	381	MMEL1	0.02855	.		.	FALSE	FALSE	TRUE	ghimalia	other-repeat
Sniffles2.DEL.331M0	DEL	chr1	2761999	-158	MMEL1	0.47273	DEL_chr1_c04ed61f	0.002004	8e-06	FALSE	FALSE	TRUE	ghimalia	other-repeat
Sniffles2.INS.2F4M0	INS	chr1	2762042	3345	MMEL1	0.01188	.		.	FALSE	FALSE	TRUE	ghimalia	other-repeat
Sniffles2.INS.2F5M0	INS	chr1	2762111	1514	MMEL1	0.00093	.		.	FALSE	FALSE	TRUE	ghimalia	other-repeat
Sniffles2.DEL.334M0	DEL	chr1	2762837	-80	MMEL1	0.01011	DEL_chr1_c04ed61f	0.001021	8e-06	FALSE	FALSE	TRUE	ghimalia	other-repeat
Sniffles2.INS.2F6M0	INS	chr1	2763414	66	MMEL1	0.00276	.		.	FALSE	FALSE	TRUE		Non-repeat
Sniffles2.INS.2F8M0	INS	chr1	2763485	1583	MMEL1	0.00184	.		.	FALSE	FALSE	TRUE	ghimalia	other-repeat
Sniffles2.DEL.338M0	DEL	chr1	2763713	-7761	MMEL1	0.00092	DEL_chr1_f37d6233	0.124968	7.9e-05	FALSE	FALSE	TRUE	ghimalia	other-repeat
Sniffles2.DEL.336M0	DEL	chr1	2763800	-3356	MMEL1	0.00092	DEL_chr1_bc528b2d	0.142389	8e-06	FALSE	FALSE	TRUE	ghimalia	other-repeat
Sniffles2.DEL.335M0	DEL	chr1	2763842	-202	MMEL1	0.54091	DEL_chr1_cf03504e	0.436559	2.4e-05	FALSE	TRUE	FALSE	ghimalia	other-repeat
Sniffles2.INS.2F7M0	INS	chr1	2763982	3333	MMEL1	0.03158	.		.	FALSE	FALSE	TRUE	ghimalia	other-repeat
Sniffles2.DEL.337M0	DEL	chr1	2764101	-1367	MMEL1	0.00367	DEL_chr1_bc528b2d	0.349415	8e-06	FALSE	TRUE	FALSE	ghimalia	other-repeat
Sniffles2.INS.2F9M0	INS	chr1	2764472	79	MMEL1	0.00459	.		.	FALSE	FALSE	TRUE		Non-repeat
Sniffles2.DEL.33AM0	DEL	chr1	2764704	-195	MMEL1	0.00549	DEL_chr1_c04ed61f	0.00247	8e-06	FALSE	FALSE	TRUE	ghimalia	other-repeat
Sniffles2.DEL.339M0	DEL	chr1	2764769	-2336	MMEL1	0.00092	DEL_chr1_c04ed61f	0.02945	8e-06	FALSE	FALSE	TRUE	ghimalia	other-repeat
Sniffles2.INS.2FAM0	INS	chr1	2765716	158	MMEL1	0.35923	.		.	FALSE	FALSE	TRUE	ghimalia	other-repeat
Sniffles2.INS.2FBM0	INS	chr1	2765716	3531	MMEL1	0.01497	.		.	FALSE	FALSE	TRUE	ghimalia	other-repeat
Sniffles2.DEL.33BM0	DEL	chr1	2765719	-80	MMEL1	0.0174	DEL_chr1_c04ed61f	0.001021	8e-06	FALSE	FALSE	TRUE	ghimalia	other-repeat
Sniffles2.DEL.33DM0	DEL	chr1	2766112	-3514	MMEL1	0.00366	DEL_chr1_dfd4998e	0.145946	0.000706	FALSE	FALSE	TRUE	ghimalia	other-repeat
Sniffles2.DEL.33CM0	DEL	chr1	2766122	-839	MMEL1	0.00734	DEL_chr1_c04ed61f	0.010585	8e-06	FALSE	FALSE	TRUE	ghimalia	other-repeat
Sniffles2.DEL.33EM0	DEL	chr1	2766424	-2573	MMEL1	0.00183	DEL_chr1_dfd4998e	0.199301	0.000706	FALSE	FALSE	TRUE	ghimalia	other-repeat
Sniffles2.DEL.33FM0	DEL	chr1	2766585	-68	MMEL1	0.00369	DEL_chr1_c04ed61f	0.000869	8e-06	FALSE	FALSE	TRUE	ghimalia	other-repeat
Sniffles2.DEL.340M0	DEL	chr1	2767081	-2549	MMEL1	0.00368	DEL_chr1_dfd4998e	0.201176	0.000706	FALSE	FALSE	TRUE	ghimalia	other-repeat
Sniffles2.INS.2FDM0	INS	chr1	2767294	1161	MMEL1	0.01197	.		.	FALSE	FALSE	TRUE	ghimalia	other-repeat
Sniffles2.DEL.345M0	DEL	chr1	2767307	-7421	MMEL1	0.00092	DEL_chr1_f37d6233	0.130693	7.9e-05	FALSE	FALSE	TRUE	ghimalia	other-repeat
Sniffles2.DEL.344M0	DEL	chr1	2767336	-1940	MMEL1	0.00092	DEL_chr1_dfd4998e	0.25917	0.000706	FALSE	FALSE	TRUE	ghimalia	other-repeat
Sniffles2.INS.2FCM0	INS	chr1	2767431	202	MMEL1	0.37454	.		.	FALSE	FALSE	TRUE	ghimalia	other-repeat
Sniffles2.INS.2FEM0	INS	chr1	2767445	3586	MMEL1	0.02697	.		.	FALSE	FALSE	TRUE	ghimalia	other-repeat
Sniffles2.DEL.342M0	DEL	chr1	2767576	-3879	MMEL1	0.04212	DEL_chr1_f37d6233	0.25	7.9e-05	FALSE	FALSE	TRUE	ghimalia	other-repeat
Sniffles2.DEL.341M0	DEL	chr1	2767594	-678	MMEL1	0.00092	DEL_chr1_dfd4998e	0.179429	0.000706	FALSE	FALSE	TRUE	ghimalia	other-repeat
Sniffles2.DEL.343M0	DEL	chr1	2767848	-88	MMEL1	0.02473	DEL_chr1_c04ed61f	0.001122	8e-06	FALSE	FALSE	TRUE	ghimalia	other-repeat
Sniffles2.DEL.346M0	DEL	chr1	2768706	-1420	MMEL1	0.00092	DEL_chr1_0b23e228	0.287122	2.4e-05	FALSE	FALSE	TRUE	ghimalia	other-repeat
Sniffles2.INS.2FFM0	INS	chr1	2768757	82	MMEL1	0.0119	.		.	FALSE	FALSE	TRUE	ghimalia	other-repeat
Sniffles2.DEL.347M0	DEL	chr1	2769118	-52	MMEL1	0.00548	DEL_chr1_c04ed61f	0.000668	8e-06	FALSE	FALSE	TRUE	ghimalia	other-repeat
Sniffles2.INS.300M0	INS	chr1	2769578	77	MMEL1	0.00916	.		.	FALSE	FALSE	TRUE	ghimalia	other-repeat
Sniffles2.DEL.348M0	DEL	chr1	2769588	-118	MMEL1	0.00183	DEL_chr1_c04ed61f	0.0015	8e-06	FALSE	FALSE	TRUE	ghimalia	other-repeat
Sniffles2.INS.301M0	INS	chr1	2769694	1322	MMEL1	0.00092	.		.	FALSE	FALSE	TRUE	ghimalia	other-repeat
Sniffles2.DEL.349M0	DEL	chr1	2769885	-4670	MMEL1	0.00183	DEL_chr1_f37d6233	0.203829	7.9e-05	FALSE	FALSE	TRUE	ghimalia	other-repeat
Sniffles2.DEL.34BM0	DEL	chr1	2769895	-925	MMEL1	0.00275	DEL_chr1_f37d6233	0.954639	7.9e-05	FALSE	TRUE	FALSE	ghimalia	other-repeat
Sniffles2.DEL.34AM0	DEL	chr1	2771122	-198	MMEL1	0.14299	DEL_chr1_fcb215ab	0.013568	2.4e-05	FALSE	FALSE	TRUE	ghimalia	other-repeat
Sniffles2.DEL.34CM0	DEL	chr1	2771200	-3743	MMEL1	0.00912	DEL_chr1_46bba8b6	0.159989	8e-06	FALSE	FALSE	TRUE	ghimalia	other-repeat
Sniffles2.INS.302M0	INS	chr1	2771837	60	MMEL1	0.00091	.		.	FALSE	FALSE	TRUE		Non-repeat
Sniffles2.INS.303M0	INS	chr1	2772021	1822	MMEL1	0.00091	.		.	FALSE	FALSE	TRUE	ghimalia	other-repeat
Sniffles2.DEL.34DM0	DEL	chr1	2772676	-160	MMEL1	0.13206	DEL_chr1_21e8c25c	0.423684	0.000137	TRUE	TRUE	FALSE	ghimalia	other-repeat
Sniffles2.INS.305M0	INS	chr1	2773243	41	MMEL1	0.00091	.		.	FALSE	FALSE	TRUE		Non-repeat
Sniffles2.DEL.34EM0	DEL	chr1	2773461	-43	MMEL1	0.00912	DEL_chr1_46bba8b6	0.073456	8e-06	FALSE	FALSE	TRUE	ghimalia	other-repeat
Sniffles2.INS.304M0	INS	chr1	2773512	3747	MMEL1	0.00185	.		.	FALSE	FALSE	TRUE	ghimalia	other-repeat
Sniffles2.DEL.34FM0	DEL	chr1	2774981	-136	MMEL1	0.00456	DEL_chr1_e5cc44ac	0.272366	6.4e-05	FALSE	FALSE	TRUE	ghimalia	other-repeat
Sniffles2.INS.306M0	INS	chr1	2775290	45	MMEL1	0.00092	.		.	FALSE	FALSE	TRUE		Non-repeat
Sniffles2.DEL.350M0	DEL	chr1	2776312	-117	MMEL1	0.04113	DEL_chr1_e9557dae	0.097224	0.000199	FALSE	FALSE	TRUE	ghimalia	other-repeat
Sniffles2.INS.307M0	INS	chr1	2777122	400	MMEL1	0.20145	.		.	FALSE	FALSE	TRUE	ghimalia	other-repeat
Sniffles2.DEL.351M0	DEL	chr1	2788386	-42	MMEL1	0.00092	DEL_chr1_c04ed61f	0.000542	8e-06	TRUE	FALSE	FALSE	(TGTG)n	Simple_repeat
Sniffles2.DEL.361M0	DEL	chr1	2798200	-47	MMEL1	0.4147	DEL_chr1_881bc4f5	0.185328	0.007774	FALSE	FALSE	TRUE	(CCCAGCCT)n	Simple_repeat
Sniffles2.DEL.362M0	DEL	chr1	2819678	-45	MMEL1	0.01089	DEL_chr1_ae511170	0.097664	2.4e-05	FALSE	FALSE	TRUE	(CA)n	Simple_repeat
Sniffles2.INS.352M0	INS	chr1	2820257	381	MMEL1	0.02545	.		.	FALSE	FALSE	TRUE		Non-repeat
Sniffles2.INS.354M0	INS	chr1	2849139	1563	PRDM16-DT,MMEL1	0.01275	.		.	FALSE	FALSE	TRUE		Non-repeat
Sniffles2.DEL.363M0	DEL	chr1	2849313	-33	PRDM16-DT,MMEL1	0.00273	DEL_chr1_64cb511a	2.3e-05	8e-06	FALSE	FALSE	TRUE		Non-repeat
Sniffles2.INS.353M0	INS	chr1	2849339	363	PRDM16-DT,MMEL1	0.78675	.		.	FALSE	FALSE	TRUE		Non-repeat
Sniffles2.INS.355M0	INS	chr1	2852081	90	PRDM16-DT	0.00727	.		.	FALSE	FALSE	TRUE		Non-repeat
Sniffles2.DEL.364M0	DEL	chr1	2852249	-105	PRDM16-DT	0.55354	DEL_chr1_836f1d91	0.190647	0.011201	FALSE	FALSE	TRUE		Non-repeat
Sniffles2.DEL.365M0	DEL	chr1	2859238	-77	PRDM16-DT	0.09891	DEL_chr1_8e5f85b1	0.253611	8e-06	TRUE	FALSE	FALSE	(AGGA)n	Simple_repeat
Sniffles2.INS.35AM0	INS	chr1	2859379	5295	PRDM16-DT	0.00365	.		.	FALSE	FALSE	TRUE	GA-rich	Low_complexity
Sniffles2.INS.356M0	INS	chr1	2859482	965	PRDM16-DT	0.41364	.		.	FALSE	FALSE	TRUE	GA-rich	Low_complexity
Sniffles2.INS.357M0	INS	chr1	2859510	3033	PRDM16-DT	0.1	.		.	FALSE	FALSE	TRUE	GA-rich	Low_complexity
Sniffles2.INS.358M0	INS	chr1	2859510	2010	PRDM16-DT	0.14299	.		.	FALSE	FALSE	TRUE	G-rich	Low_complexity
Sniffles2.INS.359M0	INS	chr1	2859517	140	PRDM16-DT	0.27042	.		.	TRUE	FALSE	FALSE	GA-rich	Low_complexity
Sniffles2.INS.35BM0	INS	chr1	2859538	4058	PRDM16-DT	0.00912	.		.	FALSE	FALSE	TRUE	GA-rich	Low_complexity
Sniffles2.INS.35CM0	INS	chr1	2863220	47	PRDM16-DT	0.97822	INS_chr1_e8901b8f	0.559524	0.000201	FALSE	TRUE	FALSE		Non-repeat
Sniffles2.DEL.366M0	DEL	chr1	2869865	-4011	PRDM16-DT	0.00273	DEL_chr1_e62afd5d	0.999751	0.000547	TRUE	TRUE	FALSE		Non-repeat
Sniffles2.INS.35DM0	INS	chr1	2877571	49	PRDM16-DT	0.56727	.		.	FALSE	FALSE	TRUE		Non-repeat
Sniffles2.INS.35EM0	INS	chr1	2887283	48	PRDM16-DT	0.00091	.		.	FALSE	FALSE	TRUE	(C)n	Simple_repeat
Sniffles2.DEL.367M0	DEL	chr1	2889913	-39	PRDM16-DT	0.01004	DEL_chr1_0e926147	0.333681	8e-06	FALSE	TRUE	FALSE		Non-repeat
Sniffles2.INS.360M0	INS	chr1	2893512	36	PRDM16-DT	0.00182	.		.	FALSE	FALSE	TRUE	(G)n	Simple_repeat
Sniffles2.INS.35FM0	INS	chr1	2894569	40	PRDM16-DT	0.00275	.		.	FALSE	FALSE	TRUE	(TG)n	Simple_repeat
Sniffles2.DEL.368M0	DEL	chr1	2896750	-42	PRDM16-DT	0.01095	DEL_chr1_529e0ea7	0.140523	0.003174	FALSE	FALSE	TRUE		Non-repeat
Sniffles2.INS.369M0	INS	chr1	2896988	46	PRDM16-DT	0.00365	.		.	FALSE	FALSE	TRUE		Non-repeat
Sniffles2.INS.36BM0	INS	chr1	2902538	62	PRDM16-DT	0.01724	.		.	FALSE	FALSE	TRUE		Non-repeat
Sniffles2.DEL.375M0	DEL	chr1	2902742	-44	PRDM16-DT	0.01089	DEL_chr1_1a9322e2	0.1875	8e-06	FALSE	FALSE	TRUE		Non-repeat
Sniffles2.INS.36AM0	INS	chr1	2907949	53	PRDM16-DT	0.00545	.		.	FALSE	FALSE	TRUE	GA-rich	Low_complexity
Sniffles2.DEL.376M0	DEL	chr1	2921520	-51	PRDM16-DT	0.05636	DEL_chr1_10e341ca	0.175084	0.000584	FALSE	FALSE	TRUE		Non-repeat
Sniffles2.INS.36CM0	INS	chr1	2921655	81	PRDM16-DT	0.27727	.		.	FALSE	FALSE	TRUE		Non-repeat
Sniffles2.DEL.377M0	DEL	chr1	2925326	-42	PRDM16-DT	0.00091	DEL_chr1_e95507cb	0.13961	0.000668	FALSE	FALSE	TRUE		Non-repeat
Sniffles2.DEL.378M0	DEL	chr1	2926864	-42	PRDM16-DT	0.00091	DEL_chr1_7b052781	0.232432	0.000495	FALSE	FALSE	TRUE		Non-repeat
Sniffles2.DEL.379M0	DEL	chr1	2944747	-43	PRDM16-DT	0.01465	DEL_chr1_21fc89f9	0.52381	0.000602	FALSE	TRUE	FALSE	(GT)n	Simple_repeat
Sniffles2.DEL.37AM0	DEL	chr1	2947428	-45	PRDM16-DT	0.01923	DEL_chr1_90fde296	0.172846	3.3e-05	FALSE	FALSE	TRUE		Non-repeat
Sniffles2.INS.36EM0	INS	chr1	2947830	39	PRDM16-DT	0.00183	.		.	FALSE	FALSE	TRUE	(T)n	Simple_repeat
Sniffles2.DEL.37BM0	DEL	chr1	2949700	-145	PRDM16-DT	0.66062	DEL_chr1_c2fc807d	0.373402	0.025855	FALSE	TRUE	FALSE		Non-repeat
Sniffles2.INS.36DM0	INS	chr1	2949839	48	PRDM16-DT	0.27727	.		.	FALSE	FALSE	TRUE		Non-repeat
Sniffles2.DEL.37CM0	DEL	chr1	2960021	-119	PRDM16-DT	0.62886	DEL_chr1_62bd6076	0.222548	0.015944	FALSE	FALSE	TRUE		Non-repeat
Sniffles2.INS.36FM0	INS	chr1	2960140	42	PRDM16-DT	0.02178	.		.	FALSE	FALSE	TRUE	(AG)n	Simple_repeat
Sniffles2.INS.370M0	INS	chr1	2965080	74	PRDM16-DT	0.01452	.		.	FALSE	FALSE	TRUE	(CATC)n	Simple_repeat
Sniffles2.DEL.37DM0	DEL	chr1	2965231	-38	PRDM16-DT	0.00091	DEL_chr1_19bb98a5	0.155589	9.5e-05	FALSE	FALSE	TRUE		Non-repeat
Sniffles2.DEL.37EM0	DEL	chr1	2974654	-64	PRDM16-DT	0.63975	DEL_chr1_63a400e0	0.769527	8e-06	TRUE	TRUE	FALSE		Non-repeat
Sniffles2.INS.371M0	INS	chr1	2974663	44	PRDM16-DT	0.13702	.		.	FALSE	FALSE	TRUE		Non-repeat
Sniffles2.INS.373M0	INS	chr1	2976879	284	PRDM16-DT	0.01727	.		.	FALSE	FALSE	TRUE		Non-repeat
Sniffles2.DEL.37FM0	DEL	chr1	2976921	-249	PRDM16-DT	0.65699	DEL_chr1_6c9b9c4e	0.334028	0.449362	FALSE	TRUE	FALSE		Non-repeat
Sniffles2.INS.372M0	INS	chr1	2977537	133	PRDM16-DT	0.19091	.		.	FALSE	FALSE	TRUE		Non-repeat
Sniffles2.INS.374M0	INS	chr1	2981034	44	PRDM16-DT	0.13091	.		.	TRUE	FALSE	FALSE		Non-repeat
Sniffles2.DEL.380M0	DEL	chr1	2994973	-314	PRDM16-DT	0.15727	DEL_chr1_6d5b8123	0.961905	0.251435	TRUE	TRUE	FALSE	AluY	SINE/Alu
Sniffles2.INS.381M0	INS	chr1	2997752	42	PRDM16-DT	0.01	.		.	FALSE	FALSE	TRUE	(A)n	Simple_repeat
Sniffles2.INS.382M0	INS	chr1	3002453	48	PRDM16-DT	0.00091	.		.	FALSE	FALSE	TRUE		Non-repeat
Sniffles2.DEL.389M0	DEL	chr1	3002468	-335	PRDM16-DT	0.14791	DEL_chr1_28ad823d	0.507603	0.089209	TRUE	TRUE	FALSE	ERVL16E2-int	LTR
Sniffles2.INS.383M0	INS	chr1	3016687	573	PRDM16-DT	0.902	.		.	FALSE	FALSE	TRUE	G-rich	Low_complexity
Sniffles2.INS.384M0	INS	chr1	3026039	410	PRDM16-DT	0.94737	INS_chr1_66d7013f	0.809137	0.68946	TRUE	TRUE	FALSE	(TGA)n	Simple_repeat
Sniffles2.INS.385M0	INS	chr1	3029227	56	PRDM16-DT	0.00727	.		.	FALSE	FALSE	TRUE	(G)n	Simple_repeat
Sniffles2.DEL.38AM0	DEL	chr1	3029352	-57	PRDM16-DT	0.00545	DEL_chr1_64cb511a	4e-05	8e-06	FALSE	FALSE	TRUE		Non-repeat
Sniffles2.INS.386M0	INS	chr1	3037795	70	PRDM16-DT	0.21182	.		.	FALSE	FALSE	TRUE		Non-repeat
Sniffles2.INS.387M0	INS	chr1	3042655	42	PRDM16-DT	0.19601	.		.	TRUE	FALSE	FALSE		Non-repeat
Sniffles2.DEL.38BM0	DEL	chr1	3087147	-39	PRDM16,PRDM16-DT	0.00274	DEL_chr1_64cb511a	2.8e-05	8e-06	FALSE	FALSE	TRUE		Non-repeat
Sniffles2.INS.388M0	INS	chr1	3095219	32	PRDM16,PRDM16-DT	0.00364	.		.	FALSE	FALSE	TRUE	(GC)n	Simple_repeat
Sniffles2.INS.38CM0	INS	chr1	3104582	82	PRDM16,PRDM16-DT	0.11454	.		.	TRUE	FALSE	FALSE		Non-repeat
Sniffles2.DEL.399M0	DEL	chr1	3110416	-77	PRDM16,PRDM16-DT	0.11978	DEL_chr1_e1d9c3e6	0.478528	3.2e-05	FALSE	TRUE	FALSE		Non-repeat
Sniffles2.INS.38DM0	INS	chr1	3111467	38	PRDM16,PRDM16-DT	0.97368	.		.	TRUE	FALSE	FALSE	(GGA)n	Simple_repeat
Sniffles2.DEL.39AM0	DEL	chr1	3114178	-44	PRDM16,PRDM16-DT	0.00454	DEL_chr1_f2806c61	0.362903	0.00335	FALSE	TRUE	FALSE	(ACACACGC)n	Simple_repeat
Sniffles2.INS.38EM0	INS	chr1	3120036	47	PRDM16,PRDM16-DT	0.03102	.		.	FALSE	FALSE	TRUE		Non-repeat
Sniffles2.DEL.39BM0	DEL	chr1	3146872	-49	PRDM16,PRDM16-DT	0.03552	DEL_chr1_65e177cc	0.23	0.004409	TRUE	FALSE	FALSE	(GT)n	Simple_repeat
Sniffles2.INS.38FM0	INS	chr1	3146876	43	PRDM16,PRDM16-DT	0.00274	.		.	FALSE	FALSE	TRUE	(GT)n	Simple_repeat
Sniffles2.DEL.39CM0	DEL	chr1	3150961	-48	PRDM16,PRDM16-DT	0.03832	DEL_chr1_3de2e8ca	0.274376	8e-06	FALSE	FALSE	TRUE		Non-repeat
Sniffles2.INS.390M0	INS	chr1	3162875	1571	PRDM16,PRDM16-DT	0.02914	.		.	FALSE	FALSE	TRUE		Non-repeat
Sniffles2.INS.392M0	INS	chr1	3162885	3090	PRDM16,PRDM16-DT	0.00092	.		.	FALSE	FALSE	TRUE		Non-repeat
Sniffles2.INS.391M0	INS	chr1	3162930	382	PRDM16,PRDM16-DT	0.39474	.		.	FALSE	FALSE	TRUE		Non-repeat
Sniffles2.DEL.39DM0	DEL	chr1	3163152	-48	PRDM16,PRDM16-DT	0.03818	DEL_chr1_39ee030b	0.198381	0.005272	FALSE	FALSE	TRUE		Non-repeat
Sniffles2.INS.393M0	INS	chr1	3165443	663	PRDM16,PRDM16-DT	0.01548	INS_chr1_8f620a24	0.000733	0.001723	FALSE	FALSE	TRUE		Non-repeat
Sniffles2.DEL.39EM0	DEL	chr1	3165486	-119	PRDM16,PRDM16-DT	0.35753	DEL_chr1_fa628265	0.113852	8e-06	FALSE	FALSE	TRUE		Non-repeat
Sniffles2.INS.394M0	INS	chr1	3167731	182	PRDM16,PRDM16-DT	0.38022	.		.	FALSE	FALSE	TRUE		Non-repeat
Sniffles2.DEL.39FM0	DEL	chr1	3167868	-57	PRDM16,PRDM16-DT	0.04372	DEL_chr1_64cb511a	4e-05	8e-06	FALSE	FALSE	TRUE		Non-repeat
Sniffles2.DEL.3A0M0	DEL	chr1	3169884	-35	PRDM16,PRDM16-DT	0.00091	DEL_chr1_71ae8c0a	0.06175	8e-06	FALSE	FALSE	TRUE		Non-repeat
Sniffles2.INS.395M0	INS	chr1	3176153	230	PRDM16,PRDM16-DT	0.95372	.		.	TRUE	FALSE	FALSE	(ATCC)n	Simple_repeat
Sniffles2.DEL.3A1M0	DEL	chr1	3176287	-196	PRDM16,PRDM16-DT	0.00546	DEL_chr1_aeff7bb1	0.548747	0.000127	TRUE	TRUE	FALSE		Non-repeat
Sniffles2.INS.396M0	INS	chr1	3181251	871	PRDM16,PRDM16-DT	0.40619	.		.	TRUE	FALSE	FALSE		Non-repeat
Sniffles2.INS.397M0	INS	chr1	3181310	94	PRDM16,PRDM16-DT	0.23454	.		.	TRUE	FALSE	FALSE		Non-repeat
Sniffles2.DEL.3A2M0	DEL	chr1	3181355	-48	PRDM16,PRDM16-DT	0.05292	DEL_chr1_19683073	0.109865	0.00553	TRUE	FALSE	FALSE		Non-repeat
Sniffles2.DEL.3A3M0	DEL	chr1	3190212	-36	PRDM16,PRDM16-DT	0.00274	DEL_chr1_64cb511a	2.5e-05	8e-06	FALSE	FALSE	TRUE		Non-repeat
Sniffles2.DEL.3A4M0	DEL	chr1	3193128	-42	PRDM16,PRDM16-DT	0.00091	DEL_chr1_64cb511a	3e-05	8e-06	TRUE	FALSE	FALSE		Non-repeat
Sniffles2.DEL.3A5M0	DEL	chr1	3194569	-43	PRDM16,PRDM16-DT	0.01186	DEL_chr1_89c951d6	0.091162	0.000225	FALSE	FALSE	TRUE	(CCCCA)n	Simple_repeat
Sniffles2.INS.398M0	INS	chr1	3194715	31	PRDM16,PRDM16-DT	0.00365	.		.	FALSE	FALSE	TRUE		Non-repeat
Sniffles2.INS.3A6M0	INS	chr1	3212631	137	PRDM16,PRDM16-DT	0.23406	.		.	FALSE	FALSE	TRUE		Non-repeat
Sniffles2.DEL.3ACM0	DEL	chr1	3212706	-40	PRDM16,PRDM16-DT	0.00547	DEL_chr1_64cb511a	2.8e-05	8e-06	FALSE	FALSE	TRUE		Non-repeat
Sniffles2.INS.3A7M0	INS	chr1	3215391	107	PRDM16,PRDM16-DT	0.20054	.		.	TRUE	FALSE	FALSE		Non-repeat
Sniffles2.INS.3A8M0	INS	chr1	3231413	38	PRDM16,PRDM16-DT	0.153	.		.	FALSE	FALSE	TRUE		Non-repeat
Sniffles2.DEL.3ADM0	DEL	chr1	3231678	-36	PRDM16,PRDM16-DT	0.00274	DEL_chr1_b738fa19	0.001233	8e-06	FALSE	FALSE	TRUE		Non-repeat
Sniffles2.DEL.3AEM0	DEL	chr1	3240035	-35	PRDM16,PRDM16-DT	0.04918	DEL_chr1_32714af3	0.050919	0.00057	FALSE	FALSE	TRUE	(AGGAG)n	Simple_repeat
Sniffles2.INS.3A9M0	INS	chr1	3260743	854	PRDM16	0.96824	INS_chr1_f20d4a21	0.341924	0.998311	FALSE	TRUE	FALSE		Non-repeat
Sniffles2.INS.3AAM0	INS	chr1	3270200	35	ARHGEF16,PRDM16	0.17213	.		.	FALSE	FALSE	TRUE	(GC)n	Simple_repeat
Sniffles2.INS.3ABM0	INS	chr1	3287353	93	ARHGEF16,PRDM16	0.18693	.		.	FALSE	FALSE	TRUE		Non-repeat
Sniffles2.DEL.3AFM0	DEL	chr1	3287505	-96	ARHGEF16,PRDM16	0.49002	DEL_chr1_f3bd749e	0.268569	0.010263	FALSE	FALSE	TRUE		Non-repeat
Sniffles2.INS.3B0M0	INS	chr1	3297921	49	ARHGEF16,PRDM16	0.00546	.		.	FALSE	FALSE	TRUE	(C)n	Simple_repeat
Sniffles2.DEL.3B9M0	DEL	chr1	3298710	-729	ARHGEF16,PRDM16	0.39474	DEL_chr1_beefb2c9	0.187174	0.007543	FALSE	FALSE	TRUE		Non-repeat
Sniffles2.DEL.3BAM0	DEL	chr1	3299476	-122	ARHGEF16,PRDM16	0.28403	DEL_chr1_beefb2c9	0.171548	0.007543	FALSE	FALSE	TRUE		Non-repeat
Sniffles2.INS.3B1M0	INS	chr1	3299675	53	ARHGEF16,PRDM16	0.00091	.		.	FALSE	FALSE	TRUE	(G)n	Simple_repeat
Sniffles2.DEL.3BBM0	DEL	chr1	3300358	-60	ARHGEF16,PRDM16	0.16362	DEL_chr1_4e5a9352	0.05739	0.12692	FALSE	FALSE	TRUE		Non-repeat
Sniffles2.DEL.3BCM0	DEL	chr1	3303814	-66	ARHGEF16,PRDM16	0.00914	DEL_chr1_32d2832e	0.158019	0.003074	FALSE	FALSE	TRUE		Non-repeat
Sniffles2.DEL.3BDM0	DEL	chr1	3305158	-40	ARHGEF16,PRDM16	0.00182	DEL_chr1_66aa6d40	0.028159	2.4e-05	FALSE	FALSE	TRUE		Non-repeat
Sniffles2.INS.3B2M0	INS	chr1	3316695	71	ARHGEF16,PRDM16	0.04113	INS_chr1_3b105d16	0.563542	0.023632	TRUE	TRUE	FALSE		Non-repeat
Sniffles2.DEL.3BEM0	DEL	chr1	3321592	-40	ARHGEF16,PRDM16	0.00183	DEL_chr1_6936e029	0.158301	0.000207	FALSE	FALSE	TRUE		Non-repeat
Sniffles2.DEL.3BFM0	DEL	chr1	3326031	-58	ARHGEF16,PRDM16	0.48094	DEL_chr1_cd13fb3d	0.339544	4.8e-05	TRUE	TRUE	FALSE		Non-repeat
Sniffles2.INS.3B3M0	INS	chr1	3326171	33	ARHGEF16,PRDM16	0.01095	.		.	FALSE	FALSE	TRUE		Non-repeat
Sniffles2.DEL.3C0M0	DEL	chr1	3345766	-65	ARHGEF16,PRDM16	0.29144	DEL_chr1_323cea8a	0.273683	6e-05	TRUE	FALSE	FALSE		Non-repeat
Sniffles2.INS.3B4M0	INS	chr1	3351525	621	ARHGEF16,PRDM16	0.98	.		.	FALSE	FALSE	TRUE	(TCCC)n	Simple_repeat
Sniffles2.INS.3B5M0	INS	chr1	3357609	50	ARHGEF16,PRDM16	0.00182	.		.	FALSE	FALSE	TRUE		Non-repeat
Sniffles2.DEL.3C1M0	DEL	chr1	3361886	-39	ARHGEF16,PRDM16	0.01	DEL_chr1_64cb511a	2.8e-05	8e-06	FALSE	FALSE	TRUE		Non-repeat
Sniffles2.INS.3B6M0	INS	chr1	3361959	38	ARHGEF16,PRDM16	0.00182	.		.	FALSE	FALSE	TRUE		Non-repeat
Sniffles2.INS.3B7M0	INS	chr1	3379558	80	ARHGEF16,PRDM16	0.07013	.		.	FALSE	FALSE	TRUE		Non-repeat
Sniffles2.DEL.3C2M0	DEL	chr1	3379621	-44	ARHGEF16,PRDM16	0.02632	DEL_chr1_e56fab0d	0.064655	0.000927	FALSE	FALSE	TRUE		Non-repeat
Sniffles2.INS.3B8M0	INS	chr1	3384142	41	ARHGEF16,PRDM16	0.00091	.		.	FALSE	FALSE	TRUE	(C)n	Simple_repeat
Sniffles2.INS.3C4M0	INS	chr1	3403058	32	ARHGEF16,PRDM16	0.01633	.		.	FALSE	FALSE	TRUE		Non-repeat
Sniffles2.INS.3C5M0	INS	chr1	3408666	83	ARHGEF16,PRDM16	0.01825	.		.	TRUE	FALSE	FALSE	(GT)n	Simple_repeat
Sniffles2.DEL.3D3M0	DEL	chr1	3422144	-41	ARHGEF16,PRDM16	0.00274	DEL_chr1_14c339ec	0.404313	0.000201	TRUE	TRUE	FALSE	(CAGG)n	Simple_repeat
Sniffles2.DEL.3D4M0	DEL	chr1	3428134	-45	ARHGEF16,PRDM16	0.00547	DEL_chr1_64cb511a	3.2e-05	8e-06	FALSE	FALSE	TRUE		Non-repeat
Sniffles2.INS.3C6M0	INS	chr1	3428234	49	ARHGEF16,PRDM16	0.32454	.		.	FALSE	FALSE	TRUE		Non-repeat
Sniffles2.DEL.3D5M0	DEL	chr1	3433532	-44	ARHGEF16,PRDM16	0.32214	DEL_chr1_f11fd409	0.106635	0.013592	TRUE	FALSE	FALSE		Non-repeat
Sniffles2.INS.3C7M0	INS	chr1	3433574	41	ARHGEF16,PRDM16	0.10889	.		.	FALSE	FALSE	TRUE		Non-repeat
Sniffles2.DEL.3D6M0	DEL	chr1	3443264	-36	ARHGEF16,PRDM16	0.84936	DEL_chr1_6bdeca1d	0.29407	0.000399	FALSE	FALSE	TRUE		Non-repeat
Sniffles2.INS.3C8M0	INS	chr1	3444156	46	ARHGEF16,PRDM16	0.00091	.		.	FALSE	FALSE	TRUE	(CA)n	Simple_repeat
Sniffles2.DEL.3D7M0	DEL	chr1	3450073	-38	ARHGEF16,PRDM16	0.00091	DEL_chr1_d30fa54c	0.083512	9.6e-05	FALSE	FALSE	TRUE	AluY	SINE/Alu
Sniffles2.INS.3C9M0	INS	chr1	3450511	72	ARHGEF16,PRDM16	0.17454	.		.	FALSE	FALSE	TRUE		Non-repeat
Sniffles2.DEL.3D8M0	DEL	chr1	3470864	-50	ARHGEF16	0.02368	DEL_chr1_e418a9f2	0.150108	8e-06	TRUE	FALSE	FALSE		Non-repeat
Sniffles2.INS.3CAM0	INS	chr1	3475262	63	MEGF6,ARHGEF16	0.0847	.		.	FALSE	FALSE	TRUE		Non-repeat
Sniffles2.DEL.3D9M0	DEL	chr1	3475369	-58	MEGF6,ARHGEF16	0.05556	DEL_chr1_d10526d6	0.0919	0.000278	FALSE	FALSE	TRUE		Non-repeat
Sniffles2.INS.3D0M0	INS	chr1	3477300	5660	MEGF6,ARHGEF16	0.00278	.		.	FALSE	FALSE	TRUE		Non-repeat
Sniffles2.INS.3CBM0	INS	chr1	3477308	1988	MEGF6,ARHGEF16	0.36514	.		.	FALSE	FALSE	TRUE		Non-repeat
Sniffles2.INS.3CCM0	INS	chr1	3477308	2504	MEGF6,ARHGEF16	0.5369	.		.	FALSE	FALSE	TRUE		Non-repeat
Sniffles2.INS.3CDM0	INS	chr1	3477308	612	MEGF6,ARHGEF16	0.09116	.		.	FALSE	FALSE	TRUE		Non-repeat
Sniffles2.INS.3CFM0	INS	chr1	3477309	4214	MEGF6,ARHGEF16	0.02588	.		.	FALSE	FALSE	TRUE		Non-repeat
Sniffles2.INS.3CEM0	INS	chr1	3477313	3169	MEGF6,ARHGEF16	0.08519	.		.	FALSE	FALSE	TRUE		Non-repeat
Sniffles2.DEL.3DAM0	DEL	chr1	3478125	-43	MEGF6,ARHGEF16	0.00184	DEL_chr1_76b460e9	0.005034	0.00028	FALSE	FALSE	TRUE		Non-repeat
Sniffles2.INS.3D1M0	INS	chr1	3482349	37	MEGF6,ARHGEF16	0.01099	.		.	FALSE	FALSE	TRUE		Non-repeat
Sniffles2.DEL.3DBM0	DEL	chr1	3482953	-41	MEGF6,ARHGEF16	0.00183	DEL_chr1_76b460e9	0.004805	0.00028	FALSE	FALSE	TRUE		Non-repeat
Sniffles2.DEL.3DCM0	DEL	chr1	3487144	-35	MEGF6,ARHGEF16	0.00091	DEL_chr1_a63b27e4	0.571429	8e-06	FALSE	TRUE	FALSE	(AT)n	Simple_repeat
Sniffles2.DEL.3DDM0	DEL	chr1	3493171	-62	MEGF6,ARHGEF16	0.09836	DEL_chr1_3aba8345	0.176668	1.6e-05	FALSE	FALSE	TRUE		Non-repeat
Sniffles2.INS.3D2M0	INS	chr1	3494035	49	MEGF6,ARHGEF16	0.00091	.		.	FALSE	FALSE	TRUE		Non-repeat
Sniffles2.INS.3E4M0	INS	chr1	3501996	9175	MEGF6,ARHGEF16	0.00182	.		.	FALSE	FALSE	TRUE		Non-repeat
Sniffles2.INS.3E5M0	INS	chr1	3502003	6721	MEGF6,ARHGEF16	0.0158	.		.	FALSE	FALSE	TRUE		Non-repeat
Sniffles2.INS.3E6M0	INS	chr1	3502013	10351	MEGF6,ARHGEF16	0.00371	.		.	FALSE	FALSE	TRUE		Non-repeat
Sniffles2.INS.3E2M0	INS	chr1	3502018	5145	MEGF6,ARHGEF16	0.0948	.		.	FALSE	FALSE	TRUE		Non-repeat
Sniffles2.INS.3E3M0	INS	chr1	3502018	3353	MEGF6,ARHGEF16	0.16234	.		.	FALSE	FALSE	TRUE		Non-repeat
Sniffles2.INS.3E1M0	INS	chr1	3502021	2555	MEGF6,ARHGEF16	0.28518	.		.	FALSE	FALSE	TRUE		Non-repeat
Sniffles2.INS.3E0M0	INS	chr1	3502023	385	MEGF6,ARHGEF16	0.29579	.		.	FALSE	FALSE	TRUE		Non-repeat
Sniffles2.INS.3DFM0	INS	chr1	3502025	1698	MEGF6,ARHGEF16	0.39083	.		.	FALSE	FALSE	TRUE		Non-repeat
Sniffles2.DEL.3F7M0	DEL	chr1	3510303	-37	MEGF6,ARHGEF16	0.00091	DEL_chr1_4f8bf520	0.003246	9.5e-05	FALSE	FALSE	TRUE		Non-repeat
Sniffles2.INS.3E7M0	INS	chr1	3510563	36	MEGF6,ARHGEF16	0.2459	.		.	FALSE	FALSE	TRUE		Non-repeat
Sniffles2.INS.3E8M0	INS	chr1	3513356	35	MEGF6,ARHGEF16	0.00182	.		.	FALSE	FALSE	TRUE		Non-repeat
Sniffles2.DEL.3F8M0	DEL	chr1	3544032	-38	MEGF6,ARHGEF16	0.00182	DEL_chr1_37188a89	0.052419	0.007334	FALSE	FALSE	TRUE		Non-repeat
Sniffles2.INS.3E9M0	INS	chr1	3544290	36	MEGF6,ARHGEF16	0.01188	.		.	FALSE	FALSE	TRUE		Non-repeat
Sniffles2.DEL.3F9M0	DEL	chr1	3546868	-44	MEGF6	0.02737	DEL_chr1_48812384	0.371901	0.002117	TRUE	TRUE	FALSE		Non-repeat
Sniffles2.INS.3EBM0	INS	chr1	3546970	36	MEGF6	0.00091	.		.	FALSE	FALSE	TRUE		Non-repeat
Sniffles2.INS.3EAM0	INS	chr1	3549172	48	MEGF6	0.00091	.		.	FALSE	FALSE	TRUE	(T)n	Simple_repeat
Sniffles2.DEL.3FAM0	DEL	chr1	3565928	-45	TPRG1L,MEGF6	0.00274	DEL_chr1_27ba2b2c	0.010505	8e-06	FALSE	FALSE	TRUE		Non-repeat
Sniffles2.INS.3ECM0	INS	chr1	3568382	32	TPRG1L,MEGF6	0.05311	.		.	FALSE	FALSE	TRUE		Non-repeat
Sniffles2.DEL.3FBM0	DEL	chr1	3568702	-43	TPRG1L,MEGF6	0.00459	DEL_chr1_27ba2b2c	0.010048	8e-06	FALSE	FALSE	TRUE		Non-repeat
Sniffles2.INS.3EDM0	INS	chr1	3571839	50	TPRG1L,MEGF6	0.06661	.		.	FALSE	FALSE	TRUE		Non-repeat
Sniffles2.DEL.3FCM0	DEL	chr1	3572348	-38	TPRG1L,MEGF6	0.19617	DEL_chr1_698152e1	0.221591	9.5e-05	FALSE	FALSE	TRUE		Non-repeat
Sniffles2.DEL.3FDM0	DEL	chr1	3578720	-42	TPRG1L,MEGF6	0.00274	DEL_chr1_9e21d0d4	0.230073	0.000714	FALSE	FALSE	TRUE		Non-repeat
Sniffles2.INS.3EEM0	INS	chr1	3578829	90	TPRG1L,MEGF6	0.82396	.		.	FALSE	FALSE	TRUE		Non-repeat
Sniffles2.INS.3F2M0	INS	chr1	3583340	3771	TPRG1L,MEGF6	0.00646	.		.	FALSE	FALSE	TRUE		Non-repeat
Sniffles2.INS.3F1M0	INS	chr1	3583343	2327	TPRG1L,MEGF6	0.07319	.		.	FALSE	FALSE	TRUE		Non-repeat
Sniffles2.INS.3EFM0	INS	chr1	3583349	1377	TPRG1L,MEGF6	0.51089	.		.	FALSE	FALSE	TRUE		Non-repeat
Sniffles2.DEL.3FEM0	DEL	chr1	3583406	-96	TPRG1L,MEGF6	0.14727	DEL_chr1_b739ba02	0.217002	0.003991	FALSE	FALSE	TRUE		Non-repeat
Sniffles2.INS.3F3M0	INS	chr1	3583444	4562	TPRG1L,MEGF6	0.00092	.		.	FALSE	FALSE	TRUE		Non-repeat
Sniffles2.INS.3F0M0	INS	chr1	3583448	266	TPRG1L,MEGF6	0.19454	.		.	FALSE	FALSE	TRUE		Non-repeat
Sniffles2.INS.3F4M0	INS	chr1	3587883	270	TPRG1L,MEGF6	0.73956	.		.	FALSE	FALSE	TRUE		Non-repeat
Sniffles2.DEL.3FFM0	DEL	chr1	3588165	-46	TPRG1L,MEGF6	0.00548	DEL_chr1_73305e67	0.255435	0.000353	FALSE	FALSE	TRUE		Non-repeat
Sniffles2.INS.3F5M0	INS	chr1	3590845	301	TPRG1L,MEGF6	0.0211	INS_chr1_503b534b	0.225403	0.018042	FALSE	FALSE	TRUE		Non-repeat
Sniffles2.DEL.400M0	DEL	chr1	3591790	-65	TPRG1L,MEGF6	0.85572	DEL_chr1_96a42385	0.357315	0.016151	FALSE	TRUE	FALSE		Non-repeat
Sniffles2.INS.3F6M0	INS	chr1	3596570	131	TPRG1L,MEGF6	0.08333	.		.	FALSE	FALSE	TRUE		Non-repeat
Sniffles2.DEL.401M0	DEL	chr1	3596598	-43	TPRG1L,MEGF6	0.01457	DEL_chr1_25c40b22	0.208531	0.000301	FALSE	FALSE	TRUE		Non-repeat
Sniffles2.DEL.40DM0	DEL	chr1	3613180	-37	TPRG1L,MEGF6	0.00274	DEL_chr1_2a479037	0.001252	8e-06	FALSE	FALSE	TRUE		Non-repeat
Sniffles2.INS.402M0	INS	chr1	3613916	38	TPRG1L,MEGF6	0.00092	.		.	FALSE	FALSE	TRUE		Non-repeat
Sniffles2.DEL.40EM0	DEL	chr1	3619600	-32	TPRG1L,MEGF6	0.47905	DEL_chr1_b8bb595f	0.052215	1.6e-05	FALSE	FALSE	TRUE		Non-repeat
Sniffles2.INS.403M0	INS	chr1	3636318	64	WRAP73,TPRG1L	0.00274	.		.	FALSE	FALSE	TRUE	(A)n	Simple_repeat
Sniffles2.DEL.40FM0	DEL	chr1	3640513	-36	WRAP73,TPRG1L	0.89837	DEL_chr1_c89d2ecd	0.256944	4.1e-05	FALSE	FALSE	TRUE		Non-repeat
Sniffles2.INS.404M0	INS	chr1	3640572	46	WRAP73,TPRG1L	0.00274	.		.	FALSE	FALSE	TRUE		Non-repeat
Sniffles2.INS.406M0	INS	chr1	3643947	46	TP73,WRAP73	0.02186	.		.	FALSE	FALSE	TRUE		Non-repeat
Sniffles2.DEL.410M0	DEL	chr1	3643979	-152	TP73,WRAP73	0.67	DEL_chr1_2c704f25	0.161053	0.125825	FALSE	FALSE	TRUE		Non-repeat
Sniffles2.DEL.411M0	DEL	chr1	3645388	-74	TP73,WRAP73	0.21364	DEL_chr1_f31eb529	0.507524	0.00095	FALSE	TRUE	FALSE		Non-repeat
Sniffles2.INS.405M0	INS	chr1	3645444	46	TP73,WRAP73	0.01	.		.	FALSE	FALSE	TRUE		Non-repeat
Sniffles2.DEL.412M0	DEL	chr1	3658816	-35	TP73,WRAP73	0.39416	DEL_chr1_64cb511a	2.5e-05	8e-06	FALSE	FALSE	TRUE	MER34C_v	LTR
Sniffles2.INS.407M0	INS	chr1	3658842	528	TP73,WRAP73	0.00547	.		.	FALSE	FALSE	TRUE	(GT)n	Simple_repeat
Sniffles2.DEL.413M0	DEL	chr1	3675070	-190	TP73,WRAP73	0.45173	DEL_chr1_351cfa46	0.560117	0.040853	FALSE	TRUE	FALSE		Non-repeat
Sniffles2.INS.408M0	INS	chr1	3675200	49	TP73,WRAP73	0.03102	.		.	FALSE	FALSE	TRUE		Non-repeat
Sniffles2.DEL.414M0	DEL	chr1	3681860	-72	TP73,WRAP73	0.19982	DEL_chr1_35c986e6	0.16082	8e-06	TRUE	FALSE	FALSE		Non-repeat
Sniffles2.INS.40BM0	INS	chr1	3693723	6160	TP73,WRAP73	0.00182	.		.	FALSE	FALSE	TRUE		Non-repeat
Sniffles2.INS.40AM0	INS	chr1	3693768	1646	TP73,WRAP73	0.14598	.		.	FALSE	FALSE	TRUE		Non-repeat
Sniffles2.INS.409M0	INS	chr1	3693885	179	TP73,WRAP73	0.55535	.		.	FALSE	FALSE	TRUE		Non-repeat
Sniffles2.DEL.415M0	DEL	chr1	3694177	-67	TP73-AS1,WRAP73	0.04463	DEL_chr1_79709afa	0.11545	0.004771	FALSE	FALSE	TRUE		Non-repeat
Sniffles2.INS.40CM0	INS	chr1	3694691	72	TP73-AS1,TP73	0.05636	.		.	FALSE	FALSE	TRUE		Non-repeat
Sniffles2.DEL.416M0	DEL	chr1	3697148	-36	TP73-AS1,TP73	0.17182	DEL_chr1_863d5070	0.000442	3.2e-05	FALSE	FALSE	TRUE		Non-repeat
Sniffles2.DEL.41DM0	DEL	chr1	3706420	-43	TP73-AS1,TP73	0.40967	DEL_chr1_2cbda12b	0.161866	2.4e-05	FALSE	FALSE	TRUE		Non-repeat
Sniffles2.INS.419M0	INS	chr1	3706426	47	TP73-AS1,TP73	0.21115	.		.	FALSE	FALSE	TRUE		Non-repeat
Sniffles2.DEL.41EM0	DEL	chr1	3726280	-31	TP73-AS1,TP73	0.00457	DEL_chr1_9206fa59	0.201258	9e-06	FALSE	FALSE	TRUE	(TGGA)n	Simple_repeat
Sniffles2.DUP.421M0	DUP	chr1	3729219	62931	TP73-AS1,TP73	0.00092	DUP_chr1_9b58631b	0.999968	2.4e-05	FALSE	TRUE	FALSE		Non-repeat
Sniffles2.INS.41AM0	INS	chr1	3732498	60	TP73-AS1,TP73	0.00911	.		.	TRUE	FALSE	FALSE		Non-repeat
Sniffles2.INS.41CM0	INS	chr1	3737575	41	TP73-AS1,TP73	0.00091	.		.	FALSE	FALSE	TRUE	(G)n	Simple_repeat
Sniffles2.INS.41BM0	INS	chr1	3739432	36	TP73-AS1,TP73	0.02087	.		.	FALSE	FALSE	TRUE		Non-repeat
Sniffles2.DEL.41FM0	DEL	chr1	3739488	-65	TP73-AS1,TP73	0.08439	DEL_chr1_33342c57	0.105096	0.012004	FALSE	FALSE	TRUE		Non-repeat
Sniffles2.DEL.420M0	DEL	chr1	3772496	-45	TP73-AS1	0.00274	DEL_chr1_07b47a82	0.095436	8e-06	FALSE	FALSE	TRUE		Non-repeat
Sniffles2.INS.422M0	INS	chr1	3797699	98	CEP104,TP73-AS1	0.17727	INS_chr1_1e9648c4	0.725667	0.260678	TRUE	TRUE	FALSE		Non-repeat
Sniffles2.DEL.42CM0	DEL	chr1	3800301	-145	CEP104,TP73-AS1	0.18602	DEL_chr1_ef4211b8	0.583142	0.005314	FALSE	TRUE	FALSE	LTR38-int	LTR
Sniffles2.DEL.42DM0	DEL	chr1	3808607	-862	CEP104	0.00091	DEL_chr1_4079c051	0.024123	8e-06	TRUE	FALSE	FALSE	AluJb	SINE/Alu
Sniffles2.INS.423M0	INS	chr1	3820495	49	CEP104	0.54628	.		.	TRUE	FALSE	FALSE		Non-repeat
Sniffles2.INS.424M0	INS	chr1	3825039	35	CEP104	0.00455	.		.	FALSE	FALSE	TRUE		Non-repeat
Sniffles2.DEL.42EM0	DEL	chr1	3825061	-48	CEP104	0.00364	DEL_chr1_7a35ec5b	0.181481	0.5	FALSE	FALSE	TRUE		Non-repeat
Sniffles2.INS.425M0	INS	chr1	3832433	76	CEP104	0.20985	INS_chr1_e92dedd0	0.674386	0.089881	FALSE	TRUE	FALSE		Non-repeat
Sniffles2.DEL.42FM0	DEL	chr1	3832469	-66	CEP104	0.6461	DEL_chr1_36e1e666	0.796968	1e-05	TRUE	TRUE	FALSE		Non-repeat
Sniffles2.DEL.430M0	DEL	chr1	3834299	-51	CEP104	0.42378	DEL_chr1_8da082cf	0.000755	2.4e-05	FALSE	FALSE	TRUE		Non-repeat
Sniffles2.INS.426M0	INS	chr1	3834862	41	DFFB,CEP104	0.00091	.		.	FALSE	FALSE	TRUE		Non-repeat
Sniffles2.INS.427M0	INS	chr1	3838501	34	DFFB,CEP104	0.00273	.		.	FALSE	FALSE	TRUE	(TG)n	Simple_repeat
Sniffles2.INS.428M0	INS	chr1	3844699	31	DFFB,CEP104	0.00907	.		.	FALSE	FALSE	TRUE	(A)n	Simple_repeat
Sniffles2.INS.429M0	INS	chr1	3868665	260	DFFB,CEP104	0.96461	.		.	TRUE	FALSE	FALSE		Non-repeat
Sniffles2.INS.42AM0	INS	chr1	3872646	34	DFFB	0.00273	.		.	FALSE	FALSE	TRUE		Non-repeat
Sniffles2.DEL.431M0	DEL	chr1	3874342	-150	DFFB	0.15273	DEL_chr1_25546097	0.491763	8e-06	FALSE	TRUE	FALSE		Non-repeat
Sniffles2.DEL.432M0	DEL	chr1	3892216	-91	LINC01134,DFFB	0.49365	DEL_chr1_18b1bc11	0.11165	0.02536	FALSE	FALSE	TRUE		Non-repeat
Sniffles2.INS.42BM0	INS	chr1	3892349	42	LINC01134,DFFB	0.00365	.		.	FALSE	FALSE	TRUE		Non-repeat
Sniffles2.DEL.433M0	DEL	chr1	3895538	-43	LINC01134,DFFB	0.13546	DEL_chr1_96ed2f99	0.142045	0.000233	FALSE	FALSE	TRUE		Non-repeat
Sniffles2.DUP.440M0	DUP	chr1	3900759	15747	LINC01134,DFFB	0.00091	DUP_chr1_dc64f4eb	0.999429	0.000335	FALSE	TRUE	FALSE		Non-repeat
Sniffles2.DEL.438M0	DEL	chr1	3908446	-35	LINC01134	0.00545	DEL_chr1_d454c30d	0.006795	1.6e-05	FALSE	FALSE	TRUE		Non-repeat
Sniffles2.INS.434M0	INS	chr1	3920285	119	LINC01134	0.09141	.		.	FALSE	FALSE	TRUE	(CCTC)n	Simple_repeat
Sniffles2.DEL.439M0	DEL	chr1	3925536	-41	LINC01134	0.00091	DEL_chr1_e32ebe88	0.00061	1.6e-05	FALSE	FALSE	TRUE		Non-repeat
Sniffles2.INS.435M0	INS	chr1	3929499	282	LINC01134	0.00817	.		.	TRUE	FALSE	FALSE	(CA)n	Simple_repeat
Sniffles2.DEL.43AM0	DEL	chr1	3929868	-269	LINC01134	0.00907	DEL_chr1_76d2b3d6	0.382979	0.012581	FALSE	TRUE	FALSE	(CA)n	Simple_repeat
Sniffles2.DEL.43BM0	DEL	chr1	3934051	-3218	LINC01134	0.00091	DEL_chr1_74256c78	0.989476	0.000103	FALSE	TRUE	FALSE	L1MD2	LINE
Sniffles2.DEL.43CM0	DEL	chr1	3942340	-31	LINC01134	0.00091	DEL_chr1_d7aaf56b	0.01304	6.6e-05	FALSE	FALSE	TRUE	(T)n	Simple_repeat
Sniffles2.DEL.43DM0	DEL	chr1	3973358	-44	LINC01134	0.00181	DEL_chr1_e32ebe88	0.000654	1.6e-05	FALSE	FALSE	TRUE		Non-repeat
Sniffles2.INS.436M0	INS	chr1	3973651	51	LINC01134	0.1579	.		.	FALSE	FALSE	TRUE		Non-repeat
Sniffles2.INS.437M0	INS	chr1	3985443	40	LINC01134	0.00091	.		.	FALSE	FALSE	TRUE	(A)n	Simple_repeat
Sniffles2.DEL.43EM0	DEL	chr1	3986093	-32	LINC01134	0.43829	DEL_chr1_40886c8f	0.1638	8e-06	FALSE	FALSE	TRUE	(TA)n	Simple_repeat
Sniffles2.DEL.43FM0	DEL	chr1	3992162	-37	LINC01134	0.00456	DEL_chr1_65b64fa8	0.127946	0.000517	FALSE	FALSE	TRUE		Non-repeat
Sniffles2.INS.442M0	INS	chr1	3999668	1574	LINC01134	0.03636	.		.	FALSE	FALSE	TRUE		Non-repeat
Sniffles2.INS.441M0	INS	chr1	3999710	117	LINC01134	0.19273	.		.	FALSE	FALSE	TRUE		Non-repeat
Sniffles2.DEL.44BM0	DEL	chr1	3999763	-118	LINC01134	0.55808	DEL_chr1_06ce9217	0.346939	0.000575	TRUE	TRUE	FALSE		Non-repeat
Sniffles2.INS.443M0	INS	chr1	4011938	40	LINC01134	0.00091	INS_chr1_a98e5ff0	0.238095	0.000643	FALSE	FALSE	TRUE	(A)n	Simple_repeat
Sniffles2.INS.444M0	INS	chr1	4016940	178	LINC01134	0.95281	.		.	FALSE	FALSE	TRUE		Non-repeat
Sniffles2.DEL.44CM0	DEL	chr1	4064380	-952	LINC01134	0.31091	DEL_chr1_ff7b1e16	0.634837	0.000394	FALSE	TRUE	FALSE	(CTCA)n	Simple_repeat
Sniffles2.DEL.44DM0	DEL	chr1	4064936	-256	LINC01134	0.18602	DEL_chr1_057e97fd	0.470817	1.8e-05	FALSE	TRUE	FALSE	(TCAC)n	Simple_repeat
Sniffles2.DEL.44EM0	DEL	chr1	4065811	-467	LINC01134	0.1833	DEL_chr1_7971c287	0.468	0.115148	FALSE	TRUE	FALSE	(CACT)n	Simple_repeat
Sniffles2.DEL.44FM0	DEL	chr1	4071883	-37	LINC01134	0.00091	DEL_chr1_207f6900	0.018673	8e-06	FALSE	FALSE	TRUE		Non-repeat
Sniffles2.INS.447M0	INS	chr1	4077249	4222	LINC01134	0.00371	.		.	FALSE	FALSE	TRUE		Non-repeat
Sniffles2.INS.446M0	INS	chr1	4077301	2248	LINC01134	0.05474	.		.	FALSE	FALSE	TRUE		Non-repeat
Sniffles2.INS.449M0	INS	chr1	4077410	3223	LINC01134	0.04228	.		.	FALSE	FALSE	TRUE		Non-repeat
Sniffles2.INS.448M0	INS	chr1	4077546	901	LINC01134	0.31125	.		.	FALSE	FALSE	TRUE		Non-repeat
Sniffles2.INS.445M0	INS	chr1	4077685	161	LINC01134	0.40563	.		.	FALSE	FALSE	TRUE		Non-repeat
Sniffles2.DEL.450M0	DEL	chr1	4077801	-113	LINC01134	0.05091	DEL_chr1_30ed4478	0.499055	2.4e-05	FALSE	TRUE	FALSE		Non-repeat
Sniffles2.INS.44AM0	INS	chr1	4078489	119	LINC01134	0.06624	.		.	FALSE	FALSE	TRUE		Non-repeat
Sniffles2.DEL.451M0	DEL	chr1	4095087	-314	LINC01134	0.28962	DEL_chr1_2b85be33	0.95873	0.374203	TRUE	TRUE	FALSE	AluY	SINE/Alu
Sniffles2.INS.454M0	INS	chr1	4099986	125	LINC01134	0.43013	.		.	FALSE	FALSE	TRUE	(TA)n	Simple_repeat
Sniffles2.DEL.45BM0	DEL	chr1	4129835	-58	LINC01134	0.05383	DEL_chr1_8705d31a	0.122034	8e-06	FALSE	FALSE	TRUE		Non-repeat
Sniffles2.INS.455M0	INS	chr1	4129879	56	LINC01134	0.01369	.		.	FALSE	FALSE	TRUE		Non-repeat
Sniffles2.INS.456M0	INS	chr1	4136719	339	LINC01134	0.92196	INS_chr1_eda76c9f	0.242731	0.007926	FALSE	FALSE	TRUE		Non-repeat
Sniffles2.INS.458M0	INS	chr1	4144501	1988	LINC01134	0.02102	.		.	FALSE	FALSE	TRUE	(ATC)n	Simple_repeat
Sniffles2.DEL.45CM0	DEL	chr1	4144580	-50	LINC01134	0.00818	DEL_chr1_b242dcce	0.476636	0.001937	TRUE	TRUE	FALSE	(ACC)n	Simple_repeat
Sniffles2.INS.457M0	INS	chr1	4144629	208	LINC01134	0.8294	.		.	TRUE	FALSE	FALSE	(ATC)n	Simple_repeat
Sniffles2.INS.459M0	INS	chr1	4150498	47	LINC01134	0.00182	.		.	FALSE	FALSE	TRUE		Non-repeat
Sniffles2.DEL.45DM0	DEL	chr1	4155772	-44	LINC01134	0.00091	.		.	FALSE	FALSE	TRUE	AluJb	SINE/Alu
Sniffles2.INS.45AM0	INS	chr1	4162721	292	LINC01134	0.97822	.		.	FALSE	FALSE	TRUE	(TCTT)n	Simple_repeat
Sniffles2.DEL.45FM0	DEL	chr1	4176055	-38	LINC01134	0.00091	DEL_chr1_e7a89f72	0.005822	2.4e-05	FALSE	FALSE	TRUE		Non-repeat
Sniffles2.DEL.45EM0	DEL	chr1	4178276	-31	LINC01134	0.20599	DEL_chr1_fc767e0e	0.061311	9e-06	FALSE	FALSE	TRUE	LTR7YY	LTR
Sniffles2.DEL.461M0	DEL	chr1	4211144	-38	LINC01134	0.02289	DEL_chr1_69c949b3	0.108974	0.01784	FALSE	FALSE	TRUE	AluY	SINE/Alu
Sniffles2.INS.460M0	INS	chr1	4228395	317	LINC01134	0.1225	INS_chr1_fde236a8	0.908782	0.155177	TRUE	TRUE	FALSE	AluY	SINE/Alu
Sniffles2.DEL.462M0	DEL	chr1	4274172	-34	LINC01134	0.32546	DEL_chr1_524087d2	0.069166	0.000323	FALSE	FALSE	TRUE	(TCTT)n	Simple_repeat
Sniffles2.INS.463M0	INS	chr1	4302980	40	LINC01134	0.35155	.		.	TRUE	FALSE	FALSE	(TTCTA)n	Simple_repeat
Sniffles2.DEL.46EM0	DEL	chr1	4303252	-31	LINC01134	0.42091	DEL_chr1_702868df	0.045649	1.6e-05	TRUE	FALSE	FALSE	(CATTC)n	Simple_repeat
Sniffles2.DEL.46FM0	DEL	chr1	4307848	-8166	LINC01134	0.00091	DEL_chr1_69052a9e	0.146656	8e-06	TRUE	FALSE	FALSE		Non-repeat
Sniffles2.DEL.470M0	DEL	chr1	4318395	-34	LINC01134	0.33909	DEL_chr1_75a73a15	0.132987	0.000199	FALSE	FALSE	TRUE	(TACATA)n	Simple_repeat
Sniffles2.DUP.478M0	DUP	chr1	4320240	3913	LINC01134	0.00091	DUP_chr1_c1fe1abc	0.022538	8e-06	FALSE	FALSE	TRUE		Non-repeat
Sniffles2.INS.464M0	INS	chr1	4327148	41	LINC01134	0.15665	.		.	FALSE	FALSE	TRUE		Non-repeat
Sniffles2.DEL.471M0	DEL	chr1	4327158	-40	LINC01134	0.00274	DEL_chr1_17401585	0.414347	1.6e-05	FALSE	TRUE	FALSE		Non-repeat
Sniffles2.INS.468M0	INS	chr1	4331808	4408	LINC01134	0.00641	.		.	FALSE	FALSE	TRUE		Non-repeat
Sniffles2.INS.466M0	INS	chr1	4331856	2458	LINC01134	0.07117	INS_chr1_c82e56a9	0.029374	0.000275	FALSE	FALSE	TRUE		Non-repeat
Sniffles2.INS.465M0	INS	chr1	4331870	237	LINC01134	0.14091	INS_chr1_c82e56a9	0.221468	0.000275	FALSE	FALSE	TRUE		Non-repeat
Sniffles2.DEL.473M0	DEL	chr1	4332418	-392	LINC01134	0.00182	DEL_chr1_645ef657	0.634895	0.107363	FALSE	TRUE	FALSE		Non-repeat
Sniffles2.INS.467M0	INS	chr1	4332454	1305	LINC01134	0.0971	.		.	FALSE	FALSE	TRUE		Non-repeat
Sniffles2.DEL.472M0	DEL	chr1	4332645	-58	LINC01134	0.06364	DEL_chr1_645ef657	0.095315	0.107363	FALSE	FALSE	TRUE		Non-repeat
Sniffles2.INS.46AM0	INS	chr1	4332881	84	LINC01134	0.00456	.		.	FALSE	FALSE	TRUE		Non-repeat
Sniffles2.INS.469M0	INS	chr1	4332994	2198	LINC01134	0.03558	.		.	FALSE	FALSE	TRUE		Non-repeat
Sniffles2.INS.46BM0	INS	chr1	4333359	1223	LINC01134	0.07418	.		.	FALSE	FALSE	TRUE		Non-repeat
Sniffles2.INS.46CM0	INS	chr1	4336502	623	LINC01134	0.97278	.		.	FALSE	FALSE	TRUE	(TGA)n	Simple_repeat
Sniffles2.DEL.474M0	DEL	chr1	4343512	-78	LINC01134	0.20236	DEL_chr1_58c93196	0.554871	0.067374	TRUE	TRUE	FALSE		Non-repeat
Sniffles2.INS.46DM0	INS	chr1	4343651	41	LINC01134	0.00091	.		.	FALSE	FALSE	TRUE	(CCTCCCT)n	Simple_repeat
Sniffles2.DEL.475M0	DEL	chr1	4369440	-47	LINC01134	0.00273	DEL_chr1_2b805c32	0.219512	0.000392	FALSE	FALSE	TRUE	(GAT)n	Simple_repeat
Sniffles2.DEL.476M0	DEL	chr1	4376191	-41	LINC01134	0.00638	DEL_chr1_7dd4c936	0.141414	0.011527	FALSE	FALSE	TRUE	(TTTCT)n	Simple_repeat
Sniffles2.DEL.477M0	DEL	chr1	4381411	-49	LINC01134	0.03727	DEL_chr1_cea9cd42	0.021811	0.000213	TRUE	FALSE	FALSE		Non-repeat
Sniffles2.DEL.47AM0	DEL	chr1	4420281	-66	LINC01134	0.84029	DEL_chr1_313410b3	0.143777	0.169969	TRUE	FALSE	FALSE	(TA)n	Simple_repeat
Sniffles2.DEL.47BM0	DEL	chr1	4425986	-38	LINC01134	0.00273	DEL_chr1_62108dfa	0.000365	8e-06	FALSE	FALSE	TRUE		Non-repeat
Sniffles2.DEL.47CM0	DEL	chr1	4428063	-85	LINC01134	0.05109	DEL_chr1_7a841e61	0.588127	0.033645	TRUE	TRUE	FALSE		Non-repeat
Sniffles2.DEL.47DM0	DEL	chr1	4471064	-46	LINC01134	0.00091	DEL_chr1_8488243b	0.308854	0.013262	FALSE	TRUE	FALSE	(CA)n	Simple_repeat
Sniffles2.INS.479M0	INS	chr1	4471738	40	LINC01134	0.00273	.		.	FALSE	FALSE	TRUE	(A)n	Simple_repeat
Sniffles2.DEL.484M0	DEL	chr1	4503377	-43	LINC01134	0.00091	DEL_chr1_0aa17053	0.0704	0.000392	FALSE	FALSE	TRUE	AluY	SINE/Alu
Sniffles2.DEL.485M0	DEL	chr1	4508579	-32	LINC01134	0.06352	DEL_chr1_0935b56a	0.066265	8e-06	FALSE	FALSE	TRUE	(A)n	Simple_repeat
Sniffles2.INS.47EM0	INS	chr1	4508903	36	LINC01134	0.3294	.		.	FALSE	FALSE	TRUE	(TTCTT)n	Simple_repeat
Sniffles2.DEL.486M0	DEL	chr1	4515148	-42	LINC01134	0.48548	DEL_chr1_0c003322	0.2468	0.001089	FALSE	FALSE	TRUE		Non-repeat
Sniffles2.INS.47FM0	INS	chr1	4520734	47	LINC01134	0.36388	.		.	FALSE	FALSE	TRUE		Non-repeat
Sniffles2.DEL.487M0	DEL	chr1	4520799	-142	LINC01134	0.12295	DEL_chr1_81488ed9	0.102954	0.000144	FALSE	FALSE	TRUE		Non-repeat
Sniffles2.INS.480M0	INS	chr1	4539844	31	LINC01134	0.3902	.		.	FALSE	FALSE	TRUE		Non-repeat
Sniffles2.INS.481M0	INS	chr1	4543682	144	LINC01134	0.83455	INS_chr1_ad01d09e	0.972973	0.502461	TRUE	TRUE	FALSE	(TCTA)n	Simple_repeat
Sniffles2.INS.482M0	INS	chr1	4550065	70	LINC01134	0.00091	.		.	FALSE	FALSE	TRUE		Non-repeat
Sniffles2.INS.483M0	INS	chr1	4583043	32	LINC01134	0.14754	.		.	FALSE	FALSE	TRUE	(CT)n	Simple_repeat
Sniffles2.INS.488M0	INS	chr1	4600199	35	LINC01134	0.28766	.		.	FALSE	FALSE	TRUE		Non-repeat
Sniffles2.DEL.48FM0	DEL	chr1	4616437	-137	LINC01134	0.06364	DEL_chr1_a121b32c	0.237113	0.011236	TRUE	FALSE	FALSE		Non-repeat
Sniffles2.INS.489M0	INS	chr1	4616492	40	LINC01134	0.07636	.		.	FALSE	FALSE	TRUE		Non-repeat
Sniffles2.INS.48AM0	INS	chr1	4623748	40	LINC01134	0.00091	.		.	FALSE	FALSE	TRUE		Non-repeat
Sniffles2.INS.48BM0	INS	chr1	4632844	68	LINC01134	0.43194	.		.	FALSE	FALSE	TRUE	(ACAGGAC)n	Simple_repeat
Sniffles2.DEL.490M0	DEL	chr1	4632896	-72	LINC01134	0.3049	DEL_chr1_4c8d6016	0.107038	0.068852	FALSE	FALSE	TRUE	(ACACAGC)n	Simple_repeat
Sniffles2.DEL.491M0	DEL	chr1	4644339	-41	LINC01134	0.00091	DEL_chr1_267c2462	0.062593	9.5e-05	FALSE	FALSE	TRUE		Non-repeat
Sniffles2.DEL.492M0	DEL	chr1	4647273	-45	LINC01134	0.00091	DEL_chr1_d02be7ca	0.07931	0.002351	FALSE	FALSE	TRUE	(TGG)n	Simple_repeat
Sniffles2.DEL.493M0	DEL	chr1	4649509	-45	LINC01134	0.66606	DEL_chr1_ef95e9f5	0.122667	0.016597	FALSE	FALSE	TRUE		Non-repeat
Sniffles2.INS.48CM0	INS	chr1	4649616	134	LINC01134	0.01818	.		.	FALSE	FALSE	TRUE		Non-repeat
Sniffles2.INS.48DM0	INS	chr1	4666167	51	LINC01134	0.2865	.		.	FALSE	FALSE	TRUE		Non-repeat
Sniffles2.DEL.494M0	DEL	chr1	4666533	-37	LINC01134	0.66727	DEL_chr1_ca0f0577	0.151629	8e-06	FALSE	FALSE	TRUE		Non-repeat
Sniffles2.INS.48EM0	INS	chr1	4682745	87	LINC01134	0.0592	.		.	FALSE	FALSE	TRUE	(ATG)n	Simple_repeat
Sniffles2.DEL.498M0	DEL	chr1	4705396	-31	LINC01134	0.02007	DEL_chr1_1e5da88c	0.000685	3.3e-05	FALSE	FALSE	TRUE	(T)n	Simple_repeat
Sniffles2.DEL.499M0	DEL	chr1	4724671	-32	LINC01134	0.0592	.		.	FALSE	FALSE	TRUE		Non-repeat
Sniffles2.INS.496M0	INS	chr1	4726187	35	LINC01134	0.05759	.		.	FALSE	FALSE	TRUE		Non-repeat
Sniffles2.INS.495M0	INS	chr1	4729586	34	LINC01134	0.46279	.		.	FALSE	FALSE	TRUE		Non-repeat
Sniffles2.INS.497M0	INS	chr1	4740370	161	LINC01134	0.99183	.		.	TRUE	FALSE	FALSE		Non-repeat
Sniffles2.DEL.49AM0	DEL	chr1	4767495	-42	LINC01134	0.00091	DEL_chr1_d089092c	0.006728	8e-06	FALSE	FALSE	TRUE	(CATCAC)n	Simple_repeat
Sniffles2.DEL.49EM0	DEL	chr1	4823304	-45	LINC01134	0.00998	.		.	FALSE	FALSE	TRUE		Non-repeat
Sniffles2.INS.49BM0	INS	chr1	4835033	36	LINC01134	0.36	.		.	TRUE	FALSE	FALSE		Non-repeat
Sniffles2.INS.49CM0	INS	chr1	4885566	33	NPHP4,LINC01134	0.02464	.		.	TRUE	FALSE	FALSE	(A)n	Simple_repeat
Sniffles2.INS.49DM0	INS	chr1	4888321	33	NPHP4,LINC01134	0.00275	.		.	FALSE	FALSE	TRUE	(A)n	Simple_repeat
Sniffles2.DUP.4A4M0	DUP	chr1	4939390	365	NPHP4,LINC01134	0.00455	DUP_chr1_e6ff6206	0.527322	0.718682	FALSE	TRUE	FALSE		Non-repeat
Sniffles2.INS.49FM0	INS	chr1	4939453	123	NPHP4,LINC01134	0.04174	.		.	TRUE	FALSE	FALSE		Non-repeat
Sniffles2.INS.4A0M0	INS	chr1	4939456	3576	NPHP4,LINC01134	0.09865	.		.	FALSE	FALSE	TRUE		Non-repeat
Sniffles2.INS.4A1M0	INS	chr1	4939478	1859	NPHP4,LINC01134	0.96915	.		.	FALSE	FALSE	TRUE		Non-repeat
Sniffles2.DEL.4A3M0	DEL	chr1	4939498	-43	NPHP4,LINC01134	0.05091	DEL_chr1_d223310a	0.44	0.000604	FALSE	TRUE	FALSE		Non-repeat
Sniffles2.INS.4A2M0	INS	chr1	4969204	31	NPHP4	0.19273	.		.	FALSE	FALSE	TRUE	(AGGGG)n	Simple_repeat
Sniffles2.DEL.4AAM0	DEL	chr1	5065046	-46	NPHP4	0.00091	DEL_chr1_3ea4db73	0.000574	0.000198	FALSE	FALSE	TRUE		Non-repeat
Sniffles2.DEL.4ABM0	DEL	chr1	5075704	-52	NPHP4	0.00092	DEL_chr1_fe16fbf0	0.445378	0.00144	FALSE	TRUE	FALSE		Non-repeat
Sniffles2.INS.4A7M0	INS	chr1	5075709	72	NPHP4	0.87296	.		.	FALSE	FALSE	TRUE		Non-repeat
Sniffles2.INS.4A9M0	INS	chr1	5081000	32	NPHP4	0.00091	.		.	FALSE	FALSE	TRUE		Non-repeat
Sniffles2.DEL.4ACM0	DEL	chr1	5083674	-35	NPHP4	0.00364	DEL_chr1_3ea4db73	0.000439	0.000198	FALSE	FALSE	TRUE	(TC)n	Simple_repeat
Sniffles2.INS.4A8M0	INS	chr1	5083713	33	NPHP4	0.00363	.		.	FALSE	FALSE	TRUE	(CT)n	Simple_repeat
Sniffles2.INS.4AEM0	INS	chr1	5112410	936	NPHP4	0.00091	INS_chr1_e03798f3	0.047566	0.000588	FALSE	FALSE	TRUE	G-rich	Low_complexity
Sniffles2.DEL.4B1M0	DEL	chr1	5112423	-1055	NPHP4	0.00091	DEL_chr1_1338502f	0.976501	0.000714	TRUE	TRUE	FALSE		Non-repeat
Sniffles2.INS.4ADM0	INS	chr1	5112426	476	NPHP4	0.98004	INS_chr1_e03798f3	0.052612	0.000588	FALSE	FALSE	TRUE	G-rich	Low_complexity
Sniffles2.DEL.4B2M0	DEL	chr1	5114229	-4748	NPHP4	0.00182	DEL_chr1_f7043eee	0.993512	0.00023	FALSE	TRUE	FALSE	HERVH-int	LTR
Sniffles2.INS.4AFM0	INS	chr1	5160279	574	NPHP4	0.97822	.		.	TRUE	FALSE	FALSE	(ACACAA)n	Simple_repeat
Sniffles2.INS.4B0M0	INS	chr1	5175555	32	NPHP4	0.00091	.		.	FALSE	FALSE	TRUE	(G)n	Simple_repeat
Sniffles2.DEL.4B7M0	DEL	chr1	5199086	-45	NPHP4	0.25499	DEL_chr1_04708469	0.007476	3.2e-05	FALSE	FALSE	TRUE		Non-repeat
Sniffles2.INS.4B4M0	INS	chr1	5214625	38	NPHP4	0.14025	.		.	FALSE	FALSE	TRUE	(TA)n	Simple_repeat
Sniffles2.DEL.4B8M0	DEL	chr1	5222099	-1962	NPHP4	0.00182	DEL_chr1_a78c797c	0.975318	0.00027	FALSE	TRUE	FALSE		Non-repeat
Sniffles2.INS.4B5M0	INS	chr1	5225282	33	NPHP4	0.1951	.		.	FALSE	FALSE	TRUE	(CT)n	Simple_repeat
Sniffles2.DEL.4B9M0	DEL	chr1	5246189	-62	NPHP4	0.74501	DEL_chr1_c21cd853	0.107143	0.00726	FALSE	FALSE	TRUE	(CTCC)n	Simple_repeat
Sniffles2.INS.4B6M0	INS	chr1	5246624	65	NPHP4	0.06934	.		.	FALSE	FALSE	TRUE	(TCCT)n	Simple_repeat
Sniffles2.DEL.4BAM0	DEL	chr1	5276701	-36	NPHP4	0.00091	DEL_chr1_6ba0645e	0.002306	8e-06	FALSE	FALSE	TRUE	(CA)n	Simple_repeat
Sniffles2.DEL.4BBM0	DEL	chr1	5290833	-46	NPHP4	0.11546	DEL_chr1_b2ca6ee6	0.072736	0.000822	FALSE	FALSE	TRUE	(GGAT)n	Simple_repeat
Sniffles2.DEL.4C3M0	DEL	chr1	5304015	-101	NPHP4	0.42287	DEL_chr1_b5b2297d	0.30165	0.004824	FALSE	TRUE	FALSE		Non-repeat
Sniffles2.DEL.4C4M0	DEL	chr1	5315285	-36	NPHP4	0.00636	DEL_chr1_6131e558	0	0.008907	FALSE	FALSE	TRUE	(AAGA)n	Simple_repeat
Sniffles2.INS.4BCM0	INS	chr1	5315388	39	NPHP4	0.00272	.		.	FALSE	FALSE	TRUE	(C)n	Simple_repeat
Sniffles2.DEL.4C5M0	DEL	chr1	5315940	-43	NPHP4	0.00091	DEL_chr1_406a9e6c	0.051887	2.4e-05	FALSE	FALSE	TRUE		Non-repeat
Sniffles2.INS.4BDM0	INS	chr1	5334217	157	NPHP4	0.78584	.		.	FALSE	FALSE	TRUE		Non-repeat
Sniffles2.DEL.4C6M0	DEL	chr1	5334715	-31	NPHP4	0.00274	DEL_chr1_6131e558	0	0.008907	FALSE	FALSE	TRUE		Non-repeat
Sniffles2.DEL.4C7M0	DEL	chr1	5343780	-35	NPHP4	0.00182	DEL_chr1_d6d39c00	0.029703	2.4e-05	FALSE	FALSE	TRUE		Non-repeat
Sniffles2.INS.4C0M0	INS	chr1	5386866	9294	NPHP4	0.0073	.		.	FALSE	FALSE	TRUE		Non-repeat
Sniffles2.DEL.4C8M0	DEL	chr1	5386995	-37	NPHP4	0.00182	DEL_chr1_9d85159d	0.361905	3.3e-05	FALSE	TRUE	FALSE		Non-repeat
Sniffles2.INS.4C2M0	INS	chr1	5387000	8032	NPHP4	0.00181	.		.	FALSE	FALSE	TRUE		Non-repeat
Sniffles2.INS.4C1M0	INS	chr1	5387010	3555	NPHP4	0.01097	.		.	FALSE	FALSE	TRUE		Non-repeat
Sniffles2.INS.4BFM0	INS	chr1	5387145	9856	NPHP4	0.04159	.		.	FALSE	FALSE	TRUE		Non-repeat
Sniffles2.INS.4BEM0	INS	chr1	5387170	5140	NPHP4	0.95909	.		.	FALSE	FALSE	TRUE		Non-repeat
Sniffles2.DEL.4CEM0	DEL	chr1	5404587	-35	NPHP4	0.07078	DEL_chr1_472be72b	0.006598	8.8e-05	FALSE	FALSE	TRUE		Non-repeat
Sniffles2.INS.4C9M0	INS	chr1	5404928	31	NPHP4	0.3657	.		.	FALSE	FALSE	TRUE		Non-repeat
Sniffles2.DEL.4CFM0	DEL	chr1	5414154	-73	NPHP4	0.52541	DEL_chr1_0be8e3da	0.676608	0.001742	TRUE	TRUE	FALSE		Non-repeat
Sniffles2.INS.4CAM0	INS	chr1	5414179	40	NPHP4	0.03734	.		.	FALSE	FALSE	TRUE		Non-repeat
Sniffles2.INS.4CBM0	INS	chr1	5430445	34	NPHP4	0.20765	.		.	FALSE	FALSE	TRUE		Non-repeat
Sniffles2.INS.4CCM0	INS	chr1	5454721	37	NPHP4	0.00183	.		.	TRUE	FALSE	FALSE		Non-repeat
Sniffles2.INS.4CDM0	INS	chr1	5458461	42	NPHP4	0.00091	.		.	FALSE	FALSE	TRUE	(CT)n	Simple_repeat
Sniffles2.DEL.4D0M0	DEL	chr1	5474641	-42	NPHP4	0.00365	DEL_chr1_b16b0d5b	0.007821	2.4e-05	TRUE	FALSE	FALSE		Non-repeat
Sniffles2.DEL.4D7M0	DEL	chr1	5500679	-46	NPHP4	0.00273	DEL_chr1_ababe097	0.394958	8.3e-05	FALSE	TRUE	FALSE	(GTGC)n	Simple_repeat
Sniffles2.INS.4D1M0	INS	chr1	5500766	36	NPHP4	0.00182	.		.	FALSE	FALSE	TRUE		Non-repeat
Sniffles2.DEL.4D8M0	DEL	chr1	5508076	-37	NPHP4	0.00182	DEL_chr1_6fd8bdf5	0.071801	4.8e-05	FALSE	FALSE	TRUE		Non-repeat
Sniffles2.INS.4D2M0	INS	chr1	5515359	44	NPHP4	0.00182	.		.	FALSE	FALSE	TRUE	(T)n	Simple_repeat
Sniffles2.DEL.4D9M0	DEL	chr1	5516544	-39	NPHP4	0.00273	DEL_chr1_6131e558	1e-06	0.008907	FALSE	FALSE	TRUE	(AC)n	Simple_repeat
Sniffles2.INS.4D3M0	INS	chr1	5523568	33	NPHP4	0.00272	.		.	FALSE	FALSE	TRUE	(A)n	Simple_repeat
Sniffles2.INS.4D4M0	INS	chr1	5558907	88	NPHP4	0.00091	.		.	FALSE	FALSE	TRUE	(T)n	Simple_repeat
Sniffles2.DEL.4DAM0	DEL	chr1	5573629	-85	NPHP4	0.01818	DEL_chr1_3001843d	0.21393	0.030858	FALSE	FALSE	TRUE	LTR5B	LTR
Sniffles2.INS.4D5M0	INS	chr1	5581740	38	NPHP4	0.00091	.		.	FALSE	FALSE	TRUE		Non-repeat
Sniffles2.DEL.4DBM0	DEL	chr1	5584078	-32	NPHP4	0.01727	DEL_chr1_c3e5807e	0.000154	2.4e-05	FALSE	FALSE	TRUE	(A)n	Simple_repeat
Sniffles2.INS.4D6M0	INS	chr1	5593289	62	NPHP4	0.44828	INS_chr1_81542825	0.77445	0.611314	TRUE	TRUE	FALSE		Non-repeat
Sniffles2.DEL.4E2M0	DEL	chr1	5604122	-45	NPHP4	0.00183	DEL_chr1_2a7df811	0.088632	0.002486	FALSE	FALSE	TRUE		Non-repeat
Sniffles2.INS.4DCM0	INS	chr1	5604442	48	NPHP4	0.05688	.		.	FALSE	FALSE	TRUE	(TC)n	Simple_repeat
Sniffles2.INS.4DEM0	INS	chr1	5632643	36	NPHP4	0.00364	.		.	FALSE	FALSE	TRUE		Non-repeat
Sniffles2.INS.4DDM0	INS	chr1	5633866	91	NPHP4	0.03734	.		.	FALSE	FALSE	TRUE	(TG)n	Simple_repeat
Sniffles2.DEL.4E3M0	DEL	chr1	5639380	-36	NPHP4	0.01913	DEL_chr1_6131e558	0	0.008907	FALSE	FALSE	TRUE		Non-repeat
Sniffles2.INS.4DFM0	INS	chr1	5643911	38	NPHP4	0.00092	.		.	FALSE	FALSE	TRUE	(AC)n	Simple_repeat
Sniffles2.DEL.4E4M0	DEL	chr1	5655879	-36	NPHP4	0.33971	DEL_chr1_5d2e29b5	0.380068	0.001218	FALSE	TRUE	FALSE	(AGGA)n	Simple_repeat
Sniffles2.INS.4E0M0	INS	chr1	5656062	42	NPHP4	0.00183	.		.	FALSE	FALSE	TRUE		Non-repeat
Sniffles2.DEL.4E5M0	DEL	chr1	5667730	-47	NPHP4	0.01815	DEL_chr1_0dacd2a7	0.247423	0.0614	FALSE	FALSE	TRUE		Non-repeat
Sniffles2.INS.4E1M0	INS	chr1	5668120	96	NPHP4	0.25771	.		.	FALSE	FALSE	TRUE		Non-repeat
Sniffles2.INS.4E7M0	INS	chr1	5701780	37	NPHP4	0.35155	.		.	TRUE	FALSE	FALSE	(AAAG)n	Simple_repeat
Sniffles2.DEL.4ECM0	DEL	chr1	5707127	-35	NPHP4	0.00092	DEL_chr1_d193ad9e	0.067751	0.007992	FALSE	FALSE	TRUE		Non-repeat
Sniffles2.INS.4E8M0	INS	chr1	5712317	43	NPHP4	0.00092	.		.	FALSE	FALSE	TRUE		Non-repeat
Sniffles2.DEL.4EDM0	DEL	chr1	5712325	-46	NPHP4	0.00183	DEL_chr1_b01172a9	0.21523	3.3e-05	FALSE	FALSE	TRUE		Non-repeat
Sniffles2.INS.4E9M0	INS	chr1	5713572	298	NPHP4	0.47731	.		.	FALSE	FALSE	TRUE		Non-repeat
Sniffles2.DEL.4EEM0	DEL	chr1	5713768	-39	NPHP4	0.00183	DEL_chr1_6131e558	1e-06	0.008907	FALSE	FALSE	TRUE		Non-repeat
Sniffles2.INS.4EAM0	INS	chr1	5722415	38	NPHP4	0.05657	.		.	FALSE	FALSE	TRUE	(TA)n	Simple_repeat
Sniffles2.DEL.4EFM0	DEL	chr1	5722424	-32	NPHP4	0.00457	DEL_chr1_d96a8ca9	0.071274	4e-05	FALSE	FALSE	TRUE	(TA)n	Simple_repeat
Sniffles2.DEL.4F0M0	DEL	chr1	5736365	-45	NPHP4	0.43466	DEL_chr1_c3e15e36	0.289308	0.008127	TRUE	FALSE	FALSE		Non-repeat
Sniffles2.DEL.4F1M0	DEL	chr1	5744128	-100	NPHP4	0.97096	DEL_chr1_ed479a46	0.403607	0.000788	TRUE	TRUE	FALSE	(TCCC)n	Simple_repeat
Sniffles2.INS.4EBM0	INS	chr1	5747821	35	NPHP4	0.03188	.		.	FALSE	FALSE	TRUE	G-rich	Low_complexity
Sniffles2.DEL.4F2M0	DEL	chr1	5777159	-33	NPHP4	0.01468	DEL_chr1_6131e558	0	0.008907	FALSE	FALSE	TRUE	(A)n	Simple_repeat
Sniffles2.INS.4F4M0	INS	chr1	5795833	45	NPHP4	0.00091	.		.	FALSE	FALSE	TRUE		Non-repeat
Sniffles2.INS.4F5M0	INS	chr1	5802855	441	NPHP4	0.97913	INS_chr1_5c90fe45	0.993243	0.632039	TRUE	TRUE	FALSE	(CATCAT)n	Simple_repeat
Sniffles2.DEL.4FFM0	DEL	chr1	5809256	-40	NPHP4	0.00091	DEL_chr1_cdafeab9	0.225069	4.8e-05	FALSE	FALSE	TRUE		Non-repeat
Sniffles2.INS.4F6M0	INS	chr1	5809307	39	NPHP4	0.00091	.		.	FALSE	FALSE	TRUE	(G)n	Simple_repeat
Sniffles2.INS.4F7M0	INS	chr1	5817257	253	NPHP4	0.44737	.		.	FALSE	FALSE	TRUE		Non-repeat
Sniffles2.INS.4F8M0	INS	chr1	5821423	32	NPHP4	0.18522	.		.	FALSE	FALSE	TRUE	(GGAA)n	Simple_repeat
Sniffles2.INS.4F9M0	INS	chr1	5829845	351	NPHP4	0.94455	INS_chr1_2d865799	0.878244	0.503474	FALSE	TRUE	FALSE	(ATGGTG)n	Simple_repeat
Sniffles2.INS.4FBM0	INS	chr1	5832281	1411	NPHP4	0.01645	.		.	FALSE	FALSE	TRUE	G-rich	Low_complexity
Sniffles2.INS.4FAM0	INS	chr1	5832299	730	NPHP4	0.96098	.		.	FALSE	FALSE	TRUE	(GGGGCTG)n	Simple_repeat
Sniffles2.DEL.500M0	DEL	chr1	5838481	-5434	NPHP4	0.00091	DEL_chr1_b83e8f75	1	0.000262	TRUE	TRUE	FALSE		Non-repeat
Sniffles2.DEL.501M0	DEL	chr1	5863651	-39	NPHP4	0.00092	DEL_chr1_107ab5c7	0.009728	8e-06	TRUE	FALSE	FALSE		Non-repeat
Sniffles2.DEL.502M0	DEL	chr1	5868748	-33	NPHP4	0.01642	DEL_chr1_a8a6d363	0.182796	0.000955	FALSE	FALSE	TRUE		Non-repeat
Sniffles2.INS.4FCM0	INS	chr1	5869103	40	NPHP4	0.00091	.		.	FALSE	FALSE	TRUE	(C)n	Simple_repeat
Sniffles2.INS.4FDM0	INS	chr1	5874229	283	NPHP4	0.2069	INS_chr1_e170010f	0.989412	0.241731	TRUE	TRUE	FALSE	AluY	SINE/Alu
Sniffles2.DEL.503M0	DEL	chr1	5879814	-38	NPHP4	0.00366	DEL_chr1_8435d985	0.52	0.000151	FALSE	TRUE	FALSE	(AC)n	Simple_repeat
Sniffles2.DEL.504M0	DEL	chr1	5882333	-33	NPHP4	0.01913	DEL_chr1_15e8d28f	0.003138	8e-06	FALSE	FALSE	TRUE		Non-repeat
Sniffles2.INS.4FEM0	INS	chr1	5882374	42	NPHP4	0.00549	.		.	FALSE	FALSE	TRUE		Non-repeat
Sniffles2.DEL.505M0	DEL	chr1	5884588	-48	NPHP4	0.56478	DEL_chr1_358485e5	0.103152	0.000232	FALSE	FALSE	TRUE		Non-repeat
Sniffles2.DEL.506M0	DEL	chr1	5895844	-43	NPHP4	0.00182	DEL_chr1_51950f1a	0.007422	0.000183	FALSE	FALSE	TRUE		Non-repeat
Sniffles2.DEL.50FM0	DEL	chr1	5922707	-40	NPHP4	0.01002	DEL_chr1_1a1b750d	0.390476	0.000848	FALSE	TRUE	FALSE		Non-repeat
Sniffles2.INS.508M0	INS	chr1	5922812	36	NPHP4	0.01639	.		.	FALSE	FALSE	TRUE		Non-repeat
Sniffles2.DEL.510M0	DEL	chr1	5942555	-42	NPHP4	0.00091	DEL_chr1_28850b6c	0.005356	1.6e-05	FALSE	FALSE	TRUE	A-rich	Low_complexity
Sniffles2.DEL.511M0	DEL	chr1	5957464	-50	NPHP4	0.00273	DEL_chr1_90dab0f2	0.002503	4e-05	FALSE	FALSE	TRUE		Non-repeat
Sniffles2.INS.509M0	INS	chr1	5957544	46	NPHP4	0.00091	.		.	FALSE	FALSE	TRUE		Non-repeat
Sniffles2.INS.50AM0	INS	chr1	5958857	31	NPHP4	0.00455	.		.	FALSE	FALSE	TRUE	(A)n	Simple_repeat
Sniffles2.INS.50BM0	INS	chr1	5964942	34	NPHP4	0.13182	INS_chr1_38bc8461	0.666667	0.00836	FALSE	TRUE	FALSE	(TA)n	Simple_repeat
Sniffles2.DEL.512M0	DEL	chr1	5972266	-44	NPHP4	0.00091	DEL_chr1_b77296fc	0.005648	5.6e-05	FALSE	FALSE	TRUE		Non-repeat
Sniffles2.INS.50DM0	INS	chr1	5977903	2404	NPHP4	0.00364	.		.	FALSE	FALSE	TRUE	GA-rich	Low_complexity
Sniffles2.INS.50CM0	INS	chr1	5977905	1269	NPHP4	0.88203	.		.	FALSE	FALSE	TRUE	G-rich	Low_complexity
Sniffles2.DEL.513M0	DEL	chr1	5979394	-38	NPHP4	0.00274	DEL_chr1_b88a9ce6	0.009589	8e-06	FALSE	FALSE	TRUE		Non-repeat
Sniffles2.DEL.514M0	DEL	chr1	5988320	-39	CHD5,NPHP4	0.00182	DEL_chr1_a3ce04e9	0.003041	7.1e-05	FALSE	FALSE	TRUE		Non-repeat
Sniffles2.INS.50EM0	INS	chr1	5989013	44	CHD5,NPHP4	0.00091	.		.	FALSE	FALSE	TRUE		Non-repeat
Sniffles2.DEL.52AM0	DEL	chr1	5999916	-34	CHD5,NPHP4	0.01545	DEL_chr1_6131e558	0	0.008907	FALSE	FALSE	TRUE		Non-repeat
Sniffles2.INS.51EM0	INS	chr1	6004948	4015	CHD5,NPHP4	0.00091	.		.	FALSE	FALSE	TRUE		Non-repeat
Sniffles2.INS.51DM0	INS	chr1	6004958	1462	CHD5,NPHP4	0.01818	.		.	FALSE	FALSE	TRUE		Non-repeat
Sniffles2.DEL.52BM0	DEL	chr1	6005062	-117	CHD5,NPHP4	0.54991	DEL_chr1_0c37429d	0.319783	0.423138	FALSE	TRUE	FALSE		Non-repeat
Sniffles2.INS.51CM0	INS	chr1	6005156	94	CHD5,NPHP4	0.18727	.		.	FALSE	FALSE	TRUE		Non-repeat
Sniffles2.INS.51FM0	INS	chr1	6005205	580	CHD5,NPHP4	0.02364	.		.	FALSE	FALSE	TRUE		Non-repeat
Sniffles2.INV.535M0	INV	chr1	6005489	847	CHD5,NPHP4	0.00273	.		.	TRUE	FALSE	FALSE		Non-repeat
Sniffles2.INS.522M0	INS	chr1	6005921	3594	CHD5,NPHP4	0.01284	.		.	FALSE	FALSE	TRUE		Non-repeat
Sniffles2.INS.526M0	INS	chr1	6005935	6231	CHD5,NPHP4	0.00366	.		.	FALSE	FALSE	TRUE		Non-repeat
Sniffles2.INS.521M0	INS	chr1	6005949	1337	CHD5,NPHP4	0.02742	.		.	FALSE	FALSE	TRUE		Non-repeat
Sniffles2.INS.523M0	INS	chr1	6005950	5074	CHD5,NPHP4	0.00823	.		.	FALSE	FALSE	TRUE		Non-repeat
Sniffles2.INS.524M0	INS	chr1	6005960	2430	CHD5,NPHP4	0.00823	.		.	FALSE	FALSE	TRUE		Non-repeat
Sniffles2.DEL.52CM0	DEL	chr1	6005965	-252	CHD5,NPHP4	0.61978	DEL_chr1_fadee8e5	0.385797	0.117788	FALSE	TRUE	FALSE		Non-repeat
Sniffles2.INS.525M0	INS	chr1	6005971	7514	CHD5,NPHP4	0.00366	.		.	FALSE	FALSE	TRUE		Non-repeat
Sniffles2.INS.520M0	INS	chr1	6006106	149	CHD5,NPHP4	0.07924	.		.	FALSE	FALSE	TRUE	(CCACT)n	Simple_repeat
Sniffles2.DEL.52DM0	DEL	chr1	6011174	-40	CHD5,NPHP4	0.00091	DEL_chr1_6131e558	1e-06	0.008907	FALSE	FALSE	TRUE		Non-repeat
Sniffles2.DEL.52EM0	DEL	chr1	6012357	-120	CHD5,NPHP4	0.64247	DEL_chr1_f6aa75f3	0.238659	0.226928	FALSE	FALSE	TRUE	(GGTGGA)n	Simple_repeat
Sniffles2.INS.527M0	INS	chr1	6012501	42	CHD5,NPHP4	0.14663	.		.	FALSE	FALSE	TRUE	(GGTGGA)n	Simple_repeat
Sniffles2.INS.528M0	INS	chr1	6021829	101	CHD5,NPHP4	0.02656	.		.	FALSE	FALSE	TRUE		Non-repeat
Sniffles2.DEL.52FM0	DEL	chr1	6025877	-49	CHD5,NPHP4	0.31694	DEL_chr1_5768c77e	0.625	8e-06	TRUE	TRUE	FALSE		Non-repeat
Sniffles2.INS.529M0	INS	chr1	6025909	35	CHD5,NPHP4	0.08759	.		.	FALSE	FALSE	TRUE		Non-repeat
Sniffles2.DEL.530M0	DEL	chr1	6027221	-35	CHD5,NPHP4	0.01916	DEL_chr1_4be44b39	0.009827	1.7e-05	FALSE	FALSE	TRUE	(GT)n	Simple_repeat
Sniffles2.DEL.531M0	DEL	chr1	6042779	-38	CHD5,NPHP4	0.00364	DEL_chr1_6131e558	1e-06	0.008907	FALSE	FALSE	TRUE		Non-repeat
Sniffles2.DEL.532M0	DEL	chr1	6061492	-38	CHD5,NPHP4	0.00273	DEL_chr1_69734010	0.057101	8e-06	FALSE	FALSE	TRUE		Non-repeat
Sniffles2.DEL.533M0	DEL	chr1	6078161	-44	CHD5,NPHP4	0.00817	DEL_chr1_795068a4	0.133531	0.000201	FALSE	FALSE	TRUE		Non-repeat
Sniffles2.DEL.534M0	DEL	chr1	6081697	-40	CHD5,NPHP4	0.00091	DEL_chr1_6131e558	1e-06	0.008907	FALSE	FALSE	TRUE		Non-repeat
Sniffles2.DEL.53BM0	DEL	chr1	6107383	-42	CHD5	0.06843	DEL_chr1_2a551389	0.290541	8e-06	FALSE	FALSE	TRUE		Non-repeat
Sniffles2.INS.536M0	INS	chr1	6107610	37	CHD5	0.44353	.		.	FALSE	FALSE	TRUE		Non-repeat
Sniffles2.DEL.53CM0	DEL	chr1	6118354	-43	CHD5	0.00272	DEL_chr1_bbb8fe45	0.024982	0.000939	FALSE	FALSE	TRUE	AluJb	SINE/Alu
Sniffles2.DEL.53DM0	DEL	chr1	6126414	-39	CHD5	0.00091	DEL_chr1_c01c3a71	0.25641	4.8e-05	FALSE	FALSE	TRUE		Non-repeat
Sniffles2.INS.537M0	INS	chr1	6154734	40	RPL22,CHD5	0.00366	.		.	FALSE	FALSE	TRUE		Non-repeat
Sniffles2.DEL.53EM0	DEL	chr1	6155110	-39	RPL22,CHD5	0.62069	DEL_chr1_a720f268	0.784314	3.2e-05	FALSE	TRUE	FALSE		Non-repeat
Sniffles2.DEL.53FM0	DEL	chr1	6160269	-141	RPL22,CHD5	0.26818	DEL_chr1_4479a2cd	0.185137	0.001583	FALSE	FALSE	TRUE		Non-repeat
Sniffles2.INS.538M0	INS	chr1	6160272	61	RPL22,CHD5	0.21585	.		.	FALSE	FALSE	TRUE		Non-repeat
Sniffles2.INS.539M0	INS	chr1	6175120	41	RPL22,CHD5	0.00273	.		.	FALSE	FALSE	TRUE	(GATG)n	Simple_repeat
Sniffles2.INS.53AM0	INS	chr1	6189123	35	RPL22,CHD5	0.00182	.		.	FALSE	FALSE	TRUE	(A)n	Simple_repeat
Sniffles2.INS.540M0	INS	chr1	6220876	905	ICMT,RNF207	0.00091	.		.	FALSE	FALSE	TRUE	SVA_F	SVA
Sniffles2.DEL.545M0	DEL	chr1	6229785	-34	ICMT	0.00546	DEL_chr1_7386aee9	0.023797	0.000114	FALSE	FALSE	TRUE	(AC)n	Simple_repeat
Sniffles2.INS.541M0	INS	chr1	6236092	43	ICMT	0.00458	.		.	FALSE	FALSE	TRUE		Non-repeat
Sniffles2.DEL.546M0	DEL	chr1	6249684	-42	ACOT7,ICMT	0.00183	DEL_chr1_b47e4abf	0.003769	2.4e-05	FALSE	FALSE	TRUE		Non-repeat
Sniffles2.INS.542M0	INS	chr1	6255666	33	ACOT7,ICMT	0.00091	.		.	FALSE	FALSE	TRUE	(A)n	Simple_repeat
Sniffles2.INS.543M0	INS	chr1	6258292	35	ACOT7,ICMT	0.00091	.		.	FALSE	FALSE	TRUE		Non-repeat
Sniffles2.DEL.547M0	DEL	chr1	6259033	-41	ACOT7,ICMT	0.00274	DEL_chr1_b47e4abf	0.003681	2.4e-05	FALSE	FALSE	TRUE	FLAM_C	SINE/Alu
Sniffles2.INS.544M0	INS	chr1	6259520	39	ACOT7,ICMT	0.00091	.		.	FALSE	FALSE	TRUE	(GA)n	Simple_repeat
Sniffles2.DEL.548M0	DEL	chr1	6265229	-42	ACOT7,ICMT	0.03188	DEL_chr1_0ff11443	0.390909	1.6e-05	FALSE	TRUE	FALSE		Non-repeat
Sniffles2.DEL.549M0	DEL	chr1	6270344	-37	ACOT7,ICMT	0.00092	DEL_chr1_dc1726cf	0.028593	8e-06	FALSE	FALSE	TRUE		Non-repeat
Sniffles2.DEL.54AM0	DEL	chr1	6280884	-39	ACOT7,ICMT	0.00364	DEL_chr1_6131e558	1e-06	0.008907	FALSE	FALSE	TRUE		Non-repeat
Sniffles2.DEL.54DM0	DEL	chr1	6299501	-43	ACOT7,ICMT	0.00182	DEL_chr1_6131e558	1e-06	0.008907	FALSE	FALSE	TRUE		Non-repeat
Sniffles2.INS.54BM0	INS	chr1	6300765	61	ACOT7,ICMT	0.06375	.		.	FALSE	FALSE	TRUE		Non-repeat
Sniffles2.DEL.54EM0	DEL	chr1	6305294	-37	ACOT7,ICMT	0.0971	DEL_chr1_e2b9cc2d	0.24359	7.1e-05	FALSE	FALSE	TRUE	SVA_F	SVA
Sniffles2.DEL.54FM0	DEL	chr1	6308202	-46	ACOT7,ICMT	0.00364	DEL_chr1_470481a5	0.132394	4e-05	FALSE	FALSE	TRUE		Non-repeat
Sniffles2.DEL.550M0	DEL	chr1	6340068	-41	HES2,ACOT7	0.00181	DEL_chr1_f5021eee	0.09417	0.010601	FALSE	FALSE	TRUE	AluY	SINE/Alu
Sniffles2.DEL.551M0	DEL	chr1	6351275	-40	HES2,ACOT7	0.00091	DEL_chr1_6131e558	1e-06	0.008907	FALSE	FALSE	TRUE		Non-repeat
Sniffles2.INS.54CM0	INS	chr1	6354696	55	HES2,ACOT7	0.00727	.		.	FALSE	FALSE	TRUE	(TA)n	Simple_repeat
Sniffles2.DEL.552M0	DEL	chr1	6354716	-31	HES2,ACOT7	0.05626	DEL_chr1_6131e558	0	0.008907	FALSE	FALSE	TRUE		Non-repeat
Sniffles2.DEL.553M0	DEL	chr1	6378111	-7726	HES2,ACOT7	0.02364	DEL_chr1_e19d95fd	0.999482	9.5e-05	TRUE	TRUE	FALSE	L1MB3	LINE
Sniffles2.DEL.556M0	DEL	chr1	6475150	-36	PLEKHG5,TNFRSF25	0.04645	DEL_chr1_df89d365	0.131673	0.000226	FALSE	FALSE	TRUE		Non-repeat
Sniffles2.INS.554M0	INS	chr1	6475253	38	PLEKHG5,TNFRSF25	0.02641	.		.	FALSE	FALSE	TRUE	(CCCT)n	Simple_repeat
Sniffles2.INS.555M0	INS	chr1	6477894	42	PLEKHG5,TNFRSF25	0.00181	.		.	FALSE	FALSE	TRUE	(G)n	Simple_repeat
Sniffles2.DEL.559M0	DEL	chr1	6499950	-37	PLEKHG5	0.00182	DEL_chr1_6131e558	0	0.008907	FALSE	FALSE	TRUE		Non-repeat
Sniffles2.DEL.55AM0	DEL	chr1	6516901	-38	TAS1R1,PLEKHG5	0.00817	DEL_chr1_31c098a7	0.064145	0.000429	FALSE	FALSE	TRUE		Non-repeat
Sniffles2.INS.557M0	INS	chr1	6538255	35	TAS1R1,PLEKHG5	0.00091	.		.	FALSE	FALSE	TRUE	(A)n	Simple_repeat
Sniffles2.INS.558M0	INS	chr1	6558895	68	TAS1R1	0.16179	.		.	FALSE	FALSE	TRUE	FLAM_C	SINE/Alu
Sniffles2.INS.55BM0	INS	chr1	6706338	34	LINC01672,DNAJC11	0.02	.		.	FALSE	FALSE	TRUE	(AT)n	Simple_repeat
Sniffles2.INS.55DM0	INS	chr1	6713271	40	LINC01672,DNAJC11	0.00091	.		.	FALSE	FALSE	TRUE	(G)n	Simple_repeat
Sniffles2.DEL.566M0	DEL	chr1	6715175	-44	LINC01672,DNAJC11	0.00456	DEL_chr1_58d8d3e5	0.006179	8e-06	FALSE	FALSE	TRUE	SVA_F	SVA
Sniffles2.INS.55CM0	INS	chr1	6715551	39	LINC01672,DNAJC11	0.5337	.		.	FALSE	FALSE	TRUE		Non-repeat
Sniffles2.DEL.567M0	DEL	chr1	6722118	-1114	LINC01672	0.00091	DEL_chr1_4f79c2c5	0.816144	0.000436	FALSE	TRUE	FALSE		Non-repeat
Sniffles2.DEL.568M0	DEL	chr1	6732380	-32	LINC01672	0.02909	DEL_chr1_5a845716	0.024481	1.6e-05	FALSE	FALSE	TRUE	(TTTC)n	Simple_repeat
Sniffles2.INS.55EM0	INS	chr1	6734454	2351	LINC01672	0.00183	.		.	FALSE	FALSE	TRUE	SVA_C	SVA
Sniffles2.DEL.569M0	DEL	chr1	6739077	-45	LINC01672	0.00091	DEL_chr1_03bdf58d	0.012429	8e-06	TRUE	FALSE	FALSE	(CACACA)n	Simple_repeat
Sniffles2.DEL.56AM0	DEL	chr1	6740543	-37	LINC01672	0.00457	DEL_chr1_03bdf58d	0.010268	8e-06	FALSE	FALSE	TRUE	(TG)n	Simple_repeat
Sniffles2.INS.560M0	INS	chr1	6742502	35	LINC01672	0.04296	.		.	FALSE	FALSE	TRUE	(TA)n	Simple_repeat
Sniffles2.INS.55FM0	INS	chr1	6742558	1876	LINC01672	0.96552	.		.	FALSE	FALSE	TRUE		Non-repeat
Sniffles2.INS.561M0	INS	chr1	6742558	3699	LINC01672	0.08767	.		.	FALSE	FALSE	TRUE		Non-repeat
Sniffles2.INS.562M0	INS	chr1	6742558	5521	LINC01672	0.0055	.		.	FALSE	FALSE	TRUE	(TTTATATA)n	Simple_repeat
Sniffles2.INS.563M0	INS	chr1	6748720	53	LINC01672	0.01545	.		.	TRUE	FALSE	FALSE	(CTT)n	Simple_repeat
Sniffles2.INS.564M0	INS	chr1	6754744	303	LINC01672	0.04645	INS_chr1_d7c76cbb	0.990196	0.02803	TRUE	TRUE	FALSE	AluY	SINE/Alu
Sniffles2.INS.565M0	INS	chr1	6789805	33	CAMTA1,LINC01672	0.00091	.		.	FALSE	FALSE	TRUE	(T)n	Simple_repeat
Sniffles2.DEL.56DM0	DEL	chr1	6798595	-177	CAMTA1,LINC01672	0.19238	DEL_chr1_e2d4f0db	0.585855	0.157795	TRUE	TRUE	FALSE	AluY	SINE/Alu
Sniffles2.INS.56CM0	INS	chr1	6868115	315	CAMTA1,LINC01672	0.04091	.		.	TRUE	FALSE	FALSE	AluY	SINE/Alu
Sniffles2.INS.56EM0	INS	chr1	6897474	31	CAMTA1,LINC01672	0.64973	.		.	FALSE	FALSE	TRUE		Non-repeat
Sniffles2.INS.56FM0	INS	chr1	6899687	35	CAMTA1,LINC01672	0.00273	.		.	FALSE	FALSE	TRUE		Non-repeat
Sniffles2.DEL.578M0	DEL	chr1	6926424	-42	CAMTA1,LINC01672	0.00364	DEL_chr1_34f2c726	0.001755	3.2e-05	FALSE	FALSE	TRUE	(CTTT)n	Simple_repeat
Sniffles2.INS.570M0	INS	chr1	6937557	189	CAMTA1,LINC01672	0.94646	INS_chr1_32e28431	0.444506	0.460809	FALSE	TRUE	FALSE	(CATCAC)n	Simple_repeat
Sniffles2.INS.573M0	INS	chr1	6940913	3422	CAMTA1,LINC01672	0.01457	.		.	FALSE	FALSE	TRUE		Non-repeat
Sniffles2.INS.574M0	INS	chr1	6940913	4569	CAMTA1,LINC01672	0.00457	.		.	FALSE	FALSE	TRUE		Non-repeat
Sniffles2.INS.571M0	INS	chr1	6940914	694	CAMTA1,LINC01672	0.69182	.		.	FALSE	FALSE	TRUE		Non-repeat
Sniffles2.INS.572M0	INS	chr1	6940914	2128	CAMTA1,LINC01672	0.15511	.		.	FALSE	FALSE	TRUE		Non-repeat
Sniffles2.INS.575M0	INS	chr1	6957602	42	CAMTA1,LINC01672	0.00091	.		.	FALSE	FALSE	TRUE		Non-repeat
Sniffles2.DEL.579M0	DEL	chr1	6979419	-41	CAMTA1,LINC01672	0.00091	DEL_chr1_945ca04b	0.001306	8e-06	FALSE	FALSE	TRUE		Non-repeat
Sniffles2.DEL.57AM0	DEL	chr1	6979902	-7933	CAMTA1,LINC01672	0.00091	DEL_chr1_53eb0cca	0.999874	0.00019	TRUE	TRUE	FALSE		Non-repeat
Sniffles2.INS.576M0	INS	chr1	6984091	203	CAMTA1,LINC01672	0.98367	INS_chr1_9f1d9077	0.995098	0.9876	TRUE	TRUE	FALSE	(TGGA)n	Simple_repeat
Sniffles2.INS.577M0	INS	chr1	6992331	38	CAMTA1,LINC01672	0.00091	.		.	FALSE	FALSE	TRUE	(A)n	Simple_repeat
Sniffles2.INS.57BM0	INS	chr1	7018132	183	CAMTA1,LINC01672	0.28962	INS_chr1_600047f8	0.9513	0.296475	TRUE	TRUE	FALSE	AluY	SINE/Alu
Sniffles2.INS.57CM0	INS	chr1	7064066	45	CAMTA1,LINC01672	0.00091	.		.	FALSE	FALSE	TRUE	(G)n	Simple_repeat
Sniffles2.INS.57DM0	INS	chr1	7114888	142	CAMTA1,LINC01672	0.28857	.		.	FALSE	FALSE	TRUE		Non-repeat
Sniffles2.DEL.580M0	DEL	chr1	7115273	-99	CAMTA1,LINC01672	0.36751	DEL_chr1_a7ac31bb	0.158228	0.000429	FALSE	FALSE	TRUE	MLT2B4	LTR
Sniffles2.DEL.581M0	DEL	chr1	7132313	-2022	CAMTA1,LINC01672	0.00091	DEL_chr1_bd9e9e25	0.992633	0.000293	TRUE	TRUE	FALSE	L1MEc	LINE
Sniffles2.INS.57EM0	INS	chr1	7139250	37	CAMTA1,LINC01672	0.23636	.		.	FALSE	FALSE	TRUE		Non-repeat
Sniffles2.INS.57FM0	INS	chr1	7182379	46	CAMTA1,LINC01672	0.00182	.		.	FALSE	FALSE	TRUE	(T)n	Simple_repeat
Sniffles2.INS.582M0	INS	chr1	7212466	83	CAMTA1,LINC01672	0.00181	INS_chr1_b65269e4	0.296429	0.001723	FALSE	FALSE	TRUE		Non-repeat
Sniffles2.DEL.584M0	DEL	chr1	7270213	-31	CAMTA1	0.05829	DEL_chr1_db05a38f	0.395062	9e-06	FALSE	TRUE	FALSE	(AT)n	Simple_repeat
Sniffles2.INS.583M0	INS	chr1	7276304	32	CAMTA1	0.12273	.		.	TRUE	FALSE	FALSE	(TA)n	Simple_repeat
Sniffles2.DEL.585M0	DEL	chr1	7277458	-35	CAMTA1	0.00182	DEL_chr1_6131e558	0	0.008907	FALSE	FALSE	TRUE	(GT)n	Simple_repeat
Sniffles2.DEL.586M0	DEL	chr1	7284163	-33	CAMTA1	0.00727	DEL_chr1_6131e558	0	0.008907	FALSE	FALSE	TRUE	(TTA)n	Simple_repeat
Sniffles2.DEL.589M0	DEL	chr1	7310664	-43	PER3,CAMTA1	0.25546	DEL_chr1_8cd8fb75	0.432134	1.6e-05	FALSE	TRUE	FALSE		Non-repeat
Sniffles2.INS.587M0	INS	chr1	7310699	38	PER3,CAMTA1	0.00727	.		.	FALSE	FALSE	TRUE	(TCTC)n	Simple_repeat
Sniffles2.DEL.58AM0	DEL	chr1	7337529	-31	PER3,CAMTA1	0.02818	DEL_chr1_10911160	0.551724	8e-06	FALSE	TRUE	FALSE		Non-repeat
Sniffles2.INS.588M0	INS	chr1	7352148	37	PER3,CAMTA1	0.00274	.		.	FALSE	FALSE	TRUE	(A)n	Simple_repeat
Sniffles2.DEL.58DM0	DEL	chr1	7398182	-34	PER3,CAMTA1	0.01275	DEL_chr1_b83190e9	0.006758	8e-06	FALSE	FALSE	TRUE		Non-repeat
Sniffles2.INS.58BM0	INS	chr1	7398194	33	PER3,CAMTA1	0.00182	.		.	FALSE	FALSE	TRUE	(TA)n	Simple_repeat
Sniffles2.INS.58CM0	INS	chr1	7443038	38	PER3,CAMTA1	0.00275	.		.	FALSE	FALSE	TRUE		Non-repeat
Sniffles2.DEL.58EM0	DEL	chr1	7457037	-33	PER3,CAMTA1	0.20947	DEL_chr1_99785df4	0.045394	4.8e-05	FALSE	FALSE	TRUE		Non-repeat
Sniffles2.DEL.58FM0	DEL	chr1	7474179	-89	PER3,CAMTA1	0.16364	DEL_chr1_fb699913	0.269719	4.8e-05	FALSE	FALSE	TRUE		Non-repeat
Sniffles2.DEL.590M0	DEL	chr1	7485650	-46	PER3,CAMTA1	0.00091	DEL_chr1_6131e558	1e-06	0.008907	FALSE	FALSE	TRUE		Non-repeat
Sniffles2.DEL.591M0	DEL	chr1	7496796	-10654	PER3,CAMTA1	0.00091	DEL_chr1_8b42301e	0.999625	9.5e-05	FALSE	TRUE	FALSE		Non-repeat
Sniffles2.INS.592M0	INS	chr1	7499051	44	PER3,CAMTA1	0.00091	.		.	FALSE	FALSE	TRUE	(GT)n	Simple_repeat
Sniffles2.DEL.59CM0	DEL	chr1	7499305	-876	PER3,CAMTA1	0.00091	DEL_chr1_5d775a55	0.692733	0.015216	TRUE	TRUE	FALSE		Non-repeat
Sniffles2.DEL.59BM0	DEL	chr1	7499621	-66	PER3,CAMTA1	0.11111	DEL_chr1_5d775a55	0.052923	0.015216	FALSE	FALSE	TRUE	(GTGAGT)n	Simple_repeat
Sniffles2.INS.593M0	INS	chr1	7500311	78	PER3,CAMTA1	0.40835	.		.	FALSE	FALSE	TRUE	(GT)n	Simple_repeat
Sniffles2.DEL.59DM0	DEL	chr1	7505255	-42	PER3,CAMTA1	0.00181	DEL_chr1_b4211686	0.008561	6.3e-05	FALSE	FALSE	TRUE		Non-repeat
Sniffles2.DEL.59EM0	DEL	chr1	7506880	-45	PER3,CAMTA1	0.00091	DEL_chr1_442b9ae1	0.140244	0.000961	FALSE	FALSE	TRUE		Non-repeat
Sniffles2.DEL.59FM0	DEL	chr1	7510012	-1432	PER3,CAMTA1	0.18397	DEL_chr1_eb9130f1	0.780501	0.153383	TRUE	TRUE	FALSE		Non-repeat
Sniffles2.DEL.5A0M0	DEL	chr1	7515057	-41	PER3,CAMTA1	0.00184	DEL_chr1_6131e558	1e-06	0.008907	FALSE	FALSE	TRUE		Non-repeat
Sniffles2.INS.594M0	INS	chr1	7515148	37	PER3,CAMTA1	0.44982	.		.	FALSE	FALSE	TRUE		Non-repeat
Sniffles2.INS.596M0	INS	chr1	7520220	3050	PER3,CAMTA1	0.04327	.		.	FALSE	FALSE	TRUE	(CCT)n	Simple_repeat
Sniffles2.INS.595M0	INS	chr1	7520229	1564	PER3,CAMTA1	0.97364	.		.	FALSE	FALSE	TRUE	(CCT)n	Simple_repeat
Sniffles2.DEL.5A1M0	DEL	chr1	7542554	-62	PER3,CAMTA1	0.38748	DEL_chr1_af401072	0.201923	0.000215	TRUE	FALSE	FALSE	AluSx	SINE/Alu
Sniffles2.INS.597M0	INS	chr1	7542839	32	PER3,CAMTA1	0.00273	.		.	FALSE	FALSE	TRUE	(TG)n	Simple_repeat
Sniffles2.INS.598M0	INS	chr1	7548636	37	PER3,CAMTA1	0.00273	.		.	FALSE	FALSE	TRUE	(G)n	Simple_repeat
Sniffles2.DEL.5A2M0	DEL	chr1	7548673	-65	PER3,CAMTA1	0.60636	DEL_chr1_b6d4e634	0.234875	0.185633	FALSE	FALSE	TRUE		Non-repeat
Sniffles2.DEL.5A3M0	DEL	chr1	7553217	-32	PER3,CAMTA1	0.36837	DEL_chr1_8af8f66c	0.585477	6.5e-05	FALSE	TRUE	FALSE	(TGAA)n	Simple_repeat
Sniffles2.DEL.5A4M0	DEL	chr1	7569284	-41	PER3,CAMTA1	0.00363	DEL_chr1_0d864e0d	0.078212	0.000465	FALSE	FALSE	TRUE	(CACCAT)n	Simple_repeat
Sniffles2.INS.599M0	INS	chr1	7574135	132	PER3,CAMTA1	0.00821	.		.	FALSE	FALSE	TRUE		Non-repeat
Sniffles2.DEL.5A5M0	DEL	chr1	7585697	-2676	PER3,CAMTA1	0.00182	DEL_chr1_99a7a700	0.994397	0.003958	FALSE	TRUE	FALSE		Non-repeat
Sniffles2.INS.59AM0	INS	chr1	7594158	32	PER3,CAMTA1	0.01091	INS_chr1_f2845cee	0.533333	0.000418	FALSE	TRUE	FALSE	(AAG)n	Simple_repeat
Sniffles2.DEL.5B2M0	DEL	chr1	7601151	-46	PER3,CAMTA1	0.13024	DEL_chr1_bd291c79	0.194215	0.000233	FALSE	FALSE	TRUE	SVA_F	SVA
Sniffles2.DEL.5B3M0	DEL	chr1	7655045	-45	PER3,CAMTA1	0.00364	DEL_chr1_189489ee	0.444192	4e-05	FALSE	TRUE	FALSE	(AC)n	Simple_repeat
Sniffles2.INS.5B0M0	INS	chr1	7655109	39	PER3,CAMTA1	0.00091	.		.	FALSE	FALSE	TRUE	(G)n	Simple_repeat
Sniffles2.INS.5B1M0	INS	chr1	7688012	33	PER3,CAMTA1	0.00456	.		.	FALSE	FALSE	TRUE	(T)n	Simple_repeat
Sniffles2.INS.5B5M0	INS	chr1	7715433	37	PER3,CAMTA1	0.00091	.		.	FALSE	FALSE	TRUE	(G)n	Simple_repeat
Sniffles2.DEL.5B7M0	DEL	chr1	7718505	-40	PER3,CAMTA1	0.00182	DEL_chr1_136026ba	0.00694	0.000111	FALSE	FALSE	TRUE		Non-repeat
Sniffles2.INS.5B4M0	INS	chr1	7718555	34	PER3,CAMTA1	0.00091	.		.	FALSE	FALSE	TRUE	(T)n	Simple_repeat
Sniffles2.DEL.5B8M0	DEL	chr1	7775776	-41	PER3,CAMTA1	0.00091	DEL_chr1_6131e558	1e-06	0.008907	FALSE	FALSE	TRUE	L1M4	LINE
Sniffles2.DEL.5B9M0	DEL	chr1	7782294	-39	PER3,CAMTA1	0.00273	DEL_chr1_d9fd5816	0.065147	5.6e-05	FALSE	FALSE	TRUE		Non-repeat
Sniffles2.INS.5B6M0	INS	chr1	7782647	43	PER3,CAMTA1	0.00364	.		.	FALSE	FALSE	TRUE		Non-repeat
Sniffles2.DEL.5BAM0	DEL	chr1	7783794	-48	PER3,CAMTA1	0.00091	DEL_chr1_d79b1c4d	0.196	8e-06	FALSE	FALSE	TRUE		Non-repeat
Sniffles2.INS.5BBM0	INS	chr1	7803434	174	PER3,CAMTA1	0.0674	.		.	FALSE	FALSE	TRUE	AluY	SINE/Alu
Sniffles2.INS.5BCM0	INS	chr1	7806813	32	PER3,CAMTA1	0.00455	.		.	FALSE	FALSE	TRUE	(A)n	Simple_repeat
Sniffles2.DEL.5C1M0	DEL	chr1	7829948	-53	UTS2,PER3	0.66062	DEL_chr1_6131e558	1e-06	0.008907	FALSE	FALSE	TRUE		Non-repeat
Sniffles2.DEL.5C2M0	DEL	chr1	7849246	-37	UTS2,PER3	0.00091	DEL_chr1_62944e5a	0.052778	0.00054	FALSE	FALSE	TRUE	AluY	SINE/Alu
Sniffles2.INS.5BDM0	INS	chr1	7856599	60	UTS2	0.53085	.		.	TRUE	FALSE	FALSE		Non-repeat
Sniffles2.DEL.5C3M0	DEL	chr1	7862986	-64	UTS2	0.67182	DEL_chr1_418b0be8	0.427632	0.001017	TRUE	TRUE	FALSE	(TTGTA)n	Simple_repeat
Sniffles2.INS.5BEM0	INS	chr1	7863035	110	UTS2	0.15665	.		.	FALSE	FALSE	TRUE	(GTATT)n	Simple_repeat
Sniffles2.DEL.5C4M0	DEL	chr1	7864943	-156	UTS2	0.55626	DEL_chr1_12706da1	0.319756	0.281711	FALSE	TRUE	FALSE		Non-repeat
Sniffles2.INS.5BFM0	INS	chr1	7865171	327	UTS2	0.10454	.		.	FALSE	FALSE	TRUE		Non-repeat
Sniffles2.INS.5C0M0	INS	chr1	7891537	37	UTS2	0.00091	.		.	FALSE	FALSE	TRUE	(A)n	Simple_repeat
Sniffles2.DEL.5CCM0	DEL	chr1	7903106	-233	PARK7,UTS2	0.58348	DEL_chr1_a7b50173	0.798601	0.353642	FALSE	TRUE	FALSE		Non-repeat
Sniffles2.INS.5C5M0	INS	chr1	7903174	44	PARK7,UTS2	0.21779	.		.	FALSE	FALSE	TRUE		Non-repeat
Sniffles2.INS.5C6M0	INS	chr1	7906472	36	PARK7,UTS2	0.00456	.		.	FALSE	FALSE	TRUE	(TGT)n	Simple_repeat
Sniffles2.INS.5C7M0	INS	chr1	7913588	37	PARK7,UTS2	0.00091	.		.	FALSE	FALSE	TRUE		Non-repeat
Sniffles2.DEL.5CDM0	DEL	chr1	7915333	-2912	PARK7,UTS2	0.00091	DEL_chr1_c73a6d2c	0.988671	0.000381	TRUE	TRUE	FALSE		Non-repeat
Sniffles2.DEL.5CEM0	DEL	chr1	7924310	-31	PARK7	0.00182	DEL_chr1_4f91ccfc	0.034298	0.5	FALSE	FALSE	TRUE	(AT)n	Simple_repeat
Sniffles2.INS.5C8M0	INS	chr1	7941962	33	PARK7	0.00182	.		.	FALSE	FALSE	TRUE	(G)n	Simple_repeat
Sniffles2.INS.5C9M0	INS	chr1	7952073	33	PARK7	0.01275	.		.	FALSE	FALSE	TRUE	(CT)n	Simple_repeat
Sniffles2.DEL.5CFM0	DEL	chr1	7952715	-48	PARK7	0.00181	DEL_chr1_5aeb9db5	0.13649	8e-06	FALSE	FALSE	TRUE	SVA_D	SVA
Sniffles2.INS.5CAM0	INS	chr1	7953086	95	PARK7	0.50726	.		.	FALSE	FALSE	TRUE	SVA_F	SVA
Sniffles2.DEL.5D0M0	DEL	chr1	7954189	-39	PARK7	0.00273	DEL_chr1_b522a7d3	0.008368	8e-06	FALSE	FALSE	TRUE		Non-repeat
Sniffles2.DEL.5D1M0	DEL	chr1	7968914	-881	PARK7	0.00091	DEL_chr1_698eca90	0.820123	2.4e-05	FALSE	TRUE	FALSE		Non-repeat
Sniffles2.INS.5CBM0	INS	chr1	7990878	34	PARK7	0.00998	.		.	FALSE	FALSE	TRUE	(T)n	Simple_repeat
Sniffles2.DEL.5D2M0	DEL	chr1	7995115	-39	PARK7	0.00272	DEL_chr1_70ef5916	0.003389	8e-06	FALSE	FALSE	TRUE	(TTTCTC)n	Simple_repeat
Sniffles2.INS.5D3M0	INS	chr1	8000355	41	PARK7	0.00091	.		.	FALSE	FALSE	TRUE	(TA)n	Simple_repeat
Sniffles2.INS.5D4M0	INS	chr1	8026966	159	PARK7	0.55172	INS_chr1_9e6b1e51	0.484587	0.001068	TRUE	TRUE	FALSE	(GGGACAGTGA)n	Simple_repeat
Sniffles2.DEL.5D5M0	DEL	chr1	8089365	-31	PARK7	0.00181	DEL_chr1_bcb79929	0.0033	1.6e-05	FALSE	FALSE	TRUE	(TAGA)n	Simple_repeat
Sniffles2.INS.5D9M0	INS	chr1	8119972	83	PARK7	0.00182	.		.	FALSE	FALSE	TRUE	(A)n	Simple_repeat
Sniffles2.DEL.5DAM0	DEL	chr1	8125130	-963	PARK7	0.00182	DEL_chr1_a14aa07a	0.982636	0.00023	FALSE	TRUE	FALSE		Non-repeat
Sniffles2.DEL.5DBM0	DEL	chr1	8157875	-37	SLC45A1,PARK7	0.69238	DEL_chr1_b58b16cf	0.716981	2.4e-05	TRUE	TRUE	FALSE	(GAAGAG)n	Simple_repeat
Sniffles2.DEL.5DCM0	DEL	chr1	8167511	-34	SLC45A1	0.00545	DEL_chr1_d1f67c4c	0.003579	8e-06	FALSE	FALSE	TRUE	(CA)n	Simple_repeat
Sniffles2.DEL.5DDM0	DEL	chr1	8192794	-60	SLC45A1	0.01364	DEL_chr1_d803cf3c	0.457491	0.007443	TRUE	TRUE	FALSE		Non-repeat
Sniffles2.INS.5DEM0	INS	chr1	8216987	211	SLC45A1	0.13975	INS_chr1_489e5fa5	0.298651	0.194356	TRUE	FALSE	FALSE	AluJb	SINE/Alu
Sniffles2.INS.5DFM0	INS	chr1	8220247	39	SLC45A1	0.00181	.		.	FALSE	FALSE	TRUE	(TTTC)n	Simple_repeat
Sniffles2.INS.5E0M0	INS	chr1	8228918	40	SLC45A1	0.20236	.		.	FALSE	FALSE	TRUE	(GAAAGAAG)n	Simple_repeat
Sniffles2.DEL.5E6M0	DEL	chr1	8228991	-36	SLC45A1	0.03267	DEL_chr1_61e6aca2	0.065256	3.2e-05	FALSE	FALSE	TRUE	(GGGA)n	Simple_repeat
Sniffles2.DEL.5E7M0	DEL	chr1	8233644	-34	SLC45A1	0.0363	DEL_chr1_8f94597c	0.008495	8e-06	TRUE	FALSE	FALSE	(AT)n	Simple_repeat
Sniffles2.INS.5E1M0	INS	chr1	8238048	50	SLC45A1	0.00181	.		.	FALSE	FALSE	TRUE		Non-repeat
Sniffles2.INS.5E2M0	INS	chr1	8239700	36	SLC45A1	0.00091	.		.	FALSE	FALSE	TRUE	(T)n	Simple_repeat
Sniffles2.DEL.5E8M0	DEL	chr1	8243257	-35	SLC45A1	0.02636	DEL_chr1_1028aafe	0.444853	0.000238	FALSE	TRUE	FALSE	(AGAA)n	Simple_repeat
Sniffles2.INS.5E3M0	INS	chr1	8243312	44	SLC45A1	0.00364	.		.	FALSE	FALSE	TRUE	(TTG)n	Simple_repeat
Sniffles2.INS.5E4M0	INS	chr1	8255435	37	SLC45A1	0.00364	.		.	FALSE	FALSE	TRUE	(AAC)n	Simple_repeat
Sniffles2.INS.5E5M0	INS	chr1	8276903	677	SLC45A1	0.94737	.		.	FALSE	FALSE	TRUE	(AC)n	Simple_repeat
Sniffles2.DEL.5F1M0	DEL	chr1	8300182	-3798	SLC45A1	0.01821	DEL_chr1_7633fa6e	0.998948	0.013943	TRUE	TRUE	FALSE		Non-repeat
Sniffles2.INS.5E9M0	INS	chr1	8322123	174	SLC45A1	0.00364	.		.	FALSE	FALSE	TRUE		Non-repeat
Sniffles2.INS.5EAM0	INS	chr1	8322297	576	SLC45A1	0.91742	INS_chr1_d4f62055	0.242215	0.012036	FALSE	FALSE	TRUE	(GATG)n	Simple_repeat
Sniffles2.INS.5EBM0	INS	chr1	8331314	136	SLC45A1	0.77405	.		.	FALSE	FALSE	TRUE		Non-repeat
Sniffles2.INS.5ECM0	INS	chr1	8344893	319	RERE,SLC45A1	0.95281	.		.	TRUE	FALSE	FALSE	(ATCC)n	Simple_repeat
Sniffles2.INS.5EDM0	INS	chr1	8372508	31	RERE,SLC45A1	0.01361	.		.	FALSE	FALSE	TRUE	(TG)n	Simple_repeat
Sniffles2.DEL.5F2M0	DEL	chr1	8372511	-32	RERE,SLC45A1	0.00181	DEL_chr1_6131e558	0	0.008907	FALSE	FALSE	TRUE	(GT)n	Simple_repeat
Sniffles2.INS.5EEM0	INS	chr1	8375598	34	RERE,SLC45A1	0.38476	.		.	FALSE	FALSE	TRUE		Non-repeat
Sniffles2.DEL.5F3M0	DEL	chr1	8375636	-34	RERE,SLC45A1	0.01452	DEL_chr1_6131e558	0	0.008907	FALSE	FALSE	TRUE		Non-repeat
Sniffles2.INS.5EFM0	INS	chr1	8386568	314	RERE,SLC45A1	0.51543	.		.	TRUE	FALSE	FALSE	AluY	SINE/Alu
Sniffles2.INS.5F0M0	INS	chr1	8388316	34	RERE,SLC45A1	0.00091	.		.	FALSE	FALSE	TRUE	(T)n	Simple_repeat
Sniffles2.INS.5F4M0	INS	chr1	8397589	41	RERE,SLC45A1	0.00454	.		.	FALSE	FALSE	TRUE		Non-repeat
Sniffles2.INS.5F5M0	INS	chr1	8422175	37	RERE,SLC45A1	0.00182	.		.	FALSE	FALSE	TRUE	(TG)n	Simple_repeat
Sniffles2.DEL.5F7M0	DEL	chr1	8427080	-4885	RERE,SLC45A1	0.00091	DEL_chr1_a40179d3	0.129144	7.2e-05	TRUE	FALSE	FALSE		Non-repeat
Sniffles2.INS.5F6M0	INS	chr1	8441935	327	RERE,SLC45A1	0.20636	INS_chr1_54daad3a	0.957423	0.165653	TRUE	TRUE	FALSE	AluY	SINE/Alu
Sniffles2.DEL.5F8M0	DEL	chr1	8490187	-1080	RERE,SLC45A1	0.00547	DEL_chr1_8d3e2d29	0.978723	0.035343	FALSE	TRUE	FALSE	L1ME1	LINE
Sniffles2.DEL.600M0	DEL	chr1	8501158	-647	RERE,SLC45A1	0.00182	DEL_chr1_ba543960	0.650981	0.00944	FALSE	TRUE	FALSE	SVA_F	SVA
Sniffles2.INS.5FBM0	INS	chr1	8501419	1004	RERE,SLC45A1	0.00182	.		.	FALSE	FALSE	TRUE	SVA_E	SVA
Sniffles2.INS.5FAM0	INS	chr1	8501462	1277	RERE,SLC45A1	0.00365	.		.	FALSE	FALSE	TRUE	SVA_E	SVA
Sniffles2.INS.5F9M0	INS	chr1	8501490	144	RERE,SLC45A1	0.75681	.		.	FALSE	FALSE	TRUE	SVA_E	SVA
Sniffles2.DEL.5FFM0	DEL	chr1	8501625	-46	RERE,SLC45A1	0.02818	DEL_chr1_0215d185	0.254054	5.6e-05	FALSE	FALSE	TRUE	SVA_F	SVA
Sniffles2.INS.5FCM0	INS	chr1	8512015	32	RERE,SLC45A1	0.00181	.		.	FALSE	FALSE	TRUE		Non-repeat
Sniffles2.DEL.601M0	DEL	chr1	8531008	-34	RERE,SLC45A1	0.02269	DEL_chr1_58d0d9e4	0.13608	0.000216	FALSE	FALSE	TRUE	(CTAT)n	Simple_repeat
Sniffles2.INS.5FDM0	INS	chr1	8559281	32	RERE,SLC45A1	0.00091	.		.	TRUE	FALSE	FALSE	(A)n	Simple_repeat
Sniffles2.INS.5FEM0	INS	chr1	8564827	35	RERE,SLC45A1	0.00091	.		.	FALSE	FALSE	TRUE	(TG)n	Simple_repeat
Sniffles2.DEL.607M0	DEL	chr1	8601629	-38	RERE	0.00364	DEL_chr1_6338e649	0.002778	8e-06	FALSE	FALSE	TRUE	(AC)n	Simple_repeat
Sniffles2.INS.604M0	INS	chr1	8617344	31	RERE	0.0082	.		.	FALSE	FALSE	TRUE	(A)n	Simple_repeat
Sniffles2.DEL.608M0	DEL	chr1	8635122	-20700	RERE	0.00182	DEL_chr1_ee1a9f31	0.998938	0.000349	TRUE	TRUE	FALSE		Non-repeat
Sniffles2.DEL.609M0	DEL	chr1	8646058	-45	RERE	0.8049	DEL_chr1_d7562a7e	0.08004	8e-05	FALSE	FALSE	TRUE		Non-repeat
Sniffles2.INS.605M0	INS	chr1	8663360	35	CA6,RERE	0.00182	.		.	FALSE	FALSE	TRUE	(AT)n	Simple_repeat
Sniffles2.DEL.60AM0	DEL	chr1	8668937	-86	CA6,RERE	0.59437	DEL_chr1_d21e2111	0.689841	0.450606	TRUE	TRUE	FALSE		Non-repeat
Sniffles2.INS.606M0	INS	chr1	8677515	36	CA6,RERE	0.00182	.		.	FALSE	FALSE	TRUE	(T)n	Simple_repeat
Sniffles2.DEL.60EM0	DEL	chr1	8699829	-44	CA6,RERE	0.00091	DEL_chr1_6131e558	1e-06	0.008907	FALSE	FALSE	TRUE		Non-repeat
Sniffles2.DEL.60FM0	DEL	chr1	8727356	-39	CA6,RERE	0.00091	DEL_chr1_a39d4846	0.053548	8e-06	FALSE	FALSE	TRUE	AluSx	SINE/Alu
Sniffles2.INS.60CM0	INS	chr1	8760367	69	CA6,RERE	0.00091	.		.	FALSE	FALSE	TRUE		Non-repeat
Sniffles2.DEL.610M0	DEL	chr1	8781169	-39	CA6,RERE	0.00091	DEL_chr1_12c45997	0.086022	8e-05	FALSE	FALSE	TRUE	AluSx	SINE/Alu
Sniffles2.INS.60DM0	INS	chr1	8789302	32	CA6,RERE	0.04098	.		.	FALSE	FALSE	TRUE		Non-repeat
Sniffles2.INS.611M0	INS	chr1	8829250	1045	CA6,RERE	0.00181	.		.	FALSE	FALSE	TRUE	AluSx	SINE/Alu
Sniffles2.DEL.614M0	DEL	chr1	8842645	-90	CA6,RERE	0.00091	DEL_chr1_00cc6c6e	0.135417	0.00132	FALSE	FALSE	TRUE	AluSx	SINE/Alu
Sniffles2.DEL.615M0	DEL	chr1	8844057	-34	CA6,RERE	0.12182	DEL_chr1_b921bc97	0.007864	0.5	TRUE	FALSE	FALSE	(TC)n	Simple_repeat
Sniffles2.INS.612M0	INS	chr1	8852689	35	CA6,RERE	0.00273	.		.	FALSE	FALSE	TRUE	(AAAG)n	Simple_repeat
Sniffles2.INS.613M0	INS	chr1	8869280	35	CA6,RERE	0.00091	.		.	FALSE	FALSE	TRUE	(T)n	Simple_repeat
Sniffles2.DEL.61DM0	DEL	chr1	8907086	-39	CA6,RERE	0.00182	DEL_chr1_9c61e6d6	0.057637	0.00018	FALSE	FALSE	TRUE	AluY	SINE/Alu
Sniffles2.INS.618M0	INS	chr1	8912199	565	CA6	0.32546	.		.	FALSE	FALSE	TRUE	SVA_E	SVA
Sniffles2.DEL.61EM0	DEL	chr1	8930992	-905	CA6	0.00091	DEL_chr1_188ae660	0.799647	0.000143	FALSE	TRUE	FALSE	L1MB4	LINE
Sniffles2.DEL.61FM0	DEL	chr1	8955034	-35	CA6	0.41107	DEL_chr1_ffee3e5d	0.006577	8e-06	FALSE	FALSE	TRUE		Non-repeat
Sniffles2.INS.619M0	INS	chr1	8955639	44	CA6	0.04471	.		.	FALSE	FALSE	TRUE		Non-repeat
Sniffles2.DEL.620M0	DEL	chr1	8960743	-36	CA6	0.00272	DEL_chr1_5d1f1c8f	0.005858	1.6e-05	FALSE	FALSE	TRUE	(AC)n	Simple_repeat
Sniffles2.INS.61AM0	INS	chr1	8960790	31	CA6	0.00726	.		.	FALSE	FALSE	TRUE	(A)n	Simple_repeat
Sniffles2.DEL.621M0	DEL	chr1	8973756	-35	CA6	0.01543	DEL_chr1_f428c932	0.507042	3.2e-05	FALSE	TRUE	FALSE	(TTTC)n	Simple_repeat
Sniffles2.INS.61BM0	INS	chr1	8977763	38	CA6	0.00912	.		.	FALSE	FALSE	TRUE	(AAAG)n	Simple_repeat
Sniffles2.DEL.622M0	DEL	chr1	8978638	-32	CA6	0.01724	DEL_chr1_f3aebb7f	0.119347	0.000188	FALSE	FALSE	TRUE	(A)n	Simple_repeat
Sniffles2.INS.61CM0	INS	chr1	8981392	49	CA6	0.00091	.		.	FALSE	FALSE	TRUE	(TC)n	Simple_repeat
Sniffles2.DEL.623M0	DEL	chr1	8984309	-41	CA6	0.00273	DEL_chr1_7a5cc6ee	0.428571	0.000143	FALSE	TRUE	FALSE		Non-repeat
Sniffles2.DEL.628M0	DEL	chr1	9023837	-32	SLC2A5,CA6	0.01186	DEL_chr1_45dbcddd	0.417722	4.8e-05	FALSE	TRUE	FALSE	(T)n	Simple_repeat
Sniffles2.INS.624M0	INS	chr1	9053385	175	SLC2A5	0.87387	.		.	FALSE	FALSE	TRUE		Non-repeat
Sniffles2.DEL.629M0	DEL	chr1	9060275	-45	SLC2A5	0.02368	DEL_chr1_d47f8fd7	0.45098	0.00297	FALSE	TRUE	FALSE	(AC)n	Simple_repeat
Sniffles2.INS.625M0	INS	chr1	9061387	684	SLC2A5	0.27586	.		.	FALSE	FALSE	TRUE		Non-repeat
Sniffles2.DEL.62AM0	DEL	chr1	9063681	-38	SLC2A5	0.04091	DEL_chr1_c9a6077b	0.059946	0.070511	FALSE	FALSE	TRUE	(T)n	Simple_repeat
Sniffles2.DEL.62CM0	DEL	chr1	9074083	-2759	SLC2A5	0.00091	DEL_chr1_1986174e	0.903437	0.003133	TRUE	TRUE	FALSE	MER83	LTR
Sniffles2.DEL.62BM0	DEL	chr1	9074230	-65	SLC2A5	0.00545	DEL_chr1_1986174e	0.021604	0.003133	FALSE	FALSE	TRUE	MER4C	LTR
Sniffles2.DEL.62DM0	DEL	chr1	9074608	-2234	SLC2A5	0.00455	DEL_chr1_1986174e	0.731588	0.003133	FALSE	TRUE	FALSE	MER83	LTR
Sniffles2.INS.626M0	INS	chr1	9077752	136	SLC2A5	0.23503	.		.	FALSE	FALSE	TRUE	(GGAG)n	Simple_repeat
Sniffles2.INS.627M0	INS	chr1	9091961	40	MIR34AHG,SLC2A5	0.00091	.		.	FALSE	FALSE	TRUE		Non-repeat
Sniffles2.INS.62FM0	INS	chr1	9116200	222	MIR34AHG,SLC2A5	0.94828	INS_chr1_3b13620a	0.865173	0.411462	FALSE	TRUE	FALSE	(TA)n	Simple_repeat
Sniffles2.DEL.634M0	DEL	chr1	9123347	-51	MIR34AHG,SLC2A5	0.11749	DEL_chr1_b417ad28	0.145251	0.000287	FALSE	FALSE	TRUE		Non-repeat
Sniffles2.INS.630M0	INS	chr1	9123728	37	MIR34AHG,SLC2A5	0.16364	INS_chr1_a636d7d4	0.00067	0.040605	FALSE	FALSE	TRUE	(ATTTAA)n	Simple_repeat
Sniffles2.INS.631M0	INS	chr1	9129266	89	MIR34AHG,SLC2A5	0.98911	.		.	TRUE	FALSE	FALSE		Non-repeat
Sniffles2.DEL.635M0	DEL	chr1	9142910	-35	MIR34AHG,SLC2A5	0.39564	DEL_chr1_75651ce4	0.023529	7.2e-05	FALSE	FALSE	TRUE	(CCTT)n	Simple_repeat
Sniffles2.DEL.636M0	DEL	chr1	9155448	-77	MIR34AHG	0.04991	DEL_chr1_36c5365a	0.093976	0.001253	FALSE	FALSE	TRUE		Non-repeat
Sniffles2.INS.632M0	INS	chr1	9155500	48	MIR34AHG	0.00181	.		.	FALSE	FALSE	TRUE	(GT)n	Simple_repeat
Sniffles2.INS.633M0	INS	chr1	9170377	317	MIR34AHG	0.68909	.		.	TRUE	FALSE	FALSE	AluY	SINE/Alu
Sniffles2.DEL.637M0	DEL	chr1	9180859	-38	MIR34AHG	0.00091	DEL_chr1_6131e558	1e-06	0.008907	FALSE	FALSE	TRUE		Non-repeat
Sniffles2.INS.638M0	INS	chr1	9223593	40	H6PD,MIR34AHG	0.00455	.		.	FALSE	FALSE	TRUE	(TC)n	Simple_repeat
Sniffles2.DEL.63DM0	DEL	chr1	9230582	-40	H6PD,MIR34AHG	0.00091	DEL_chr1_e22d44f4	0.018255	9.5e-05	FALSE	FALSE	TRUE	AluY	SINE/Alu
Sniffles2.DEL.63EM0	DEL	chr1	9238054	-1843	H6PD	0.00182	DEL_chr1_0fd013c0	0.987139	0.000286	TRUE	TRUE	FALSE		Non-repeat
Sniffles2.INS.639M0	INS	chr1	9250627	44	H6PD	0.00364	.		.	FALSE	FALSE	TRUE	(C)n	Simple_repeat
Sniffles2.INS.63AM0	INS	chr1	9258662	58	H6PD	0.00182	.		.	FALSE	FALSE	TRUE		Non-repeat
Sniffles2.DEL.63FM0	DEL	chr1	9277753	-4059	SPSB1,H6PD	0.00091	DEL_chr1_b283a1f5	0.999754	0.000539	TRUE	TRUE	FALSE		Non-repeat
Sniffles2.DEL.640M0	DEL	chr1	9280071	-35	SPSB1,H6PD	0.00364	DEL_chr1_7b54f070	0.068053	0.5	FALSE	FALSE	TRUE		Non-repeat
Sniffles2.INS.63BM0	INS	chr1	9280489	36	SPSB1,H6PD	0.00639	.		.	FALSE	FALSE	TRUE	G-rich	Low_complexity
Sniffles2.INS.63CM0	INS	chr1	9282517	254	SPSB1,H6PD	0.97459	INS_chr1_ca66e203	0.433376	0.367759	FALSE	TRUE	FALSE	(TCCCTC)n	Simple_repeat
Sniffles2.DEL.645M0	DEL	chr1	9298401	-34	SPSB1,H6PD	0.21949	DEL_chr1_6131e558	0	0.008907	FALSE	FALSE	TRUE	(TGAA)n	Simple_repeat
Sniffles2.DEL.646M0	DEL	chr1	9309399	-49	SPSB1,H6PD	0.05626	DEL_chr1_9f817837	0.018947	3.2e-05	FALSE	FALSE	TRUE	FRAM	SINE/Alu
Sniffles2.INS.642M0	INS	chr1	9310142	53	SPSB1,H6PD	0.46539	.		.	FALSE	FALSE	TRUE		Non-repeat
Sniffles2.INS.643M0	INS	chr1	9361157	32	SPSB1	0.00727	.		.	FALSE	FALSE	TRUE	(T)n	Simple_repeat
Sniffles2.DEL.647M0	DEL	chr1	9365195	-1449	SPSB1	0.00091	DEL_chr1_cf12694d	0.751295	7.9e-05	FALSE	TRUE	FALSE		Non-repeat
Sniffles2.DEL.648M0	DEL	chr1	9379748	-35	SPSB1	0.03448	DEL_chr1_18667f2a	0.0576	0.032889	FALSE	FALSE	TRUE	(AAAG)n	Simple_repeat
Sniffles2.INS.644M0	INS	chr1	9380256	38	SPSB1	0.29673	.		.	FALSE	FALSE	TRUE	(AAG)n	Simple_repeat
Sniffles2.DEL.64FM0	DEL	chr1	9400388	-3305	SPSB1	0.00092	DEL_chr1_6a10584e	0.403509	7.9e-05	FALSE	TRUE	FALSE		Non-repeat
Sniffles2.INS.64AM0	INS	chr1	9411078	4158	SPSB1	0.03199	.		.	FALSE	FALSE	TRUE		Non-repeat
Sniffles2.INS.64CM0	INS	chr1	9411184	154	SPSB1	0.0255	.		.	FALSE	FALSE	TRUE		Non-repeat
Sniffles2.INS.64BM0	INS	chr1	9411253	2644	SPSB1	0.1654	INS_chr1_a8fecab4	0.113901	0.256296	FALSE	FALSE	TRUE		Non-repeat
Sniffles2.INS.649M0	INS	chr1	9411294	1386	SPSB1	0.9147	.		.	FALSE	FALSE	TRUE	(CACCA)n	Simple_repeat
Sniffles2.INS.64DM0	INS	chr1	9436902	38	SPSB1	0.00182	.		.	FALSE	FALSE	TRUE	(A)n	Simple_repeat
Sniffles2.INS.64EM0	INS	chr1	9470111	32	TMEM201,SPSB1	0.01916	.		.	FALSE	FALSE	TRUE	(AAGG)n	Simple_repeat
Sniffles2.DEL.650M0	DEL	chr1	9477723	-40	TMEM201,SPSB1	0.00183	DEL_chr1_985e7401	0.064771	0.5	FALSE	FALSE	TRUE	(CA)n	Simple_repeat
Sniffles2.INS.652M0	INS	chr1	9512310	311	TMEM201	0.03364	INS_chr1_6e6a2be9	0.981073	0.038237	FALSE	TRUE	FALSE	AluY	SINE/Alu
Sniffles2.DEL.656M0	DEL	chr1	9523546	-32	TMEM201	0.06831	DEL_chr1_e46e2717	0.004124	0.000162	FALSE	FALSE	TRUE		Non-repeat
Sniffles2.DEL.657M0	DEL	chr1	9525541	-38	TMEM201	0.00456	DEL_chr1_dea569ca	0.0625	0.5	FALSE	FALSE	TRUE	(CA)n	Simple_repeat
Sniffles2.DEL.658M0	DEL	chr1	9531830	-38	TMEM201	0.01095	DEL_chr1_5eab2627	0.230769	8e-06	FALSE	FALSE	TRUE	(GT)n	Simple_repeat
Sniffles2.DEL.659M0	DEL	chr1	9535554	-2054	TMEM201	0.13546	DEL_chr1_db971be1	0.978163	0.16359	TRUE	TRUE	FALSE	L1M5	LINE
Sniffles2.DEL.65AM0	DEL	chr1	9540995	-4417	TMEM201	0.00092	DEL_chr1_117c2a6b	0.994341	1.6e-05	TRUE	TRUE	FALSE		Non-repeat
Sniffles2.INS.653M0	INS	chr1	9542608	1989	TMEM201	0.00091	.		.	FALSE	FALSE	TRUE		Non-repeat
Sniffles2.DEL.65BM0	DEL	chr1	9563066	-36	TMEM201	0.00641	DEL_chr1_666e9b0d	0.045454	1.6e-05	FALSE	FALSE	TRUE		Non-repeat
Sniffles2.INS.654M0	INS	chr1	9564766	32	TMEM201	0.00731	.		.	FALSE	FALSE	TRUE	(AT)n	Simple_repeat
Sniffles2.INS.655M0	INS	chr1	9576888	63	TMEM201	0.00091	.		.	FALSE	FALSE	TRUE	(A)n	Simple_repeat
Sniffles2.DEL.65CM0	DEL	chr1	9592642	-45	TMEM201	0.72323	DEL_chr1_6131e558	1e-06	0.008907	FALSE	FALSE	TRUE		Non-repeat
Sniffles2.INS.661M0	INS	chr1	9623237	6178	PIK3CD,TMEM201	0.00182	.		.	FALSE	FALSE	TRUE	LTR24B	LTR
Sniffles2.INS.660M0	INS	chr1	9623937	4144	PIK3CD,TMEM201	0.00911	.		.	FALSE	FALSE	TRUE	LTR24B	LTR
Sniffles2.INS.662M0	INS	chr1	9623937	10393	PIK3CD,TMEM201	0.00182	.		.	FALSE	FALSE	TRUE	LTR24B	LTR
Sniffles2.INS.65DM0	INS	chr1	9623989	6464	PIK3CD,TMEM201	0.96161	.		.	FALSE	FALSE	TRUE	LTR24B	LTR
Sniffles2.INS.65EM0	INS	chr1	9623989	12847	PIK3CD,TMEM201	0.07286	.		.	FALSE	FALSE	TRUE	LTR24B	LTR
Sniffles2.INS.65FM0	INS	chr1	9624099	2982	PIK3CD,TMEM201	0.00273	.		.	FALSE	FALSE	TRUE	LTR24B	LTR
Sniffles2.INS.663M0	INS	chr1	9680674	43	PIK3CD-AS1	0.00364	.		.	FALSE	FALSE	TRUE		Non-repeat
Sniffles2.DEL.668M0	DEL	chr1	9702501	-33	CLSTN1,PIK3CD	0.05354	DEL_chr1_476b9cf3	0.015534	1.6e-05	FALSE	FALSE	TRUE	(T)n	Simple_repeat
Sniffles2.INS.665M0	INS	chr1	9730143	36	CLSTN1,PIK3CD	0.00091	.		.	FALSE	FALSE	TRUE	(T)n	Simple_repeat
Sniffles2.DEL.669M0	DEL	chr1	9757414	-47	CLSTN1,PIK3CD	0.00726	DEL_chr1_eb5c92ec	0.104575	0.008369	FALSE	FALSE	TRUE	AluY	SINE/Alu
Sniffles2.DEL.66AM0	DEL	chr1	9762564	-50	CLSTN1,PIK3CD	0.01089	DEL_chr1_4d15cdd6	0.055468	2.4e-05	FALSE	FALSE	TRUE		Non-repeat
Sniffles2.INS.666M0	INS	chr1	9762705	47	CLSTN1,PIK3CD	0.00363	.		.	FALSE	FALSE	TRUE		Non-repeat
Sniffles2.INS.667M0	INS	chr1	9768600	32	CLSTN1,PIK3CD	0.10454	.		.	FALSE	FALSE	TRUE		Non-repeat
Sniffles2.DEL.66BM0	DEL	chr1	9768764	-39	CLSTN1,PIK3CD	0.01	DEL_chr1_fa0f6683	0.091116	0.00027	FALSE	FALSE	TRUE		Non-repeat
Sniffles2.DEL.66CM0	DEL	chr1	9774763	-43	CLSTN1,PIK3CD	0.00091	DEL_chr1_6d549e3b	0.006035	1.6e-05	FALSE	FALSE	TRUE	MER41B	LTR
Sniffles2.DEL.66DM0	DEL	chr1	9778231	-37	CLSTN1	0.00639	DEL_chr1_6d549e3b	0.005212	1.6e-05	FALSE	FALSE	TRUE	(AC)n	Simple_repeat
Sniffles2.DEL.66EM0	DEL	chr1	9786593	-10041	CLSTN1	0.01815	DEL_chr1_afa216fb	0.989262	0.01606	TRUE	TRUE	FALSE		Non-repeat
Sniffles2.INS.66FM0	INS	chr1	9810142	134	CTNNBIP1,CLSTN1	0.98185	INS_chr1_96b619f1	0.907334	0.50578	FALSE	TRUE	FALSE	G-rich	Low_complexity
Sniffles2.INS.670M0	INS	chr1	9819811	51	CTNNBIP1,CLSTN1	0.00091	.		.	FALSE	FALSE	TRUE	(CT)n	Simple_repeat
Sniffles2.INS.671M0	INS	chr1	9832553	31	CTNNBIP1,CLSTN1	0.00729	.		.	FALSE	FALSE	TRUE	(G)n	Simple_repeat
Sniffles2.DEL.672M0	DEL	chr1	9833036	-5256	CTNNBIP1,CLSTN1	0.00091	DEL_chr1_478094e6	0.994674	3.2e-05	FALSE	TRUE	FALSE		Non-repeat
Sniffles2.DEL.673M0	DEL	chr1	9840043	-37	CTNNBIP1,CLSTN1	0.00181	DEL_chr1_6131e558	0	0.008907	FALSE	FALSE	TRUE		Non-repeat
Sniffles2.DEL.674M0	DEL	chr1	9871136	-36	CTNNBIP1	0.00091	DEL_chr1_6131e558	0	0.008907	FALSE	FALSE	TRUE		Non-repeat
Sniffles2.DEL.675M0	DEL	chr1	9876846	-38	CTNNBIP1	0.00272	DEL_chr1_6131e558	1e-06	0.008907	FALSE	FALSE	TRUE	(CA)n	Simple_repeat
Sniffles2.DEL.679M0	DEL	chr1	9941465	-40	LZIC	0.00091	DEL_chr1_a27a30e9	0.006029	8e-06	FALSE	FALSE	TRUE		Non-repeat
Sniffles2.INS.677M0	INS	chr1	9968552	140	LZIC	0.88294	INS_chr1_70dec9a8	0.985765	0.437603	TRUE	TRUE	FALSE	AluSx	SINE/Alu
Sniffles2.INS.678M0	INS	chr1	9976623	47	LZIC	0.00091	.		.	TRUE	FALSE	FALSE		Non-repeat
Sniffles2.INS.67BM0	INS	chr1	10028367	33	UBE4B,LZIC	0.00546	.		.	FALSE	FALSE	TRUE	(C)n	Simple_repeat
Sniffles2.DEL.67DM0	DEL	chr1	10028835	-42	UBE4B,LZIC	0.00273	DEL_chr1_69f4bf59	0.005144	8e-06	FALSE	FALSE	TRUE	SVA_D	SVA
Sniffles2.INS.67CM0	INS	chr1	10035390	36	UBE4B,LZIC	0.00091	.		.	FALSE	FALSE	TRUE	(T)n	Simple_repeat
Sniffles2.DEL.67EM0	DEL	chr1	10035969	-7684	UBE4B,LZIC	0.00182	DEL_chr1_c3168afe	0.998181	0.001198	TRUE	TRUE	FALSE		Non-repeat
Sniffles2.DEL.67FM0	DEL	chr1	10090794	-33	UBE4B	0.00181	DEL_chr1_4e5a5282	0.000358	8e-06	FALSE	FALSE	TRUE	(GT)n	Simple_repeat
Sniffles2.DEL.685M0	DEL	chr1	10102392	-33	UBE4B	0.03461	DEL_chr1_3becb2d8	0.029282	8e-06	FALSE	FALSE	TRUE	(T)n	Simple_repeat
Sniffles2.INS.680M0	INS	chr1	10116477	48	UBE4B	0.00091	.		.	FALSE	FALSE	TRUE		Non-repeat
Sniffles2.DEL.686M0	DEL	chr1	10116578	-40	UBE4B	0.00091	DEL_chr1_4e5a5282	0.000432	8e-06	FALSE	FALSE	TRUE		Non-repeat
Sniffles2.DEL.687M0	DEL	chr1	10118869	-31	UBE4B	0.00636	DEL_chr1_4e5a5282	0.000337	8e-06	FALSE	FALSE	TRUE	(T)n	Simple_repeat
Sniffles2.INS.681M0	INS	chr1	10162000	33	KIF1B,UBE4B	0.00091	.		.	FALSE	FALSE	TRUE	(T)n	Simple_repeat
Sniffles2.DEL.688M0	DEL	chr1	10187538	-731	KIF1B,UBE4B	0.02011	DEL_chr1_00b8caf9	0.998634	0.014782	TRUE	TRUE	FALSE	(TATATAT)n	Simple_repeat
Sniffles2.INS.682M0	INS	chr1	10187626	248	KIF1B,UBE4B	0.61749	.		.	FALSE	FALSE	TRUE	(TATATAT)n	Simple_repeat
Sniffles2.INS.683M0	INS	chr1	10187633	1032	KIF1B,UBE4B	0.2714	.		.	FALSE	FALSE	TRUE	(AT)n	Simple_repeat
Sniffles2.DEL.689M0	DEL	chr1	10188064	-48	KIF1B,UBE4B	0.01642	DEL_chr1_4df73407	0.25	0.000137	FALSE	FALSE	TRUE	(TATATAT)n	Simple_repeat
Sniffles2.DEL.68AM0	DEL	chr1	10189523	-2546	KIF1B,UBE4B	0.00366	DEL_chr1_010093bb	0.933945	0.016209	TRUE	TRUE	FALSE	MSTB	LTR
Sniffles2.INS.684M0	INS	chr1	10192305	36	KIF1B,UBE4B	0.00182	.		.	FALSE	FALSE	TRUE		Non-repeat
Sniffles2.DEL.68BM0	DEL	chr1	10194739	-2643	KIF1B,UBE4B	0.00455	DEL_chr1_31f4e71e	0.996229	0.002403	TRUE	TRUE	FALSE		Non-repeat
Sniffles2.INS.68CM0	INS	chr1	10205666	49	KIF1B,UBE4B	0.00181	.		.	FALSE	FALSE	TRUE		Non-repeat
Sniffles2.INS.68DM0	INS	chr1	10212728	38	KIF1B,UBE4B	0.00091	.		.	FALSE	FALSE	TRUE		Non-repeat
Sniffles2.DEL.68FM0	DEL	chr1	10212879	-37	KIF1B,UBE4B	0.00364	DEL_chr1_606239d7	0.003548	8e-06	FALSE	FALSE	TRUE	(TA)n	Simple_repeat
Sniffles2.DEL.690M0	DEL	chr1	10215412	-5487	KIF1B,UBE4B	0.00091	DEL_chr1_1563193d	0.995991	0.000428	TRUE	TRUE	FALSE	L2a	LINE
Sniffles2.DEL.691M0	DEL	chr1	10216958	-32	KIF1B,UBE4B	0.00545	DEL_chr1_c8d89c92	0.185393	8e-06	FALSE	FALSE	TRUE	(T)n	Simple_repeat
Sniffles2.DEL.692M0	DEL	chr1	10274706	-85	KIF1B,UBE4B	0.38182	DEL_chr1_cccbb87d	0.214601	0.070288	FALSE	FALSE	TRUE		Non-repeat
Sniffles2.INS.68EM0	INS	chr1	10279267	3376	KIF1B,UBE4B	0.00181	.		.	FALSE	FALSE	TRUE	SVA_F	SVA
Sniffles2.DEL.696M0	DEL	chr1	10309424	-9185	KIF1B	0.00091	DEL_chr1_6a5e0ab9	0.963694	0.016362	TRUE	TRUE	FALSE	L2b	LINE
Sniffles2.DEL.697M0	DEL	chr1	10352087	-49	DFFA,KIF1B	0.00274	DEL_chr1_c12fe869	0.326797	0.001621	FALSE	TRUE	FALSE		Non-repeat
Sniffles2.INS.694M0	INS	chr1	10366909	44	DFFA,KIF1B	0.00091	.		.	FALSE	FALSE	TRUE	(A)n	Simple_repeat
Sniffles2.INS.695M0	INS	chr1	10372850	40	DFFA,KIF1B	0.00091	.		.	FALSE	FALSE	TRUE		Non-repeat
Sniffles2.DEL.699M0	DEL	chr1	10422424	-1299	DFFA,KIF1B	0.31785	DEL_chr1_cc105bbd	0.746986	0.302509	TRUE	TRUE	FALSE		Non-repeat
Sniffles2.DEL.69AM0	DEL	chr1	10445531	-39	DFFA	0.00726	DEL_chr1_d02efd47	0.001005	1.6e-05	FALSE	FALSE	TRUE	(ATAAA)n	Simple_repeat
Sniffles2.DEL.69BM0	DEL	chr1	10483499	-2440	DFFA	0.00546	DEL_chr1_d720ab4c	0.925209	0.011716	TRUE	TRUE	FALSE	MLT1F2	LTR
Sniffles2.DEL.69DM0	DEL	chr1	10501429	-37	DFFA	0.00182	DEL_chr1_dadf6c94	0.020375	0.000159	FALSE	FALSE	TRUE	AluY	SINE/Alu
Sniffles2.DEL.69EM0	DEL	chr1	10501567	-4976	DFFA	0.00091	DEL_chr1_fee4b3c6	0.98915	2.4e-05	FALSE	TRUE	FALSE		Non-repeat
Sniffles2.DEL.69FM0	DEL	chr1	10513756	-5856	DFFA	0.00091	DEL_chr1_b86984c7	0.999317	3.2e-05	TRUE	TRUE	FALSE		Non-repeat
Sniffles2.DEL.6A0M0	DEL	chr1	10577553	-35	DFFA	0.5608	DEL_chr1_06288e98	0.004843	0.002236	FALSE	FALSE	TRUE	(T)n	Simple_repeat
Sniffles2.INS.69CM0	INS	chr1	10577555	36	DFFA	0.00091	INS_chr1_51e284cb	0.590164	8e-06	FALSE	TRUE	FALSE	(A)n	Simple_repeat
Sniffles2.DEL.6A2M0	DEL	chr1	10639078	-38	DFFA	0.00182	DEL_chr1_6131e558	1e-06	0.008907	FALSE	FALSE	TRUE	(GTC)n	Simple_repeat
Sniffles2.DEL.6A3M0	DEL	chr1	10662253	-62	DFFA	0.20475	DEL_chr1_8bd3d6b4	0.143836	0.000458	FALSE	FALSE	TRUE	(CA)n	Simple_repeat
Sniffles2.INS.6A1M0	INS	chr1	10695037	32	DFFA	0.00091	.		.	FALSE	FALSE	TRUE	(C)n	Simple_repeat
Sniffles2.DEL.6A9M0	DEL	chr1	10715793	-82	DFFA	0.08273	DEL_chr1_6074f8d1	0.929979	0.002286	TRUE	TRUE	FALSE		Non-repeat
Sniffles2.INS.6A5M0	INS	chr1	10743565	34	MASP2,DFFA	0.00364	.		.	FALSE	FALSE	TRUE		Non-repeat
Sniffles2.INS.6A6M0	INS	chr1	10744475	840	MASP2,DFFA	0.00457	.		.	FALSE	FALSE	TRUE		Non-repeat
Sniffles2.INS.6A4M0	INS	chr1	10744478	129	MASP2,DFFA	0.46091	.		.	FALSE	FALSE	TRUE		Non-repeat
Sniffles2.DEL.6AAM0	DEL	chr1	10744521	-94	MASP2,DFFA	0.21494	DEL_chr1_beb2dc3a	0.302548	0.005491	FALSE	TRUE	FALSE		Non-repeat
Sniffles2.INS.6A7M0	INS	chr1	10783378	38	MASP2	0.00091	INS_chr1_15a21001	0.11838	0.009501	FALSE	FALSE	TRUE	(GT)n	Simple_repeat
Sniffles2.INS.6A8M0	INS	chr1	10785136	52	MASP2	0.71858	INS_chr1_ff21cd9b	0.961908	0.470295	TRUE	TRUE	FALSE	(TTCC)n	Simple_repeat
Sniffles2.INS.6ACM0	INS	chr1	10807250	39	MASP2	0.00091	INS_chr1_5f660050	0.012327	0.000739	FALSE	FALSE	TRUE	(AGGGAG)n	Simple_repeat
Sniffles2.INS.6ADM0	INS	chr1	10817944	66	MASP2	0.47727	.		.	TRUE	FALSE	FALSE	(TC)n	Simple_repeat
Sniffles2.DEL.6B1M0	DEL	chr1	10824637	-32	MASP2	0.42636	DEL_chr1_eccd647b	0.083544	2.4e-05	FALSE	FALSE	TRUE	(A)n	Simple_repeat
Sniffles2.INS.6AEM0	INS	chr1	10834218	34	MASP2	0.01004	.		.	FALSE	FALSE	TRUE		Non-repeat
Sniffles2.DEL.6B2M0	DEL	chr1	10853555	-48	MASP2	0.00364	DEL_chr1_9caa4c5a	0.14	0.004214	FALSE	FALSE	TRUE	(CAC)n	Simple_repeat
Sniffles2.INS.6AFM0	INS	chr1	10853668	56	MASP2	0.00182	.		.	FALSE	FALSE	TRUE	(AC)n	Simple_repeat
Sniffles2.DEL.6B3M0	DEL	chr1	10885895	-31	MASP2	0.01361	DEL_chr1_8a31f6b2	0.052805	0.5	FALSE	FALSE	TRUE	(A)n	Simple_repeat
Sniffles2.INS.6B0M0	INS	chr1	10892672	38	MASP2	0.01366	.		.	FALSE	FALSE	TRUE	(CT)n	Simple_repeat
Sniffles2.DEL.6B4M0	DEL	chr1	10894206	-1866	MASP2	0.01	DEL_chr1_3f7ba5e7	0.841696	0.006345	TRUE	TRUE	FALSE		Non-repeat
Sniffles2.DEL.6BCM0	DEL	chr1	10919008	-843	MASP2	0.00091	DEL_chr1_c1247a4a	0.663778	0.000294	FALSE	TRUE	FALSE	AluSx	SINE/Alu
Sniffles2.DEL.6BDM0	DEL	chr1	10921539	-4580	MASP2	0.00455	DEL_chr1_fdd4b906	0.955206	0.003983	FALSE	TRUE	FALSE	L1MB7	LINE
Sniffles2.INS.6B7M0	INS	chr1	10951746	39	MASP2	0.00273	.		.	FALSE	FALSE	TRUE	(TA)n	Simple_repeat
Sniffles2.INS.6B8M0	INS	chr1	10971076	1890	MASP2	0.99274	.		.	FALSE	FALSE	TRUE		Non-repeat
Sniffles2.INS.6B9M0	INS	chr1	10971076	3742	MASP2	0.01504	.		.	FALSE	FALSE	TRUE		Non-repeat
Sniffles2.DEL.6BEM0	DEL	chr1	10977043	-1010	MASP2	0.00091	DEL_chr1_4a8d706a	0.957306	0.000619	TRUE	TRUE	FALSE	LTR37A	LTR
Sniffles2.DEL.6BFM0	DEL	chr1	10983046	-31	MASP2	0.22686	DEL_chr1_613cbc51	0.095036	0.001483	FALSE	FALSE	TRUE	(A)n	Simple_repeat
Sniffles2.DEL.6C0M0	DEL	chr1	10987331	-72	MASP2	0.18966	DEL_chr1_0c85c29a	0.39014	0.205458	FALSE	TRUE	FALSE	(AAAG)n	Simple_repeat
Sniffles2.INS.6BAM0	INS	chr1	10988085	57	MASP2	0.1824	.		.	TRUE	FALSE	FALSE	(A)n	Simple_repeat
Sniffles2.DEL.6C1M0	DEL	chr1	10994638	-1066	MASP2	0.00182	DEL_chr1_fd012e1c	0.898905	0.004409	FALSE	TRUE	FALSE	AluSz6	SINE/Alu
Sniffles2.INS.6BBM0	INS	chr1	10997263	39	MASP2	0.00181	.		.	FALSE	FALSE	TRUE	(TATATACA)n	Simple_repeat
Sniffles2.DEL.6C7M0	DEL	chr1	11000058	-2192	MASP2	0.00545	DEL_chr1_bb2ef31e	0.999088	0.040566	TRUE	TRUE	FALSE	HAL1	LINE
Sniffles2.DEL.6C8M0	DEL	chr1	11033946	-33	MASP2	0.01818	DEL_chr1_f33b3fd3	0.048641	8.9e-05	FALSE	FALSE	TRUE		Non-repeat
Sniffles2.INS.6C2M0	INS	chr1	11037376	41	MASP2	0.00091	.		.	FALSE	FALSE	TRUE		Non-repeat
Sniffles2.INS.6C3M0	INS	chr1	11041737	269	MASP2	0.95372	INS_chr1_814f5286	0.996296	0.979019	TRUE	TRUE	FALSE	(ATGG)n	Simple_repeat
Sniffles2.INS.6C4M0	INS	chr1	11049521	33	EXOSC10,MASP2	0.00091	.		.	FALSE	FALSE	TRUE	(T)n	Simple_repeat
Sniffles2.INS.6C5M0	INS	chr1	11069245	34	EXOSC10,MASP2	0.55989	.		.	FALSE	FALSE	TRUE		Non-repeat
Sniffles2.INS.6C6M0	INS	chr1	11078265	37	EXOSC10	0.00091	.		.	FALSE	FALSE	TRUE	(T)n	Simple_repeat
Sniffles2.DEL.6C9M0	DEL	chr1	11154069	-32	EXOSC10	0.00273	DEL_chr1_6131e558	0	0.008907	FALSE	FALSE	TRUE	(A)n	Simple_repeat
Sniffles2.DEL.6CAM0	DEL	chr1	11181140	-3242	EXOSC10	0.00091	DEL_chr1_e59ee570	0.999383	1.6e-05	FALSE	TRUE	FALSE	L1ME3	LINE
Sniffles2.INS.6CBM0	INS	chr1	11215209	50	EXOSC10	0.00091	.		.	FALSE	FALSE	TRUE	(TG)n	Simple_repeat
Sniffles2.INS.6CCM0	INS	chr1	11239809	41	EXOSC10	0.00273	.		.	FALSE	FALSE	TRUE		Non-repeat
Sniffles2.DEL.6D1M0	DEL	chr1	11250176	-49	EXOSC10	0.05464	DEL_chr1_83497511	0.25	8.7e-05	FALSE	FALSE	TRUE	SVA_F	SVA
Sniffles2.INS.6CDM0	INS	chr1	11250177	45	EXOSC10	0.00182	.		.	FALSE	FALSE	TRUE		Non-repeat
Sniffles2.INS.6CEM0	INS	chr1	11253980	37	EXOSC10	0.00091	.		.	FALSE	FALSE	TRUE		Non-repeat
Sniffles2.INS.6CFM0	INS	chr1	11279418	39	DISP3,EXOSC10	0.00091	.		.	FALSE	FALSE	TRUE	(T)n	Simple_repeat
Sniffles2.INS.6D0M0	INS	chr1	11291836	32	DISP3,EXOSC10	0.00727	.		.	FALSE	FALSE	TRUE	(A)n	Simple_repeat
Sniffles2.DEL.6D2M0	DEL	chr1	11292671	-37	DISP3,EXOSC10	0.00455	DEL_chr1_b9ecf064	0.002807	8e-06	FALSE	FALSE	TRUE	(CA)n	Simple_repeat
Sniffles2.INS.6D3M0	INS	chr1	11302363	32	DISP3,EXOSC10	0.00182	.		.	FALSE	FALSE	TRUE		Non-repeat
Sniffles2.DEL.6DAM0	DEL	chr1	11305989	-39	DISP3,EXOSC10	0.04545	DEL_chr1_23b37fd4	0.26432	3.2e-05	FALSE	FALSE	TRUE	SVA_D	SVA
Sniffles2.INS.6D4M0	INS	chr1	11310553	36	DISP3,EXOSC10	0.20583	INS_chr1_ca6b8048	0.461538	0.016051	TRUE	TRUE	FALSE		Non-repeat
Sniffles2.DEL.6DBM0	DEL	chr1	11316245	-47	DISP3,EXOSC10	0.00455	DEL_chr1_24ec7d52	0.016842	5.6e-05	TRUE	FALSE	FALSE		Non-repeat
Sniffles2.INS.6D6M0	INS	chr1	11337059	38	DISP3	0.00091	.		.	FALSE	FALSE	TRUE	(AC)n	Simple_repeat
Sniffles2.DEL.6DCM0	DEL	chr1	11338111	-49	DISP3	0.01724	DEL_chr1_bf4cc97d	0.33557	6.3e-05	FALSE	TRUE	FALSE	(CCT)n	Simple_repeat
Sniffles2.INS.6D7M0	INS	chr1	11338165	1041	DISP3	0.00182	INS_chr1_1bc702fa	0.026913	0.129613	FALSE	FALSE	TRUE	(CTC)n	Simple_repeat
Sniffles2.INS.6D5M0	INS	chr1	11338166	345	DISP3	0.39474	INS_chr1_1bc702fa	0.077295	0.129613	FALSE	FALSE	TRUE		Non-repeat
Sniffles2.DEL.6DDM0	DEL	chr1	11352716	-3922	DISP3	0.00091	DEL_chr1_02cd54ad	0.97804	0.000222	TRUE	TRUE	FALSE		Non-repeat
Sniffles2.INS.6D8M0	INS	chr1	11373882	1225	DISP3	0.66546	.		.	FALSE	FALSE	TRUE	(TG)n	Simple_repeat
Sniffles2.DEL.6DEM0	DEL	chr1	11382020	-46	DISP3	0.00091	DEL_chr1_4849c4d8	0.007694	8e-06	FALSE	FALSE	TRUE		Non-repeat
Sniffles2.INS.6D9M0	INS	chr1	11393198	34	DISP3	0.00182	.		.	FALSE	FALSE	TRUE		Non-repeat
Sniffles2.INS.6DFM0	INS	chr1	11399719	36	DISP3	0.00091	.		.	FALSE	FALSE	TRUE	(A)n	Simple_repeat
Sniffles2.INS.6E0M0	INS	chr1	11404606	32	DISP3	0.03005	INS_chr1_87cc1ae0	0.206452	0.004247	FALSE	FALSE	TRUE	(TTTC)n	Simple_repeat
Sniffles2.DEL.6E6M0	DEL	chr1	11413478	-37	DISP3	0.00181	DEL_chr1_6131e558	0	0.008907	FALSE	FALSE	TRUE	(AC)n	Simple_repeat
Sniffles2.INS.6E1M0	INS	chr1	11413894	34	DISP3	0.00363	.		.	FALSE	FALSE	TRUE	(TCC)n	Simple_repeat
Sniffles2.INS.6E2M0	INS	chr1	11431748	45	DISP3	0.46824	.		.	TRUE	FALSE	FALSE		Non-repeat
Sniffles2.INS.6E3M0	INS	chr1	11440131	93	DISP3	0.01543	.		.	TRUE	FALSE	FALSE	(AACCCT)n	Simple_repeat
Sniffles2.DEL.6E7M0	DEL	chr1	11445633	-46	DISP3	0.00091	DEL_chr1_d5818bb1	0.283133	8e-06	FALSE	FALSE	TRUE	GA-rich	Low_complexity
Sniffles2.DEL.6E8M0	DEL	chr1	11465171	-62	DISP3	0.2922	DEL_chr1_e60a5c84	0.968254	0.192496	TRUE	TRUE	FALSE	(AG)n	Simple_repeat
Sniffles2.INS.6E4M0	INS	chr1	11465195	35	DISP3	0.02273	.		.	FALSE	FALSE	TRUE	(AAGA)n	Simple_repeat
Sniffles2.INS.6E5M0	INS	chr1	11479507	38	DISP3	0.00091	.		.	FALSE	FALSE	TRUE		Non-repeat
Sniffles2.DEL.6E9M0	DEL	chr1	11480684	-35	DISP3	0.00364	DEL_chr1_2daf73ea	0.061644	7.4e-05	FALSE	FALSE	TRUE	(AC)n	Simple_repeat
Sniffles2.DUP.6F2M0	DUP	chr1	11522524	476	DISP3	0.00273	DUP_chr1_81214c93	0.377358	0.386898	FALSE	TRUE	FALSE		Non-repeat
Sniffles2.DEL.6EFM0	DEL	chr1	11522628	-41	DISP3	0.00546	DEL_chr1_a5272210	0.677419	1.8e-05	FALSE	TRUE	FALSE	(AGCCAG)n	Simple_repeat
Sniffles2.INS.6ECM0	INS	chr1	11522630	2398	DISP3	0.00549	INS_chr1_38fcd929	0.021334	0.002157	FALSE	FALSE	TRUE		Non-repeat
Sniffles2.INS.6EBM0	INS	chr1	11522631	1265	DISP3	0.69782	INS_chr1_38fcd929	0.038957	0.002157	FALSE	FALSE	TRUE		Non-repeat
Sniffles2.INS.6EAM0	INS	chr1	11522652	224	DISP3	0.31579	INS_chr1_38fcd929	0.0802	0.002157	TRUE	FALSE	FALSE		Non-repeat
Sniffles2.INS.6EEM0	INS	chr1	11523592	45	DISP3	0.00091	.		.	FALSE	FALSE	TRUE	(G)n	Simple_repeat
Sniffles2.INS.6EDM0	INS	chr1	11524751	43	DISP3	0.00091	.		.	FALSE	FALSE	TRUE		Non-repeat
Sniffles2.DEL.6F0M0	DEL	chr1	11524879	-44	DISP3	0.00273	DEL_chr1_5ed2ee28	0.104651	2.4e-05	FALSE	FALSE	TRUE		Non-repeat
Sniffles2.DEL.6F1M0	DEL	chr1	11585147	-33	FBXO44,DISP3	0.00091	DEL_chr1_6131e558	0	0.008907	FALSE	FALSE	TRUE	(GTTTTT)n	Simple_repeat
Sniffles2.DEL.6F7M0	DEL	chr1	11608993	-43	FBXO44	0.00091	DEL_chr1_56221b96	0.017578	0.005114	FALSE	FALSE	TRUE	LTR12C	LTR
Sniffles2.DEL.6F8M0	DEL	chr1	11617348	-44	FBXO44	0.00272	DEL_chr1_1bd23c86	0.000968	8e-06	FALSE	FALSE	TRUE		Non-repeat
Sniffles2.DEL.6F9M0	DEL	chr1	11622837	-290	FBXO44	0.69873	DEL_chr1_6a5096aa	0.979798	0.651009	TRUE	TRUE	FALSE		Non-repeat
Sniffles2.DEL.6FAM0	DEL	chr1	11629346	-43	FBXO44	0.00181	DEL_chr1_1bd23c86	0.000946	8e-06	FALSE	FALSE	TRUE		Non-repeat
Sniffles2.INS.6F3M0	INS	chr1	11641722	36	FBXO44	0.75862	.		.	FALSE	FALSE	TRUE		Non-repeat
Sniffles2.INS.6F4M0	INS	chr1	11649004	33	FBXO44	0.00182	.		.	FALSE	FALSE	TRUE	(AG)n	Simple_repeat
Sniffles2.DEL.6FBM0	DEL	chr1	11656283	-49	FBXO44	0.01004	DEL_chr1_2ddb8797	0.818148	0.006235	TRUE	TRUE	FALSE		Non-repeat
Sniffles2.INS.6F5M0	INS	chr1	11670122	39	FBXO44	0.00091	.		.	FALSE	FALSE	TRUE	(A)n	Simple_repeat
Sniffles2.DEL.6FCM0	DEL	chr1	11679952	-38	FBXO44	0.00091	DEL_chr1_85fe89bc	0.26	9e-06	FALSE	FALSE	TRUE		Non-repeat
Sniffles2.INS.6F6M0	INS	chr1	11695887	43	AGTRAP,FBXO44	0.00091	.		.	FALSE	FALSE	TRUE	(AAGA)n	Simple_repeat
Sniffles2.INS.6FDM0	INS	chr1	11710922	32	AGTRAP	0.00364	.		.	FALSE	FALSE	TRUE	(G)n	Simple_repeat
Sniffles2.INS.6FEM0	INS	chr1	11718001	31	AGTRAP	0.00091	.		.	FALSE	FALSE	TRUE	(A)n	Simple_repeat
Sniffles2.DEL.700M0	DEL	chr1	11751803	-37	C1orf167,AGTRAP	0.13321	DEL_chr1_985e019b	0.287879	0.000176	FALSE	FALSE	TRUE		Non-repeat
Sniffles2.DEL.701M0	DEL	chr1	11760477	-44	C1orf167,AGTRAP	0.00091	DEL_chr1_996a8dee	0.07377	4e-05	FALSE	FALSE	TRUE	(TTTTC)n	Simple_repeat
Sniffles2.INS.6FFM0	INS	chr1	11770156	2151	C1orf167-AS1	0.11131	.		.	FALSE	FALSE	TRUE	SVA_F	SVA
Sniffles2.INS.703M0	INS	chr1	11829609	63	NPPA,CLCN6	0.14546	.		.	FALSE	FALSE	TRUE		Non-repeat
Sniffles2.DEL.706M0	DEL	chr1	11829682	-35	NPPA,CLCN6	0.01	DEL_chr1_fd47e989	0.276923	3.2e-05	FALSE	FALSE	TRUE		Non-repeat
Sniffles2.INS.704M0	INS	chr1	11830840	41	NPPA,CLCN6	0.00091	.		.	FALSE	FALSE	TRUE		Non-repeat
Sniffles2.INS.705M0	INS	chr1	11882729	36	NPPA	0.32909	.		.	FALSE	FALSE	TRUE	(AT)n	Simple_repeat
Sniffles2.DEL.707M0	DEL	chr1	11896977	-32	NPPA	0.02368	DEL_chr1_44c23f50	0.176707	8e-06	FALSE	FALSE	TRUE	(A)n	Simple_repeat
Sniffles2.INS.708M0	INS	chr1	11909588	31	NPPA	0.04098	.		.	FALSE	FALSE	TRUE	(TGCCC)n	Simple_repeat
Sniffles2.DEL.70CM0	DEL	chr1	11916251	-38	NPPA	0.00091	DEL_chr1_007e463d	0.01285	8e-06	FALSE	FALSE	TRUE	AluY	SINE/Alu
Sniffles2.DEL.70DM0	DEL	chr1	11928593	-4758	NPPA	0.00182	DEL_chr1_5d0f546a	0.977399	0.005123	TRUE	TRUE	FALSE	AluJb	SINE/Alu
Sniffles2.DEL.70EM0	DEL	chr1	11959496	-41	TNFRSF8,NPPA	0.00091	DEL_chr1_6131e558	1e-06	0.008907	FALSE	FALSE	TRUE	AluSx	SINE/Alu
Sniffles2.INS.709M0	INS	chr1	11962084	38	TNFRSF8,NPPA	0.00091	.		.	FALSE	FALSE	TRUE	A-rich	Low_complexity
Sniffles2.INS.70AM0	INS	chr1	11969021	33	TNFRSF8,NPPA	0.00273	.		.	FALSE	FALSE	TRUE	(T)n	Simple_repeat
Sniffles2.INS.70BM0	INS	chr1	11975629	48	TNFRSF8,NPPA	0.00091	.		.	FALSE	FALSE	TRUE		Non-repeat
Sniffles2.DEL.70FM0	DEL	chr1	11993111	-46	TNFRSF8,NPPA	0.00274	DEL_chr1_3b092910	0.17803	0.003618	FALSE	FALSE	TRUE		Non-repeat
Sniffles2.INS.711M0	INS	chr1	12006506	42	TNFRSF8	0.00183	.		.	FALSE	FALSE	TRUE	(CA)n	Simple_repeat
Sniffles2.DEL.716M0	DEL	chr1	12008420	-48	TNFRSF8	0.00274	DEL_chr1_6b569855	0.441441	8e-06	FALSE	TRUE	FALSE	SVA_F	SVA
Sniffles2.DEL.717M0	DEL	chr1	12018935	-31	TNFRSF8	0.01909	DEL_chr1_3a2809a6	0.015152	8e-06	FALSE	FALSE	TRUE	(A)n	Simple_repeat
Sniffles2.INS.712M0	INS	chr1	12027007	43	TNFRSF8	0.00091	.		.	FALSE	FALSE	TRUE		Non-repeat
Sniffles2.INS.713M0	INS	chr1	12042690	206	TNFRSF8	0.38203	INS_chr1_efd16898	0.234951	0.010851	FALSE	FALSE	TRUE	(TCTCCC)n	Simple_repeat
Sniffles2.DEL.718M0	DEL	chr1	12043387	-39	TNFRSF8	0.27496	DEL_chr1_6b39f4a8	0.325203	8e-06	FALSE	TRUE	FALSE	SVA_E	SVA
Sniffles2.INS.714M0	INS	chr1	12043798	36	TNFRSF8	0.00364	.		.	FALSE	FALSE	TRUE		Non-repeat
Sniffles2.DEL.719M0	DEL	chr1	12047247	-37	TNFRSF8	0.00091	DEL_chr1_afc5fae7	0.053851	8e-06	FALSE	FALSE	TRUE	(CA)n	Simple_repeat
Sniffles2.DEL.71AM0	DEL	chr1	12062456	-37	TNFRSF8	0.00274	DEL_chr1_9d0c6cd2	0.342342	8e-06	TRUE	TRUE	FALSE	(ATCC)n	Simple_repeat
Sniffles2.INS.715M0	INS	chr1	12062611	38	TNFRSF8	0.00274	.		.	FALSE	FALSE	TRUE		Non-repeat
Sniffles2.DEL.71BM0	DEL	chr1	12090245	-50	TNFRSF8	0.00364	DEL_chr1_e0a36cc9	0.125	0.004931	FALSE	FALSE	TRUE		Non-repeat
Sniffles2.INS.71DM0	INS	chr1	12124869	45	TNFRSF1B,TNFRSF8	0.01455	.		.	FALSE	FALSE	TRUE		Non-repeat
Sniffles2.INS.71EM0	INS	chr1	12138975	65	TNFRSF1B,TNFRSF8	0.02281	.		.	TRUE	FALSE	FALSE		Non-repeat
Sniffles2.INS.71FM0	INS	chr1	12174165	34	TNFRSF1B,TNFRSF8	0.15727	.		.	FALSE	FALSE	TRUE	(CTT)n	Simple_repeat
Sniffles2.DEL.721M0	DEL	chr1	12174167	-36	TNFRSF1B,TNFRSF8	0.00638	DEL_chr1_7e26ab11	0.152623	3.2e-05	FALSE	FALSE	TRUE	(TTCTCC)n	Simple_repeat
Sniffles2.INS.720M0	INS	chr1	12183733	32	TNFRSF1B	0.00182	.		.	TRUE	FALSE	FALSE		Non-repeat
Sniffles2.DEL.722M0	DEL	chr1	12183740	-33	TNFRSF1B	0.10273	DEL_chr1_90837ff9	0.485714	1.6e-05	TRUE	TRUE	FALSE	(CTAG)n	Simple_repeat
Sniffles2.DEL.723M0	DEL	chr1	12185123	-36	TNFRSF1B	0.00636	DEL_chr1_bf6fe1cd	0.108187	3.2e-05	FALSE	FALSE	TRUE		Non-repeat
Sniffles2.DEL.724M0	DEL	chr1	12250986	-47	VPS13D,TNFRSF1B	0.00364	DEL_chr1_a7d77963	0.156863	2.4e-05	FALSE	FALSE	TRUE		Non-repeat
Sniffles2.DEL.725M0	DEL	chr1	12285974	-40	VPS13D,TNFRSF1B	0.00091	DEL_chr1_6131e558	1e-06	0.008907	FALSE	FALSE	TRUE	(TCCTC)n	Simple_repeat
Sniffles2.DEL.727M0	DEL	chr1	12328942	-38	VPS13D,TNFRSF1B	0.00091	DEL_chr1_6131e558	1e-06	0.008907	FALSE	FALSE	TRUE		Non-repeat
Sniffles2.DEL.728M0	DEL	chr1	12387484	-38	VPS13D	0.00091	DEL_chr1_e35d3afb	0.284813	0.000319	FALSE	FALSE	TRUE		Non-repeat
Sniffles2.INS.726M0	INS	chr1	12396030	33	VPS13D	0.0255	.		.	FALSE	FALSE	TRUE	(TA)n	Simple_repeat
Sniffles2.DEL.72EM0	DEL	chr1	12399370	-38	VPS13D	0.00091	DEL_chr1_ce43d3dd	0.083691	0.001142	FALSE	FALSE	TRUE	AluSx	SINE/Alu
Sniffles2.INS.72AM0	INS	chr1	12406052	42	VPS13D	0.00182	.		.	FALSE	FALSE	TRUE	(T)n	Simple_repeat
Sniffles2.INS.72BM0	INS	chr1	12415609	2275	VPS13D	0.03909	.		.	FALSE	FALSE	TRUE	SVA_F	SVA
Sniffles2.INS.72CM0	INS	chr1	12433918	38	VPS13D	0.01455	.		.	FALSE	FALSE	TRUE	(GA)n	Simple_repeat
Sniffles2.DEL.72FM0	DEL	chr1	12440682	-45	VPS13D	0.00091	DEL_chr1_0538e6bf	0.070015	0.5	FALSE	FALSE	TRUE	AluSx	SINE/Alu
Sniffles2.INS.72DM0	INS	chr1	12482764	42	VPS13D	0.01	.		.	FALSE	FALSE	TRUE		Non-repeat
Sniffles2.DEL.730M0	DEL	chr1	12490698	-42	VPS13D	0.00091	DEL_chr1_6131e558	1e-06	0.008907	FALSE	FALSE	TRUE		Non-repeat
Sniffles2.DEL.734M0	DEL	chr1	12524853	-37	PRAMEF1,VPS13D	0.00091	DEL_chr1_e67151a5	0.322034	0.000214	FALSE	TRUE	FALSE	AluSx	SINE/Alu
Sniffles2.DEL.735M0	DEL	chr1	12534845	-33	PRAMEF1,VPS13D	0.00091	DEL_chr1_ef4e5835	0.054487	0.011463	FALSE	FALSE	TRUE	(GT)n	Simple_repeat
Sniffles2.INS.732M0	INS	chr1	12565676	719	PRAMEF1,VPS13D	0.26727	.		.	FALSE	FALSE	TRUE		Non-repeat
Sniffles2.INS.733M0	INS	chr1	12583581	44	PRAMEF1,VPS13D	0.00456	.		.	FALSE	FALSE	TRUE	(CATC)n	Simple_repeat
Sniffles2.INS.736M0	INS	chr1	12605079	31	PRAMEF1,VPS13D	0.00181	.		.	FALSE	FALSE	TRUE	(A)n	Simple_repeat
Sniffles2.DEL.73AM0	DEL	chr1	12624193	-37	PRAMEF1,VPS13D	0.00091	DEL_chr1_e0ea98d1	0.040598	2.4e-05	FALSE	FALSE	TRUE		Non-repeat
Sniffles2.INS.737M0	INS	chr1	12638904	36	PRAMEF1,VPS13D	0.00091	.		.	FALSE	FALSE	TRUE	(TC)n	Simple_repeat
Sniffles2.INS.738M0	INS	chr1	12657995	39	PRAMEF1	0.00639	.		.	FALSE	FALSE	TRUE	(A)n	Simple_repeat
Sniffles2.INS.739M0	INS	chr1	12677551	326	PRAMEF1	0.07559	.		.	FALSE	FALSE	TRUE	AluY	SINE/Alu
Sniffles2.DEL.73BM0	DEL	chr1	12683436	-3142	PRAMEF1	0.00182	DEL_chr1_70eb79c7	0.910487	0.018598	FALSE	TRUE	FALSE		Non-repeat
Sniffles2.DEL.741M0	DEL	chr1	12761603	-39	PRAMEF1	0.00091	DEL_chr1_94ff8d58	0.000702	0.000333	FALSE	FALSE	TRUE	AluSx	SINE/Alu
Sniffles2.INS.73DM0	INS	chr1	12762354	211	PRAMEF1	0.20985	.		.	FALSE	FALSE	TRUE		Non-repeat
Sniffles2.DEL.742M0	DEL	chr1	12762848	-35	PRAMEF1	0.00091	DEL_chr1_94ff8d58	0.000632	0.000333	FALSE	FALSE	TRUE	MER30B	DNA_transposon
Sniffles2.INV.745M0	INV	chr1	12786723	610838	PRAMEF1	0.00092	INV_chr1_c071c6ee	0.100497	8e-06	TRUE	FALSE	FALSE		Non-repeat
Sniffles2.DEL.743M0	DEL	chr1	12789409	-32	PRAMEF1	0.24727	DEL_chr1_3569721b	0.568965	1.6e-05	FALSE	TRUE	FALSE	(TCTT)n	Simple_repeat
Sniffles2.INS.73EM0	INS	chr1	12789481	61	PRAMEF1	0.02641	INS_chr1_c9074782	0.598039	0.001426	FALSE	TRUE	FALSE		Non-repeat
Sniffles2.INS.740M0	INS	chr1	12791226	39	PRAMEF1	0.02368	.		.	FALSE	FALSE	TRUE		Non-repeat
Sniffles2.DEL.744M0	DEL	chr1	12792500	-59	PRAMEF1	0.02364	DEL_chr1_86480f44	0.002974	0.03016	FALSE	FALSE	TRUE	AluSx	SINE/Alu
Sniffles2.INS.73FM0	INS	chr1	12793152	99	PRAMEF1	0.0245	.		.	FALSE	FALSE	TRUE		Non-repeat
Sniffles2.DEL.74FM0	DEL	chr1	12797824	-797	PRAMEF1	0.02281	DEL_chr1_86480f44	0.039548	0.03016	FALSE	FALSE	TRUE	MER52D	LTR
Sniffles2.INS.746M0	INS	chr1	12799666	322	PRAMEF1	0.02269	.		.	FALSE	FALSE	TRUE	AluY	SINE/Alu
Sniffles2.DEL.750M0	DEL	chr1	12801805	-34	PRAMEF1	0.10474	DEL_chr1_209d727e	0.443038	5.6e-05	FALSE	TRUE	FALSE	(TCTT)n	Simple_repeat
Sniffles2.DEL.751M0	DEL	chr1	12809199	-40	PRAMEF11,PRAMEF1	0.03005	DEL_chr1_2e409543	0.074007	2.4e-05	FALSE	FALSE	TRUE		Non-repeat
Sniffles2.INS.747M0	INS	chr1	12812145	61	PRAMEF11,PRAMEF1	0.02747	.		.	FALSE	FALSE	TRUE	(AT)n	Simple_repeat
Sniffles2.DEL.752M0	DEL	chr1	12813079	-6101	PRAMEF11,PRAMEF1	0.0064	DEL_chr1_02a53c1c	0.072731	1.6e-05	FALSE	FALSE	TRUE	L1PA4	LINE
Sniffles2.DEL.753M0	DEL	chr1	12816075	-280	PRAMEF11	0.3544	DEL_chr1_3cd07f25	0.967972	0.27616	TRUE	TRUE	FALSE	L1HS	LINE
Sniffles2.DEL.754M0	DEL	chr1	12819275	-70	PRAMEF11	0.0119	DEL_chr1_02a53c1c	0.000846	1.6e-05	FALSE	FALSE	TRUE	L1P1	LINE
Sniffles2.INS.748M0	INS	chr1	12823363	526	PRAMEF11	0.01551	INS_chr1_b56c011f	0.366891	3.3e-05	FALSE	TRUE	FALSE	L1PA3	LINE
Sniffles2.DEL.756M0	DEL	chr1	12828524	-55	PRAMEF11	0.01093	DEL_chr1_e0727f66	0.012074	8e-06	FALSE	FALSE	TRUE		Non-repeat
Sniffles2.INS.749M0	INS	chr1	12829733	236	PRAMEF11	0.0219	.		.	FALSE	FALSE	TRUE		Non-repeat
Sniffles2.DEL.755M0	DEL	chr1	12830669	-49	PRAMEF11	0.01371	DEL_chr1_3f7a911d	0.063371	8e-06	FALSE	FALSE	TRUE		Non-repeat
Sniffles2.DEL.757M0	DEL	chr1	12838201	-206	PRAMEF11	0.03782	DEL_chr1_132deb5c	0.27973	0.000572	TRUE	FALSE	FALSE	AluY	SINE/Alu
Sniffles2.INS.74AM0	INS	chr1	12847057	4818	PRAMEF2	0.04356	.		.	FALSE	FALSE	TRUE		Non-repeat
Sniffles2.DEL.758M0	DEL	chr1	12867679	-32	PRAMEF2	0.325	DEL_chr1_2a8e58b9	0.000604	8e-06	FALSE	FALSE	TRUE	(TTTC)n	Simple_repeat
Sniffles2.INS.74BM0	INS	chr1	12867746	61	PRAMEF2	0.03277	.		.	FALSE	FALSE	TRUE	(TCTT)n	Simple_repeat
Sniffles2.DEL.759M0	DEL	chr1	12875537	-5997	PRAMEF10,PRAMEF2	0.00094	DEL_chr1_a3422989	0.47273	0.07162	FALSE	TRUE	FALSE		Non-repeat
Sniffles2.INS.74CM0	INS	chr1	12881889	320	PRAMEF10	0.10914	INS_chr1_c180b266	0.984615	0.094399	FALSE	TRUE	FALSE	AluY	SINE/Alu
Sniffles2.DEL.75AM0	DEL	chr1	12883928	-48	PRAMEF10	0.00559	DEL_chr1_a3422989	0.003862	0.07162	FALSE	FALSE	TRUE		Non-repeat
Sniffles2.INS.74DM0	INS	chr1	12885510	47	PRAMEF10	0.00924	.		.	FALSE	FALSE	TRUE		Non-repeat
Sniffles2.INS.74EM0	INS	chr1	12893003	262	PRAMEF10	0.02523	.		.	FALSE	FALSE	TRUE	AluY	SINE/Alu
Sniffles2.DEL.75BM0	DEL	chr1	12915494	-35	PRAMEF7	0.04545	DEL_chr1_d435e4ca	0.119732	0.010719	FALSE	FALSE	TRUE	(TTCT)n	Simple_repeat
Sniffles2.DEL.75CM0	DEL	chr1	12944134	-2149	PRAMEF6	0.01471	DEL_chr1_89651608	0.32186	0.000176	FALSE	TRUE	FALSE		Non-repeat
Sniffles2.INS.75DM0	INS	chr1	13025499	34	PRAMEF25	0.00295	.		.	FALSE	FALSE	TRUE		Non-repeat
Sniffles2.DEL.760M0	DEL	chr1	13025532	-35	PRAMEF25	0.0127	DEL_chr1_9538b58e	0.157796	8e-06	FALSE	FALSE	TRUE	(CTTC)n	Simple_repeat
Sniffles2.INS.75EM0	INS	chr1	13037915	32	PRAMEF25	0.17248	.		.	FALSE	FALSE	TRUE	(TCTT)n	Simple_repeat
Sniffles2.DEL.761M0	DEL	chr1	13038033	-40	PRAMEF25	0.02737	DEL_chr1_4d41815e	0.000114	0.000111	FALSE	FALSE	TRUE	(TTCT)n	Simple_repeat
Sniffles2.DEL.762M0	DEL	chr1	13069903	-2143	PRAMEF25	0.00735	DEL_chr1_4d41815e	0.005978	0.000111	FALSE	FALSE	TRUE		Non-repeat
Sniffles2.INS.75FM0	INS	chr1	13091603	42	PRAMEF25	0.40831	.		.	FALSE	FALSE	TRUE	(AT)n	Simple_repeat
Sniffles2.DEL.763M0	DEL	chr1	13091687	-2552	PRAMEF25	0.00212	DEL_chr1_e197eed0	0.023852	0.010616	FALSE	FALSE	TRUE	GSATII	Satellite
Sniffles2.INV.770M0	INV	chr1	13105174	25750	PRAMEF25	0.00091	INV_chr1_c071c6ee	0.004237	8e-06	FALSE	FALSE	TRUE		Non-repeat
Sniffles2.INS.764M0	INS	chr1	13110596	1054	PRAMEF25	0.00729	.		.	FALSE	FALSE	TRUE	L1PA2	LINE
Sniffles2.INV.771M0	INV	chr1	13111245	49483	PRAMEF25	0.00182	INV_chr1_c071c6ee	0.008141	8e-06	FALSE	FALSE	TRUE		Non-repeat
Sniffles2.INV.772M0	INV	chr1	13112859	5844	PRAMEF25	0.00091	INV_chr1_c071c6ee	0.000962	8e-06	TRUE	FALSE	FALSE		Non-repeat
Sniffles2.DUP.76FM0	DUP	chr1	13120663	241444	PRAMEF25	0.00091	DUP_chr1_ff7d03d8	0.508007	0.004282	FALSE	TRUE	FALSE		Non-repeat
Sniffles2.DEL.768M0	DEL	chr1	13120960	-2026	PRAMEF25	0.00091	DEL_chr1_d94de5ae	0.329058	1.6e-05	FALSE	TRUE	FALSE		Non-repeat
Sniffles2.DEL.769M0	DEL	chr1	13125289	-31	PRAMEF25	0.05367	DEL_chr1_64340c0b	0.000239	0.016166	FALSE	FALSE	TRUE	(TTCT)n	Simple_repeat
Sniffles2.DEL.76AM0	DEL	chr1	13126342	-109317	PRAMEF25	0.00383	DEL_chr1_64340c0b	0.576196	0.016166	FALSE	TRUE	FALSE		Non-repeat
Sniffles2.DEL.76BM0	DEL	chr1	13134862	-40	PRAMEF13,PRAMEF25	0.01399	DEL_chr1_96004941	0.006832	0.01126	FALSE	FALSE	TRUE		Non-repeat
Sniffles2.INS.765M0	INS	chr1	13135186	44	PRAMEF13,PRAMEF25	0.2299	.		.	FALSE	FALSE	TRUE	(TA)n	Simple_repeat
Sniffles2.DEL.76CM0	DEL	chr1	13182852	-102	PRAMEF13	0.16844	DEL_chr1_3755d74e	0.002239	0.345851	FALSE	FALSE	TRUE		Non-repeat
Sniffles2.INS.766M0	INS	chr1	13190866	42	PRAMEF13	0.20332	INS_chr1_8a77bfe3	0.442105	1.6e-05	FALSE	TRUE	FALSE	(AAAG)n	Simple_repeat
Sniffles2.INS.767M0	INS	chr1	13190867	2863	PRAMEF13	0.02103	INS_chr1_8a77bfe3	0.006798	1.6e-05	FALSE	FALSE	TRUE	SVA_E	SVA
Sniffles2.DEL.76DM0	DEL	chr1	13191001	-34	PRAMEF13	0.23166	DEL_chr1_6f5c1a27	0.259259	9e-06	FALSE	FALSE	TRUE	(AAAG)n	Simple_repeat
Sniffles2.DEL.76EM0	DEL	chr1	13191044	-29849	PRAMEF13	0.17042	DEL_chr1_3755d74e	0.648899	0.345851	FALSE	TRUE	FALSE		Non-repeat
Sniffles2.INS.774M0	INS	chr1	13218070	37	PRAMEF13	0.00343	.		.	FALSE	FALSE	TRUE	(T)n	Simple_repeat
Sniffles2.INS.773M0	INS	chr1	13224530	57	PRAMEF13	0.45372	.		.	FALSE	FALSE	TRUE		Non-repeat
Sniffles2.DEL.77BM0	DEL	chr1	13228212	-45	PRAMEF13	0.00091	DEL_chr1_293025b4	0.091089	0.000685	FALSE	FALSE	TRUE	AluY	SINE/Alu
Sniffles2.DEL.77CM0	DEL	chr1	13235348	-5353	PRAMEF13	0.11524	DEL_chr1_6492cf7a	0.149278	1.6e-05	TRUE	FALSE	FALSE	MER4B-int	LTR
Sniffles2.DEL.77DM0	DEL	chr1	13236484	-2768	PRAMEF13	0.00091	DEL_chr1_d1621143	0.223185	4.9e-05	FALSE	FALSE	TRUE	MER4B-int	LTR
Sniffles2.INS.775M0	INS	chr1	13239742	49	PRAMEF13	0.29401	.		.	TRUE	FALSE	FALSE		Non-repeat
Sniffles2.DEL.77EM0	DEL	chr1	13239863	-35	PRAMEF13	0.26225	DEL_chr1_e59bc90c	0.006614	0.002619	TRUE	FALSE	FALSE	(AAAGA)n	Simple_repeat
Sniffles2.DEL.77FM0	DEL	chr1	13242735	-31	PRAMEF13	0.14519	DEL_chr1_b83a26aa	0.062136	4e-05	FALSE	FALSE	TRUE	LTR7Y	LTR
Sniffles2.DEL.780M0	DEL	chr1	13249055	-79	PRAMEF13	0.00635	DEL_chr1_0c80cb6b	0.004111	0.088139	FALSE	FALSE	TRUE	AluY	SINE/Alu
Sniffles2.INS.776M0	INS	chr1	13249650	2924	PRAMEF13	0.00273	.		.	FALSE	FALSE	TRUE	AluY	SINE/Alu
Sniffles2.INS.777M0	INS	chr1	13254352	2149	PRAMEF33,PRAMEF13	0.00093	.		.	FALSE	FALSE	TRUE		Non-repeat
Sniffles2.DEL.781M0	DEL	chr1	13254621	-2157	PRAMEF33,PRAMEF13	0.00555	DEL_chr1_0c80cb6b	0.1109	0.088139	FALSE	FALSE	TRUE		Non-repeat
Sniffles2.DEL.782M0	DEL	chr1	13255501	-2144	PRAMEF33	0.11402	DEL_chr1_0c80cb6b	0.110232	0.088139	FALSE	FALSE	TRUE		Non-repeat
Sniffles2.INS.778M0	INS	chr1	13256098	2153	PRAMEF33	0.00286	.		.	FALSE	FALSE	TRUE		Non-repeat
Sniffles2.INS.779M0	INS	chr1	13265467	254	PRAMEF33	0.00879	.		.	FALSE	FALSE	TRUE	AluSx	SINE/Alu
Sniffles2.INS.77AM0	INS	chr1	13286153	41	PRAMEF33	0.10993	.		.	FALSE	FALSE	TRUE		Non-repeat
Sniffles2.DEL.783M0	DEL	chr1	13286215	-34	PRAMEF33	0.04406	DEL_chr1_8cc7c1b1	0.531948	0.000751	FALSE	TRUE	FALSE	(GAAA)n	Simple_repeat
Sniffles2.DEL.78FM0	DEL	chr1	13299045	-45	PRAMEF33	0.00962	DEL_chr1_d238b451	0.001503	0.038519	FALSE	FALSE	TRUE	SVA_C	SVA
Sniffles2.INS.784M0	INS	chr1	13308995	115	PRAMEF33	0.00467	.		.	FALSE	FALSE	TRUE		Non-repeat
Sniffles2.INS.785M0	INS	chr1	13316303	46	PRAMEF15	0.00366	.		.	FALSE	FALSE	TRUE		Non-repeat
Sniffles2.DEL.790M0	DEL	chr1	13327492	-2621	PRAMEF15	0.03734	DEL_chr1_6c374afc	0.053509	0.049059	FALSE	FALSE	TRUE	SVA_C	SVA
Sniffles2.DEL.791M0	DEL	chr1	13327542	-77	PRAMEF15	0.00546	DEL_chr1_1ef5fabc	0.634146	8e-06	FALSE	TRUE	FALSE		Non-repeat
Sniffles2.INS.786M0	INS	chr1	13327596	38	PRAMEF15	0.23862	.		.	FALSE	FALSE	TRUE	(CCCTCT)n	Simple_repeat
Sniffles2.DEL.792M0	DEL	chr1	13328899	-56	PRAMEF14,PRAMEF15	0.01548	DEL_chr1_6c374afc	0.001163	0.049059	FALSE	FALSE	TRUE	SVA_F	SVA
Sniffles2.DEL.793M0	DEL	chr1	13336647	-35	PRAMEF14	0.40146	DEL_chr1_6c374afc	0.000735	0.049059	FALSE	FALSE	TRUE	(GAAA)n	Simple_repeat
Sniffles2.INS.787M0	INS	chr1	13336662	71	PRAMEF14	0.01011	.		.	FALSE	FALSE	TRUE	(CTG)n	Simple_repeat
Sniffles2.DEL.794M0	DEL	chr1	13349225	-38	PRAMEF14	0.00912	DEL_chr1_64dce828	0.239264	8e-06	FALSE	FALSE	TRUE	(AAGA)n	Simple_repeat
Sniffles2.INS.788M0	INS	chr1	13349251	34	PRAMEF14	0.02555	.		.	FALSE	FALSE	TRUE	(AAAG)n	Simple_repeat
Sniffles2.INS.78AM0	INS	chr1	13361097	316	PRAMEF14	0.02651	.		.	FALSE	FALSE	TRUE	AluY	SINE/Alu
Sniffles2.INS.789M0	INS	chr1	13362876	53	PRAMEF14	0.4	.		.	FALSE	FALSE	TRUE		Non-repeat
Sniffles2.DEL.795M0	DEL	chr1	13370196	-41	PRAMEF17	0.00181	DEL_chr1_0a2c2c76	0.105723	4.8e-05	FALSE	FALSE	TRUE		Non-repeat
Sniffles2.INS.78BM0	INS	chr1	13381083	36	PRAMEF17	0.00091	.		.	FALSE	FALSE	TRUE	(TC)n	Simple_repeat
Sniffles2.DEL.796M0	DEL	chr1	13384062	-1059	PRAMEF17	0.0929	DEL_chr1_97192778	0.829731	0.080316	TRUE	TRUE	FALSE	MER4E1	LTR
Sniffles2.INS.78CM0	INS	chr1	13386742	36	PRAMEF17	0.00091	.		.	FALSE	FALSE	TRUE	(T)n	Simple_repeat
Sniffles2.DUP.79BM0	DUP	chr1	13391709	6039	PRAMEF17	0.00091	DUP_chr1_77be37ee	0.799338	8e-06	FALSE	TRUE	FALSE		Non-repeat
Sniffles2.DEL.797M0	DEL	chr1	13391822	-1099	PRAMEF17	0.00182	DEL_chr1_e994aaf4	0.012728	2.4e-05	FALSE	FALSE	TRUE		Non-repeat
Sniffles2.DEL.798M0	DEL	chr1	13392766	-46	PRAMEF17	0.00091	DEL_chr1_e994aaf4	0.000544	2.4e-05	FALSE	FALSE	TRUE	AluY	SINE/Alu
Sniffles2.DEL.799M0	DEL	chr1	13393357	-2506	PRAMEF17	0.00091	DEL_chr1_6ebd7f75	0.292293	7.1e-05	FALSE	FALSE	TRUE		Non-repeat
Sniffles2.DEL.79AM0	DEL	chr1	13394722	-38	PRAMEF17	0.00455	DEL_chr1_6ebd7f75	0.004547	7.1e-05	FALSE	FALSE	TRUE		Non-repeat
Sniffles2.INS.78DM0	INS	chr1	13395021	53	PRAMEF17	0.09091	.		.	TRUE	FALSE	FALSE	SVA_D	SVA
Sniffles2.INS.78EM0	INS	chr1	13396328	40	PRAMEF17	0.00364	.		.	FALSE	FALSE	TRUE	(GA)n	Simple_repeat
Sniffles2.DEL.7A4M0	DEL	chr1	13397371	-49	PRAMEF17	0.00636	DEL_chr1_6ebd7f75	0.00583	7.1e-05	FALSE	FALSE	TRUE	L1M1	LINE
Sniffles2.INS.79CM0	INS	chr1	13397752	31	PRAMEF17	0.00455	.		.	FALSE	FALSE	TRUE		Non-repeat
Sniffles2.DEL.7A5M0	DEL	chr1	13398614	-49	PRAMEF17	0.00455	DEL_chr1_0a578cf7	0.093985	4e-05	FALSE	FALSE	TRUE	AluJb	SINE/Alu
Sniffles2.INS.79DM0	INS	chr1	13399140	35	PRAMEF17	0.00091	.		.	FALSE	FALSE	TRUE	(T)n	Simple_repeat
Sniffles2.INS.79EM0	INS	chr1	13401054	63	PRAMEF17	0.00273	.		.	FALSE	FALSE	TRUE		Non-repeat
Sniffles2.DEL.7A6M0	DEL	chr1	13401896	-56	PRAMEF17	0.00181	DEL_chr1_e02eb3bd	0.082014	7.1e-05	FALSE	FALSE	TRUE	AluSx	SINE/Alu
Sniffles2.INS.79FM0	INS	chr1	13402147	82	PRAMEF17	0.00364	.		.	FALSE	FALSE	TRUE		Non-repeat
Sniffles2.DEL.7A7M0	DEL	chr1	13417911	-35	PRAMEF17	0.00272	DEL_chr1_75abed4d	0.003863	4e-05	FALSE	FALSE	TRUE	(GT)n	Simple_repeat
Sniffles2.INS.7A0M0	INS	chr1	13426736	37	PRAMEF17	0.00182	.		.	FALSE	FALSE	TRUE	(T)n	Simple_repeat
Sniffles2.INS.7A1M0	INS	chr1	13432973	2871	PRAMEF17	0.00181	.		.	FALSE	FALSE	TRUE	SVA_E	SVA
Sniffles2.DEL.7A8M0	DEL	chr1	13444358	-40	PRAMEF17	0.00091	DEL_chr1_11c14c32	0.070447	8e-06	FALSE	FALSE	TRUE	AluY	SINE/Alu
Sniffles2.DEL.7A9M0	DEL	chr1	13447499	-3376	PRAMEF17	0.00454	DEL_chr1_7bfa0f83	0.918912	0.026116	TRUE	TRUE	FALSE	L1PA4	LINE
Sniffles2.INS.7A2M0	INS	chr1	13470160	661	PRAMEF17	0.99546	INS_chr1_05d78e49	0.983631	4.8e-05	FALSE	TRUE	FALSE	AluY	SINE/Alu
Sniffles2.DEL.7AAM0	DEL	chr1	13481759	-32	PRAMEF17	0.18693	DEL_chr1_1c02b763	0.362637	3.2e-05	FALSE	TRUE	FALSE	(TCTC)n	Simple_repeat
Sniffles2.INS.7A3M0	INS	chr1	13481789	34	PRAMEF17	0.00182	.		.	FALSE	FALSE	TRUE	(T)n	Simple_repeat
Sniffles2.DEL.7B0M0	DEL	chr1	13501503	-185	PDPN,PRAMEF17	0.2069	DEL_chr1_c5024331	0.421769	0.014145	FALSE	TRUE	FALSE	AluJb	SINE/Alu
Sniffles2.INS.7ABM0	INS	chr1	13522153	128	PDPN	0.39837	.		.	FALSE	FALSE	TRUE		Non-repeat
Sniffles2.DEL.7B1M0	DEL	chr1	13522171	-31	PDPN	0.14818	DEL_chr1_0686ac10	0.325	9.5e-05	FALSE	TRUE	FALSE		Non-repeat
Sniffles2.DEL.7B2M0	DEL	chr1	13527706	-173	PDPN	0.31851	DEL_chr1_3079abb4	0.966667	0.335529	TRUE	TRUE	FALSE		Non-repeat
Sniffles2.INS.7ACM0	INS	chr1	13534170	32	PDPN	0.00272	.		.	FALSE	FALSE	TRUE	(AAAG)n	Simple_repeat
Sniffles2.DEL.7B3M0	DEL	chr1	13567964	-128	PDPN	0.78494	DEL_chr1_8a2d218a	0.440273	0.046122	FALSE	TRUE	FALSE		Non-repeat
Sniffles2.INS.7ADM0	INS	chr1	13567990	42	PDPN	0.00363	.		.	FALSE	FALSE	TRUE	GA-rich	Low_complexity
Sniffles2.INS.7AEM0	INS	chr1	13585195	38	PDPN	0.00091	.		.	FALSE	FALSE	TRUE		Non-repeat
Sniffles2.INS.7AFM0	INS	chr1	13588981	48	PDPN	0.28766	.		.	TRUE	FALSE	FALSE	(TA)n	Simple_repeat
Sniffles2.DEL.7B7M0	DEL	chr1	13601985	-34	PDPN	0.11273	DEL_chr1_a8f7619e	0.07373	0.003058	FALSE	FALSE	TRUE		Non-repeat
Sniffles2.DEL.7B8M0	DEL	chr1	13605165	-61	PDPN	0.27	DEL_chr1_f4abf4b6	0.087097	5.6e-05	TRUE	FALSE	FALSE		Non-repeat
Sniffles2.INS.7B4M0	INS	chr1	13605479	34	PDPN	0.00183	.		.	FALSE	FALSE	TRUE	(T)n	Simple_repeat
Sniffles2.INS.7B5M0	INS	chr1	13638141	43	PDPN	0.08273	.		.	FALSE	FALSE	TRUE		Non-repeat
Sniffles2.DEL.7B9M0	DEL	chr1	13655869	-36	PRDM2,PDPN	0.00091	DEL_chr1_faeb74b4	0.073559	0.00074	FALSE	FALSE	TRUE	AluSx	SINE/Alu
Sniffles2.DEL.7BAM0	DEL	chr1	13657997	-38	PRDM2,PDPN	0.00273	DEL_chr1_6131e558	1e-06	0.008907	FALSE	FALSE	TRUE	SVA_D	SVA
Sniffles2.INS.7B6M0	INS	chr1	13658435	124	PRDM2,PDPN	0.91833	.		.	FALSE	FALSE	TRUE	SVA_F	SVA
Sniffles2.DEL.7BBM0	DEL	chr1	13668270	-3948	PRDM2,PDPN	0.00182	DEL_chr1_ecc115b1	0.988351	0.000159	TRUE	TRUE	FALSE	L1PA8	LINE
Sniffles2.DEL.7BCM0	DEL	chr1	13673488	-67	PRDM2,PDPN	0.01273	DEL_chr1_4955f04f	0.049661	0.002004	FALSE	FALSE	TRUE	AluY	SINE/Alu
Sniffles2.DEL.7BDM0	DEL	chr1	13694145	-32	PRDM2,PDPN	0.02813	DEL_chr1_6eb177f4	0.017957	0.5	FALSE	FALSE	TRUE	(T)n	Simple_repeat
Sniffles2.DEL.7BFM0	DEL	chr1	13741734	-39	PRDM2	0.00455	DEL_chr1_6041c0ef	4.6e-05	9.3e-05	FALSE	FALSE	TRUE	(TG)n	Simple_repeat
Sniffles2.DEL.7C3M0	DEL	chr1	13806243	-34	KAZN,PRDM2	0.02636	DEL_chr1_c974728a	0.006352	0.000181	FALSE	FALSE	TRUE		Non-repeat
Sniffles2.INS.7C0M0	INS	chr1	13838622	32	KAZN,PRDM2	0.03005	INS_chr1_57ffbd8b	0.390244	0.000852	FALSE	TRUE	FALSE	(TCCCT)n	Simple_repeat
Sniffles2.INS.7C1M0	INS	chr1	13845930	31	KAZN,PRDM2	0.48911	.		.	FALSE	FALSE	TRUE	(CTTC)n	Simple_repeat
Sniffles2.INS.7C2M0	INS	chr1	13869933	34	KAZN,PRDM2	0.00364	.		.	FALSE	FALSE	TRUE		Non-repeat
Sniffles2.DEL.7C4M0	DEL	chr1	13869938	-41	KAZN,PRDM2	0.00273	DEL_chr1_6131e558	1e-06	0.008907	FALSE	FALSE	TRUE	(TTTC)n	Simple_repeat
Sniffles2.INS.7C5M0	INS	chr1	13923589	34	KAZN,PRDM2	0.00455	.		.	FALSE	FALSE	TRUE	(A)n	Simple_repeat
Sniffles2.INS.7C6M0	INS	chr1	13928678	39	KAZN,PRDM2	0.00181	.		.	FALSE	FALSE	TRUE		Non-repeat
Sniffles2.INS.7C7M0	INS	chr1	13981096	34	KAZN,PRDM2	0.56182	INS_chr1_b9d98894	0.246377	0.123252	FALSE	FALSE	TRUE	(TA)n	Simple_repeat
Sniffles2.DEL.7CCM0	DEL	chr1	14004946	-45	KAZN,PRDM2	0.00091	DEL_chr1_2c431678	0.613333	0.00235	FALSE	TRUE	FALSE	MSTC	LTR
Sniffles2.DEL.7CDM0	DEL	chr1	14012761	-43	KAZN,PRDM2	0.00091	DEL_chr1_ca1500df	0.012998	8e-06	FALSE	FALSE	TRUE		Non-repeat
Sniffles2.DEL.7CEM0	DEL	chr1	14015460	-33	KAZN,PRDM2	0.01452	DEL_chr1_6131e558	0	0.008907	FALSE	FALSE	TRUE	(T)n	Simple_repeat
Sniffles2.DEL.7CFM0	DEL	chr1	14050133	-37	KAZN,PRDM2	0.00364	DEL_chr1_562e7a0c	0.279412	5.6e-05	FALSE	FALSE	TRUE		Non-repeat
Sniffles2.INS.7C8M0	INS	chr1	14061612	56	KAZN,PRDM2	0.00091	.		.	FALSE	FALSE	TRUE	(T)n	Simple_repeat
Sniffles2.INS.7C9M0	INS	chr1	14070168	33	KAZN,PRDM2	0.0082	.		.	FALSE	FALSE	TRUE	(A)n	Simple_repeat
Sniffles2.INS.7CAM0	INS	chr1	14078791	46	KAZN,PRDM2	0.00545	.		.	FALSE	FALSE	TRUE	(A)n	Simple_repeat
Sniffles2.INS.7CBM0	INS	chr1	14092153	32	KAZN,PRDM2	0.00547	.		.	FALSE	FALSE	TRUE		Non-repeat
Sniffles2.DEL.7D0M0	DEL	chr1	14092540	-40	KAZN,PRDM2	0.13388	DEL_chr1_2978118b	0.000287	1.6e-05	FALSE	FALSE	TRUE	(AT)n	Simple_repeat
Sniffles2.DEL.7D3M0	DEL	chr1	14102830	-37	KAZN,PRDM2	0.00091	DEL_chr1_6b12ac71	0.043379	4e-05	FALSE	FALSE	TRUE		Non-repeat
Sniffles2.DEL.7D4M0	DEL	chr1	14109819	-38	KAZN,PRDM2	0.04628	DEL_chr1_5bd1a319	0.088435	0.284485	FALSE	FALSE	TRUE		Non-repeat
Sniffles2.INS.7D1M0	INS	chr1	14109968	46	KAZN,PRDM2	0.06261	.		.	FALSE	FALSE	TRUE	AluJb	SINE/Alu
Sniffles2.DEL.7D5M0	DEL	chr1	14110578	-1867	KAZN,PRDM2	0.27132	DEL_chr1_22f0382d	0.998929	0.301628	TRUE	TRUE	FALSE		Non-repeat
Sniffles2.DEL.7D6M0	DEL	chr1	14133381	-35	KAZN,PRDM2	0.4873	DEL_chr1_816e60c6	0.00597	3.2e-05	FALSE	FALSE	TRUE	(AAAG)n	Simple_repeat
Sniffles2.DEL.7D7M0	DEL	chr1	14139948	-32	KAZN,PRDM2	0.01821	DEL_chr1_922f8fdb	0.06169	0.000307	FALSE	FALSE	TRUE	(GT)n	Simple_repeat
Sniffles2.INS.7D2M0	INS	chr1	14154975	35	KAZN,PRDM2	0.00909	.		.	FALSE	FALSE	TRUE	(CTTC)n	Simple_repeat
Sniffles2.DEL.7D8M0	DEL	chr1	14188194	-36	KAZN,PRDM2	0.00455	DEL_chr1_998a026d	8.8e-05	8e-06	FALSE	FALSE	TRUE	(GT)n	Simple_repeat
Sniffles2.INS.7D9M0	INS	chr1	14334365	33	KAZN,PRDM2	0.00091	.		.	FALSE	FALSE	TRUE	(A)n	Simple_repeat
Sniffles2.INS.7DAM0	INS	chr1	14374924	40	KAZN,PRDM2	0.00091	.		.	FALSE	FALSE	TRUE	(C)n	Simple_repeat
Sniffles2.DEL.7DFM0	DEL	chr1	14417995	-32	KAZN,PRDM2	0.2441	DEL_chr1_998a026d	7.8e-05	8e-06	FALSE	FALSE	TRUE	(A)n	Simple_repeat
Sniffles2.INS.7DBM0	INS	chr1	14420906	32	KAZN,PRDM2	0.00731	.		.	FALSE	FALSE	TRUE		Non-repeat
Sniffles2.INS.7DCM0	INS	chr1	14478224	33	KAZN	0.00363	.		.	FALSE	FALSE	TRUE	(CT)n	Simple_repeat
Sniffles2.INS.7DDM0	INS	chr1	14492666	1404	KAZN	0.97368	.		.	FALSE	FALSE	TRUE	(CA)n	Simple_repeat
Sniffles2.INS.7DEM0	INS	chr1	14492666	2672	KAZN	0.08159	.		.	FALSE	FALSE	TRUE	(CA)n	Simple_repeat
Sniffles2.INS.7E0M0	INS	chr1	14514376	200	KAZN	0.79855	.		.	FALSE	FALSE	TRUE	(AT)n	Simple_repeat
Sniffles2.DEL.7E2M0	DEL	chr1	14544121	-1188	TMEM51,KAZN	0.00091	DEL_chr1_8684da20	0.7418	0.000127	TRUE	TRUE	FALSE		Non-repeat
Sniffles2.INS.7E1M0	INS	chr1	14563875	32	TMEM51,KAZN	0.0073	.		.	FALSE	FALSE	TRUE	(T)n	Simple_repeat
Sniffles2.INS.7E4M0	INS	chr1	14652507	264	TMEM51,KAZN	0.85481	.		.	FALSE	FALSE	TRUE	(CCAC)n	Simple_repeat
Sniffles2.INS.7E5M0	INS	chr1	14662934	37	TMEM51,KAZN	0.01455	.		.	FALSE	FALSE	TRUE	(T)n	Simple_repeat
Sniffles2.DEL.7E6M0	DEL	chr1	14681638	-38	TMEM51,KAZN	0.49183	DEL_chr1_61836892	0.145299	8e-06	FALSE	FALSE	TRUE	(AT)n	Simple_repeat
Sniffles2.DEL.7E7M0	DEL	chr1	14710005	-39	TMEM51,KAZN	0.00091	DEL_chr1_fb77cda6	0.004185	8e-06	FALSE	FALSE	TRUE		Non-repeat
Sniffles2.DEL.7E8M0	DEL	chr1	14789761	-32	TMEM51,KAZN	0.08	DEL_chr1_6dccc552	0.016467	0.000368	FALSE	FALSE	TRUE	(A)n	Simple_repeat
Sniffles2.DEL.7EBM0	DEL	chr1	14841406	-31	TMEM51,KAZN	0.00456	DEL_chr1_7b937258	0.015526	8e-06	FALSE	FALSE	TRUE	(A)n	Simple_repeat
Sniffles2.DEL.7ECM0	DEL	chr1	14864341	-2164	TMEM51,KAZN	0.00364	DEL_chr1_d8d1a174	0.874552	0.000706	FALSE	TRUE	FALSE		Non-repeat
Sniffles2.INS.7E9M0	INS	chr1	14867954	62	TMEM51,KAZN	0.37931	.		.	TRUE	FALSE	FALSE	(GCATG)n	Simple_repeat
Sniffles2.DEL.7EDM0	DEL	chr1	14873060	-56	TMEM51,KAZN	0.28233	DEL_chr1_29c36389	0.099489	0.210121	FALSE	FALSE	TRUE	(TGGA)n	Simple_repeat
Sniffles2.DEL.7EEM0	DEL	chr1	14883341	-46	TMEM51,KAZN	0.00454	DEL_chr1_a98655b7	0.552941	1.6e-05	TRUE	TRUE	FALSE	(GAAA)n	Simple_repeat
Sniffles2.INS.7EAM0	INS	chr1	14883348	41	TMEM51,KAZN	0.44918	.		.	FALSE	FALSE	TRUE	(GAGG)n	Simple_repeat
Sniffles2.DEL.7EFM0	DEL	chr1	14889068	-43	TMEM51,KAZN	0.00091	DEL_chr1_21541d69	0.008	8e-06	FALSE	FALSE	TRUE	MER30	DNA_transposon
Sniffles2.DEL.7F3M0	DEL	chr1	14918693	-36	TMEM51,KAZN	0.62704	DEL_chr1_a30c04e6	0.165351	9e-06	FALSE	FALSE	TRUE		Non-repeat
Sniffles2.INS.7F0M0	INS	chr1	14918708	44	TMEM51,KAZN	0.00182	.		.	FALSE	FALSE	TRUE		Non-repeat
Sniffles2.DEL.7F4M0	DEL	chr1	14939892	-41	TMEM51,KAZN	0.00091	DEL_chr1_6131e558	1e-06	0.008907	FALSE	FALSE	TRUE		Non-repeat
Sniffles2.DEL.7F5M0	DEL	chr1	14940899	-32	TMEM51,KAZN	0.00181	DEL_chr1_6131e558	0	0.008907	FALSE	FALSE	TRUE	(T)n	Simple_repeat
Sniffles2.DEL.7F6M0	DEL	chr1	14943002	-38	TMEM51,KAZN	0.00273	DEL_chr1_bf9bd04b	0.06383	0.000394	FALSE	FALSE	TRUE	(GT)n	Simple_repeat
Sniffles2.DEL.7F7M0	DEL	chr1	14958365	-40	TMEM51,KAZN	0.21597	DEL_chr1_70cfe86b	0.109919	0.000801	FALSE	FALSE	TRUE		Non-repeat
Sniffles2.INS.7F1M0	INS	chr1	14963054	39	TMEM51,KAZN	0.0082	.		.	FALSE	FALSE	TRUE		Non-repeat
Sniffles2.INS.7F2M0	INS	chr1	14985516	31	TMEM51,KAZN	0.01996	.		.	FALSE	FALSE	TRUE		Non-repeat
Sniffles2.INS.7F8M0	INS	chr1	15031583	31	TMEM51,KAZN	0.01818	.		.	FALSE	FALSE	TRUE	(TTGTG)n	Simple_repeat
Sniffles2.INS.7F9M0	INS	chr1	15036279	64	TMEM51,KAZN	0.76588	INS_chr1_3d6ffeeb	0.636096	0.40863	TRUE	TRUE	FALSE	(CCCTG)n	Simple_repeat
Sniffles2.DEL.7FBM0	DEL	chr1	15038790	-109	TMEM51,KAZN	0.28857	DEL_chr1_37dec689	0.497738	0.001494	FALSE	TRUE	FALSE		Non-repeat
Sniffles2.DEL.7FCM0	DEL	chr1	15048680	-39	TMEM51,KAZN	0.00729	DEL_chr1_1f0468ae	0.267593	0.00179	FALSE	FALSE	TRUE	(TTGGTCC)n	Simple_repeat
Sniffles2.DEL.7FDM0	DEL	chr1	15050029	-54	TMEM51,KAZN	0.27677	DEL_chr1_49dfaee9	0.632184	0.173154	TRUE	TRUE	FALSE	(GTAGG)n	Simple_repeat
Sniffles2.DEL.7FEM0	DEL	chr1	15063796	-42	TMEM51,KAZN	0.01366	DEL_chr1_d5d44ff9	0.380531	3.2e-05	FALSE	TRUE	FALSE		Non-repeat
Sniffles2.INS.7FAM0	INS	chr1	15063920	47	TMEM51,KAZN	0.00091	.		.	FALSE	FALSE	TRUE	(AT)n	Simple_repeat
Sniffles2.INS.7FFM0	INS	chr1	15101165	34	TMEM51,KAZN	0.21182	.		.	FALSE	FALSE	TRUE	(TC)n	Simple_repeat
Sniffles2.INS.800M0	INS	chr1	15103483	46	TMEM51,KAZN	0.00182	.		.	FALSE	FALSE	TRUE		Non-repeat
Sniffles2.DEL.806M0	DEL	chr1	15112332	-34	TMEM51,KAZN	0.00364	DEL_chr1_30b46053	0.000602	8e-06	FALSE	FALSE	TRUE	(GT)n	Simple_repeat
Sniffles2.INS.801M0	INS	chr1	15131142	49	TMEM51,KAZN	0.00635	.		.	FALSE	FALSE	TRUE		Non-repeat
Sniffles2.INS.802M0	INS	chr1	15163633	135	TMEM51,KAZN	0.0847	INS_chr1_1459a837	0.761627	0.07995	TRUE	TRUE	FALSE	AluY	SINE/Alu
Sniffles2.INS.803M0	INS	chr1	15170446	39	TMEM51	0.00455	.		.	FALSE	FALSE	TRUE	(T)n	Simple_repeat
Sniffles2.DEL.807M0	DEL	chr1	15172723	-37	TMEM51	0.00182	DEL_chr1_9b4bb34f	0.060995	7.3e-05	FALSE	FALSE	TRUE		Non-repeat
Sniffles2.INS.804M0	INS	chr1	15180659	53	TMEM51	0.00091	.		.	FALSE	FALSE	TRUE		Non-repeat
Sniffles2.INS.805M0	INS	chr1	15192471	31	TMEM51	0.03182	.		.	TRUE	FALSE	FALSE	(G)n	Simple_repeat
Sniffles2.INS.808M0	INS	chr1	15225219	252	FHAD1,TMEM51	0.99546	.		.	FALSE	FALSE	TRUE		Non-repeat
Sniffles2.DEL.80BM0	DEL	chr1	15231292	-817	FHAD1,TMEM51	0.00091	DEL_chr1_2895a7de	0.757794	0.008719	FALSE	TRUE	FALSE	L1MB2	LINE
Sniffles2.INS.809M0	INS	chr1	15255121	36	FHAD1,TMEM51	0.00091	.		.	FALSE	FALSE	TRUE	(TC)n	Simple_repeat
Sniffles2.INS.80AM0	INS	chr1	15278476	31	FHAD1,TMEM51	0.00181	.		.	FALSE	FALSE	TRUE	(T)n	Simple_repeat
Sniffles2.INS.80CM0	INS	chr1	15301388	40	FHAD1,TMEM51	0.00091	.		.	FALSE	FALSE	TRUE	(T)n	Simple_repeat
Sniffles2.INS.80DM0	INS	chr1	15314647	287	FHAD1	0.96098	.		.	FALSE	FALSE	TRUE	(GT)n	Simple_repeat
Sniffles2.DEL.80FM0	DEL	chr1	15359944	-46	EFHD2-AS1,FHAD1	0.00182	DEL_chr1_260b26ee	0.317261	0.000399	FALSE	TRUE	FALSE	AluJb	SINE/Alu
Sniffles2.INS.80EM0	INS	chr1	15388336	108	EFHD2-AS1,FHAD1	0.87296	INS_chr1_77afd8fd	0.755503	0.478754	TRUE	TRUE	FALSE	(CCTC)n	Simple_repeat
Sniffles2.INS.810M0	INS	chr1	15410287	56	EFHD2-AS1	0.00091	.		.	FALSE	FALSE	TRUE	(TC)n	Simple_repeat
Sniffles2.INS.811M0	INS	chr1	15448171	32	CTRC	0.00091	.		.	FALSE	FALSE	TRUE	(G)n	Simple_repeat
Sniffles2.DEL.813M0	DEL	chr1	15455164	-36	CTRC	0.09909	DEL_chr1_c847dee8	0.005242	8e-06	FALSE	FALSE	TRUE		Non-repeat
Sniffles2.DEL.814M0	DEL	chr1	15471979	-19302	CASP9,CTRC	0.00091	DEL_chr1_70b9707d	0.668583	8e-06	FALSE	TRUE	FALSE		Non-repeat
Sniffles2.INS.812M0	INS	chr1	15488490	41	CASP9	0.00091	.		.	FALSE	FALSE	TRUE		Non-repeat
Sniffles2.DEL.815M0	DEL	chr1	15490455	-44	CASP9	0.00091	DEL_chr1_6e2dca12	0.006504	8e-06	FALSE	FALSE	TRUE		Non-repeat
Sniffles2.DEL.818M0	DEL	chr1	15509452	-41	DNAJC16,CASP9	0.00091	DEL_chr1_c4b0fac6	0.005854	8e-06	FALSE	FALSE	TRUE	(A)n	Simple_repeat
Sniffles2.DEL.819M0	DEL	chr1	15516069	-45	DNAJC16,CASP9	0.00365	DEL_chr1_36672dfb	0.069277	0.003432	FALSE	FALSE	TRUE	AluY	SINE/Alu
Sniffles2.DEL.81AM0	DEL	chr1	15521156	-36	DNAJC16,CASP9	0.00182	DEL_chr1_1642c730	0.015745	0.000111	FALSE	FALSE	TRUE	(A)n	Simple_repeat
Sniffles2.DEL.81BM0	DEL	chr1	15521290	-1513	DNAJC16,CASP9	0.00091	DEL_chr1_1642c730	0.644255	0.000111	FALSE	TRUE	FALSE	LTR13A	LTR
Sniffles2.INS.817M0	INS	chr1	15544152	32	DNAJC16,CASP9	0.10091	.		.	FALSE	FALSE	TRUE	(AC)n	Simple_repeat
Sniffles2.DEL.81CM0	DEL	chr1	15558168	-39	DNAJC16,CASP9	0.00182	DEL_chr1_961b9402	0.005677	3.2e-05	FALSE	FALSE	TRUE		Non-repeat
Sniffles2.DEL.820M0	DEL	chr1	15599919	-33	DDI2,DNAJC16	0.24909	DEL_chr1_bc5bca5f	0.009695	0.000984	FALSE	FALSE	TRUE		Non-repeat
Sniffles2.DEL.821M0	DEL	chr1	15602827	-32	DDI2,DNAJC16	0.03916	DEL_chr1_da0aef40	0.0088	0.000222	FALSE	FALSE	TRUE	(A)n	Simple_repeat
Sniffles2.INS.81DM0	INS	chr1	15623559	31	DDI2,DNAJC16	0.00091	.		.	FALSE	FALSE	TRUE	(G)n	Simple_repeat
Sniffles2.INS.81EM0	INS	chr1	15634540	33	DDI2	0.01361	.		.	FALSE	FALSE	TRUE	(T)n	Simple_repeat
Sniffles2.INS.81FM0	INS	chr1	15675970	32	DDI2	0.03565	.		.	FALSE	FALSE	TRUE	(CCTA)n	Simple_repeat
Sniffles2.DEL.822M0	DEL	chr1	15724412	-40	FBLIM1,DDI2	0.00182	DEL_chr1_6131e558	1e-06	0.008907	FALSE	FALSE	TRUE	AluSx	SINE/Alu
Sniffles2.DEL.823M0	DEL	chr1	15735585	-51	FBLIM1	0.00091	DEL_chr1_46660035	0.090909	1.6e-05	FALSE	FALSE	TRUE		Non-repeat
Sniffles2.DEL.824M0	DEL	chr1	15751711	-40	FBLIM1	0.00454	DEL_chr1_d2bba170	0.061654	0.000473	FALSE	FALSE	TRUE	AluSx	SINE/Alu
Sniffles2.DEL.825M0	DEL	chr1	15792684	-33	FBLIM1	0.02186	DEL_chr1_6d21c872	0.017773	8e-06	FALSE	FALSE	TRUE	(A)n	Simple_repeat
Sniffles2.DEL.829M0	DEL	chr1	15798698	-47	SPEN,FBLIM1	0.00182	DEL_chr1_1f2314e6	0.108597	0.008987	FALSE	FALSE	TRUE		Non-repeat
Sniffles2.DEL.82BM0	DEL	chr1	15825449	-983	SPEN,FBLIM1	0.01364	DEL_chr1_0ef2febe	0.583976	0.000167	FALSE	TRUE	FALSE	AluSx	SINE/Alu
Sniffles2.DEL.82AM0	DEL	chr1	15825451	-3481	SPEN,FBLIM1	0.35909	DEL_chr1_e41b7d8e	0.993438	0.273563	TRUE	TRUE	FALSE	AluSx	SINE/Alu
Sniffles2.DEL.82CM0	DEL	chr1	15826755	-2190	SPEN,FBLIM1	0.0073	DEL_chr1_e41b7d8e	0.624537	0.273563	FALSE	TRUE	FALSE	AluSx	SINE/Alu
Sniffles2.DEL.82DM0	DEL	chr1	15860387	-37	SPEN,FBLIM1	0.00273	DEL_chr1_84c3c37e	0.383838	8e-06	FALSE	TRUE	FALSE	(TG)n	Simple_repeat
Sniffles2.INS.828M0	INS	chr1	15886731	3164	SPEN	0.00091	.		.	FALSE	FALSE	TRUE		Non-repeat
Sniffles2.INS.82EM0	INS	chr1	15906720	32	ZBTB17,SPEN	0.00091	.		.	FALSE	FALSE	TRUE	(A)n	Simple_repeat
Sniffles2.DEL.830M0	DEL	chr1	15957369	-38	ZBTB17,SPEN	0.09381	DEL_chr1_6131e558	1e-06	0.008907	FALSE	FALSE	TRUE		Non-repeat
Sniffles2.INS.82FM0	INS	chr1	15957395	37	ZBTB17,SPEN	0.13479	.		.	FALSE	FALSE	TRUE		Non-repeat
Sniffles2.DEL.831M0	DEL	chr1	15971507	-36	ZBTB17	0.00456	DEL_chr1_6131e558	0	0.008907	FALSE	FALSE	TRUE		Non-repeat
Sniffles2.INS.832M0	INS	chr1	16002842	2629	SRARP	0.09124	INS_chr1_3e93e8da	0.182199	0.086732	FALSE	FALSE	TRUE	SVA_F	SVA
Sniffles2.DEL.83AM0	DEL	chr1	16027220	-37	CLCNKA	0.00091	DEL_chr1_6131e558	0	0.008907	FALSE	FALSE	TRUE		Non-repeat
Sniffles2.INS.833M0	INS	chr1	16032154	1297	CLCNKA	0.00274	.		.	FALSE	FALSE	TRUE		Non-repeat
Sniffles2.DEL.83BM0	DEL	chr1	16037992	-32	CLCNKA	0.12069	DEL_chr1_fb61a22e	0.157646	8e-06	FALSE	FALSE	TRUE	(CA)n	Simple_repeat
Sniffles2.DEL.83CM0	DEL	chr1	16039181	-43	CLCNKA	0.00365	DEL_chr1_0d03a9d2	0.00203	0.001786	FALSE	FALSE	TRUE		Non-repeat
Sniffles2.DEL.83DM0	DEL	chr1	16044422	-42	CLCNKA	0.00182	DEL_chr1_0d03a9d2	0.001983	0.001786	FALSE	FALSE	TRUE		Non-repeat
Sniffles2.INS.835M0	INS	chr1	16045720	95	CLCNKA	0.00091	.		.	FALSE	FALSE	TRUE		Non-repeat
Sniffles2.INS.834M0	INS	chr1	16050024	77	CLCNKA	0.82849	INS_chr1_11e8faf9	0.974684	0.416655	FALSE	TRUE	FALSE		Non-repeat
Sniffles2.INS.836M0	INS	chr1	16058464	46	CLCNKA	0.00091	.		.	FALSE	FALSE	TRUE	(CA)n	Simple_repeat
Sniffles2.INS.837M0	INS	chr1	16081191	92	CLCNKA	0.01642	.		.	FALSE	FALSE	TRUE	(AG)n	Simple_repeat
Sniffles2.INS.838M0	INS	chr1	16089600	56	CLCNKA	0.26044	.		.	TRUE	FALSE	FALSE		Non-repeat
Sniffles2.INS.839M0	INS	chr1	16094720	42	CLCNKA	0.03552	INS_chr1_f092440a	0.446809	1.7e-05	FALSE	TRUE	FALSE	(CCACCG)n	Simple_repeat
Sniffles2.DEL.83EM0	DEL	chr1	16094724	-46	CLCNKA	0.00182	DEL_chr1_6131e558	1e-06	0.008907	FALSE	FALSE	TRUE	(CACCAC)n	Simple_repeat
Sniffles2.DEL.846M0	DEL	chr1	16103279	-5483	CLCNKA	0.00455	DEL_chr1_e12f822b	0.988588	0.024443	FALSE	TRUE	FALSE	HERVK9B-int	LTR
Sniffles2.INS.840M0	INS	chr1	16131582	35	ARHGEF19	0.00091	.		.	FALSE	FALSE	TRUE	(A)n	Simple_repeat
Sniffles2.DEL.847M0	DEL	chr1	16132638	-46	ARHGEF19	0.00638	DEL_chr1_1598e45b	0.086556	0.001629	FALSE	FALSE	TRUE		Non-repeat
Sniffles2.INS.841M0	INS	chr1	16132908	50	ARHGEF19	0.00273	.		.	FALSE	FALSE	TRUE		Non-repeat
Sniffles2.DEL.848M0	DEL	chr1	16136664	-38	ARHGEF19	0.06091	DEL_chr1_4bb996b0	0.764706	0.010675	FALSE	TRUE	FALSE	(AGA)n	Simple_repeat
Sniffles2.INS.842M0	INS	chr1	16164055	63	ARHGEF19	0.06273	.		.	FALSE	FALSE	TRUE	(AAATA)n	Simple_repeat
Sniffles2.DEL.849M0	DEL	chr1	16166194	-40	ARHGEF19	0.11343	DEL_chr1_58243b5e	0.481904	0.004725	TRUE	TRUE	FALSE	(CATC)n	Simple_repeat
Sniffles2.INS.843M0	INS	chr1	16166202	40	ARHGEF19	0.06352	.		.	TRUE	FALSE	FALSE	(CCAT)n	Simple_repeat
Sniffles2.INS.844M0	INS	chr1	16186314	35	ARHGEF19	0.00091	.		.	FALSE	FALSE	TRUE	(T)n	Simple_repeat
Sniffles2.INS.845M0	INS	chr1	16192799	32	ARHGEF19	0.40018	.		.	FALSE	FALSE	TRUE	(TA)n	Simple_repeat
Sniffles2.DEL.84BM0	DEL	chr1	16266540	-40	FBXO42,ARHGEF19	0.00182	DEL_chr1_6131e558	1e-06	0.008907	FALSE	FALSE	TRUE		Non-repeat
Sniffles2.DEL.84CM0	DEL	chr1	16271050	-36	FBXO42,ARHGEF19	0.00364	DEL_chr1_2d0e1628	0.004334	5.6e-05	FALSE	FALSE	TRUE		Non-repeat
Sniffles2.DEL.84DM0	DEL	chr1	16288834	-41	FBXO42	0.00183	DEL_chr1_f80be72a	0.106329	0.000112	FALSE	FALSE	TRUE	AluSx	SINE/Alu
Sniffles2.INS.84AM0	INS	chr1	16289218	38	FBXO42	0.00182	.		.	FALSE	FALSE	TRUE		Non-repeat
Sniffles2.INS.84FM0	INS	chr1	16311088	148	SZRD1,FBXO42	0.34029	INS_chr1_8a02c414	0.986532	0.115188	TRUE	TRUE	FALSE	AluY	SINE/Alu
Sniffles2.DUP.854M0	DUP	chr1	16321326	58494	SZRD1,FBXO42	0.00091	DUP_chr1_ec0ead69	0.999607	5.6e-05	TRUE	TRUE	FALSE		Non-repeat
Sniffles2.INS.850M0	INS	chr1	16326039	32	SZRD1,FBXO42	0.09818	.		.	FALSE	FALSE	TRUE	(TG)n	Simple_repeat
Sniffles2.INS.851M0	INS	chr1	16350758	39	SZRD1,FBXO42	0.15154	.		.	TRUE	FALSE	FALSE	(AAAG)n	Simple_repeat
Sniffles2.DEL.853M0	DEL	chr1	16383588	-39	SPATA21,SZRD1	0.00091	DEL_chr1_347e099a	0.2	0.000367	FALSE	FALSE	TRUE	(T)n	Simple_repeat
Sniffles2.INS.852M0	INS	chr1	16389081	33	SPATA21,SZRD1	0.00182	.		.	FALSE	FALSE	TRUE		Non-repeat
Sniffles2.DEL.859M0	DEL	chr1	16415405	-50	SPATA21,SZRD1	0.00091	DEL_chr1_645da328	0.086587	8.7e-05	FALSE	FALSE	TRUE		Non-repeat
Sniffles2.INS.856M0	INS	chr1	16424206	135	SPATA21	0.99818	INS_chr1_c526c9de	0.98524	0.700909	TRUE	TRUE	FALSE	AluY	SINE/Alu
Sniffles2.DEL.85AM0	DEL	chr1	16424662	-3962	SPATA21	0.00091	DEL_chr1_3c981a4a	0.996467	0.001277	TRUE	TRUE	FALSE		Non-repeat
Sniffles2.INS.857M0	INS	chr1	16456025	34	CROCCP3,SPATA21	0.00091	.		.	FALSE	FALSE	TRUE	(TC)n	Simple_repeat
Sniffles2.INS.858M0	INS	chr1	16479916	135	CROCCP3	0.03902	.		.	FALSE	FALSE	TRUE	AluSx	SINE/Alu
Sniffles2.DEL.85BM0	DEL	chr1	16480124	-2094	CROCCP3	0.00091	DEL_chr1_2739ca2d	0.973267	0.000381	TRUE	TRUE	FALSE	AluJb	SINE/Alu
Sniffles2.DEL.85CM0	DEL	chr1	16483369	-1731	CROCCP3	0.00272	DEL_chr1_c0d0c6c4	0.998845	0.048663	TRUE	TRUE	FALSE		Non-repeat
Sniffles2.DEL.871M0	DEL	chr1	16516900	-11346	NBPF1,CROCCP3	0.06352	DEL_chr1_7f2e1eb5	0.358773	8e-06	FALSE	TRUE	FALSE		Non-repeat
Sniffles2.DEL.872M0	DEL	chr1	16530065	-7382	NBPF1,CROCCP3	0.04091	DEL_chr1_b6ded465	0.086686	6.6e-05	FALSE	FALSE	TRUE		Non-repeat
Sniffles2.INS.85EM0	INS	chr1	16538236	61	NBPF1,CROCCP3	0.00181	.		.	FALSE	FALSE	TRUE		Non-repeat
Sniffles2.INS.85DM0	INS	chr1	16539692	324	NBPF1,CROCCP3	0.16515	.		.	FALSE	FALSE	TRUE	AluY	SINE/Alu
Sniffles2.INS.85FM0	INS	chr1	16557894	222	NBPF1	0.00091	.		.	FALSE	FALSE	TRUE		Non-repeat
Sniffles2.INS.861M0	INS	chr1	16564302	9325	NBPF1	0.00093	.		.	FALSE	FALSE	TRUE		Non-repeat
Sniffles2.INS.863M0	INS	chr1	16564303	10312	NBPF1	0.00186	.		.	FALSE	FALSE	TRUE		Non-repeat
Sniffles2.INS.864M0	INS	chr1	16564329	3147	NBPF1	0.00093	.		.	FALSE	FALSE	TRUE		Non-repeat
Sniffles2.INS.860M0	INS	chr1	16564357	4653	NBPF1	0.02454	.		.	FALSE	FALSE	TRUE		Non-repeat
Sniffles2.INS.862M0	INS	chr1	16564358	14127	NBPF1	0.00093	.		.	FALSE	FALSE	TRUE		Non-repeat
Sniffles2.INS.867M0	INS	chr1	16565785	10954	NBPF1	0.02371	.		.	FALSE	FALSE	TRUE		Non-repeat
Sniffles2.INS.86AM0	INS	chr1	16565785	20326	NBPF1	0.00289	.		.	FALSE	FALSE	TRUE		Non-repeat
Sniffles2.INS.868M0	INS	chr1	16565787	15636	NBPF1	0.01503	.		.	FALSE	FALSE	TRUE		Non-repeat
Sniffles2.INS.866M0	INS	chr1	16565796	6272	NBPF1	0.12564	.		.	FALSE	FALSE	TRUE		Non-repeat
Sniffles2.INS.865M0	INS	chr1	16565808	1560	NBPF1	0.58163	.		.	FALSE	FALSE	TRUE		Non-repeat
Sniffles2.INS.869M0	INS	chr1	16565840	9354	NBPF1	0.00577	.		.	FALSE	FALSE	TRUE		Non-repeat
Sniffles2.INS.86BM0	INS	chr1	16566022	32	NBPF1	0.01423	.		.	FALSE	FALSE	TRUE	(AC)n	Simple_repeat
Sniffles2.INS.86FM0	INS	chr1	16567160	18664	NBPF1	0.00484	.		.	FALSE	FALSE	TRUE		Non-repeat
Sniffles2.INS.86EM0	INS	chr1	16567294	14073	NBPF1	0.02446	.		.	FALSE	FALSE	TRUE		Non-repeat
Sniffles2.INS.86DM0	INS	chr1	16567319	9396	NBPF1	0.05769	.		.	FALSE	FALSE	TRUE		Non-repeat
Sniffles2.INS.86CM0	INS	chr1	16567323	4701	NBPF1	0.18722	.		.	FALSE	FALSE	TRUE		Non-repeat
Sniffles2.INS.870M0	INS	chr1	16567832	3053	NBPF1	0.00194	.		.	FALSE	FALSE	TRUE		Non-repeat
Sniffles2.DEL.873M0	DEL	chr1	16592955	-39	CROCCP2,NBPF1	0.05273	DEL_chr1_717212fb	0.11809	3e-05	FALSE	FALSE	TRUE		Non-repeat
Sniffles2.DEL.87BM0	DEL	chr1	16619396	-1789	CROCCP2,NBPF1	0.00454	DEL_chr1_8bc53cec	0.372626	8e-06	FALSE	TRUE	FALSE		Non-repeat
Sniffles2.INS.874M0	INS	chr1	16629358	2710	CROCCP2	0.0261	.		.	FALSE	FALSE	TRUE		Non-repeat
Sniffles2.INS.875M0	INS	chr1	16640887	33	CROCCP2	0.00181	.		.	FALSE	FALSE	TRUE		Non-repeat
Sniffles2.DEL.87CM0	DEL	chr1	16647344	-40	CROCCP2	0.00091	DEL_chr1_6131e558	1e-06	0.008907	FALSE	FALSE	TRUE		Non-repeat
Sniffles2.DEL.87DM0	DEL	chr1	16653957	-43	CROCCP2	0.22323	DEL_chr1_6131e558	1e-06	0.008907	FALSE	FALSE	TRUE	AluY	SINE/Alu
Sniffles2.DEL.87EM0	DEL	chr1	16656681	-6196	CROCCP2	0.00184	DEL_chr1_5d216321	0.012748	8e-06	FALSE	FALSE	TRUE		Non-repeat
Sniffles2.DEL.87FM0	DEL	chr1	16660749	-1761	ENSG00000279151,CROCCP2	0.04206	DEL_chr1_5d216321	0.044835	8e-06	FALSE	FALSE	TRUE		Non-repeat
Sniffles2.INS.876M0	INS	chr1	16671383	7270	ENSG00000279151,CROCCP2	0.15455	.		.	FALSE	FALSE	TRUE		Non-repeat
Sniffles2.DEL.880M0	DEL	chr1	16674426	-311	ENSG00000279151,CROCCP2	0.05091	DEL_chr1_c3774055	0.016994	0.000568	FALSE	FALSE	TRUE	AluY	SINE/Alu
Sniffles2.INS.877M0	INS	chr1	16676419	2191	ENSG00000279151	0.02011	.		.	FALSE	FALSE	TRUE	L1P1	LINE
Sniffles2.DEL.881M0	DEL	chr1	16677661	-43	ENSG00000279151	0.00274	DEL_chr1_469d5780	0.066265	0.000629	FALSE	FALSE	TRUE		Non-repeat
Sniffles2.INV.883M0	INV	chr1	16680842	129371498	ENSG00000279151	0.04745	INV_chr1_fda533eb	0.450525	8e-06	TRUE	TRUE	FALSE		Non-repeat
Sniffles2.DEL.882M0	DEL	chr1	16683063	-3191	ENSG00000279151	0.00729	DEL_chr1_1c4d2324	0.177318	0.003096	FALSE	FALSE	TRUE		Non-repeat
Sniffles2.INS.878M0	INS	chr1	16683076	31	ENSG00000279151	0.02004	.		.	FALSE	FALSE	TRUE	(T)n	Simple_repeat
Sniffles2.INS.879M0	INS	chr1	16691393	45	ENSG00000279151	0.00183	.		.	FALSE	FALSE	TRUE		Non-repeat
Sniffles2.INS.87AM0	INS	chr1	16693156	31	ENSG00000279151	0.01195	.		.	FALSE	FALSE	TRUE		Non-repeat
Sniffles2.INS.885M0	INS	chr1	16699550	50	ENSG00000279151	0.00367	INS_chr1_16596aed	0.925926	0.00341	FALSE	TRUE	FALSE	(G)n	Simple_repeat
Sniffles2.INS.886M0	INS	chr1	16701436	38	ENSG00000279151	0.73042	.		.	FALSE	FALSE	TRUE		Non-repeat
Sniffles2.DEL.88BM0	DEL	chr1	16727934	-43	ENSG00000279151	0.49728	DEL_chr1_e4c8e073	0.081181	0.000131	FALSE	FALSE	TRUE		Non-repeat
Sniffles2.INS.887M0	INS	chr1	16730668	96	ENSG00000290851,ENSG00000279151	0.05354	.		.	FALSE	FALSE	TRUE		Non-repeat
Sniffles2.INS.888M0	INS	chr1	16733042	306	ENSG00000290851,ENSG00000279151	0.02359	.		.	FALSE	FALSE	TRUE	AluY	SINE/Alu
Sniffles2.DEL.88CM0	DEL	chr1	16733501	-327	ENSG00000290851,ENSG00000279151	0.01543	DEL_chr1_1d09bc78	0.533498	0.000442	FALSE	TRUE	FALSE	AluY	SINE/Alu
Sniffles2.INS.889M0	INS	chr1	16736079	7292	ENSG00000290851,ENSG00000279151	0.32988	.		.	FALSE	FALSE	TRUE		Non-repeat
Sniffles2.DEL.88DM0	DEL	chr1	16740766	-34	ENSG00000290851	0.02215	DEL_chr1_c55e73b0	0.000473	0.915165	FALSE	FALSE	TRUE		Non-repeat
Sniffles2.DEL.88FM0	DEL	chr1	16744584	-6202	ENSG00000290851	0.00513	DEL_chr1_1e9c7470	0.112365	0.000279	FALSE	FALSE	TRUE		Non-repeat
Sniffles2.DEL.88EM0	DEL	chr1	16744929	-1764	ENSG00000290851	0.32742	DEL_chr1_1e9c7470	0.394901	0.000279	FALSE	TRUE	FALSE		Non-repeat
Sniffles2.DEL.890M0	DEL	chr1	16753434	-43	ENSG00000290851	0.00272	DEL_chr1_c55e73b0	0.000594	0.915165	FALSE	FALSE	TRUE	FRAM	SINE/Alu
Sniffles2.INS.88AM0	INS	chr1	16787809	326	ENSG00000290851	0.02545	.		.	FALSE	FALSE	TRUE	AluY	SINE/Alu
Sniffles2.DEL.894M0	DEL	chr1	16798415	-31	ENSG00000290851	0.38151	DEL_chr1_c55e73b0	0.000432	0.915165	FALSE	FALSE	TRUE	(TTTTC)n	Simple_repeat
Sniffles2.INS.892M0	INS	chr1	16850111	35	ENSG00000238142	0.20714	.		.	FALSE	FALSE	TRUE		Non-repeat
Sniffles2.DEL.895M0	DEL	chr1	16862580	-40	ENSG00000238142	0.01468	DEL_chr1_97cb88c1	0.004465	0.006496	FALSE	FALSE	TRUE		Non-repeat
Sniffles2.INS.893M0	INS	chr1	16868240	312	ENSG00000238142	0.00272	.		.	FALSE	FALSE	TRUE	AluY	SINE/Alu
Sniffles2.INS.896M0	INS	chr1	16916184	31	ENSG00000238142	0.03358	.		.	TRUE	FALSE	FALSE	(A)n	Simple_repeat
Sniffles2.DEL.897M0	DEL	chr1	16934823	-42	ENSG00000238142	0.00091	DEL_chr1_4290017f	0.241459	8e-06	FALSE	FALSE	TRUE		Non-repeat
Sniffles2.DEL.898M0	DEL	chr1	16946127	-50	ATP13A2,ENSG00000238142	0.00091	DEL_chr1_6131e558	1e-06	0.008907	FALSE	FALSE	TRUE		Non-repeat
Sniffles2.DEL.899M0	DEL	chr1	16950212	-288	ATP13A2,ENSG00000238142	0.12842	DEL_chr1_1b28368b	0.46687	0.000112	FALSE	TRUE	FALSE	AluSx	SINE/Alu
Sniffles2.DEL.89AM0	DEL	chr1	16951886	-258	ATP13A2	0.08652	DEL_chr1_6131e558	3e-06	0.008907	FALSE	FALSE	TRUE	AluSx	SINE/Alu
Sniffles2.INV.89CM0	INV	chr1	16954363	131058967	ATP13A2	0.00636	INV_chr1_fda533eb	0.444724	8e-06	FALSE	TRUE	FALSE		Non-repeat
Sniffles2.DEL.89BM0	DEL	chr1	16955810	-41	ATP13A2	0.00183	DEL_chr1_6131e558	1e-06	0.008907	FALSE	FALSE	TRUE		Non-repeat
Sniffles2.DEL.89FM0	DEL	chr1	17003595	-35	ATP13A2	0.00091	DEL_chr1_91fcf79c	0.001466	2.4e-05	FALSE	FALSE	TRUE	(CA)n	Simple_repeat
Sniffles2.DEL.8A0M0	DEL	chr1	17034507	-2336	PADI2,ATP13A2	0.00182	DEL_chr1_47aca4aa	0.917125	0.002246	TRUE	TRUE	FALSE		Non-repeat
Sniffles2.INS.89EM0	INS	chr1	17036770	37	PADI2,ATP13A2	0.00821	.		.	FALSE	FALSE	TRUE	(AT)n	Simple_repeat
Sniffles2.DEL.8A1M0	DEL	chr1	17036787	-33	PADI2,ATP13A2	0.03285	DEL_chr1_47aca4aa	0.013354	0.002246	FALSE	FALSE	TRUE		Non-repeat
Sniffles2.DEL.8A2M0	DEL	chr1	17079601	-41	PADI2	0.00182	DEL_chr1_6131e558	1e-06	0.008907	FALSE	FALSE	TRUE	(GTGAGA)n	Simple_repeat
Sniffles2.DEL.8A3M0	DEL	chr1	17087066	-39	PADI2	0.00091	DEL_chr1_36aaa9af	0.008951	1.6e-05	FALSE	FALSE	TRUE		Non-repeat
Sniffles2.DEL.8A9M0	DEL	chr1	17109390	-32	PADI2	0.00091	DEL_chr1_46f5c02b	0.011476	2.5e-05	FALSE	FALSE	TRUE	(A)n	Simple_repeat
Sniffles2.INS.8A4M0	INS	chr1	17114786	40	PADI2	0.00547	.		.	FALSE	FALSE	TRUE		Non-repeat
Sniffles2.INS.8A5M0	INS	chr1	17141169	32	PADI2	0.00911	.		.	FALSE	FALSE	TRUE	(A)n	Simple_repeat
Sniffles2.DEL.8AAM0	DEL	chr1	17148580	-41	PADI2	0.00182	DEL_chr1_6131e558	1e-06	0.008907	FALSE	FALSE	TRUE		Non-repeat
Sniffles2.DEL.8ABM0	DEL	chr1	17157603	-30485	PADI2	0.00273	DEL_chr1_4b6aa40c	0.999934	0.00073	TRUE	TRUE	FALSE		Non-repeat
Sniffles2.INS.8A6M0	INS	chr1	17166219	786	PADI3,PADI2	0.7804	INS_chr1_aa554d9a	0.424951	0.096501	FALSE	TRUE	FALSE		Non-repeat
Sniffles2.INS.8A7M0	INS	chr1	17166219	1343	PADI3,PADI2	0.00457	INS_chr1_aa554d9a	0.248706	0.096501	FALSE	FALSE	TRUE		Non-repeat
Sniffles2.DEL.8ACM0	DEL	chr1	17176024	-36	PADI3,PADI2	0.00182	DEL_chr1_368d2898	0.004728	8e-06	FALSE	FALSE	TRUE		Non-repeat
Sniffles2.DEL.8ADM0	DEL	chr1	17191838	-32	PADI3,PADI2	0.06171	DEL_chr1_012a0741	0.370787	8e-06	FALSE	TRUE	FALSE	(CTT)n	Simple_repeat
Sniffles2.INS.8A8M0	INS	chr1	17191892	42	PADI3,PADI2	0.19782	.		.	FALSE	FALSE	TRUE	(TTC)n	Simple_repeat
Sniffles2.INS.8AEM0	INS	chr1	17208573	72	PADI3	0.91289	INS_chr1_533a2b9e	0.972973	0.000311	FALSE	TRUE	FALSE		Non-repeat
Sniffles2.DEL.8B6M0	DEL	chr1	17208828	-41	PADI3	0.00636	DEL_chr1_ca770c85	0.010758	1.6e-05	FALSE	FALSE	TRUE		Non-repeat
Sniffles2.DEL.8B7M0	DEL	chr1	17217021	-33	PADI3	0.01909	DEL_chr1_902c00fc	0.018649	0.000121	FALSE	FALSE	TRUE	GA-rich	Low_complexity
Sniffles2.INS.8AFM0	INS	chr1	17235294	35	PADI3	0.19727	.		.	FALSE	FALSE	TRUE	(GAAG)n	Simple_repeat
Sniffles2.DEL.8B8M0	DEL	chr1	17241483	-143	PADI3	0.41166	DEL_chr1_2994b6ef	0.311688	0.034295	FALSE	TRUE	FALSE		Non-repeat
Sniffles2.INS.8B0M0	INS	chr1	17241501	35	PADI3	0.50364	.		.	FALSE	FALSE	TRUE		Non-repeat
Sniffles2.DUP.8BAM0	DUP	chr1	17267652	27055	PADI3	0.00091	DUP_chr1_4aea9d5a	0.998522	0.00273	TRUE	TRUE	FALSE		Non-repeat
Sniffles2.INS.8B4M0	INS	chr1	17289055	4719	PADI4,PADI3	0.00639	.		.	FALSE	FALSE	TRUE		Non-repeat
Sniffles2.INS.8B1M0	INS	chr1	17289304	2663	PADI4,PADI3	0.99636	.		.	FALSE	FALSE	TRUE		Non-repeat
Sniffles2.INS.8B2M0	INS	chr1	17289304	5128	PADI4,PADI3	0.14798	.		.	FALSE	FALSE	TRUE		Non-repeat
Sniffles2.INS.8B3M0	INS	chr1	17289327	4086	PADI4,PADI3	0.00182	.		.	FALSE	FALSE	TRUE		Non-repeat
Sniffles2.INS.8B5M0	INS	chr1	17292892	91	PADI4,PADI3	0.99093	INS_chr1_7505b682	0.449342	0.478395	FALSE	TRUE	FALSE		Non-repeat
Sniffles2.DEL.8B9M0	DEL	chr1	17296972	-40	PADI4,PADI3	0.00091	DEL_chr1_83ac441d	0.061286	0.000167	FALSE	FALSE	TRUE		Non-repeat
Sniffles2.DEL.8BDM0	DEL	chr1	17349678	-1493	PADI6,PADI4	0.38	DEL_chr1_d299d4c5	0.986649	0.327874	TRUE	TRUE	FALSE		Non-repeat
Sniffles2.DEL.8BEM0	DEL	chr1	17351993	-48	PADI6,PADI4	0.30454	DEL_chr1_7dc319c5	0.226852	0.000208	TRUE	FALSE	FALSE		Non-repeat
Sniffles2.INS.8BCM0	INS	chr1	17352039	62	PADI6,PADI4	0.19217	.		.	TRUE	FALSE	FALSE		Non-repeat
Sniffles2.DEL.8BFM0	DEL	chr1	17358273	-322	PADI6,PADI4	0.70508	DEL_chr1_8a89aa88	0.437869	0.68384	TRUE	TRUE	FALSE	AluY	SINE/Alu
Sniffles2.DEL.8C0M0	DEL	chr1	17379127	-45	PADI6,PADI4	0.00091	DEL_chr1_f6657343	0.068148	0.008756	FALSE	FALSE	TRUE	AluY	SINE/Alu
Sniffles2.INS.8C1M0	INS	chr1	17431360	33	RCC2	0.22182	.		.	FALSE	FALSE	TRUE	(AT)n	Simple_repeat
Sniffles2.DEL.8C5M0	DEL	chr1	17431500	-37	RCC2	0.00091	DEL_chr1_80c73880	0.05087	0.000579	FALSE	FALSE	TRUE	(A)n	Simple_repeat
Sniffles2.DEL.8C4M0	DEL	chr1	17432876	-2960	RCC2	0.00091	DEL_chr1_7b67fb38	0.038075	1.6e-05	TRUE	FALSE	FALSE		Non-repeat
Sniffles2.INS.8C2M0	INS	chr1	17437674	77	RCC2	0.99728	INS_chr1_8ee73fe6	0.987179	0.98494	TRUE	TRUE	FALSE		Non-repeat
Sniffles2.DEL.8C6M0	DEL	chr1	17442658	-3140	RCC2	0.00091	DEL_chr1_64857dd1	0.972429	2.4e-05	FALSE	TRUE	FALSE	AluSx	SINE/Alu
Sniffles2.DEL.8C7M0	DEL	chr1	17450917	-34	RCC2	0.01361	DEL_chr1_f1226428	0.006753	7.1e-05	FALSE	FALSE	TRUE	(A)n	Simple_repeat
Sniffles2.INS.8C3M0	INS	chr1	17457250	31	RCC2	0.01095	.		.	FALSE	FALSE	TRUE		Non-repeat
Sniffles2.DEL.8C8M0	DEL	chr1	17482931	-4844	ARHGEF10L,RCC2	0.00091	DEL_chr1_094f9baf	0.996698	1.6e-05	TRUE	TRUE	FALSE	L2a	LINE
Sniffles2.DEL.8CBM0	DEL	chr1	17588859	-39	ARHGEF10L	0.00366	DEL_chr1_e8e804fc	0.063898	0.000121	FALSE	FALSE	TRUE	(GT)n	Simple_repeat
Sniffles2.INS.8CAM0	INS	chr1	17588897	40	ARHGEF10L	0.00183	.		.	FALSE	FALSE	TRUE		Non-repeat
Sniffles2.DEL.8CFM0	DEL	chr1	17637022	-39	ARHGEF10L	0.00091	DEL_chr1_6131e558	1e-06	0.008907	FALSE	FALSE	TRUE		Non-repeat
Sniffles2.DEL.8D0M0	DEL	chr1	17676042	-49	ARHGEF10L	0.00091	DEL_chr1_ced143d8	0.116822	0.000705	FALSE	FALSE	TRUE	(GGTGCA)n	Simple_repeat
Sniffles2.DEL.8D1M0	DEL	chr1	17683235	-83	ARHGEF10L	0.20364	DEL_chr1_b91c9b38	0.358974	0.018267	FALSE	TRUE	FALSE		Non-repeat
Sniffles2.INS.8CEM0	INS	chr1	17689463	2447	ARHGEF10L	0.01484	INS_chr1_5758b17e	0.031523	0.507573	FALSE	FALSE	TRUE	(CCCT)n	Simple_repeat
Sniffles2.INS.8CCM0	INS	chr1	17689483	1260	ARHGEF10L	0.91818	.		.	FALSE	FALSE	TRUE	(CCCT)n	Simple_repeat
Sniffles2.INS.8CDM0	INS	chr1	17689567	71	ARHGEF10L	0.1031	.		.	FALSE	FALSE	TRUE	(TCCC)n	Simple_repeat
Sniffles2.DEL.8D7M0	DEL	chr1	17716765	-37	ARHGEF10L	0.00639	DEL_chr1_6131e558	0	0.008907	FALSE	FALSE	TRUE	(TTCT)n	Simple_repeat
Sniffles2.INS.8D3M0	INS	chr1	17716797	34	ARHGEF10L	0.00456	.		.	FALSE	FALSE	TRUE	(TTTC)n	Simple_repeat
Sniffles2.DEL.8D8M0	DEL	chr1	17727688	-42	ARHGEF10L	0.01916	DEL_chr1_6131e558	1e-06	0.008907	FALSE	FALSE	TRUE	(TTCT)n	Simple_repeat
Sniffles2.INS.8D4M0	INS	chr1	17727708	39	ARHGEF10L	0.00821	INS_chr1_41f13394	0.696429	0.000258	FALSE	TRUE	FALSE	(TTTC)n	Simple_repeat
Sniffles2.INS.8D5M0	INS	chr1	17754616	48	ARHGEF10L	0.00182	.		.	FALSE	FALSE	TRUE	(G)n	Simple_repeat
Sniffles2.INS.8D6M0	INS	chr1	17768335	50	ARHGEF10L	0.34062	.		.	TRUE	FALSE	FALSE		Non-repeat
Sniffles2.DEL.8D9M0	DEL	chr1	17776970	-32	ARHGEF10L	0.03188	DEL_chr1_51f84b43	0.000133	8e-06	FALSE	FALSE	TRUE	(T)n	Simple_repeat
Sniffles2.DEL.8DEM0	DEL	chr1	17814785	-42	LINC01654,ARHGEF10L	0.00821	DEL_chr1_324a5945	0.078324	0.00017	FALSE	FALSE	TRUE	Tigger3c	DNA_transposon
Sniffles2.INS.8DAM0	INS	chr1	17815037	71	LINC01654,ARHGEF10L	0.00273	.		.	FALSE	FALSE	TRUE	(TC)n	Simple_repeat
Sniffles2.INS.8DBM0	INS	chr1	17825246	36	LINC01654,ARHGEF10L	0.00091	.		.	FALSE	FALSE	TRUE		Non-repeat
Sniffles2.INS.8DCM0	INS	chr1	17859666	194	LINC01654,ARHGEF10L	0.98094	.		.	FALSE	FALSE	TRUE	GA-rich	Low_complexity
Sniffles2.INS.8DDM0	INS	chr1	17868633	63	LINC01654,ARHGEF10L	0.99546	INS_chr1_19f22d4e	0.913043	0.606581	TRUE	TRUE	FALSE	MADE1	DNA_transposon
Sniffles2.DEL.8E3M0	DEL	chr1	17897540	-36	LINC01654	0.12909	DEL_chr1_15cacf11	0.408784	0.000493	FALSE	TRUE	FALSE	(TTTC)n	Simple_repeat
Sniffles2.INS.8E0M0	INS	chr1	17897592	48	LINC01654	0.40818	.		.	TRUE	FALSE	FALSE	(CTTC)n	Simple_repeat
Sniffles2.INS.8E1M0	INS	chr1	17945138	70	LINC01654	0.00545	.		.	FALSE	FALSE	TRUE	(TG)n	Simple_repeat
Sniffles2.INS.8E2M0	INS	chr1	17961526	43	LINC01654	0.00091	.		.	FALSE	FALSE	TRUE		Non-repeat
Sniffles2.DEL.8E4M0	DEL	chr1	17968846	-40	LINC01654	0.00092	DEL_chr1_ae5e7b30	0.212089	3.3e-05	FALSE	FALSE	TRUE	(ATTAT)n	Simple_repeat
Sniffles2.INS.8E5M0	INS	chr1	18012211	31	LINC01654	0.05566	.		.	TRUE	FALSE	FALSE	(TTC)n	Simple_repeat
Sniffles2.DEL.8EBM0	DEL	chr1	18034698	-37	LINC01654	0.00273	DEL_chr1_8653d1f7	0.001516	8e-06	FALSE	FALSE	TRUE	MIR	SINE/Alu
Sniffles2.DEL.8ECM0	DEL	chr1	18041278	-35	LINC01654	0.02102	DEL_chr1_9fb6f46f	0.015293	8e-06	FALSE	FALSE	TRUE		Non-repeat
Sniffles2.DUP.8EDM0	DUP	chr1	18049229	774	LINC01654	0.00912	DUP_chr1_899aaee8	0.610323	0.01529	FALSE	TRUE	FALSE		Non-repeat
Sniffles2.INS.8E7M0	INS	chr1	18049638	8660	LINC01654	0.02533	.		.	FALSE	FALSE	TRUE		Non-repeat
Sniffles2.INS.8E9M0	INS	chr1	18049638	9451	LINC01654	0.02068	.		.	FALSE	FALSE	TRUE		Non-repeat
Sniffles2.INS.8E6M0	INS	chr1	18049639	4513	LINC01654	0.96	.		.	FALSE	FALSE	TRUE		Non-repeat
Sniffles2.INS.8EAM0	INS	chr1	18049666	3306	LINC01654	0.00183	.		.	FALSE	FALSE	TRUE		Non-repeat
Sniffles2.INS.8E8M0	INS	chr1	18049838	104	LINC01654	0.22777	.		.	TRUE	FALSE	FALSE	(GTG)n	Simple_repeat
Sniffles2.DEL.8F0M0	DEL	chr1	18097629	-42	LINC01654	0.00274	DEL_chr1_2b53fabb	0.009566	0.5	FALSE	FALSE	TRUE	(TCTT)n	Simple_repeat
Sniffles2.INS.8EEM0	INS	chr1	18097639	36	LINC01654	0.20546	.		.	FALSE	FALSE	TRUE	(CTTT)n	Simple_repeat
Sniffles2.DEL.8F1M0	DEL	chr1	18149111	-38	LINC01654	0.00091	DEL_chr1_371a65ae	0.057269	8e-06	FALSE	FALSE	TRUE		Non-repeat
Sniffles2.INS.8EFM0	INS	chr1	18177371	41	LINC01654	0.29417	.		.	TRUE	FALSE	FALSE		Non-repeat
Sniffles2.INS.8F2M0	INS	chr1	18208397	31	LINC01654	0.26916	.		.	FALSE	FALSE	TRUE	(AT)n	Simple_repeat
Sniffles2.INS.8F3M0	INS	chr1	18225086	34	LINC01654	0.24273	.		.	FALSE	FALSE	TRUE		Non-repeat
Sniffles2.INS.8F4M0	INS	chr1	18233116	38	LINC01654	0.00091	.		.	FALSE	FALSE	TRUE	(CA)n	Simple_repeat
Sniffles2.DEL.8F9M0	DEL	chr1	18250068	-39	LINC01654	0.00091	DEL_chr1_9e50b7a7	0.01705	8e-06	FALSE	FALSE	TRUE	(CCCT)n	Simple_repeat
Sniffles2.INS.8F5M0	INS	chr1	18254377	53	LINC01654	0.00823	.		.	TRUE	FALSE	FALSE	(CT)n	Simple_repeat
Sniffles2.DEL.8FAM0	DEL	chr1	18273446	-54	LINC01654	0.20636	DEL_chr1_d8ac010f	0.123043	8e-06	TRUE	FALSE	FALSE	(TTTC)n	Simple_repeat
Sniffles2.INS.8F6M0	INS	chr1	18273459	36	LINC01654	0.01648	.		.	FALSE	FALSE	TRUE	(TCTT)n	Simple_repeat
Sniffles2.INS.8F7M0	INS	chr1	18281125	56	LINC01654	0.20818	.		.	TRUE	FALSE	FALSE	(TGAA)n	Simple_repeat
Sniffles2.INS.8F8M0	INS	chr1	18284881	66	LINC01654	0.00818	INS_chr1_787678f0	0.268293	0.011539	FALSE	FALSE	TRUE	(CA)n	Simple_repeat
Sniffles2.DEL.902M0	DEL	chr1	18304717	-39	LINC01654	0.00365	DEL_chr1_f5499d12	0.000325	8e-06	FALSE	FALSE	TRUE	(CA)n	Simple_repeat
Sniffles2.INS.8FDM0	INS	chr1	18305554	39	LINC01654	0.00091	.		.	FALSE	FALSE	TRUE		Non-repeat
Sniffles2.DEL.903M0	DEL	chr1	18319798	-44	LINC01654	0.00274	DEL_chr1_a26e6001	0.005211	8e-06	FALSE	FALSE	TRUE		Non-repeat
Sniffles2.DEL.904M0	DEL	chr1	18330585	-96	LINC01654	0.49273	DEL_chr1_ca1d2049	0.386096	0.121921	TRUE	TRUE	FALSE	GA-rich	Low_complexity
Sniffles2.INS.8FEM0	INS	chr1	18341013	32	LINC01654	0.02737	.		.	FALSE	FALSE	TRUE	(TTC)n	Simple_repeat
Sniffles2.DEL.905M0	DEL	chr1	18354849	-50	PAX7,LINC01654	0.28403	DEL_chr1_127aa1e8	0.173468	0.052281	TRUE	FALSE	FALSE		Non-repeat
Sniffles2.DEL.906M0	DEL	chr1	18357438	-36	PAX7,LINC01654	0.35844	DEL_chr1_7e9d2a26	0.048811	0.001695	FALSE	FALSE	TRUE	G-rich	Low_complexity
Sniffles2.INS.8FFM0	INS	chr1	18357491	37	PAX7,LINC01654	0.00181	.		.	FALSE	FALSE	TRUE		Non-repeat
Sniffles2.INS.900M0	INS	chr1	18359371	43	PAX7,LINC01654	0.22958	.		.	FALSE	FALSE	TRUE	(GAAG)n	Simple_repeat
Sniffles2.DEL.907M0	DEL	chr1	18359371	-36	PAX7,LINC01654	0.00364	DEL_chr1_2a5f2719	0.327434	0.000238	TRUE	TRUE	FALSE	(AAGG)n	Simple_repeat
Sniffles2.DEL.908M0	DEL	chr1	18363474	-32	PAX7,LINC01654	0.33242	DEL_chr1_2e70815a	0.634615	8e-06	FALSE	TRUE	FALSE		Non-repeat
Sniffles2.INS.901M0	INS	chr1	18372871	44	PAX7,LINC01654	0.02636	.		.	FALSE	FALSE	TRUE	(TGGA)n	Simple_repeat
Sniffles2.INS.909M0	INS	chr1	18460424	39	PAX7	0.00091	.		.	FALSE	FALSE	TRUE		Non-repeat
Sniffles2.INS.90AM0	INS	chr1	18466079	59	PAX7	0.82486	.		.	TRUE	FALSE	FALSE		Non-repeat
Sniffles2.INS.90BM0	INS	chr1	18478597	34	PAX7	0.01633	.		.	FALSE	FALSE	TRUE	GA-rich	Low_complexity
Sniffles2.DEL.90FM0	DEL	chr1	18502858	-40	PAX7	0.20962	DEL_chr1_ae32dbea	0.102244	0.01968	TRUE	FALSE	FALSE	(A)n	Simple_repeat
Sniffles2.INS.90CM0	INS	chr1	18502927	37	PAX7	0.05808	.		.	TRUE	FALSE	FALSE	(AG)n	Simple_repeat
Sniffles2.INS.90DM0	INS	chr1	18511662	33	PAX7	0.00091	.		.	FALSE	FALSE	TRUE	(T)n	Simple_repeat
Sniffles2.DEL.910M0	DEL	chr1	18525755	-37	PAX7	0.00091	DEL_chr1_6131e558	0	0.008907	FALSE	FALSE	TRUE	(CA)n	Simple_repeat
Sniffles2.DEL.911M0	DEL	chr1	18539880	-32	PAX7	0.03993	DEL_chr1_3c413e63	0.279661	8e-06	FALSE	FALSE	TRUE	(AGAA)n	Simple_repeat
Sniffles2.INS.90EM0	INS	chr1	18591298	31	PAX7	0.00638	.		.	FALSE	FALSE	TRUE	(TA)n	Simple_repeat
Sniffles2.DEL.915M0	DEL	chr1	18598085	-67	PAX7	0.04091	DEL_chr1_2e8733f0	0.404762	4.8e-05	FALSE	TRUE	FALSE		Non-repeat
Sniffles2.INS.912M0	INS	chr1	18598121	65	PAX7	0.01182	.		.	FALSE	FALSE	TRUE		Non-repeat
Sniffles2.DEL.916M0	DEL	chr1	18602586	-58	PAX7	0.02995	DEL_chr1_ce6e00a7	0.13948	0.000199	TRUE	FALSE	FALSE	(AATG)n	Simple_repeat
Sniffles2.INS.913M0	INS	chr1	18602696	43	PAX7	0.00272	.		.	FALSE	FALSE	TRUE	(ATGA)n	Simple_repeat
Sniffles2.DEL.917M0	DEL	chr1	18603900	-42	PAX7	0.00182	DEL_chr1_6131e558	1e-06	0.008907	FALSE	FALSE	TRUE		Non-repeat
Sniffles2.DEL.918M0	DEL	chr1	18604878	-72	PAX7	0.43829	DEL_chr1_0b896ca9	0.396739	0.005276	FALSE	TRUE	FALSE		Non-repeat
Sniffles2.DEL.919M0	DEL	chr1	18608401	-31	PAX7	0.02455	DEL_chr1_cf153768	0.033945	0.001657	FALSE	FALSE	TRUE		Non-repeat
Sniffles2.DEL.91AM0	DEL	chr1	18611306	-37	PAX7	0.00273	DEL_chr1_af03b570	0.002253	8e-06	FALSE	FALSE	TRUE	(AAGG)n	Simple_repeat
Sniffles2.DEL.91BM0	DEL	chr1	18621294	-2845	PAX7	0.00091	DEL_chr1_d34d327d	0.204498	5.6e-05	TRUE	FALSE	FALSE		Non-repeat
Sniffles2.INS.914M0	INS	chr1	18635512	32	PAX7	0.13454	.		.	FALSE	FALSE	TRUE	(GGAA)n	Simple_repeat
Sniffles2.DEL.91CM0	DEL	chr1	18681681	-32	PAX7	0.00182	DEL_chr1_6131e558	0	0.008907	FALSE	FALSE	TRUE		Non-repeat
Sniffles2.DEL.920M0	DEL	chr1	18699471	-37	PAX7	0.00182	DEL_chr1_0f454cfe	0.059655	1.6e-05	FALSE	FALSE	TRUE		Non-repeat
Sniffles2.DEL.921M0	DEL	chr1	18701784	-42	PAX7	0.00091	DEL_chr1_6131e558	1e-06	0.008907	FALSE	FALSE	TRUE		Non-repeat
Sniffles2.DEL.922M0	DEL	chr1	18726024	-33	PAX7	0.00639	DEL_chr1_d90ed644	0.22973	8e-06	FALSE	FALSE	TRUE		Non-repeat
Sniffles2.INS.91DM0	INS	chr1	18734458	46	PAX7	0.00091	.		.	FALSE	FALSE	TRUE		Non-repeat
Sniffles2.INS.91EM0	INS	chr1	18744454	78	PAX7	0.64909	INS_chr1_956a2be7	0.611604	0.478865	TRUE	TRUE	FALSE	(GGAT)n	Simple_repeat
Sniffles2.DEL.923M0	DEL	chr1	18759248	-32	ALDH4A1,PAX7	0.00907	DEL_chr1_6131e558	0	0.008907	FALSE	FALSE	TRUE	(GAG)n	Simple_repeat
Sniffles2.DEL.924M0	DEL	chr1	18779918	-33	ALDH4A1,PAX7	0.00274	DEL_chr1_dc2a7d4e	0.058419	0.001719	FALSE	FALSE	TRUE	AluSx	SINE/Alu
Sniffles2.DEL.925M0	DEL	chr1	18783226	-7292	ALDH4A1,PAX7	0.00091	DEL_chr1_5da6acce	0.999315	4e-05	TRUE	TRUE	FALSE		Non-repeat
Sniffles2.INS.91FM0	INS	chr1	18787916	36	ALDH4A1,PAX7	0.00091	.		.	FALSE	FALSE	TRUE	GA-rich	Low_complexity
Sniffles2.DEL.926M0	DEL	chr1	18795182	-35	ALDH4A1,PAX7	0.03005	DEL_chr1_d8f01531	0.138462	1.6e-05	FALSE	FALSE	TRUE	(AAATA)n	Simple_repeat
Sniffles2.DEL.929M0	DEL	chr1	18801109	-39	ALDH4A1,PAX7	0.00091	DEL_chr1_6aa90a4d	0.077369	2.4e-05	FALSE	FALSE	TRUE		Non-repeat
Sniffles2.INS.928M0	INS	chr1	18801367	104	ALDH4A1,PAX7	0.01186	.		.	FALSE	FALSE	TRUE	(ACC)n	Simple_repeat
Sniffles2.DEL.92AM0	DEL	chr1	18801936	-37	ALDH4A1,PAX7	0.01089	DEL_chr1_6131e558	0	0.008907	FALSE	FALSE	TRUE	(AACACC)n	Simple_repeat
Sniffles2.DEL.92BM0	DEL	chr1	18825489	-264	ALDH4A1,PAX7	0.98185	DEL_chr1_d5153949	0.449153	0.144984	FALSE	TRUE	FALSE	(ACC)n	Simple_repeat
Sniffles2.INS.92CM0	INS	chr1	18925853	279	ALDH4A1	0.90926	.		.	FALSE	FALSE	TRUE	(TGGA)n	Simple_repeat
Sniffles2.DEL.92FM0	DEL	chr1	18925878	-39	ALDH4A1	0.00364	DEL_chr1_fe569442	0.714286	8.1e-05	FALSE	TRUE	FALSE	(GGAT)n	Simple_repeat
Sniffles2.DEL.930M0	DEL	chr1	18939994	-41	ALDH4A1	0.00091	DEL_chr1_6131e558	1e-06	0.008907	FALSE	FALSE	TRUE		Non-repeat
Sniffles2.INS.92DM0	INS	chr1	18981907	33	ALDH4A1	0.0674	.		.	FALSE	FALSE	TRUE	(AAAG)n	Simple_repeat
Sniffles2.DEL.931M0	DEL	chr1	18982106	-34	ALDH4A1	0.02004	DEL_chr1_83f6ef1a	0.414286	2.3e-05	FALSE	TRUE	FALSE	(AAAG)n	Simple_repeat
Sniffles2.INS.92EM0	INS	chr1	18988658	33	ALDH4A1	0.00545	.		.	FALSE	FALSE	TRUE	(GAAA)n	Simple_repeat
Sniffles2.DEL.93CM0	DEL	chr1	18999976	-39	ALDH4A1	0.00364	DEL_chr1_6131e558	1e-06	0.008907	FALSE	FALSE	TRUE	(GAA)n	Simple_repeat
Sniffles2.INS.932M0	INS	chr1	19000025	42	ALDH4A1	0.14025	.		.	FALSE	FALSE	TRUE	(AG)n	Simple_repeat
Sniffles2.INS.933M0	INS	chr1	19020905	33	ALDH4A1	0.00911	.		.	FALSE	FALSE	TRUE	(GAAA)n	Simple_repeat
Sniffles2.INS.934M0	INS	chr1	19030912	34	ALDH4A1	0.01996	.		.	FALSE	FALSE	TRUE	(AGAA)n	Simple_repeat
Sniffles2.DEL.93DM0	DEL	chr1	19060307	-42	EMC1,ALDH4A1	0.19909	DEL_chr1_ce846378	0.108861	0.114799	FALSE	FALSE	TRUE		Non-repeat
Sniffles2.INS.935M0	INS	chr1	19060331	108	EMC1,ALDH4A1	0.51633	.		.	FALSE	FALSE	TRUE		Non-repeat
Sniffles2.INS.936M0	INS	chr1	19060331	3754	EMC1,ALDH4A1	0.04388	.		.	FALSE	FALSE	TRUE	(CAC)n	Simple_repeat
Sniffles2.INS.937M0	INS	chr1	19060331	1624	EMC1,ALDH4A1	0.0365	.		.	FALSE	FALSE	TRUE	(CCA)n	Simple_repeat
Sniffles2.INS.938M0	INS	chr1	19061418	3672	EMC1,ALDH4A1	0.81376	.		.	FALSE	FALSE	TRUE	(CCA)n	Simple_repeat
Sniffles2.INS.939M0	INS	chr1	19061418	1579	EMC1,ALDH4A1	0.29873	.		.	FALSE	FALSE	TRUE	(CAC)n	Simple_repeat
Sniffles2.INS.93AM0	INS	chr1	19061418	5555	EMC1,ALDH4A1	0.01471	.		.	FALSE	FALSE	TRUE	(CAC)n	Simple_repeat
Sniffles2.INS.93BM0	INS	chr1	19061418	7344	EMC1,ALDH4A1	0.01476	.		.	FALSE	FALSE	TRUE	(CCA)n	Simple_repeat
Sniffles2.INS.940M0	INS	chr1	19118593	39	EMC1	0.00272	.		.	FALSE	FALSE	TRUE	(T)n	Simple_repeat
Sniffles2.DEL.946M0	DEL	chr1	19132667	-36	EMC1	0.00091	DEL_chr1_56477232	0.006281	4.8e-05	FALSE	FALSE	TRUE		Non-repeat
Sniffles2.DEL.947M0	DEL	chr1	19143255	-35	EMC1	0.27768	DEL_chr1_5675d34e	0.297521	0.001503	FALSE	FALSE	TRUE	(AAGA)n	Simple_repeat
Sniffles2.INS.941M0	INS	chr1	19145509	31	EMC1	0.00731	.		.	FALSE	FALSE	TRUE		Non-repeat
Sniffles2.INS.942M0	INS	chr1	19159613	34	EMC1	0.00912	.		.	FALSE	FALSE	TRUE	(T)n	Simple_repeat
Sniffles2.INS.943M0	INS	chr1	19175320	500	EMC1	0.02459	.		.	FALSE	FALSE	TRUE		Non-repeat
Sniffles2.INS.944M0	INS	chr1	19187077	49	EMC1	0.00091	.		.	FALSE	FALSE	TRUE		Non-repeat
Sniffles2.INS.945M0	INS	chr1	19190313	31	EMC1	0.00364	.		.	FALSE	FALSE	TRUE		Non-repeat
Sniffles2.DEL.948M0	DEL	chr1	19195968	-40	EMC1	0.00181	DEL_chr1_6131e558	1e-06	0.008907	FALSE	FALSE	TRUE	(AC)n	Simple_repeat
Sniffles2.INS.94AM0	INS	chr1	19216234	33	EMC1	0.00182	.		.	FALSE	FALSE	TRUE	(A)n	Simple_repeat
Sniffles2.INS.94BM0	INS	chr1	19245628	32	AKR7L,EMC1	0.00182	.		.	FALSE	FALSE	TRUE	(A)n	Simple_repeat
Sniffles2.INS.94CM0	INS	chr1	19255404	45	AKR7L,EMC1	0.00091	.		.	FALSE	FALSE	TRUE	(A)n	Simple_repeat
Sniffles2.DEL.94FM0	DEL	chr1	19320699	-1130	SLC66A1	0.00182	DEL_chr1_2970fdf1	0.8151	0.044366	TRUE	TRUE	FALSE	AluJb	SINE/Alu
Sniffles2.INS.94DM0	INS	chr1	19349426	33	SLC66A1	0.00182	.		.	FALSE	FALSE	TRUE	(G)n	Simple_repeat
Sniffles2.INS.94EM0	INS	chr1	19366284	34	SLC66A1	0.05566	.		.	FALSE	FALSE	TRUE	(AT)n	Simple_repeat
Sniffles2.DEL.952M0	DEL	chr1	19398219	-40	SLC66A1	0.24408	DEL_chr1_bd3c97e2	0.160156	0.011762	FALSE	FALSE	TRUE		Non-repeat
Sniffles2.DEL.953M0	DEL	chr1	19408897	-43	SLC66A1	0.00182	DEL_chr1_6131e558	1e-06	0.008907	FALSE	FALSE	TRUE		Non-repeat
Sniffles2.DEL.954M0	DEL	chr1	19434934	-166	SLC66A1	0.28182	DEL_chr1_0dfaea24	0.286761	0.010394	TRUE	FALSE	FALSE		Non-repeat
Sniffles2.DEL.955M0	DEL	chr1	19461308	-38	NBL1,SLC66A1	0.01273	DEL_chr1_b19211c9	0.011843	8e-06	FALSE	FALSE	TRUE		Non-repeat
Sniffles2.DEL.956M0	DEL	chr1	19469756	-36	NBL1,SLC66A1	0.00182	DEL_chr1_2e1eb37c	0.004146	2.4e-05	FALSE	FALSE	TRUE	(CA)n	Simple_repeat
Sniffles2.DEL.957M0	DEL	chr1	19476533	-36	NBL1,SLC66A1	0.00909	DEL_chr1_6131e558	0	0.008907	FALSE	FALSE	TRUE		Non-repeat
Sniffles2.DEL.958M0	DEL	chr1	19485265	-45	NBL1,SLC66A1	0.00091	DEL_chr1_6131e558	1e-06	0.008907	FALSE	FALSE	TRUE		Non-repeat
Sniffles2.INS.951M0	INS	chr1	19488286	49	NBL1,SLC66A1	0.00091	.		.	FALSE	FALSE	TRUE	(T)n	Simple_repeat
Sniffles2.INS.950M0	INS	chr1	19491046	80	NBL1,SLC66A1	0.02178	.		.	TRUE	FALSE	FALSE		Non-repeat
Sniffles2.INS.959M0	INS	chr1	19502101	43	NBL1	0.00091	.		.	FALSE	FALSE	TRUE	(T)n	Simple_repeat
Sniffles2.DEL.95CM0	DEL	chr1	19503364	-31	NBL1	0.00455	DEL_chr1_08b3b592	0.002694	8e-06	FALSE	FALSE	TRUE	(A)n	Simple_repeat
Sniffles2.DEL.95DM0	DEL	chr1	19521979	-17505	NBL1	0.00091	DEL_chr1_ff5fb218	0.997886	6.3e-05	FALSE	TRUE	FALSE	MLT1F1	LTR
Sniffles2.INS.95AM0	INS	chr1	19526592	39	NBL1	0.00091	.		.	FALSE	FALSE	TRUE	(A)n	Simple_repeat
Sniffles2.DEL.95EM0	DEL	chr1	19541217	-32	NBL1	0.03193	DEL_chr1_077b2873	0.162562	1.6e-05	FALSE	FALSE	TRUE	(AG)n	Simple_repeat
Sniffles2.INS.95BM0	INS	chr1	19572253	44	NBL1	0.00091	.		.	FALSE	FALSE	TRUE		Non-repeat
Sniffles2.DEL.960M0	DEL	chr1	19628384	-66	NBL1	0.26225	DEL_chr1_a9494c56	0.970372	0.230601	TRUE	TRUE	FALSE	FLAM_C	SINE/Alu
Sniffles2.DEL.961M0	DEL	chr1	19642879	-69	TMCO4,NBL1	0.03455	DEL_chr1_4191722f	0.25641	0.003003	FALSE	FALSE	TRUE		Non-repeat
Sniffles2.INS.95FM0	INS	chr1	19650789	37	TMCO4,NBL1	0.00091	.		.	FALSE	FALSE	TRUE	(TTTTC)n	Simple_repeat
Sniffles2.DEL.962M0	DEL	chr1	19659596	-38	TMCO4,NBL1	0.00182	DEL_chr1_6131e558	1e-06	0.008907	FALSE	FALSE	TRUE	G-rich	Low_complexity
Sniffles2.DEL.963M0	DEL	chr1	19693165	-32	TMCO4,NBL1	0.01639	DEL_chr1_7b7baed4	0.114187	0.002206	FALSE	FALSE	TRUE	(A)n	Simple_repeat
Sniffles2.INS.964M0	INS	chr1	19769886	1382	TMCO4	0.098	.		.	FALSE	FALSE	TRUE		Non-repeat
Sniffles2.DEL.967M0	DEL	chr1	19797953	-41	TMCO4	0.02	DEL_chr1_fe8478b1	0.077547	0.003765	FALSE	FALSE	TRUE	(AGAAA)n	Simple_repeat
Sniffles2.INS.965M0	INS	chr1	19836452	35	PLA2G2E,TMCO4	0.00181	.		.	FALSE	FALSE	TRUE	(A)n	Simple_repeat
Sniffles2.DEL.968M0	DEL	chr1	19872749	-32	PLA2G2E	0.02281	DEL_chr1_abf5e379	0.00137	8e-06	FALSE	FALSE	TRUE	(TTCT)n	Simple_repeat
Sniffles2.INS.966M0	INS	chr1	19872780	32	PLA2G2E	0.00547	.		.	FALSE	FALSE	TRUE	(CTTC)n	Simple_repeat
Sniffles2.DEL.96CM0	DEL	chr1	19898035	-2961	PLA2G2E	0.00091	DEL_chr1_63042b34	0.964363	8e-06	FALSE	TRUE	FALSE	L1ME4b	LINE
Sniffles2.INS.96AM0	INS	chr1	19930594	320	PLA2G2E	0.12842	INS_chr1_4ccfdb8a	0.975243	0.111536	TRUE	TRUE	FALSE	AluY	SINE/Alu
Sniffles2.INS.969M0	INS	chr1	19932932	324	PLA2G2E	0.98004	INS_chr1_4dc0ee0e	0.57409	0.965875	FALSE	TRUE	FALSE	(ACCATC)n	Simple_repeat
Sniffles2.DEL.96DM0	DEL	chr1	19943966	-42	PLA2G2E	0.00182	DEL_chr1_6131e558	1e-06	0.008907	FALSE	FALSE	TRUE	AluSx	SINE/Alu
Sniffles2.INS.96BM0	INS	chr1	19991512	3910	PLA2G2A	0.00364	.		.	FALSE	FALSE	TRUE	SVA_F	SVA
Sniffles2.INS.96FM0	INS	chr1	19999889	51	PLA2G2A	0.00091	.		.	FALSE	FALSE	TRUE	A-rich	Low_complexity
Sniffles2.DEL.970M0	DEL	chr1	20069665	-32	PLA2G2D	0.41636	DEL_chr1_713fb61e	0.158267	0.000116	FALSE	FALSE	TRUE	(AGAA)n	Simple_repeat
Sniffles2.DEL.971M0	DEL	chr1	20080731	-1423	PLA2G2D	0.00091	DEL_chr1_df60b8da	0.370351	0.009234	FALSE	TRUE	FALSE		Non-repeat
Sniffles2.DEL.972M0	DEL	chr1	20081935	-1412	PLA2G2D	0.00091	DEL_chr1_df60b8da	0.36749	0.009234	FALSE	TRUE	FALSE		Non-repeat
Sniffles2.DEL.973M0	DEL	chr1	20086057	-38	PLA2G2D	0.00091	DEL_chr1_5dac380c	0.005187	4.8e-05	FALSE	FALSE	TRUE		Non-repeat
Sniffles2.DEL.974M0	DEL	chr1	20133444	-5647	ENSG00000227066,PLA2G2D	0.00091	DEL_chr1_8bb3ebbf	0.999646	1.6e-05	TRUE	TRUE	FALSE		Non-repeat
Sniffles2.DEL.975M0	DEL	chr1	20170697	-548	ENSG00000227066	0.17308	DEL_chr1_1ce8e0b3	0.990893	0.217627	TRUE	TRUE	FALSE		Non-repeat
Sniffles2.INS.976M0	INS	chr1	20196502	37	ENSG00000227066	0.00091	.		.	FALSE	FALSE	TRUE	(A)n	Simple_repeat
Sniffles2.DEL.979M0	DEL	chr1	20255113	-70	VWA5B1,ENSG00000227066	0.11454	DEL_chr1_17a4bbb5	0.184677	3.2e-05	FALSE	FALSE	TRUE		Non-repeat
Sniffles2.DEL.97AM0	DEL	chr1	20259196	-43	VWA5B1,ENSG00000227066	0.20962	DEL_chr1_9715300d	0.000842	4.8e-05	FALSE	FALSE	TRUE		Non-repeat
Sniffles2.INS.977M0	INS	chr1	20274036	41	VWA5B1	0.00182	.		.	FALSE	FALSE	TRUE	(T)n	Simple_repeat
Sniffles2.INS.978M0	INS	chr1	20291387	35	VWA5B1	0.00181	.		.	FALSE	FALSE	TRUE	(GAG)n	Simple_repeat
Sniffles2.DEL.97EM0	DEL	chr1	20321635	-45	VWA5B1	0.00546	DEL_chr1_232d0993	0.564381	0.004244	TRUE	TRUE	FALSE		Non-repeat
Sniffles2.DEL.97FM0	DEL	chr1	20332462	-38	LINC01141,VWA5B1	0.00182	DEL_chr1_7a8c4381	0.020677	3.2e-05	FALSE	FALSE	TRUE		Non-repeat
Sniffles2.INS.97BM0	INS	chr1	20332502	32	LINC01141,VWA5B1	0.01821	.		.	FALSE	FALSE	TRUE	(AAAAT)n	Simple_repeat
Sniffles2.INS.97CM0	INS	chr1	20368265	32	LINC01141,VWA5B1	0.01636	.		.	FALSE	FALSE	TRUE	(AAAG)n	Simple_repeat
Sniffles2.INS.97DM0	INS	chr1	20382469	435	LINC01141,VWA5B1	0.97913	INS_chr1_a2835cdc	0.995423	0.999485	FALSE	TRUE	FALSE		Non-repeat
Sniffles2.DUP.980M0	DUP	chr1	20383985	2492	LINC01141,VWA5B1	0.00091	DUP_chr1_e2403476	0.995989	0.00418	FALSE	TRUE	FALSE		Non-repeat
Sniffles2.INS.981M0	INS	chr1	20414355	36	LINC01141	0.00091	.		.	FALSE	FALSE	TRUE		Non-repeat
Sniffles2.INS.982M0	INS	chr1	20427969	36	LINC01141	0.00091	.		.	FALSE	FALSE	TRUE	(A)n	Simple_repeat
Sniffles2.DEL.986M0	DEL	chr1	20433703	-38	LINC01141	0.00091	DEL_chr1_73b89cfd	0.040525	2.5e-05	FALSE	FALSE	TRUE	G-rich	Low_complexity
Sniffles2.INS.983M0	INS	chr1	20463540	907	LINC01141	0.98094	.		.	FALSE	FALSE	TRUE	(CAC)n	Simple_repeat
Sniffles2.DEL.987M0	DEL	chr1	20463543	-53	LINC01141	0.02186	DEL_chr1_a8f3c79f	0.312986	3.2e-05	FALSE	TRUE	FALSE	(CATCAC)n	Simple_repeat
Sniffles2.DEL.988M0	DEL	chr1	20474858	-45	LINC01141	0.0127	DEL_chr1_889765ae	0.055488	4.4e-05	FALSE	FALSE	TRUE		Non-repeat
Sniffles2.INS.984M0	INS	chr1	20477690	54	LINC01141	0.00091	.		.	FALSE	FALSE	TRUE	(T)n	Simple_repeat
Sniffles2.DEL.989M0	DEL	chr1	20490519	-33	LINC01141	0.02368	DEL_chr1_7e68d1d6	0.014504	0.000426	FALSE	FALSE	TRUE	(AC)n	Simple_repeat
Sniffles2.INS.985M0	INS	chr1	20496490	36	LINC01141	0.00091	.		.	FALSE	FALSE	TRUE	(T)n	Simple_repeat
Sniffles2.DEL.98AM0	DEL	chr1	20496532	-44	LINC01141	0.00182	DEL_chr1_6131e558	1e-06	0.008907	FALSE	FALSE	TRUE	MSTA	LTR
Sniffles2.INS.98BM0	INS	chr1	20498409	49	LINC01141	0.09836	.		.	TRUE	FALSE	FALSE	(AATTCC)n	Simple_repeat
Sniffles2.INS.98CM0	INS	chr1	20522878	44	DDOST,LINC01141	0.00091	.		.	FALSE	FALSE	TRUE	(CA)n	Simple_repeat
Sniffles2.DEL.991M0	DEL	chr1	20537540	-713	DDOST,LINC01141	0.09347	DEL_chr1_c2e37a4a	0.660199	0.074087	TRUE	TRUE	FALSE	AluJb	SINE/Alu
Sniffles2.INS.98DM0	INS	chr1	20545839	1259	DDOST,LINC01141	0.00091	.		.	FALSE	FALSE	TRUE	SVA_F	SVA
Sniffles2.DEL.992M0	DEL	chr1	20559689	-36	DDOST	0.00366	DEL_chr1_c1826dba	0.054492	7.2e-05	FALSE	FALSE	TRUE	(TG)n	Simple_repeat
Sniffles2.INS.98EM0	INS	chr1	20565984	32	DDOST	0.00455	.		.	FALSE	FALSE	TRUE	(T)n	Simple_repeat
Sniffles2.INS.990M0	INS	chr1	20583501	4656	DDOST	0.00091	.		.	FALSE	FALSE	TRUE	SVA_D	SVA
Sniffles2.INS.98FM0	INS	chr1	20586213	32	DDOST	0.00364	.		.	FALSE	FALSE	TRUE	(T)n	Simple_repeat
Sniffles2.DEL.993M0	DEL	chr1	20587113	-58	DDOST	0.47822	DEL_chr1_398dc701	0.949153	0.439481	TRUE	TRUE	FALSE		Non-repeat
Sniffles2.INS.994M0	INS	chr1	20599618	36	DDOST	0.35155	INS_chr1_03b1c7ae	0.054466	1.6e-05	FALSE	FALSE	TRUE	(AAAAT)n	Simple_repeat
Sniffles2.DEL.99BM0	DEL	chr1	20605523	-675	DDOST	0.36842	DEL_chr1_5b3173ca	0.717023	0.295491	TRUE	TRUE	FALSE		Non-repeat
Sniffles2.DEL.99CM0	DEL	chr1	20607302	-43	DDOST	0.00091	DEL_chr1_22106b22	0.010357	0.001158	FALSE	FALSE	TRUE		Non-repeat
Sniffles2.INS.995M0	INS	chr1	20608411	35	DDOST	0.33971	.		.	FALSE	FALSE	TRUE	(TTTGT)n	Simple_repeat
Sniffles2.DEL.99DM0	DEL	chr1	20617997	-248	DDOST	0.00091	DEL_chr1_eb1c24c7	0.212821	6.3e-05	FALSE	FALSE	TRUE		Non-repeat
Sniffles2.INS.996M0	INS	chr1	20618245	319	DDOST	0.32818	INS_chr1_c5131df3	0.996875	0.370188	TRUE	TRUE	FALSE	AluY	SINE/Alu
Sniffles2.INS.998M0	INS	chr1	20623747	1242	DDOST	0.67695	.		.	FALSE	FALSE	TRUE	AluY	SINE/Alu
Sniffles2.INS.999M0	INS	chr1	20623747	2435	DDOST	0.01201	.		.	FALSE	FALSE	TRUE	AluY	SINE/Alu
Sniffles2.INS.997M0	INS	chr1	20623800	133	DDOST	0.02722	.		.	FALSE	FALSE	TRUE		Non-repeat
Sniffles2.DEL.99EM0	DEL	chr1	20626012	-87	DDOST	0.83303	DEL_chr1_c68345a7	0.095632	4.1e-05	TRUE	FALSE	FALSE	(AGGA)n	Simple_repeat
Sniffles2.DEL.99FM0	DEL	chr1	20669865	-33	KIF17,DDOST	0.03358	DEL_chr1_1873ad69	0.002838	4e-05	FALSE	FALSE	TRUE	(A)n	Simple_repeat
Sniffles2.INS.99AM0	INS	chr1	20683307	2441	KIF17,DDOST	0.00091	.		.	FALSE	FALSE	TRUE	SVA_B	SVA
Sniffles2.INS.9A0M0	INS	chr1	20703181	39	HP1BP3,KIF17	0.00365	.		.	FALSE	FALSE	TRUE	(GA)n	Simple_repeat
Sniffles2.INS.9A1M0	INS	chr1	20707615	34	HP1BP3,KIF17	0.00091	.		.	FALSE	FALSE	TRUE	(TG)n	Simple_repeat
Sniffles2.DEL.9A8M0	DEL	chr1	20707800	-37	HP1BP3,KIF17	0.00182	DEL_chr1_dca437fb	0.008019	2.4e-05	FALSE	FALSE	TRUE	(GT)n	Simple_repeat
Sniffles2.INS.9A2M0	INS	chr1	20712617	344	HP1BP3,KIF17	0.62933	.		.	FALSE	FALSE	TRUE		Non-repeat
Sniffles2.DEL.9A9M0	DEL	chr1	20718281	-38	HP1BP3,KIF17	0.00181	DEL_chr1_be1782c7	0.001984	2.4e-05	FALSE	FALSE	TRUE		Non-repeat
Sniffles2.DEL.9AAM0	DEL	chr1	20733327	-51	HP1BP3,KIF17	0.00274	DEL_chr1_6131e558	1e-06	0.008907	FALSE	FALSE	TRUE		Non-repeat
Sniffles2.INS.9A3M0	INS	chr1	20733474	75	HP1BP3,KIF17	0.00182	.		.	FALSE	FALSE	TRUE	(TG)n	Simple_repeat
Sniffles2.DEL.9ABM0	DEL	chr1	20750323	-44	HP1BP3,KIF17	0.3902	DEL_chr1_f45483ae	0.133609	0.006862	FALSE	FALSE	TRUE	(CA)n	Simple_repeat
Sniffles2.INS.9A4M0	INS	chr1	20754040	41	HP1BP3	0.00091	.		.	FALSE	FALSE	TRUE	(ATA)n	Simple_repeat
Sniffles2.INS.9A5M0	INS	chr1	20772389	56	HP1BP3	0.00091	.		.	TRUE	FALSE	FALSE		Non-repeat
Sniffles2.INS.9A6M0	INS	chr1	20776010	31	EIF4G3,HP1BP3	0.00091	.		.	FALSE	FALSE	TRUE	(A)n	Simple_repeat
Sniffles2.INS.9A7M0	INS	chr1	20796813	31	EIF4G3,HP1BP3	0.00545	.		.	FALSE	FALSE	TRUE	(A)n	Simple_repeat
Sniffles2.DEL.9B1M0	DEL	chr1	20800564	-36	EIF4G3,HP1BP3	0.00091	DEL_chr1_8d6274de	0.004531	4e-05	FALSE	FALSE	TRUE		Non-repeat
Sniffles2.DEL.9B2M0	DEL	chr1	20807838	-37	EIF4G3,HP1BP3	0.00182	DEL_chr1_6131e558	0	0.008907	FALSE	FALSE	TRUE	AluSx	SINE/Alu
Sniffles2.INS.9ACM0	INS	chr1	20808192	40	EIF4G3,HP1BP3	0.00273	.		.	FALSE	FALSE	TRUE		Non-repeat
Sniffles2.INS.9ADM0	INS	chr1	20814777	32	EIF4G3,HP1BP3	0.02099	.		.	FALSE	FALSE	TRUE	(CTCCCC)n	Simple_repeat
Sniffles2.INS.9AEM0	INS	chr1	20816079	53	EIF4G3,HP1BP3	0.01004	.		.	FALSE	FALSE	TRUE	(G)n	Simple_repeat
Sniffles2.DEL.9B3M0	DEL	chr1	20816310	-43	EIF4G3,HP1BP3	0.52454	DEL_chr1_dd1cb513	0.200913	1.6e-05	FALSE	FALSE	TRUE		Non-repeat
Sniffles2.INS.9AFM0	INS	chr1	20841903	40	EIF4G3,HP1BP3	0.03916	.		.	FALSE	FALSE	TRUE		Non-repeat
Sniffles2.INS.9B0M0	INS	chr1	20857163	33	EIF4G3,HP1BP3	0.00181	.		.	FALSE	FALSE	TRUE	(A)n	Simple_repeat
Sniffles2.DEL.9B7M0	DEL	chr1	20919868	-58	EIF4G3,HP1BP3	0.03	DEL_chr1_66cc0339	0.216117	0.027205	TRUE	FALSE	FALSE		Non-repeat
Sniffles2.DEL.9B8M0	DEL	chr1	20943971	-39	EIF4G3,HP1BP3	0.03	DEL_chr1_fadd5ad3	0.02805	4.9e-05	FALSE	FALSE	TRUE	(TG)n	Simple_repeat
Sniffles2.INS.9B4M0	INS	chr1	20943993	35	EIF4G3,HP1BP3	0.00273	.		.	FALSE	FALSE	TRUE	(G)n	Simple_repeat
Sniffles2.INS.9B5M0	INS	chr1	20965652	54	EIF4G3,HP1BP3	0.3816	.		.	TRUE	FALSE	FALSE		Non-repeat
Sniffles2.DEL.9B9M0	DEL	chr1	20981575	-64	EIF4G3,HP1BP3	0.93829	DEL_chr1_a27ef87f	0.249042	0.00317	FALSE	FALSE	TRUE		Non-repeat
Sniffles2.INS.9B6M0	INS	chr1	20989072	48	EIF4G3	0.88112	.		.	FALSE	FALSE	TRUE	(GGAGG)n	Simple_repeat
Sniffles2.DEL.9BCM0	DEL	chr1	20998213	-32	EIF4G3	0.00181	DEL_chr1_cb23804d	0.003866	8e-06	FALSE	FALSE	TRUE	(CA)n	Simple_repeat
Sniffles2.DEL.9BDM0	DEL	chr1	21023935	-40	ECE1,EIF4G3	0.4147	DEL_chr1_0570c345	0.103275	4e-05	FALSE	FALSE	TRUE	SVA_D	SVA
Sniffles2.INS.9BAM0	INS	chr1	21030056	54	ECE1,EIF4G3	0.00091	INS_chr1_89ffe106	0.163636	8.7e-05	FALSE	FALSE	TRUE		Non-repeat
Sniffles2.DEL.9BEM0	DEL	chr1	21053599	-59	ECE1,EIF4G3	0.01916	DEL_chr1_3910df93	0.394737	0.000119	FALSE	TRUE	FALSE	SVA_F	SVA
Sniffles2.DEL.9BFM0	DEL	chr1	21075571	-31	ECE1,EIF4G3	0.00726	DEL_chr1_7828c12e	0.007628	3.6e-05	FALSE	FALSE	TRUE	(A)n	Simple_repeat
Sniffles2.INS.9BBM0	INS	chr1	21081637	62	ECE1,EIF4G3	0.00091	.		.	FALSE	FALSE	TRUE		Non-repeat
Sniffles2.DEL.9C0M0	DEL	chr1	21083038	-34	ECE1,EIF4G3	0.00911	DEL_chr1_6131e558	0	0.008907	FALSE	FALSE	TRUE	(A)n	Simple_repeat
Sniffles2.DEL.9C5M0	DEL	chr1	21129062	-41	ECE1,EIF4G3	0.00273	DEL_chr1_090d49bb	0.489382	0.001225	TRUE	TRUE	FALSE	AluY	SINE/Alu
Sniffles2.INS.9C1M0	INS	chr1	21130217	34	ECE1,EIF4G3	0.00182	.		.	FALSE	FALSE	TRUE	(G)n	Simple_repeat
Sniffles2.INS.9C2M0	INS	chr1	21166096	317	ECE1,EIF4G3	0.41289	INS_chr1_a9f89491	0.876983	0.364487	TRUE	TRUE	FALSE	AluY	SINE/Alu
Sniffles2.DEL.9C6M0	DEL	chr1	21176412	-41	ECE1,EIF4G3	0.00364	DEL_chr1_30fcd8e2	0.135048	0.000136	FALSE	FALSE	TRUE		Non-repeat
Sniffles2.DEL.9C7M0	DEL	chr1	21179935	-37	ECE1,EIF4G3	0.00365	DEL_chr1_73bcde5e	0.271429	0.000184	FALSE	FALSE	TRUE	(TA)n	Simple_repeat
Sniffles2.INS.9C3M0	INS	chr1	21179944	237	ECE1,EIF4G3	0.80853	.		.	FALSE	FALSE	TRUE	(ATATATT)n	Simple_repeat
Sniffles2.INS.9C4M0	INS	chr1	21191038	35	ECE1,EIF4G3	0.0245	.		.	FALSE	FALSE	TRUE		Non-repeat
Sniffles2.INV.9CCM0	INV	chr1	21204103	495	ECE1,EIF4G3	0.03	INV_chr1_dc645849	0.584217	0.030327	FALSE	TRUE	FALSE		Non-repeat
Sniffles2.DEL.9C8M0	DEL	chr1	21210155	-39	ECE1,EIF4G3	0.00091	DEL_chr1_1309a309	0.048368	0.00139	FALSE	FALSE	TRUE		Non-repeat
Sniffles2.DEL.9C9M0	DEL	chr1	21232686	-36	ECE1,EIF4G3	0.00091	DEL_chr1_6131e558	0	0.008907	FALSE	FALSE	TRUE	AluY	SINE/Alu
Sniffles2.DEL.9CAM0	DEL	chr1	21266013	-35	ECE1	0.00091	DEL_chr1_6131e558	0	0.008907	FALSE	FALSE	TRUE		Non-repeat
Sniffles2.DEL.9CBM0	DEL	chr1	21273339	-34	ECE1	0.00273	DEL_chr1_e780008d	0.01422	2.5e-05	FALSE	FALSE	TRUE	(TG)n	Simple_repeat
Sniffles2.DEL.9D4M0	DEL	chr1	21300825	-44	ECE1	0.00455	DEL_chr1_6131e558	1e-06	0.008907	FALSE	FALSE	TRUE		Non-repeat
Sniffles2.INS.9CEM0	INS	chr1	21332736	50	NBPF3,ECE1	0.01361	.		.	FALSE	FALSE	TRUE		Non-repeat
Sniffles2.DEL.9D5M0	DEL	chr1	21345964	-35	NBPF3,ECE1	0.00454	DEL_chr1_f665327a	0.140078	0.037074	FALSE	FALSE	TRUE		Non-repeat
Sniffles2.INS.9CFM0	INS	chr1	21346213	39	NBPF3,ECE1	0.00182	.		.	FALSE	FALSE	TRUE	(TAATAA)n	Simple_repeat
Sniffles2.DEL.9D6M0	DEL	chr1	21364241	-33	NBPF3,ECE1	0.43466	DEL_chr1_8eb604b6	0.548387	0.000143	FALSE	TRUE	FALSE		Non-repeat
Sniffles2.DEL.9D7M0	DEL	chr1	21371032	-40	NBPF3,ECE1	0.00091	DEL_chr1_b7103221	0.059854	0.000159	FALSE	FALSE	TRUE		Non-repeat
Sniffles2.DEL.9D8M0	DEL	chr1	21374554	-36	NBPF3,ECE1	0.00636	DEL_chr1_65d3b7e1	0.445783	1.6e-05	FALSE	TRUE	FALSE	(TA)n	Simple_repeat
Sniffles2.INS.9D0M0	INS	chr1	21374656	33	NBPF3,ECE1	0.00091	INS_chr1_5448664b	0.24812	0.005077	FALSE	FALSE	TRUE		Non-repeat
Sniffles2.DEL.9DAM0	DEL	chr1	21386996	-37	NBPF3,ECE1	0.01457	DEL_chr1_d07754e7	0.00134	0.00046	FALSE	FALSE	TRUE	(CTCTCC)n	Simple_repeat
Sniffles2.INS.9D1M0	INS	chr1	21387020	228	NBPF3,ECE1	0.43829	.		.	FALSE	FALSE	TRUE	(CCTCTC)n	Simple_repeat
Sniffles2.INS.9D2M0	INS	chr1	21387872	40	NBPF3,ECE1	0.16273	.		.	FALSE	FALSE	TRUE	SVA_C	SVA
Sniffles2.DEL.9D9M0	DEL	chr1	21388289	-172	NBPF3,ECE1	0.87205	DEL_chr1_d5e1c19e	0.17052	3.2e-05	FALSE	FALSE	TRUE	SVA_F	SVA
Sniffles2.INS.9D3M0	INS	chr1	21391825	35	NBPF3,ECE1	0.00091	.		.	FALSE	FALSE	TRUE	(A)n	Simple_repeat
Sniffles2.INS.9DBM0	INS	chr1	21418530	43	NBPF3	0.55182	.		.	FALSE	FALSE	TRUE	(TGTATA)n	Simple_repeat
Sniffles2.INS.9DCM0	INS	chr1	21424736	325	NBPF3	0.12682	INS_chr1_9b4ff7b7	0.990779	0.101995	FALSE	TRUE	FALSE	AluY	SINE/Alu
Sniffles2.DEL.9DEM0	DEL	chr1	21430786	-2889	NBPF3	0.01551	DEL_chr1_be98cf44	0.947507	0.007782	TRUE	TRUE	FALSE		Non-repeat
Sniffles2.DEL.9DFM0	DEL	chr1	21459926	-272	NBPF3	0.74773	DEL_chr1_7cca5883	0.992674	0.672247	TRUE	TRUE	FALSE		Non-repeat
Sniffles2.DEL.9E0M0	DEL	chr1	21461253	-64	NBPF3	0.75045	DEL_chr1_f4a8d94d	0.969467	0.672834	TRUE	TRUE	FALSE		Non-repeat
Sniffles2.INS.9DDM0	INS	chr1	21479821	31	NBPF3	0.06987	.		.	FALSE	FALSE	TRUE		Non-repeat
Sniffles2.DEL.9E1M0	DEL	chr1	21494787	-32	NBPF3	0.02818	DEL_chr1_10c2e903	0.052381	0.000202	FALSE	FALSE	TRUE	AluSx	SINE/Alu
Sniffles2.DEL.9E2M0	DEL	chr1	21496461	-5104	NBPF3	0.00091	DEL_chr1_faeaa31b	0.999608	0.000841	TRUE	TRUE	FALSE	MLT1K	LTR
Sniffles2.INS.9E3M0	INS	chr1	21502703	47	NBPF3	0.14	.		.	FALSE	FALSE	TRUE		Non-repeat
Sniffles2.DEL.9E9M0	DEL	chr1	21503046	-41	NBPF3	0.00638	DEL_chr1_b9582bc9	0.065625	3.2e-05	FALSE	FALSE	TRUE	SVA_D	SVA
Sniffles2.INS.9E4M0	INS	chr1	21527030	116	RAP1GAP,NBPF3	0.15427	.		.	FALSE	FALSE	TRUE	(TTTTC)n	Simple_repeat
Sniffles2.INS.9E5M0	INS	chr1	21552124	33	RAP1GAP,NBPF3	0.1	.		.	FALSE	FALSE	TRUE	(CCTCC)n	Simple_repeat
Sniffles2.DEL.9EAM0	DEL	chr1	21554791	-32	RAP1GAP,NBPF3	0.2922	DEL_chr1_3922dd53	0.166667	0.000914	FALSE	FALSE	TRUE	(TCTG)n	Simple_repeat
Sniffles2.INS.9E6M0	INS	chr1	21559521	43	RAP1GAP,NBPF3	0.00091	.		.	FALSE	FALSE	TRUE		Non-repeat
Sniffles2.INS.9E7M0	INS	chr1	21576225	51	RAP1GAP,NBPF3	0.08984	.		.	FALSE	FALSE	TRUE	(TGGA)n	Simple_repeat
Sniffles2.INS.9E8M0	INS	chr1	21580744	43	RAP1GAP	0.00091	.		.	FALSE	FALSE	TRUE	(T)n	Simple_repeat
Sniffles2.INS.9EBM0	INS	chr1	21604990	44	RAP1GAP	0.00365	.		.	FALSE	FALSE	TRUE	(TGGA)n	Simple_repeat
Sniffles2.DEL.9EEM0	DEL	chr1	21616137	-34	RAP1GAP	0.0118	DEL_chr1_b102de33	0.000422	0.000388	FALSE	FALSE	TRUE	(CA)n	Simple_repeat
Sniffles2.DEL.9EFM0	DEL	chr1	21642878	-37	USP48,RAP1GAP	0.00183	DEL_chr1_08c5acea	0.047264	8.5e-05	FALSE	FALSE	TRUE	(CA)n	Simple_repeat
Sniffles2.DEL.9F0M0	DEL	chr1	21653575	-33	USP48,RAP1GAP	0.00274	DEL_chr1_8f7ba233	0.051051	0.000389	FALSE	FALSE	TRUE	(CTCC)n	Simple_repeat
Sniffles2.INS.9ECM0	INS	chr1	21660354	59	USP48,RAP1GAP	0.58076	.		.	TRUE	FALSE	FALSE	(AG)n	Simple_repeat
Sniffles2.DEL.9F1M0	DEL	chr1	21676011	-37	USP48,RAP1GAP	0.00091	DEL_chr1_ab0dbb21	0.06051	0.000137	FALSE	FALSE	TRUE		Non-repeat
Sniffles2.DEL.9F2M0	DEL	chr1	21685839	-36	USP48,RAP1GAP	0.00091	DEL_chr1_87730021	0.400554	0.024902	FALSE	TRUE	FALSE	FLAM_C	SINE/Alu
Sniffles2.INS.9EDM0	INS	chr1	21687306	49	USP48,RAP1GAP	0.00091	.		.	FALSE	FALSE	TRUE		Non-repeat
Sniffles2.DEL.9F3M0	DEL	chr1	21692123	-41	USP48,RAP1GAP	0.00091	DEL_chr1_8c960eee	0.362069	2.4e-05	TRUE	TRUE	FALSE		Non-repeat
Sniffles2.DEL.9F4M0	DEL	chr1	21694578	-33	USP48,RAP1GAP	0.02641	DEL_chr1_3c664120	0.280992	8e-06	FALSE	FALSE	TRUE	(A)n	Simple_repeat
Sniffles2.DEL.9F7M0	DEL	chr1	21756241	-40	LDLRAD2,USP48	0.00182	DEL_chr1_1a007fc1	0.07193	0.00169	FALSE	FALSE	TRUE	AluSx	SINE/Alu
Sniffles2.INS.9F6M0	INS	chr1	21770482	36	LDLRAD2,USP48	0.00091	.		.	FALSE	FALSE	TRUE	(GC)n	Simple_repeat
Sniffles2.DEL.9FEM0	DEL	chr1	21801724	-41	LDLRAD2,USP48	0.00273	DEL_chr1_7405a358	0.068071	0.00406	FALSE	FALSE	TRUE	AluSx	SINE/Alu
Sniffles2.INS.9FBM0	INS	chr1	21803736	5066	LDLRAD2,USP48	0.01277	.		.	FALSE	FALSE	TRUE		Non-repeat
Sniffles2.INS.9F9M0	INS	chr1	21803755	2648	LDLRAD2,USP48	0.14862	.		.	FALSE	FALSE	TRUE		Non-repeat
Sniffles2.INS.9FAM0	INS	chr1	21806279	41	LDLRAD2	0.00182	.		.	FALSE	FALSE	TRUE	(T)n	Simple_repeat
Sniffles2.DEL.9FFM0	DEL	chr1	21812050	-5083	LDLRAD2	0.00091	DEL_chr1_ecf2673d	0.308645	8e-06	TRUE	TRUE	FALSE		Non-repeat
Sniffles2.DEL.A00M0	DEL	chr1	21818007	-135	LDLRAD2	0.86116	DEL_chr1_189e57b1	0.223684	0.008018	FALSE	FALSE	TRUE	AluSx	SINE/Alu
Sniffles2.INS.9FCM0	INS	chr1	21818206	135	LDLRAD2	0.02364	.		.	FALSE	FALSE	TRUE	AluSx	SINE/Alu
Sniffles2.DEL.A01M0	DEL	chr1	21826956	-42	LDLRAD2	0.00091	DEL_chr1_6131e558	1e-06	0.008907	FALSE	FALSE	TRUE	AluSx	SINE/Alu
Sniffles2.INS.9FDM0	INS	chr1	21887150	36	LDLRAD2	0.02091	.		.	FALSE	FALSE	TRUE		Non-repeat
Sniffles2.INS.A02M0	INS	chr1	21905218	42	LDLRAD2	0.00092	.		.	FALSE	FALSE	TRUE	(T)n	Simple_repeat
Sniffles2.INS.A03M0	INS	chr1	21946466	32	LINC01635	0.00272	.		.	FALSE	FALSE	TRUE	(A)n	Simple_repeat
Sniffles2.DEL.A04M0	DEL	chr1	21959837	-50	LINC01635	0.82455	DEL_chr1_1efd3ffe	0.485343	0.394623	FALSE	TRUE	FALSE	FLAM_C	SINE/Alu
Sniffles2.DEL.A05M0	DEL	chr1	21989691	-39	LINC01635	0.00091	DEL_chr1_a3993826	0.001688	0.029332	FALSE	FALSE	TRUE		Non-repeat
Sniffles2.INS.A07M0	INS	chr1	22001140	46	LINC01635	0.00274	.		.	FALSE	FALSE	TRUE	GA-rich	Low_complexity
Sniffles2.INS.A08M0	INS	chr1	22006370	1468	LINC01635	0.00367	.		.	FALSE	FALSE	TRUE	AluY	SINE/Alu
Sniffles2.INS.A09M0	INS	chr1	22008153	33	LINC01635	0.00821	.		.	FALSE	FALSE	TRUE	(T)n	Simple_repeat
Sniffles2.DEL.A0CM0	DEL	chr1	22009084	-76	LINC01635	0.0073	DEL_chr1_604b39ad	0.132988	0.00012	FALSE	FALSE	TRUE	AluY	SINE/Alu
Sniffles2.DEL.A0DM0	DEL	chr1	22012145	-32	LINC01635	0.0522	DEL_chr1_4859de23	0.006105	0.003347	FALSE	FALSE	TRUE		Non-repeat
Sniffles2.DEL.A0EM0	DEL	chr1	22019294	-66	LINC01635	0.00182	DEL_chr1_eab5e26a	0.065366	0.000531	FALSE	FALSE	TRUE		Non-repeat
Sniffles2.INS.A0AM0	INS	chr1	22045803	47	CDC42-IT1	0.00091	.		.	FALSE	FALSE	TRUE		Non-repeat
Sniffles2.DEL.A0FM0	DEL	chr1	22054916	-32	CDC42-IT1	0.62364	DEL_chr1_3302b5e2	0.130952	9.1e-05	FALSE	FALSE	TRUE	(T)n	Simple_repeat
Sniffles2.DEL.A10M0	DEL	chr1	22062731	-32	CDC42-IT1	0.00547	DEL_chr1_07f68a45	0.044	0.5	FALSE	FALSE	TRUE	(A)n	Simple_repeat
Sniffles2.DEL.A11M0	DEL	chr1	22070444	-33	CDC42-IT1	0.00726	DEL_chr1_2dd2269e	0.053712	4e-05	FALSE	FALSE	TRUE	(T)n	Simple_repeat
Sniffles2.INS.A0BM0	INS	chr1	22082657	52	CDC42-IT1	0.00729	.		.	FALSE	FALSE	TRUE		Non-repeat
Sniffles2.DEL.A13M0	DEL	chr1	22119188	-36	CDC42-IT1	0.00092	DEL_chr1_4647f053	0.105503	1.6e-05	FALSE	FALSE	TRUE	(TG)n	Simple_repeat
Sniffles2.DEL.A14M0	DEL	chr1	22177221	-44	CDC42-IT1	0.00091	DEL_chr1_641a19e6	0.004714	0.008256	FALSE	FALSE	TRUE		Non-repeat
Sniffles2.INS.A12M0	INS	chr1	22181335	32	CDC42-IT1	0.00364	.		.	FALSE	FALSE	TRUE	(T)n	Simple_repeat
Sniffles2.DEL.A16M0	DEL	chr1	22200773	-35	CDC42-IT1	0.00181	DEL_chr1_e3ca8504	0.000898	8e-06	FALSE	FALSE	TRUE	(GT)n	Simple_repeat
Sniffles2.INS.A15M0	INS	chr1	22227574	38	CDC42-IT1	0.00091	.		.	FALSE	FALSE	TRUE	(A)n	Simple_repeat
Sniffles2.DEL.A17M0	DEL	chr1	22252075	-37	ZBTB40,CDC42-IT1	0.00091	DEL_chr1_6ecb03b0	0.001198	8e-06	FALSE	FALSE	TRUE		Non-repeat
Sniffles2.DEL.A18M0	DEL	chr1	22254185	-32	ZBTB40,CDC42-IT1	0.01727	DEL_chr1_6ecb03b0	0.001041	8e-06	FALSE	FALSE	TRUE	(TG)n	Simple_repeat
Sniffles2.DEL.A1DM0	DEL	chr1	22334037	-55	ZBTB40	0.00273	DEL_chr1_8beb3bd9	0.057182	0.001856	FALSE	FALSE	TRUE		Non-repeat
Sniffles2.DEL.A1EM0	DEL	chr1	22336989	-47	ZBTB40	0.0073	DEL_chr1_f73306e1	0.26188	0.000178	TRUE	FALSE	FALSE	(CATC)n	Simple_repeat
Sniffles2.INS.A1AM0	INS	chr1	22360478	44	ZBTB40	0.00272	.		.	FALSE	FALSE	TRUE		Non-repeat
Sniffles2.INS.A1BM0	INS	chr1	22370178	51	ZBTB40	0.37477	.		.	TRUE	FALSE	FALSE	(CTCC)n	Simple_repeat
Sniffles2.INS.A1CM0	INS	chr1	22394288	32	ZBTB40	0.08076	.		.	FALSE	FALSE	TRUE	(GAAA)n	Simple_repeat
Sniffles2.DEL.A24M0	DEL	chr1	22411845	-39	ZBTB40	0.00636	DEL_chr1_b0654cde	0.000201	8e-06	FALSE	FALSE	TRUE	(TGGA)n	Simple_repeat
Sniffles2.DEL.A25M0	DEL	chr1	22412869	-33	ZBTB40	0.00091	DEL_chr1_bcc4c80a	0.002644	1.6e-05	FALSE	FALSE	TRUE	(TG)n	Simple_repeat
Sniffles2.INS.A20M0	INS	chr1	22431276	123	ZBTB40	0.15909	.		.	FALSE	FALSE	TRUE		Non-repeat
Sniffles2.INS.A21M0	INS	chr1	22433433	32	ZBTB40	0.0082	.		.	FALSE	FALSE	TRUE	(A)n	Simple_repeat
Sniffles2.DEL.A26M0	DEL	chr1	22442592	-42	ZBTB40	0.00182	DEL_chr1_67c19e61	0.003459	8e-06	FALSE	FALSE	TRUE		Non-repeat
Sniffles2.INS.A22M0	INS	chr1	22460118	44	ZBTB40	0.00363	.		.	FALSE	FALSE	TRUE	(C)n	Simple_repeat
Sniffles2.INS.A23M0	INS	chr1	22483440	34	ZBTB40	0.00091	.		.	FALSE	FALSE	TRUE	(G)n	Simple_repeat
Sniffles2.INS.A27M0	INS	chr1	22503469	46	EPHA8,ZBTB40	0.00091	.		.	FALSE	FALSE	TRUE	(A)n	Simple_repeat
Sniffles2.DEL.A2DM0	DEL	chr1	22546578	-34	EPHA8,ZBTB40	0.01188	DEL_chr1_27585437	0.004047	5.6e-05	FALSE	FALSE	TRUE	(TG)n	Simple_repeat
Sniffles2.INS.A28M0	INS	chr1	22547785	39	EPHA8,ZBTB40	0.00273	.		.	FALSE	FALSE	TRUE		Non-repeat
Sniffles2.DEL.A2EM0	DEL	chr1	22559941	-35	EPHA8,ZBTB40	0.00091	DEL_chr1_7fd15876	0.027756	6.3e-05	FALSE	FALSE	TRUE		Non-repeat
Sniffles2.INS.A29M0	INS	chr1	22570497	93	EPHA8	0.24044	.		.	TRUE	FALSE	FALSE		Non-repeat
Sniffles2.INS.A2BM0	INS	chr1	22577986	2477	EPHA8	0.01955	.		.	FALSE	FALSE	TRUE	(ATAT)n	Simple_repeat
Sniffles2.INS.A2AM0	INS	chr1	22577991	1277	EPHA8	0.81942	INS_chr1_7914c116	0.338295	0.481002	FALSE	TRUE	FALSE	HSAT5v1	Satellite
Sniffles2.DEL.A2FM0	DEL	chr1	22578952	-38	EPHA8	0.03364	DEL_chr1_b43eea63	0.096296	0.020767	TRUE	FALSE	FALSE		Non-repeat
Sniffles2.INS.A2CM0	INS	chr1	22585051	32	EPHA8	0.00183	.		.	FALSE	FALSE	TRUE	(GT)n	Simple_repeat
Sniffles2.DEL.A33M0	DEL	chr1	22599664	-57	EPHA8	0.30783	DEL_chr1_b138f47f	0.113281	0.000821	TRUE	FALSE	FALSE	(AGGA)n	Simple_repeat
Sniffles2.INS.A31M0	INS	chr1	22599869	39	EPHA8	0.10474	.		.	FALSE	FALSE	TRUE	(GGAG)n	Simple_repeat
Sniffles2.INS.A32M0	INS	chr1	22605845	51	EPHA8	0.00182	.		.	FALSE	FALSE	TRUE		Non-repeat
Sniffles2.DEL.A34M0	DEL	chr1	22658898	-36	EPHB2,EPHA8	0.31454	DEL_chr1_66fe8857	0.08296	0.001266	FALSE	FALSE	TRUE	(ATGG)n	Simple_repeat
Sniffles2.DEL.A36M0	DEL	chr1	22733847	-45	EPHB2,EPHA8	0.00091	DEL_chr1_6131e558	1e-06	0.008907	FALSE	FALSE	TRUE		Non-repeat
Sniffles2.INS.A35M0	INS	chr1	22754842	643	EPHB2,EPHA8	0.951	INS_chr1_7d9fdf37	0.182785	0.087731	FALSE	FALSE	TRUE		Non-repeat
Sniffles2.INS.A38M0	INS	chr1	22828719	54	EPHB2	0.00274	.		.	FALSE	FALSE	TRUE		Non-repeat
Sniffles2.INS.A39M0	INS	chr1	22830723	6021	EPHB2	0.00547	INS_chr1_b00539f3	0.998505	0.005115	FALSE	TRUE	FALSE	L1HS	LINE
Sniffles2.INS.A37M0	INS	chr1	22833129	96	EPHB2	0.00091	.		.	FALSE	FALSE	TRUE		Non-repeat
Sniffles2.DEL.A3EM0	DEL	chr1	22905195	-40	KDM1A,EPHB2	0.00091	DEL_chr1_6131e558	1e-06	0.008907	FALSE	FALSE	TRUE		Non-repeat
Sniffles2.DEL.A3FM0	DEL	chr1	22925047	-31	KDM1A,EPHB2	0.00727	DEL_chr1_98f81378	0.006991	1.6e-05	FALSE	FALSE	TRUE	(A)n	Simple_repeat
Sniffles2.INS.A3BM0	INS	chr1	22946329	644	KDM1A,EPHB2	0.00092	.		.	FALSE	FALSE	TRUE	AluSx	SINE/Alu
Sniffles2.INS.A3CM0	INS	chr1	22950448	249	KDM1A,EPHB2	0.99365	INS_chr1_029466ce	0.972656	0.907216	TRUE	TRUE	FALSE	AluJb	SINE/Alu
Sniffles2.INS.A3DM0	INS	chr1	22956125	33	KDM1A,EPHB2	0.00182	.		.	FALSE	FALSE	TRUE	(G)n	Simple_repeat
Sniffles2.DEL.A40M0	DEL	chr1	22987006	-32	KDM1A,EPHB2	0.00091	DEL_chr1_0ef5abe2	0.022418	8e-06	FALSE	FALSE	TRUE	(T)n	Simple_repeat
Sniffles2.DEL.A41M0	DEL	chr1	23008008	-40	KDM1A	0.00091	DEL_chr1_296e9fa8	0.061012	7.2e-05	FALSE	FALSE	TRUE	AluY	SINE/Alu
Sniffles2.DEL.A42M0	DEL	chr1	23017178	-40	KDM1A	0.49364	DEL_chr1_0244a379	0.297329	0.000222	FALSE	FALSE	TRUE	(AT)n	Simple_repeat
Sniffles2.DEL.A43M0	DEL	chr1	23127007	-45	LUZP1,KDM1A	0.00091	DEL_chr1_6131e558	1e-06	0.008907	FALSE	FALSE	TRUE		Non-repeat
Sniffles2.DEL.A44M0	DEL	chr1	23142701	-31	LUZP1	0.05091	DEL_chr1_55c6cc01	0.031373	1.6e-05	FALSE	FALSE	TRUE	(CA)n	Simple_repeat
Sniffles2.DEL.A45M0	DEL	chr1	23148749	-4856	LUZP1	0.00091	DEL_chr1_d26b7aef	0.998971	0.000825	TRUE	TRUE	FALSE		Non-repeat
Sniffles2.DEL.A4EM0	DEL	chr1	23199416	-33	HNRNPR,LUZP1	0.01548	DEL_chr1_db38fdf8	0.062963	3.2e-05	FALSE	FALSE	TRUE	(T)n	Simple_repeat
Sniffles2.INS.A47M0	INS	chr1	23218509	34	HNRNPR,LUZP1	0.13364	.		.	FALSE	FALSE	TRUE	(GGTT)n	Simple_repeat
Sniffles2.DEL.A4FM0	DEL	chr1	23226800	-37	HNRNPR,LUZP1	0.00273	DEL_chr1_e9b90e87	0.01883	8e-06	FALSE	FALSE	TRUE		Non-repeat
Sniffles2.DEL.A50M0	DEL	chr1	23228617	-32	HNRNPR,LUZP1	0.25318	DEL_chr1_83b5b80f	0.027454	8e-06	FALSE	FALSE	TRUE	(A)n	Simple_repeat
Sniffles2.INS.A48M0	INS	chr1	23230527	35	HNRNPR,LUZP1	0.00091	.		.	FALSE	FALSE	TRUE	(T)n	Simple_repeat
Sniffles2.INS.A49M0	INS	chr1	23257016	39	HNRNPR,LUZP1	0.00091	.		.	FALSE	FALSE	TRUE		Non-repeat
Sniffles2.DEL.A51M0	DEL	chr1	23257593	-41	HNRNPR,LUZP1	0.01273	DEL_chr1_ee108a6e	0.287415	8e-06	FALSE	FALSE	TRUE	SVA_A	SVA
Sniffles2.DEL.A52M0	DEL	chr1	23269562	-1166	HNRNPR	0.00091	DEL_chr1_e84823f0	0.875469	0.000254	FALSE	TRUE	FALSE	MLT1D	LTR
Sniffles2.INS.A4BM0	INS	chr1	23277064	3905	HNRNPR	0.00735	.		.	FALSE	FALSE	TRUE		Non-repeat
Sniffles2.INS.A4CM0	INS	chr1	23277064	6390	HNRNPR	0.01195	.		.	FALSE	FALSE	TRUE		Non-repeat
Sniffles2.INS.A4AM0	INS	chr1	23277273	7434	HNRNPR	0.96961	.		.	FALSE	FALSE	TRUE		Non-repeat
Sniffles2.INS.A4DM0	INS	chr1	23277273	14713	HNRNPR	0.01379	.		.	FALSE	FALSE	TRUE		Non-repeat
Sniffles2.DEL.A53M0	DEL	chr1	23278795	-41	HNRNPR	0.00181	DEL_chr1_f776763d	0.008688	8e-06	FALSE	FALSE	TRUE		Non-repeat
Sniffles2.INS.A54M0	INS	chr1	23332727	37	ZNF436,HNRNPR	0.00091	.		.	FALSE	FALSE	TRUE	(A)n	Simple_repeat
Sniffles2.INS.A55M0	INS	chr1	23378677	36	TCEA3,ZNF436	0.00091	.		.	FALSE	FALSE	TRUE		Non-repeat
Sniffles2.INS.A58M0	INS	chr1	23392345	2468	TCEA3,ZNF436	0.02936	.		.	FALSE	FALSE	TRUE	(CA)n	Simple_repeat
Sniffles2.INS.A56M0	INS	chr1	23392406	1298	TCEA3,ZNF436	0.82396	INS_chr1_7a434d91	0.02983	3.3e-05	FALSE	FALSE	TRUE	(AC)n	Simple_repeat
Sniffles2.INS.A57M0	INS	chr1	23392406	157	TCEA3,ZNF436	0.03455	INS_chr1_7a434d91	0.246624	3.3e-05	FALSE	FALSE	TRUE	(AC)n	Simple_repeat
Sniffles2.INS.A59M0	INS	chr1	23399519	38	TCEA3	0.00091	.		.	FALSE	FALSE	TRUE	(T)n	Simple_repeat
Sniffles2.DEL.A5EM0	DEL	chr1	23409665	-1609	TCEA3	0.00363	DEL_chr1_ecb5c32c	0.963127	0.003308	TRUE	TRUE	FALSE		Non-repeat
Sniffles2.INS.A5AM0	INS	chr1	23421050	48	TCEA3	0.00091	.		.	TRUE	FALSE	FALSE		Non-repeat
Sniffles2.DEL.A5FM0	DEL	chr1	23425177	-38	TCEA3	0.02641	DEL_chr1_248e1838	0.327731	0.00046	FALSE	TRUE	FALSE	(TG)n	Simple_repeat
Sniffles2.DEL.A60M0	DEL	chr1	23430799	-39	TCEA3	0.00091	DEL_chr1_6131e558	1e-06	0.008907	FALSE	FALSE	TRUE		Non-repeat
Sniffles2.INS.A5BM0	INS	chr1	23453533	1061	TCEA3	0.00091	.		.	FALSE	FALSE	TRUE		Non-repeat
Sniffles2.INS.A5CM0	INS	chr1	23487152	31	ID3,TCEA3	0.00091	.		.	FALSE	FALSE	TRUE	(T)n	Simple_repeat
Sniffles2.INS.A5DM0	INS	chr1	23495230	64	ID3	0.89564	INS_chr1_8edc09bf	0.738525	0.913858	TRUE	TRUE	FALSE		Non-repeat
Sniffles2.DEL.A62M0	DEL	chr1	23498676	-31	ID3	0.00639	DEL_chr1_3c11b572	0.062016	0.000215	FALSE	FALSE	TRUE	(T)n	Simple_repeat
Sniffles2.DEL.A63M0	DEL	chr1	23503254	-48	ID3	0.00546	DEL_chr1_760e3bee	0.004145	8e-06	FALSE	FALSE	TRUE	(CTCCCC)n	Simple_repeat
Sniffles2.DEL.A64M0	DEL	chr1	23504143	-39	ID3	0.01091	DEL_chr1_734b2264	0.067123	4e-05	FALSE	FALSE	TRUE	SVA_E	SVA
Sniffles2.INS.A61M0	INS	chr1	23504410	36	ID3	0.35701	.		.	FALSE	FALSE	TRUE		Non-repeat
Sniffles2.DEL.A65M0	DEL	chr1	23520245	-32	ID3	0.00363	DEL_chr1_7f7bde3c	0.087413	1.8e-05	FALSE	FALSE	TRUE	(A)n	Simple_repeat
Sniffles2.DEL.A66M0	DEL	chr1	23531761	-37	ID3	0.00091	DEL_chr1_6131e558	0	0.008907	TRUE	FALSE	FALSE		Non-repeat
Sniffles2.DEL.A67M0	DEL	chr1	23555262	-43	ID3	0.00182	DEL_chr1_6131e558	1e-06	0.008907	FALSE	FALSE	TRUE		Non-repeat
Sniffles2.DEL.A68M0	DEL	chr1	23570623	-44	MDS2,ID3	0.00091	DEL_chr1_250117f7	0.00128	4e-05	FALSE	FALSE	TRUE		Non-repeat
Sniffles2.DEL.A69M0	DEL	chr1	23582078	-34	MDS2,ID3	0.00091	DEL_chr1_3c47bd05	0.2	7.2e-05	FALSE	FALSE	TRUE	(T)n	Simple_repeat
Sniffles2.INS.A6AM0	INS	chr1	23626376	39	MDS2	0.00091	.		.	FALSE	FALSE	TRUE		Non-repeat
Sniffles2.DEL.A6DM0	DEL	chr1	23628468	-41	MDS2	0.00273	DEL_chr1_e028ed70	0.076503	0.001517	FALSE	FALSE	TRUE		Non-repeat
Sniffles2.DEL.A6EM0	DEL	chr1	23648935	-42	MDS2	0.00091	DEL_chr1_d5ef1517	0.066256	0.000159	FALSE	FALSE	TRUE		Non-repeat
Sniffles2.INS.A6BM0	INS	chr1	23654638	327	MDS2	0.27281	.		.	TRUE	FALSE	FALSE	AluY	SINE/Alu
Sniffles2.DEL.A6FM0	DEL	chr1	23664111	-35	MDS2	0.01273	DEL_chr1_f5ed9728	0.063717	2.4e-05	FALSE	FALSE	TRUE	(TA)n	Simple_repeat
Sniffles2.DEL.A70M0	DEL	chr1	23669000	-38	MDS2	0.12976	DEL_chr1_6adfb122	0.267123	0.000684	FALSE	FALSE	TRUE		Non-repeat
Sniffles2.DEL.A71M0	DEL	chr1	23672634	-31	MDS2	0.04106	DEL_chr1_41444018	0.072072	4e-05	FALSE	FALSE	TRUE	(AGAA)n	Simple_repeat
Sniffles2.DEL.A72M0	DEL	chr1	23689086	-48	GALE,MDS2	0.01913	DEL_chr1_93441d94	0.154321	0.000826	FALSE	FALSE	TRUE	SVA_F	SVA
Sniffles2.INS.A6CM0	INS	chr1	23690229	39	GALE,MDS2	0.00091	.		.	FALSE	FALSE	TRUE		Non-repeat
Sniffles2.INS.A74M0	INS	chr1	23703786	69	GALE,MDS2	0.45916	.		.	FALSE	FALSE	TRUE	(TA)n	Simple_repeat
Sniffles2.INS.A75M0	INS	chr1	23710921	66	GALE,MDS2	0.76588	.		.	FALSE	FALSE	TRUE		Non-repeat
Sniffles2.DEL.A77M0	DEL	chr1	23739346	-51	GALE	0.00273	DEL_chr1_29e08161	0.115813	0.000294	FALSE	FALSE	TRUE	AluJb	SINE/Alu
Sniffles2.DEL.A78M0	DEL	chr1	23758252	-34	GALE	0.0255	DEL_chr1_2ecef2c1	0.050143	2.4e-05	FALSE	FALSE	TRUE	(T)n	Simple_repeat
Sniffles2.DEL.A7AM0	DEL	chr1	23764968	-8479	GALE	0.00091	DEL_chr1_ca5ae3ec	0.999764	0.004156	FALSE	TRUE	FALSE	Tigger7	DNA_transposon
Sniffles2.DEL.A79M0	DEL	chr1	23765207	-35	GALE	0.11909	DEL_chr1_a07e3f42	0.18	0.00066	FALSE	FALSE	TRUE	(T)n	Simple_repeat
Sniffles2.INS.A76M0	INS	chr1	23783693	40	GALE	0.00731	.		.	FALSE	FALSE	TRUE	(AT)n	Simple_repeat
Sniffles2.DEL.A7BM0	DEL	chr1	23790262	-38	GALE	0.00091	DEL_chr1_7621d06f	0.082627	0.005733	FALSE	FALSE	TRUE		Non-repeat
Sniffles2.DEL.A85M0	DEL	chr1	23825732	-31	HMGCL	0.00545	DEL_chr1_cabc4617	0.025592	0.5	FALSE	FALSE	TRUE	(A)n	Simple_repeat
Sniffles2.INS.A7DM0	INS	chr1	23836799	1005	HMGCL	0.00091	.		.	FALSE	FALSE	TRUE	LTR1A2	LTR
Sniffles2.INS.A7CM0	INS	chr1	23837236	100	HMGCL	0.82396	.		.	FALSE	FALSE	TRUE		Non-repeat
Sniffles2.DEL.A86M0	DEL	chr1	23837377	-55	HMGCL	0.00909	DEL_chr1_9838ce9a	0.081752	6.4e-05	FALSE	FALSE	TRUE	LTR1A2	LTR
Sniffles2.INS.A7EM0	INS	chr1	23838697	34	HMGCL	0.02559	.		.	FALSE	FALSE	TRUE		Non-repeat
Sniffles2.INS.A80M0	INS	chr1	23851634	74	HMGCL	0.0173	.		.	FALSE	FALSE	TRUE		Non-repeat
Sniffles2.INS.A7FM0	INS	chr1	23853328	37	HMGCL	0.00455	.		.	FALSE	FALSE	TRUE		Non-repeat
Sniffles2.DEL.A87M0	DEL	chr1	23853345	-41	HMGCL	0.00545	DEL_chr1_476e25a6	0.351295	8e-06	FALSE	TRUE	FALSE		Non-repeat
Sniffles2.INS.A81M0	INS	chr1	23869687	34	HMGCL	0.00091	.		.	FALSE	FALSE	TRUE		Non-repeat
Sniffles2.INS.A82M0	INS	chr1	23884346	2147	SRSF10,HMGCL	0.69364	.		.	FALSE	FALSE	TRUE		Non-repeat
Sniffles2.INS.A83M0	INS	chr1	23884346	4236	SRSF10,HMGCL	0.12823	.		.	FALSE	FALSE	TRUE	AluSx	SINE/Alu
Sniffles2.INS.A84M0	INS	chr1	23884346	3168	SRSF10,HMGCL	0.00091	.		.	FALSE	FALSE	TRUE		Non-repeat
Sniffles2.DEL.A88M0	DEL	chr1	23894456	-31	SRSF10,HMGCL	0.00182	DEL_chr1_b9917955	0.182008	1.6e-05	FALSE	FALSE	TRUE	(GAAG)n	Simple_repeat
Sniffles2.DEL.A89M0	DEL	chr1	23897341	-47	SRSF10,HMGCL	0.00182	DEL_chr1_44a99054	0.088398	0.004741	FALSE	FALSE	TRUE		Non-repeat
Sniffles2.INS.A8AM0	INS	chr1	23899860	119	SRSF10,HMGCL	0.95009	.		.	FALSE	FALSE	TRUE	A-rich	Low_complexity
Sniffles2.INS.A8BM0	INS	chr1	23904121	41	SRSF10,HMGCL	0.00182	.		.	FALSE	FALSE	TRUE	(A)n	Simple_repeat
Sniffles2.INS.A8CM0	INS	chr1	23910655	33	SRSF10	0.00091	.		.	FALSE	FALSE	TRUE	(C)n	Simple_repeat
Sniffles2.INS.A8DM0	INS	chr1	23935722	39	SRSF10	0.25364	.		.	FALSE	FALSE	TRUE		Non-repeat
Sniffles2.DEL.A8EM0	DEL	chr1	23935802	-48	SRSF10	0.73321	DEL_chr1_f9e9f85d	0.4375	4.8e-05	TRUE	TRUE	FALSE	SVA_F	SVA
Sniffles2.DEL.A8FM0	DEL	chr1	23941385	-44	SRSF10	0.00727	DEL_chr1_e0ab783d	0.019422	3.2e-05	FALSE	FALSE	TRUE		Non-repeat
Sniffles2.DEL.A90M0	DEL	chr1	23954998	-39	SRSF10	0.00091	DEL_chr1_c8b297c9	0.00265	2.4e-05	FALSE	FALSE	TRUE		Non-repeat
Sniffles2.DEL.A91M0	DEL	chr1	23964388	-36	SRSF10	0.00273	DEL_chr1_1a7aaf87	0.006665	0.000144	FALSE	FALSE	TRUE		Non-repeat
Sniffles2.DEL.A92M0	DEL	chr1	23987194	-45	SRSF10	0.07455	DEL_chr1_6c7a7d74	0.122405	8.1e-05	FALSE	FALSE	TRUE		Non-repeat
Sniffles2.DEL.A93M0	DEL	chr1	23993659	-146	SRSF10	0.73594	DEL_chr1_6131e558	2e-06	0.008907	FALSE	FALSE	TRUE	SVA_F	SVA
Sniffles2.INS.A94M0	INS	chr1	24002293	159	SRSF10	0.01275	INS_chr1_24b6e4c4	0.480363	0.01922	FALSE	TRUE	FALSE		Non-repeat
Sniffles2.INS.A95M0	INS	chr1	24011007	113	SRSF10	0.91742	INS_chr1_11f2d127	0.72691	0.001743	FALSE	TRUE	FALSE	(CTCTC)n	Simple_repeat
Sniffles2.DEL.A9AM0	DEL	chr1	24015676	-88	SRSF10	0.47822	DEL_chr1_03642197	0.741573	0.293909	TRUE	TRUE	FALSE	(ATATT)n	Simple_repeat
Sniffles2.INS.A96M0	INS	chr1	24033441	34	SRSF10	0.00091	.		.	FALSE	FALSE	TRUE	(T)n	Simple_repeat
Sniffles2.DEL.A9BM0	DEL	chr1	24041294	-776	SRSF10	0.00727	DEL_chr1_c047526c	0.721788	0.007792	TRUE	TRUE	FALSE	AluJb	SINE/Alu
Sniffles2.DEL.A9CM0	DEL	chr1	24048173	-34	SRSF10	0.48094	DEL_chr1_eed0c4e8	0.359113	3.2e-05	FALSE	TRUE	FALSE	(AT)n	Simple_repeat
Sniffles2.INS.A97M0	INS	chr1	24048182	37	SRSF10	0.02277	.		.	FALSE	FALSE	TRUE	(TA)n	Simple_repeat
Sniffles2.INS.A98M0	INS	chr1	24067326	37	IFNLR1,SRSF10	0.17967	.		.	FALSE	FALSE	TRUE	(TTTC)n	Simple_repeat
Sniffles2.DEL.A9DM0	DEL	chr1	24067388	-33	IFNLR1,SRSF10	0.02732	DEL_chr1_8351746b	0.003523	8e-06	TRUE	FALSE	FALSE	(TCCT)n	Simple_repeat
Sniffles2.INS.A99M0	INS	chr1	24069154	2903	IFNLR1,SRSF10	0.00182	.		.	FALSE	FALSE	TRUE	SVA_E	SVA
Sniffles2.DEL.A9EM0	DEL	chr1	24076509	-316	IFNLR1,SRSF10	0.39526	DEL_chr1_7b169e6b	0.905363	0.514995	TRUE	TRUE	FALSE	AluY	SINE/Alu
Sniffles2.DEL.A9FM0	DEL	chr1	24113307	-33	IFNLR1	0.04927	DEL_chr1_b0a40314	0.259542	0.000219	FALSE	FALSE	TRUE	(CTTT)n	Simple_repeat
Sniffles2.DEL.AA0M0	DEL	chr1	24153309	-40	IFNLR1	0.00091	DEL_chr1_60280614	0.007139	1.6e-05	FALSE	FALSE	TRUE		Non-repeat
Sniffles2.DEL.AA1M0	DEL	chr1	24162779	-36	IFNLR1	0.38294	DEL_chr1_3c2bfd88	0.024131	1.6e-05	TRUE	FALSE	FALSE	(TTCT)n	Simple_repeat
Sniffles2.DEL.AA2M0	DEL	chr1	24175830	-2351	IFNLR1	0.00091	DEL_chr1_ce21588e	0.52838	9.5e-05	FALSE	TRUE	FALSE	MLT2B3	LTR
Sniffles2.DEL.AA5M0	DEL	chr1	24193853	-615	GRHL3,IFNLR1	0.00182	DEL_chr1_2f04ef46	0.167346	0.116829	FALSE	FALSE	TRUE	AluSp	SINE/Alu
Sniffles2.DEL.AA4M0	DEL	chr1	24193856	-2060	GRHL3,IFNLR1	0.00636	DEL_chr1_2f04ef46	0.559902	0.116829	TRUE	TRUE	FALSE	Tigger2a	DNA_transposon
Sniffles2.DEL.AA3M0	DEL	chr1	24193858	-3310	GRHL3,IFNLR1	0.11343	DEL_chr1_2f04ef46	0.899484	0.116829	FALSE	TRUE	FALSE	Tigger2a	DNA_transposon
Sniffles2.DEL.AA6M0	DEL	chr1	24194257	-2341	GRHL3,IFNLR1	0.00364	DEL_chr1_2f04ef46	0.63624	0.116829	FALSE	TRUE	FALSE		Non-repeat
Sniffles2.DEL.AA7M0	DEL	chr1	24195928	-1254	GRHL3,IFNLR1	0.00726	DEL_chr1_114dce1b	0.428685	0.000284	FALSE	TRUE	FALSE		Non-repeat
Sniffles2.INS.AA8M0	INS	chr1	24203192	33	LINC02800	0.00091	.		.	FALSE	FALSE	TRUE		Non-repeat
Sniffles2.DEL.AACM0	DEL	chr1	24212048	-57	LINC02800	0.02178	DEL_chr1_4171e9c7	0.13242	3.2e-05	FALSE	FALSE	TRUE		Non-repeat
Sniffles2.INS.AAAM0	INS	chr1	24212066	825	LINC02800	0.00546	INS_chr1_e299ff40	0.013954	0.000993	FALSE	FALSE	TRUE		Non-repeat
Sniffles2.INS.AA9M0	INS	chr1	24212129	166	LINC02800	0.65426	.		.	FALSE	FALSE	TRUE	GA-rich	Low_complexity
Sniffles2.DEL.AADM0	DEL	chr1	24219143	-40	LINC02800	0.00182	DEL_chr1_d91dc9c8	0.129825	0.009648	FALSE	FALSE	TRUE	(CTTT)n	Simple_repeat
Sniffles2.INS.AABM0	INS	chr1	24219285	36	LINC02800	0.40835	INS_chr1_3959206a	0.666667	0.079385	TRUE	TRUE	FALSE	(CTTT)n	Simple_repeat
Sniffles2.DUP.AAFM0	DUP	chr1	24229257	117794	LINC02800	0.00091	DUP_chr1_a064f4c2	0.473136	8e-06	FALSE	TRUE	FALSE		Non-repeat
Sniffles2.DEL.AAEM0	DEL	chr1	24259551	-36	LINC02800	0.08636	DEL_chr1_55ede109	0.04551	0.000484	FALSE	FALSE	TRUE	(A)n	Simple_repeat
Sniffles2.DEL.AB1M0	DEL	chr1	24335026	-39	STPG1,GRHL3	0.00727	DEL_chr1_6131e558	1e-06	0.008907	FALSE	FALSE	TRUE	(AC)n	Simple_repeat
Sniffles2.INS.AB0M0	INS	chr1	24345044	258	STPG1,GRHL3	0.97005	INS_chr1_719f6372	0.130388	0.000251	FALSE	FALSE	TRUE		Non-repeat
Sniffles2.INS.AB2M0	INS	chr1	24428259	33	NIPAL3,STPG1	0.00545	.		.	FALSE	FALSE	TRUE	(AG)n	Simple_repeat
Sniffles2.INS.AB3M0	INS	chr1	24448674	2895	NIPAL3	0.12912	.		.	FALSE	FALSE	TRUE	L1HS	LINE
Sniffles2.DEL.AB4M0	DEL	chr1	24460828	-46	RCAN3,NIPAL3	0.00091	DEL_chr1_6131e558	1e-06	0.008907	FALSE	FALSE	TRUE		Non-repeat
Sniffles2.DEL.AB5M0	DEL	chr1	24461718	-1402	RCAN3,NIPAL3	0.00091	DEL_chr1_d441df5f	0.863764	0.000103	FALSE	TRUE	FALSE	THE1C	LTR
Sniffles2.DEL.AB6M0	DEL	chr1	24478047	-2904	RCAN3,NIPAL3	0.11293	DEL_chr1_3f21fc29	0.925997	0.104114	TRUE	TRUE	FALSE	AluJb	SINE/Alu
Sniffles2.INS.AB9M0	INS	chr1	24511427	38	RCAN3	0.00182	.		.	FALSE	FALSE	TRUE	(AC)n	Simple_repeat
Sniffles2.INS.ABAM0	INS	chr1	24531168	132	RCAN3	0.00365	.		.	FALSE	FALSE	TRUE		Non-repeat
Sniffles2.DEL.ABCM0	DEL	chr1	24563562	-42	RCAN3	0.00091	DEL_chr1_6131e558	1e-06	0.008907	FALSE	FALSE	TRUE		Non-repeat
Sniffles2.DEL.ABDM0	DEL	chr1	24571725	-42	SRRM1,RCAN3	0.00273	DEL_chr1_0a23b050	0.008054	0.030321	FALSE	FALSE	TRUE	AluJb	SINE/Alu
Sniffles2.INS.ABBM0	INS	chr1	24580865	34	SRRM1,RCAN3	0.00091	.		.	FALSE	FALSE	TRUE	(A)n	Simple_repeat
Sniffles2.DEL.AC5M0	DEL	chr1	24597582	-45	SRRM1,RCAN3	0.00091	DEL_chr1_9681a5ed	0.410714	2.4e-05	FALSE	TRUE	FALSE	(AAGA)n	Simple_repeat
Sniffles2.INS.ABEM0	INS	chr1	24597648	38	SRRM1,RCAN3	0.02091	.		.	FALSE	FALSE	TRUE	GA-rich	Low_complexity
Sniffles2.DEL.AC6M0	DEL	chr1	24604593	-31	SRRM1,RCAN3	0.10073	DEL_chr1_646bead2	0.627451	0.000127	FALSE	TRUE	FALSE		Non-repeat
Sniffles2.INS.ABFM0	INS	chr1	24614775	316	SRRM1	0.2931	INS_chr1_cae56df3	0.936719	0.423914	TRUE	TRUE	FALSE	AluY	SINE/Alu
Sniffles2.DEL.AC7M0	DEL	chr1	24618215	-32	SRRM1	0.02813	DEL_chr1_09702e1c	0.005776	0.000127	FALSE	FALSE	TRUE	(A)n	Simple_repeat
Sniffles2.INS.AC0M0	INS	chr1	24622897	61	SRRM1	0.00272	.		.	FALSE	FALSE	TRUE	(AC)n	Simple_repeat
Sniffles2.DEL.AC8M0	DEL	chr1	24631864	-44	SRRM1	0.02823	DEL_chr1_655cea5c	0.114213	0.064493	TRUE	FALSE	FALSE		Non-repeat
Sniffles2.INS.AC1M0	INS	chr1	24634885	312	SRRM1	0.38636	.		.	FALSE	FALSE	TRUE	AluSx	SINE/Alu
Sniffles2.INS.AC2M0	INS	chr1	24640520	32	SRRM1	0.00364	.		.	TRUE	FALSE	FALSE	(A)n	Simple_repeat
Sniffles2.DEL.AC9M0	DEL	chr1	24652129	-40	SRRM1	0.00091	DEL_chr1_6131e558	1e-06	0.008907	FALSE	FALSE	TRUE	AluJb	SINE/Alu
Sniffles2.INS.AC3M0	INS	chr1	24667966	33	SRRM1	0.00272	.		.	FALSE	FALSE	TRUE	(T)n	Simple_repeat
Sniffles2.INS.AC4M0	INS	chr1	24672578	46	SRRM1	0.00181	.		.	FALSE	FALSE	TRUE	(AC)n	Simple_repeat
Sniffles2.INS.ACAM0	INS	chr1	24704791	33	SRRM1	0.03182	.		.	FALSE	FALSE	TRUE	(C)n	Simple_repeat
Sniffles2.INS.ACBM0	INS	chr1	24709375	34	SRRM1	0.5173	.		.	TRUE	FALSE	FALSE	(AT)n	Simple_repeat
Sniffles2.INS.ACCM0	INS	chr1	24725201	51	SRRM1	0.00182	.		.	FALSE	FALSE	TRUE		Non-repeat
Sniffles2.INS.ACDM0	INS	chr1	24730340	255	SRRM1	0.98457	.		.	FALSE	FALSE	TRUE	G-rich	Low_complexity
Sniffles2.INS.ACEM0	INS	chr1	24744688	32	SRRM1	0.00182	.		.	FALSE	FALSE	TRUE		Non-repeat
Sniffles2.DEL.ACFM0	DEL	chr1	24756364	-39	SRRM1	0.00091	DEL_chr1_6131e558	1e-06	0.008907	FALSE	FALSE	TRUE		Non-repeat
Sniffles2.DEL.AD0M0	DEL	chr1	24766474	-32	RUNX3,SRRM1	0.15608	DEL_chr1_eb1c0213	0.071429	0.000386	FALSE	FALSE	TRUE	(T)n	Simple_repeat
Sniffles2.DEL.AD6M0	DEL	chr1	24799899	-296	RUNX3,SRRM1	0.97278	DEL_chr1_7fab4294	0.489323	0.000917	FALSE	TRUE	FALSE	SVA_E	SVA
Sniffles2.INS.AD1M0	INS	chr1	24820068	32	RUNX3	0.07195	.		.	FALSE	FALSE	TRUE	(TA)n	Simple_repeat
Sniffles2.DEL.AD7M0	DEL	chr1	24832197	-2822	RUNX3	0.99546	DEL_chr1_b87c543f	0.994332	0.909376	TRUE	TRUE	FALSE	SVA_E	SVA
Sniffles2.DEL.AD8M0	DEL	chr1	24849521	-36	RUNX3	0.00182	DEL_chr1_f74bafd6	0.004265	5.6e-05	FALSE	FALSE	TRUE	(TCC)n	Simple_repeat
Sniffles2.DEL.AD9M0	DEL	chr1	24852253	-5286	RUNX3	0.00818	DEL_chr1_6f1ffc28	0.999243	0.006956	TRUE	TRUE	FALSE		Non-repeat
Sniffles2.INS.AD2M0	INS	chr1	24859773	31	RUNX3	0.2196	.		.	FALSE	FALSE	TRUE		Non-repeat
Sniffles2.INS.AD3M0	INS	chr1	24863192	40	RUNX3	0.00091	.		.	FALSE	FALSE	TRUE		Non-repeat
Sniffles2.DEL.ADAM0	DEL	chr1	24863487	-38	RUNX3	0.00182	DEL_chr1_6131e558	1e-06	0.008907	FALSE	FALSE	TRUE		Non-repeat
Sniffles2.DEL.ADBM0	DEL	chr1	24873596	-45	RUNX3	0.00182	DEL_chr1_ef12357a	0.465378	3.2e-05	FALSE	TRUE	FALSE	(AT)n	Simple_repeat
Sniffles2.INS.AD4M0	INS	chr1	24873630	36	RUNX3	0.03455	.		.	FALSE	FALSE	TRUE		Non-repeat
Sniffles2.DEL.ADCM0	DEL	chr1	24875652	-1694	RUNX3	0.00091	DEL_chr1_8ce0e896	0.726159	0.020678	TRUE	TRUE	FALSE		Non-repeat
Sniffles2.DEL.ADDM0	DEL	chr1	24876337	-31	RUNX3	0.00729	DEL_chr1_0e4765ef	0.052373	0.00078	FALSE	FALSE	TRUE	(GGGCG)n	Simple_repeat
Sniffles2.INS.AD5M0	INS	chr1	24884954	32	RUNX3	0.10656	.		.	FALSE	FALSE	TRUE	(TTCCT)n	Simple_repeat
Sniffles2.INS.ADFM0	INS	chr1	24901696	40	RUNX3	0.00183	.		.	FALSE	FALSE	TRUE		Non-repeat
Sniffles2.INS.ADEM0	INS	chr1	24908012	45	RUNX3	0.00091	.		.	FALSE	FALSE	TRUE		Non-repeat
Sniffles2.DEL.AE0M0	DEL	chr1	24908107	-32	RUNX3	0.00364	DEL_chr1_fcd58329	0.085492	0.002469	FALSE	FALSE	TRUE		Non-repeat
Sniffles2.INS.AE1M0	INS	chr1	25002107	93	RUNX3	0.31843	INS_chr1_f597b943	0.188335	0.001726	FALSE	FALSE	TRUE	(AT)n	Simple_repeat
Sniffles2.DEL.AE4M0	DEL	chr1	25002387	-33	RUNX3	0.0073	DEL_chr1_4dca566f	0.097983	0.000214	FALSE	FALSE	TRUE		Non-repeat
Sniffles2.INS.AE2M0	INS	chr1	25044976	99	RUNX3	0.91652	INS_chr1_6eb4797b	0.980198	0.508383	FALSE	TRUE	FALSE	GA-rich	Low_complexity
Sniffles2.INS.AE3M0	INS	chr1	25054266	294	RUNX3	0.98639	.		.	FALSE	FALSE	TRUE	(CTTC)n	Simple_repeat
Sniffles2.DEL.AECM0	DEL	chr1	25098275	-34	SYF2,RUNX3	0.00364	DEL_chr1_6131e558	0	0.008907	FALSE	FALSE	TRUE	(CA)n	Simple_repeat
Sniffles2.INS.AE7M0	INS	chr1	25108873	68	SYF2	0.91289	.		.	TRUE	FALSE	FALSE	GA-rich	Low_complexity
Sniffles2.INS.AE8M0	INS	chr1	25111833	36	SYF2	0.60889	.		.	FALSE	FALSE	TRUE		Non-repeat
Sniffles2.INS.AE9M0	INS	chr1	25121487	63	SYF2	0.00907	.		.	TRUE	FALSE	FALSE		Non-repeat
Sniffles2.DEL.AEDM0	DEL	chr1	25141524	-34	SYF2	0.04174	DEL_chr1_c49f6ebb	0.001782	8e-06	FALSE	FALSE	TRUE	(A)n	Simple_repeat
Sniffles2.INS.AEAM0	INS	chr1	25145369	33	SYF2	0.00181	.		.	FALSE	FALSE	TRUE	(GT)n	Simple_repeat
Sniffles2.DEL.AEEM0	DEL	chr1	25166876	-65	SYF2	0.05354	DEL_chr1_9c08cfdb	0.229965	1.6e-05	TRUE	FALSE	FALSE	(AAGG)n	Simple_repeat
Sniffles2.INS.AEBM0	INS	chr1	25166901	58	SYF2	0.48639	.		.	FALSE	FALSE	TRUE	(GAGG)n	Simple_repeat
Sniffles2.INS.AEFM0	INS	chr1	25200888	54	SYF2	0.00823	.		.	FALSE	FALSE	TRUE	(A)n	Simple_repeat
Sniffles2.INS.AF0M0	INS	chr1	25236749	36	RSRP1,SYF2	0.00182	.		.	FALSE	FALSE	TRUE		Non-repeat
Sniffles2.DEL.AF3M0	DEL	chr1	25251963	-46	RSRP1,SYF2	0.00998	DEL_chr1_42597063	0.273256	0.004857	FALSE	FALSE	TRUE	AluSx	SINE/Alu
Sniffles2.DEL.AF4M0	DEL	chr1	25283064	-107	RHD	0.02106	DEL_chr1_cdbd6662	0.005446	0.300677	FALSE	FALSE	TRUE		Non-repeat
Sniffles2.INS.AF1M0	INS	chr1	25287776	109	RHD	0.04752	.		.	FALSE	FALSE	TRUE		Non-repeat
Sniffles2.INS.AF2M0	INS	chr1	25291162	32	RHD	0.00562	.		.	FALSE	FALSE	TRUE	(ATAG)n	Simple_repeat
Sniffles2.INS.AF5M0	INS	chr1	25312921	33	TMEM50A,RHD	0.00569	.		.	FALSE	FALSE	TRUE	(A)n	Simple_repeat
Sniffles2.DEL.AF7M0	DEL	chr1	25312922	-32	TMEM50A,RHD	0.06778	DEL_chr1_759a6e5b	0.000484	0.302771	FALSE	FALSE	TRUE	(A)n	Simple_repeat
Sniffles2.INS.AF6M0	INS	chr1	25322567	670	TMEM50A,RHD	0.00926	.		.	FALSE	FALSE	TRUE		Non-repeat
Sniffles2.DEL.AF8M0	DEL	chr1	25331726	-171	TMEM50A,RHD	0.26051	DEL_chr1_1262ec9c	0.357588	0.002207	FALSE	TRUE	FALSE	AluY	SINE/Alu
Sniffles2.DEL.AF9M0	DEL	chr1	25345302	-49	TMEM50A,RSRP1	0.00091	DEL_chr1_b2866445	0.009939	8e-06	FALSE	FALSE	TRUE	FLAM_C	SINE/Alu
Sniffles2.DEL.AFAM0	DEL	chr1	25357610	-34	RHCE,TMEM50A	0.00091	DEL_chr1_858dd053	0.000182	1.7e-05	FALSE	FALSE	TRUE	(TG)n	Simple_repeat
Sniffles2.DEL.AFBM0	DEL	chr1	25369463	-42	RHCE,TMEM50A	0.00091	DEL_chr1_97d3de4c	0.006724	0.012103	FALSE	FALSE	TRUE		Non-repeat
Sniffles2.DEL.B00M0	DEL	chr1	25398295	-1287	MACO1,RHCE	0.00727	DEL_chr1_902a488d	0.964072	0.00533	FALSE	TRUE	FALSE		Non-repeat
Sniffles2.INS.AFCM0	INS	chr1	25405593	109	MACO1,RHCE	0.46098	.		.	FALSE	FALSE	TRUE		Non-repeat
Sniffles2.INS.AFDM0	INS	chr1	25454400	32	MACO1,RHCE	0.00273	.		.	FALSE	FALSE	TRUE		Non-repeat
Sniffles2.DEL.B01M0	DEL	chr1	25459449	-37	MACO1,RHCE	0.00273	DEL_chr1_6131e558	0	0.008907	FALSE	FALSE	TRUE		Non-repeat
Sniffles2.INS.AFEM0	INS	chr1	25462797	42	MACO1,RHCE	0.48457	.		.	FALSE	FALSE	TRUE		Non-repeat
Sniffles2.INS.AFFM0	INS	chr1	25480950	47	MACO1	0.00091	.		.	FALSE	FALSE	TRUE	(CA)n	Simple_repeat
Sniffles2.DEL.B07M0	DEL	chr1	25529433	-43	LDLRAP1,MACO1	0.02909	DEL_chr1_6131e558	1e-06	0.008907	FALSE	FALSE	TRUE	(TG)n	Simple_repeat
Sniffles2.INS.B03M0	INS	chr1	25529500	960	LDLRAP1,MACO1	0.96007	.		.	FALSE	FALSE	TRUE	(TG)n	Simple_repeat
Sniffles2.DEL.B08M0	DEL	chr1	25539452	-40	LDLRAP1	0.00182	DEL_chr1_6131e558	1e-06	0.008907	FALSE	FALSE	TRUE	AluSx	SINE/Alu
Sniffles2.DEL.B09M0	DEL	chr1	25573854	-7697	LDLRAP1	0.00091	DEL_chr1_bcfa48d1	0.99987	0.000111	TRUE	TRUE	FALSE		Non-repeat
Sniffles2.INS.B04M0	INS	chr1	25582584	37	LDLRAP1	0.00364	.		.	FALSE	FALSE	TRUE	(A)n	Simple_repeat
Sniffles2.INS.B05M0	INS	chr1	25586394	41	LDLRAP1	0.00091	.		.	FALSE	FALSE	TRUE		Non-repeat
Sniffles2.DEL.B0AM0	DEL	chr1	25590927	-33	LDLRAP1	0.0521	DEL_chr1_06ce8fbe	0.001915	8e-06	FALSE	FALSE	TRUE		Non-repeat
Sniffles2.INS.B06M0	INS	chr1	25590978	41	LDLRAP1	0.00457	.		.	FALSE	FALSE	TRUE		Non-repeat
Sniffles2.INS.B0BM0	INS	chr1	25597272	38	LDLRAP1	0.00091	.		.	FALSE	FALSE	TRUE	(AC)n	Simple_repeat
Sniffles2.INS.B0CM0	INS	chr1	25601562	38	LDLRAP1	0.03565	INS_chr1_911ba473	0.730769	5.9e-05	FALSE	TRUE	FALSE	(TTTC)n	Simple_repeat
Sniffles2.INS.B0DM0	INS	chr1	25603815	78	LDLRAP1	0.0438	.		.	FALSE	FALSE	TRUE	SVA_A	SVA
Sniffles2.DEL.B0EM0	DEL	chr1	25604139	-45	LDLRAP1	0.01004	DEL_chr1_e5563c64	0.164286	8e-06	FALSE	FALSE	TRUE	SVA_F	SVA
Sniffles2.DEL.B0FM0	DEL	chr1	25616679	-39	LDLRAP1	0.00091	DEL_chr1_23a5e5e8	0.258333	0.002007	TRUE	FALSE	FALSE	(CGG)n	Simple_repeat
Sniffles2.DUP.B11M0	DUP	chr1	25628673	42997	LDLRAP1	0.00091	DUP_chr1_1d1a51e6	0.390192	8e-06	TRUE	TRUE	FALSE		Non-repeat
Sniffles2.DEL.B10M0	DEL	chr1	25662897	-37	LDLRAP1	0.00091	DEL_chr1_f477d0f3	0.004233	8e-06	FALSE	FALSE	TRUE	AluSx	SINE/Alu
Sniffles2.INS.B12M0	INS	chr1	25724159	44	MTFR1L	0.00091	.		.	FALSE	FALSE	TRUE		Non-repeat
Sniffles2.INS.B13M0	INS	chr1	25751305	58	MTFR1L	0.63521	.		.	FALSE	FALSE	TRUE	(TTCC)n	Simple_repeat
Sniffles2.INS.B15M0	INS	chr1	25767530	1091	MTFR1L	0.00363	.		.	FALSE	FALSE	TRUE	(CA)n	Simple_repeat
Sniffles2.INS.B14M0	INS	chr1	25768268	84	MTFR1L	0.95826	INS_chr1_80ce2bba	0.884211	0.476217	TRUE	TRUE	FALSE	(CA)n	Simple_repeat
Sniffles2.INS.B16M0	INS	chr1	25787237	37	MTFR1L	0.00182	.		.	FALSE	FALSE	TRUE	(C)n	Simple_repeat
Sniffles2.DEL.B1AM0	DEL	chr1	25808298	-45	MTFR1L	0.81307	DEL_chr1_c7b1bef5	0.053937	2.4e-05	FALSE	FALSE	TRUE		Non-repeat
Sniffles2.INS.B18M0	INS	chr1	25819430	34	MTFR1L	0.00366	.		.	FALSE	FALSE	TRUE	(GA)n	Simple_repeat
Sniffles2.INS.B19M0	INS	chr1	25878490	38	STMN1,AUNIP	0.00181	.		.	FALSE	FALSE	TRUE		Non-repeat
Sniffles2.INS.B1BM0	INS	chr1	25902221	52	STMN1	0.00273	.		.	FALSE	FALSE	TRUE	(GT)n	Simple_repeat
Sniffles2.INS.B1CM0	INS	chr1	25938597	33	PAFAH2,STMN1	0.00454	.		.	FALSE	FALSE	TRUE	(G)n	Simple_repeat
Sniffles2.DEL.B1DM0	DEL	chr1	25954241	-32	PAFAH2	0.00364	DEL_chr1_df8f754e	0.001466	8e-06	FALSE	FALSE	TRUE	(A)n	Simple_repeat
Sniffles2.DEL.B22M0	DEL	chr1	26004558	-40	SLC30A2,PAFAH2	0.01457	DEL_chr1_40fc558a	0.005898	3.2e-05	FALSE	FALSE	TRUE		Non-repeat
Sniffles2.INS.B1EM0	INS	chr1	26013627	31	SLC30A2,PAFAH2	0.02087	.		.	FALSE	FALSE	TRUE	(AT)n	Simple_repeat
Sniffles2.DEL.B23M0	DEL	chr1	26017380	-46	SLC30A2,PAFAH2	0.00091	DEL_chr1_8d8932d2	0.003858	3.2e-05	FALSE	FALSE	TRUE		Non-repeat
Sniffles2.INS.B1FM0	INS	chr1	26027693	32	SLC30A2	0.01	.		.	FALSE	FALSE	TRUE	(A)n	Simple_repeat
Sniffles2.DEL.B24M0	DEL	chr1	26032994	-39	SLC30A2	0.00091	DEL_chr1_6131e558	1e-06	0.008907	FALSE	FALSE	TRUE		Non-repeat
Sniffles2.INS.B20M0	INS	chr1	26048490	61	SLC30A2	0.00091	.		.	FALSE	FALSE	TRUE		Non-repeat
Sniffles2.INS.B21M0	INS	chr1	26077202	31	PDIK1L,SLC30A2	0.00091	.		.	FALSE	FALSE	TRUE		Non-repeat
Sniffles2.INS.B25M0	INS	chr1	26121720	1320	PDIK1L	0.00091	.		.	FALSE	FALSE	TRUE	SVA_F	SVA
Sniffles2.INS.B26M0	INS	chr1	26133297	32	PDIK1L	0.12976	.		.	TRUE	FALSE	FALSE	(AAAG)n	Simple_repeat
Sniffles2.DEL.B28M0	DEL	chr1	26133605	-4674	PDIK1L	0.17604	DEL_chr1_67c8a194	0.963029	0.164679	TRUE	TRUE	FALSE	L1MC	LINE
Sniffles2.DEL.B29M0	DEL	chr1	26137919	-64	PDIK1L	0.00273	DEL_chr1_67c8a194	0.013598	0.164679	FALSE	FALSE	TRUE	AluY	SINE/Alu
Sniffles2.DEL.B2AM0	DEL	chr1	26144371	-41	CNKSR1,PDIK1L	0.00273	DEL_chr1_03d23c5d	0.005226	4e-05	FALSE	FALSE	TRUE	SVA_C	SVA
Sniffles2.DEL.B2BM0	DEL	chr1	26163322	-326	CNKSR1	0.66243	DEL_chr1_7f161a4c	0.966361	0.549448	TRUE	TRUE	FALSE	AluY	SINE/Alu
Sniffles2.DEL.B2CM0	DEL	chr1	26172920	-4878	CNKSR1	0.00091	DEL_chr1_60819b38	0.346177	8e-06	TRUE	TRUE	FALSE		Non-repeat
Sniffles2.INS.B27M0	INS	chr1	26193306	49	CATSPER4,CNKSR1	0.00272	.		.	FALSE	FALSE	TRUE	AluY	SINE/Alu
Sniffles2.INS.B2FM0	INS	chr1	26199599	33	CATSPER4	0.00091	.		.	FALSE	FALSE	TRUE	(A)n	Simple_repeat
Sniffles2.INS.B30M0	INS	chr1	26206482	49	CATSPER4	0.58834	INS_chr1_5164bde0	0.942308	0.413335	TRUE	TRUE	FALSE	(AGAA)n	Simple_repeat
Sniffles2.INS.B31M0	INS	chr1	26207778	31	CATSPER4	0.02545	.		.	FALSE	FALSE	TRUE	(AAAG)n	Simple_repeat
Sniffles2.DEL.B34M0	DEL	chr1	26215206	-37	CEP85,CATSPER4	0.00091	DEL_chr1_c616839d	0.021727	7.2e-05	FALSE	FALSE	TRUE		Non-repeat
Sniffles2.DEL.B35M0	DEL	chr1	26226758	-33	CEP85,CATSPER4	0.01361	DEL_chr1_6131e558	0	0.008907	FALSE	FALSE	TRUE	(T)n	Simple_repeat
Sniffles2.INS.B32M0	INS	chr1	26238203	33	CEP85,CATSPER4	0.00091	.		.	FALSE	FALSE	TRUE	(T)n	Simple_repeat
Sniffles2.DEL.B36M0	DEL	chr1	26250926	-37	CEP85	0.00182	DEL_chr1_6131e558	0	0.008907	FALSE	FALSE	TRUE	(T)n	Simple_repeat
Sniffles2.DEL.B37M0	DEL	chr1	26264424	-1675	UBXN11,CEP85	0.00091	DEL_chr1_cc28caa5	0.981839	0.000238	FALSE	TRUE	FALSE	AluSx	SINE/Alu
Sniffles2.INS.B33M0	INS	chr1	26282372	44	UBXN11,CEP85	0.03097	.		.	FALSE	FALSE	TRUE		Non-repeat
Sniffles2.INS.B38M0	INS	chr1	26312980	36	CD52,UBXN11	0.00091	.		.	FALSE	FALSE	TRUE	(AC)n	Simple_repeat
Sniffles2.DEL.B3BM0	DEL	chr1	26345023	-50	ZNF683,CRYBG2	0.63793	DEL_chr1_1675b5f8	0.120853	0.00315	TRUE	FALSE	FALSE		Non-repeat
Sniffles2.DEL.B3CM0	DEL	chr1	26359842	-36	ZNF683,CRYBG2	0.00456	DEL_chr1_7f5d0f5e	0.072835	1.7e-05	FALSE	FALSE	TRUE	(CA)n	Simple_repeat
Sniffles2.INS.B39M0	INS	chr1	26369678	180	ZNF683	0.08379	.		.	FALSE	FALSE	TRUE	AluSx	SINE/Alu
Sniffles2.INS.B3AM0	INS	chr1	26377920	35	ZNF683	0.00183	.		.	FALSE	FALSE	TRUE		Non-repeat
Sniffles2.INS.B3DM0	INS	chr1	26399804	424	LIN28A,ZNF683	0.9147	.		.	FALSE	FALSE	TRUE	(TA)n	Simple_repeat
Sniffles2.DEL.B41M0	DEL	chr1	26399871	-32	LIN28A,ZNF683	0.01	DEL_chr1_b98f66fe	0.011356	0.000481	FALSE	FALSE	TRUE	(AT)n	Simple_repeat
Sniffles2.DEL.B42M0	DEL	chr1	26414207	-38	LIN28A	0.06818	DEL_chr1_6131e558	1e-06	0.008907	FALSE	FALSE	TRUE		Non-repeat
Sniffles2.DEL.B43M0	DEL	chr1	26439615	-42	DHDDS,LIN28A	0.00091	DEL_chr1_594c210d	0.088477	0.001324	FALSE	FALSE	TRUE		Non-repeat
Sniffles2.INS.B3EM0	INS	chr1	26439985	3205	DHDDS,LIN28A	0.00182	.		.	FALSE	FALSE	TRUE	SVA_F	SVA
Sniffles2.INS.B3FM0	INS	chr1	26472463	43	DHDDS	0.00091	.		.	FALSE	FALSE	TRUE		Non-repeat
Sniffles2.DEL.B44M0	DEL	chr1	26478530	-36	DHDDS	0.24	DEL_chr1_136c2159	0.000939	8e-06	TRUE	FALSE	FALSE	(TA)n	Simple_repeat
Sniffles2.DEL.B45M0	DEL	chr1	26488470	-36	DHDDS	0.43169	DEL_chr1_2d3d1774	0.209104	3.2e-05	FALSE	FALSE	TRUE	(AT)n	Simple_repeat
Sniffles2.INS.B40M0	INS	chr1	26488650	36	DHDDS	0.00274	INS_chr1_b8f9c5fb	0.257143	8e-06	FALSE	FALSE	TRUE		Non-repeat
Sniffles2.DEL.B49M0	DEL	chr1	26512323	-33	DHDDS	0.01091	DEL_chr1_5e0e5c7f	0.050293	1.6e-05	FALSE	FALSE	TRUE	(CT)n	Simple_repeat
Sniffles2.INS.B46M0	INS	chr1	26512375	32	DHDDS	0.08727	.		.	FALSE	FALSE	TRUE	(AC)n	Simple_repeat
Sniffles2.INS.B47M0	INS	chr1	26565564	33	ARID1A,DHDDS	0.00182	.		.	FALSE	FALSE	TRUE		Non-repeat
Sniffles2.DEL.B4AM0	DEL	chr1	26596420	-48	ARID1A,DHDDS	0.06727	DEL_chr1_c3f23b75	0.153676	1.7e-05	TRUE	FALSE	FALSE	SVA_F	SVA
Sniffles2.INS.B48M0	INS	chr1	26596608	44	ARID1A,DHDDS	0.06636	.		.	FALSE	FALSE	TRUE		Non-repeat
Sniffles2.INS.B4CM0	INS	chr1	26602234	32	ARID1A,DHDDS	0.01093	.		.	FALSE	FALSE	TRUE	(AAAG)n	Simple_repeat
Sniffles2.INS.B4DM0	INS	chr1	26634770	66	ARID1A	0.00363	.		.	FALSE	FALSE	TRUE		Non-repeat
Sniffles2.DEL.B54M0	DEL	chr1	26634788	-2266	ARID1A	0.02632	DEL_chr1_30df7945	0.890676	0.027545	TRUE	TRUE	FALSE	MER41B	LTR
Sniffles2.DEL.B55M0	DEL	chr1	26637664	-110	ARID1A	0.39292	DEL_chr1_ec2a35a4	0.018497	0.004557	FALSE	FALSE	TRUE		Non-repeat
Sniffles2.INS.B4EM0	INS	chr1	26638141	243	ARID1A	0.38748	.		.	FALSE	FALSE	TRUE		Non-repeat
Sniffles2.INS.B4FM0	INS	chr1	26639317	308	ARID1A	0.46915	.		.	FALSE	FALSE	TRUE	AluYe5	SINE/Alu
Sniffles2.INV.B5AM0	INV	chr1	26641633	4789	ARID1A	0.02087	INV_chr1_02e3c92a	0.000254	8e-06	FALSE	FALSE	TRUE		Non-repeat
Sniffles2.INS.B50M0	INS	chr1	26641635	7887	ARID1A	0.00182	.		.	FALSE	FALSE	TRUE		Non-repeat
Sniffles2.INS.B51M0	INS	chr1	26647046	10900	ARID1A	0.00182	.		.	FALSE	FALSE	TRUE		Non-repeat
Sniffles2.DEL.B56M0	DEL	chr1	26648761	-307	ARID1A	0.46279	DEL_chr1_c21e8b34	0.101268	4.8e-05	FALSE	FALSE	TRUE	AluY	SINE/Alu
Sniffles2.DEL.B57M0	DEL	chr1	26650168	-246	ARID1A	0.39292	DEL_chr1_ceb75bcc	0.420784	5.6e-05	FALSE	TRUE	FALSE		Non-repeat
Sniffles2.INS.B52M0	INS	chr1	26650734	116	ARID1A	0.46364	.		.	FALSE	FALSE	TRUE		Non-repeat
Sniffles2.DEL.B58M0	DEL	chr1	26664447	-34	ARID1A	0.00091	DEL_chr1_4532628e	0.015112	0.000596	FALSE	FALSE	TRUE	(TG)n	Simple_repeat
Sniffles2.INS.B53M0	INS	chr1	26675759	32	ARID1A	0.01821	.		.	FALSE	FALSE	TRUE	(TA)n	Simple_repeat
Sniffles2.DEL.B59M0	DEL	chr1	26679606	-34	ARID1A	0.00364	DEL_chr1_6131e558	0	0.008907	FALSE	FALSE	TRUE	(CA)n	Simple_repeat
Sniffles2.DEL.B5DM0	DEL	chr1	26708267	-33	ARID1A	0.03552	DEL_chr1_a80d9865	0.027442	8e-06	FALSE	FALSE	TRUE	(T)n	Simple_repeat
Sniffles2.DEL.B5EM0	DEL	chr1	26710348	-42	ARID1A	0.06752	DEL_chr1_8fd8aa4e	0.006985	1.6e-05	FALSE	FALSE	TRUE	AluSx	SINE/Alu
Sniffles2.INS.B5BM0	INS	chr1	26710495	32	ARID1A	0.00273	.		.	FALSE	FALSE	TRUE	(AC)n	Simple_repeat
Sniffles2.INS.B5CM0	INS	chr1	26763288	35	ARID1A	0.00091	.		.	FALSE	FALSE	TRUE		Non-repeat
Sniffles2.DEL.B62M0	DEL	chr1	26803774	-61	ARID1A	0.00911	DEL_chr1_f0a9f1ed	0.254098	8e-06	FALSE	FALSE	TRUE	SVA_F	SVA
Sniffles2.INS.B5FM0	INS	chr1	26803791	48	ARID1A	0.04736	.		.	FALSE	FALSE	TRUE	SVA_F	SVA
Sniffles2.DEL.B63M0	DEL	chr1	26805954	-35	ARID1A	0.06364	DEL_chr1_6c56705b	0.209302	8e-06	FALSE	FALSE	TRUE	(T)n	Simple_repeat
Sniffles2.DEL.B64M0	DEL	chr1	26810049	-34	ARID1A	0.02273	DEL_chr1_c031ea49	0.138005	8e-06	FALSE	FALSE	TRUE	(A)n	Simple_repeat
Sniffles2.DEL.B65M0	DEL	chr1	26818480	-49	ARID1A	0.10345	DEL_chr1_1d5a8d8d	0.013273	3.2e-05	FALSE	FALSE	TRUE	SVA_F	SVA
Sniffles2.INS.B60M0	INS	chr1	26818713	95	ARID1A	0.89474	.		.	FALSE	FALSE	TRUE	SVA_F	SVA
Sniffles2.DEL.B66M0	DEL	chr1	26827145	-40	ARID1A	0.00091	DEL_chr1_446d22c1	0.006832	1.6e-05	FALSE	FALSE	TRUE		Non-repeat
Sniffles2.INS.B61M0	INS	chr1	26831095	49	ARID1A	0.00181	.		.	FALSE	FALSE	TRUE		Non-repeat
Sniffles2.DEL.B67M0	DEL	chr1	26846311	-32	ARID1A	0.01	DEL_chr1_6131e558	0	0.008907	FALSE	FALSE	TRUE	(T)n	Simple_repeat
Sniffles2.DEL.B68M0	DEL	chr1	26868252	-32	ARID1A	0.14663	DEL_chr1_cf9eba9e	0.004461	2.4e-05	FALSE	FALSE	TRUE	(TC)n	Simple_repeat
Sniffles2.DEL.B69M0	DEL	chr1	26873746	-32	ARID1A	0.00546	DEL_chr1_cf9eba9e	0.004461	2.4e-05	FALSE	FALSE	TRUE	(T)n	Simple_repeat
Sniffles2.DEL.B6AM0	DEL	chr1	26885352	-44	ARID1A	0.00272	DEL_chr1_6e2b80d1	0.007142	1.6e-05	FALSE	FALSE	TRUE		Non-repeat
Sniffles2.INS.B6BM0	INS	chr1	26904036	318	SLC9A1,ARID1A	0.30853	INS_chr1_637579ff	0.793244	0.142408	FALSE	TRUE	FALSE	AluY	SINE/Alu
Sniffles2.INV.B76M0	INV	chr1	26905654	6145158	SLC9A1,ARID1A	0.00091	INV_chr1_02e3c92a	0.325831	8e-06	TRUE	TRUE	FALSE		Non-repeat
Sniffles2.INS.B6CM0	INS	chr1	26905667	2769	SLC9A1,ARID1A	0.01089	.		.	FALSE	FALSE	TRUE	SVA_F	SVA
Sniffles2.INS.B6DM0	INS	chr1	26917893	2995	SLC9A1,ARID1A	0.00091	.		.	FALSE	FALSE	TRUE	SVA_D	SVA
Sniffles2.INS.B6EM0	INS	chr1	26927188	97	SLC9A1,ARID1A	0.06011	.		.	FALSE	FALSE	TRUE		Non-repeat
Sniffles2.DEL.B72M0	DEL	chr1	26936164	-32	SLC9A1,ARID1A	0.01545	DEL_chr1_84a3fb66	0.078571	0.000135	FALSE	FALSE	TRUE	(T)n	Simple_repeat
Sniffles2.INS.B6FM0	INS	chr1	26936166	32	SLC9A1,ARID1A	0.00364	.		.	FALSE	FALSE	TRUE	(AT)n	Simple_repeat
Sniffles2.DEL.B73M0	DEL	chr1	26961498	-39	SLC9A1,ARID1A	0.00273	DEL_chr1_0e5aea96	0.101523	0.033195	FALSE	FALSE	TRUE	AluY	SINE/Alu
Sniffles2.DEL.B74M0	DEL	chr1	26969388	-37	SLC9A1,ARID1A	0.01002	DEL_chr1_a1b93403	0.000548	8e-06	FALSE	FALSE	TRUE	(CA)n	Simple_repeat
Sniffles2.DEL.B75M0	DEL	chr1	26974995	-45	SLC9A1	0.00182	DEL_chr1_d6f132a2	0.174242	0.001372	FALSE	FALSE	TRUE		Non-repeat
Sniffles2.INS.B70M0	INS	chr1	26977327	31	SLC9A1	0.00182	.		.	FALSE	FALSE	TRUE	(TTCT)n	Simple_repeat
Sniffles2.INS.B71M0	INS	chr1	26989684	34	SLC9A1	0.00454	.		.	FALSE	FALSE	TRUE	(CT)n	Simple_repeat
Sniffles2.DEL.B7CM0	DEL	chr1	27013973	-1236	SLC9A1	0.00091	DEL_chr1_07a848d1	0.554596	7.1e-05	TRUE	TRUE	FALSE		Non-repeat
Sniffles2.DEL.B7DM0	DEL	chr1	27030331	-149	SLC9A1	0.01724	DEL_chr1_45fc2ea0	0.016905	8e-06	FALSE	FALSE	TRUE	AluY	SINE/Alu
Sniffles2.INS.B77M0	INS	chr1	27030487	716	SLC9A1	0.93194	.		.	FALSE	FALSE	TRUE	AluSx	SINE/Alu
Sniffles2.DEL.B7EM0	DEL	chr1	27033223	-45	SLC9A1	0.00182	DEL_chr1_45fc2ea0	0.005184	8e-06	FALSE	FALSE	TRUE		Non-repeat
Sniffles2.DEL.B7FM0	DEL	chr1	27064638	-46	SLC9A1	0.01	DEL_chr1_c256ab03	0.00767	8e-06	FALSE	FALSE	TRUE	SVA_F	SVA
Sniffles2.INS.B78M0	INS	chr1	27072855	31	SLC9A1	0.00545	.		.	FALSE	FALSE	TRUE		Non-repeat
Sniffles2.DEL.B80M0	DEL	chr1	27079820	-1485	SLC9A1	0.00091	DEL_chr1_57e02456	0.87919	4e-05	TRUE	TRUE	FALSE	L1ME3B	LINE
Sniffles2.INS.B79M0	INS	chr1	27081104	31	SLC9A1	0.04628	.		.	FALSE	FALSE	TRUE	(TA)n	Simple_repeat
Sniffles2.INS.B7AM0	INS	chr1	27086496	1150	SLC9A1	0.78947	.		.	FALSE	FALSE	TRUE	(CA)n	Simple_repeat
Sniffles2.INS.B7BM0	INS	chr1	27086636	91	SLC9A1	0.00912	.		.	FALSE	FALSE	TRUE	(CACACAC)n	Simple_repeat
Sniffles2.INS.B82M0	INS	chr1	27107199	149	SLC9A1	0.00821	INS_chr1_e7580d7b	0.712919	0.002681	FALSE	TRUE	FALSE		Non-repeat
Sniffles2.INS.B83M0	INS	chr1	27107200	2268	SLC9A1	0.00182	INS_chr1_e7580d7b	0.067595	0.002681	FALSE	FALSE	TRUE		Non-repeat
Sniffles2.INS.B81M0	INS	chr1	27107219	1167	SLC9A1	0.87387	INS_chr1_7e9209a4	0.186985	0.028041	FALSE	FALSE	TRUE		Non-repeat
Sniffles2.DEL.B86M0	DEL	chr1	27138380	-1238	SLC9A1	0.00091	DEL_chr1_71e175c1	0.998386	0.003624	TRUE	TRUE	FALSE		Non-repeat
Sniffles2.DEL.B87M0	DEL	chr1	27165798	-31	SLC9A1	0.00273	DEL_chr1_7a3d58a9	0.290909	8e-06	FALSE	FALSE	TRUE	(A)n	Simple_repeat
Sniffles2.INS.B84M0	INS	chr1	27165822	32	SLC9A1	0.03636	.		.	FALSE	FALSE	TRUE	(AT)n	Simple_repeat
Sniffles2.DEL.B88M0	DEL	chr1	27174821	-35	WDTC1,SLC9A1	0.00091	DEL_chr1_d0b4cc13	0.025478	8e-06	FALSE	FALSE	TRUE		Non-repeat
Sniffles2.INS.B85M0	INS	chr1	27178568	34	WDTC1,SLC9A1	0.00091	.		.	FALSE	FALSE	TRUE	(A)n	Simple_repeat
Sniffles2.INS.B89M0	INS	chr1	27212699	32	WDTC1,SLC9A1	0.00182	.		.	FALSE	FALSE	TRUE	(T)n	Simple_repeat
Sniffles2.DEL.B8EM0	DEL	chr1	27221155	-33	WDTC1,SLC9A1	0.00455	DEL_chr1_65f523da	0.012825	1.6e-05	FALSE	FALSE	TRUE	(A)n	Simple_repeat
Sniffles2.DEL.B8FM0	DEL	chr1	27244922	-1033	WDTC1	0.00273	DEL_chr1_4a960347	0.946886	0.014262	FALSE	TRUE	FALSE		Non-repeat
Sniffles2.INS.B8AM0	INS	chr1	27246677	40	WDTC1	0.00091	.		.	FALSE	FALSE	TRUE		Non-repeat
Sniffles2.DEL.B90M0	DEL	chr1	27251034	-33	WDTC1	0.07364	DEL_chr1_d967d1ca	0.212467	4.8e-05	FALSE	FALSE	TRUE	(T)n	Simple_repeat
Sniffles2.DEL.B91M0	DEL	chr1	27252474	-40	WDTC1	0.00091	DEL_chr1_1cfef303	0.01768	4.8e-05	FALSE	FALSE	TRUE		Non-repeat
Sniffles2.INS.B8BM0	INS	chr1	27253390	34	WDTC1	0.00181	.		.	FALSE	FALSE	TRUE		Non-repeat
Sniffles2.DEL.B92M0	DEL	chr1	27289061	-47	TMEM222,WDTC1	0.01002	DEL_chr1_6131e558	1e-06	0.008907	FALSE	FALSE	TRUE	SVA_F	SVA
Sniffles2.INS.B8CM0	INS	chr1	27290009	41	TMEM222,WDTC1	0.00091	.		.	FALSE	FALSE	TRUE	SVA_B	SVA
Sniffles2.INS.B8DM0	INS	chr1	27296793	37	TMEM222,WDTC1	0.03273	.		.	FALSE	FALSE	TRUE		Non-repeat
Sniffles2.DEL.B97M0	DEL	chr1	27304976	-37	TMEM222,WDTC1	0.00091	DEL_chr1_6131e558	0	0.008907	FALSE	FALSE	TRUE		Non-repeat
Sniffles2.INS.B94M0	INS	chr1	27311763	37	TMEM222,WDTC1	0.00091	.		.	FALSE	FALSE	TRUE		Non-repeat
Sniffles2.INS.B95M0	INS	chr1	27342996	34	SYTL1,TMEM222	0.00091	.		.	FALSE	FALSE	TRUE		Non-repeat
Sniffles2.DEL.B98M0	DEL	chr1	27356875	-41	MAP3K6,SYTL1	0.00274	DEL_chr1_94fbfa94	6e-05	8e-06	FALSE	FALSE	TRUE		Non-repeat
Sniffles2.DEL.B99M0	DEL	chr1	27373609	-38	FCN3	0.00092	DEL_chr1_3a4fcdd7	0.053867	0.5	FALSE	FALSE	TRUE		Non-repeat
Sniffles2.INS.B96M0	INS	chr1	27373674	51	FCN3	0.00549	.		.	FALSE	FALSE	TRUE	(G)n	Simple_repeat
Sniffles2.DEL.B9AM0	DEL	chr1	27385409	-37	CD164L2	0.00274	DEL_chr1_f542c060	0.009924	0.000476	FALSE	FALSE	TRUE		Non-repeat
Sniffles2.INS.B9CM0	INS	chr1	27446782	35	CD164L2	0.00091	.		.	FALSE	FALSE	TRUE	(A)n	Simple_repeat
Sniffles2.INS.B9DM0	INS	chr1	27468005	36	CD164L2	0.00091	.		.	FALSE	FALSE	TRUE	(A)n	Simple_repeat
Sniffles2.DEL.BA0M0	DEL	chr1	27471064	-6554	CD164L2	0.00091	DEL_chr1_ee2b8604	0.938116	6.3e-05	FALSE	TRUE	FALSE	MER6A	DNA_transposon
Sniffles2.DEL.BA1M0	DEL	chr1	27477603	-328	CD164L2	0.09745	DEL_chr1_efd978d9	0.954407	0.181584	TRUE	TRUE	FALSE	AluY	SINE/Alu
Sniffles2.INS.B9FM0	INS	chr1	27484812	31	CD164L2	0.00272	.		.	FALSE	FALSE	TRUE	(A)n	Simple_repeat
Sniffles2.DEL.BA2M0	DEL	chr1	27487561	-32	CD164L2	0.04736	DEL_chr1_4cc3c673	0.122222	7.1e-05	FALSE	FALSE	TRUE	(AT)n	Simple_repeat
Sniffles2.INS.B9EM0	INS	chr1	27487645	51	CD164L2	0.08893	.		.	FALSE	FALSE	TRUE	(TA)n	Simple_repeat
Sniffles2.DEL.BA3M0	DEL	chr1	27489344	-36	CD164L2	0.00636	DEL_chr1_eb32ab50	0.011343	8e-06	FALSE	FALSE	TRUE	(AC)n	Simple_repeat
Sniffles2.INS.BA4M0	INS	chr1	27514636	41	FGR	0.00273	.		.	FALSE	FALSE	TRUE	(AC)n	Simple_repeat
Sniffles2.INS.BA5M0	INS	chr1	27527017	31	FGR	0.02823	.		.	FALSE	FALSE	TRUE	(TA)n	Simple_repeat
Sniffles2.DEL.BA6M0	DEL	chr1	27592719	-41	FGR	0.00091	DEL_chr1_f4ed61e1	0.079696	4e-05	FALSE	FALSE	TRUE		Non-repeat
Sniffles2.INS.BA7M0	INS	chr1	27595473	37	FGR	0.00091	.		.	FALSE	FALSE	TRUE	(C)n	Simple_repeat
Sniffles2.DEL.BAAM0	DEL	chr1	27608850	-135	FGR	0.3784	DEL_chr1_31e6862f	0.405497	0.000279	TRUE	TRUE	FALSE		Non-repeat
Sniffles2.DEL.BABM0	DEL	chr1	27628519	-34	FGR	0.00091	DEL_chr1_94fbfa94	5e-05	8e-06	FALSE	FALSE	TRUE	(CA)n	Simple_repeat
Sniffles2.DEL.BACM0	DEL	chr1	27639990	-45	IFI6,FGR	0.00091	DEL_chr1_14a33198	0.084714	0.000583	FALSE	FALSE	TRUE		Non-repeat
Sniffles2.INS.BA8M0	INS	chr1	27642802	38	IFI6,FGR	0.00091	.		.	FALSE	FALSE	TRUE	(C)n	Simple_repeat
Sniffles2.INS.BA9M0	INS	chr1	27652893	80	IFI6,FGR	0.03461	.		.	TRUE	FALSE	FALSE	MSTD	LTR
Sniffles2.DEL.BADM0	DEL	chr1	27668987	-36	IFI6	0.56534	DEL_chr1_41e97e66	0.007288	0.00012	FALSE	FALSE	TRUE		Non-repeat
Sniffles2.DEL.BAFM0	DEL	chr1	27748150	-43	FAM76A	0.00273	DEL_chr1_c5502bf5	0.060662	0.00014	FALSE	FALSE	TRUE	AluY	SINE/Alu
Sniffles2.DEL.BB0M0	DEL	chr1	27792187	-43	PPP1R8,FAM76A	0.01	DEL_chr1_72620831	0.360656	1.6e-05	FALSE	TRUE	FALSE	(ATAT)n	Simple_repeat
Sniffles2.INS.BAEM0	INS	chr1	27792255	32	PPP1R8,FAM76A	0.16788	.		.	FALSE	FALSE	TRUE	(ATAT)n	Simple_repeat
Sniffles2.DEL.BB4M0	DEL	chr1	27800482	-34	PPP1R8,FAM76A	0.00091	DEL_chr1_fd3d0d20	0.030017	1.6e-05	FALSE	FALSE	TRUE	(TG)n	Simple_repeat
Sniffles2.DEL.BB5M0	DEL	chr1	27852881	-40	THEMIS2,PPP1R8	0.04809	DEL_chr1_5a31c7bd	0.011221	9.1e-05	FALSE	FALSE	TRUE	SVA_C	SVA
Sniffles2.DEL.BB6M0	DEL	chr1	27853639	-569	THEMIS2,PPP1R8	0.93829	DEL_chr1_1f9233a1	0.591228	0.005024	FALSE	TRUE	FALSE	SVA_E	SVA
Sniffles2.DEL.BB7M0	DEL	chr1	27877624	-264	THEMIS2	0.02636	DEL_chr1_94fbfa94	0.000381	8e-06	FALSE	FALSE	TRUE	MIR	SINE/Alu
Sniffles2.INS.BB2M0	INS	chr1	27878461	1367	THEMIS2	0.93285	.		.	FALSE	FALSE	TRUE	AluJb	SINE/Alu
Sniffles2.INS.BB3M0	INS	chr1	27878461	2714	THEMIS2	0.01465	.		.	FALSE	FALSE	TRUE	AluJb	SINE/Alu
Sniffles2.INS.BB8M0	INS	chr1	27901668	42	RPA2	0.00091	.		.	FALSE	FALSE	TRUE		Non-repeat
Sniffles2.INS.BB9M0	INS	chr1	27905879	125	RPA2	0.38022	INS_chr1_9f55319f	0.746496	0.378498	TRUE	TRUE	FALSE	AluSx	SINE/Alu
Sniffles2.DEL.BBBM0	DEL	chr1	27916595	-39	SMPDL3B,RPA2	0.00909	DEL_chr1_774fa087	0.010884	8e-06	FALSE	FALSE	TRUE	(TG)n	Simple_repeat
Sniffles2.INS.BBAM0	INS	chr1	27916999	44	SMPDL3B,RPA2	0.3049	.		.	FALSE	FALSE	TRUE	(CCT)n	Simple_repeat
Sniffles2.DEL.BBCM0	DEL	chr1	27921289	-309	SMPDL3B,RPA2	0.72595	DEL_chr1_fec6d859	0.687361	0.767153	TRUE	TRUE	FALSE	AluY	SINE/Alu
Sniffles2.DEL.BC2M0	DEL	chr1	28001086	-47	EYA3,SMPDL3B	0.00091	DEL_chr1_94fbfa94	6.9e-05	8e-06	FALSE	FALSE	TRUE	(TA)n	Simple_repeat
Sniffles2.INS.BBEM0	INS	chr1	28063009	31	PTAFR,EYA3	0.00273	.		.	FALSE	FALSE	TRUE	(GT)n	Simple_repeat
Sniffles2.INS.BBFM0	INS	chr1	28067624	40	PTAFR,EYA3	0.00182	INS_chr1_a1a0c82e	0.165289	0.001445	FALSE	FALSE	TRUE		Non-repeat
Sniffles2.INS.BC0M0	INS	chr1	28073128	32	PTAFR,EYA3	0.17182	.		.	FALSE	FALSE	TRUE	(TA)n	Simple_repeat
Sniffles2.INS.BC1M0	INS	chr1	28074176	99	PTAFR,EYA3	0.00091	.		.	FALSE	FALSE	TRUE	(GGCC)n	Simple_repeat
Sniffles2.DEL.BC3M0	DEL	chr1	28084586	-31	PTAFR,EYA3	0.03297	DEL_chr1_0ed1294b	0.082902	8.1e-05	FALSE	FALSE	TRUE	(T)n	Simple_repeat
Sniffles2.DEL.BC4M0	DEL	chr1	28094946	-35	PTAFR,EYA3	0.05182	DEL_chr1_9cb4b09c	0.054358	2.5e-05	FALSE	FALSE	TRUE		Non-repeat
Sniffles2.INS.BC5M0	INS	chr1	28183141	37	DNAJC8,PTAFR	0.0073	.		.	FALSE	FALSE	TRUE		Non-repeat
Sniffles2.DEL.BC7M0	DEL	chr1	28224835	-2708	ATP5IF1,DNAJC8	0.04022	DEL_chr1_a8c760d8	0.886669	0.031891	TRUE	TRUE	FALSE		Non-repeat
Sniffles2.INS.BC6M0	INS	chr1	28247132	135	ATP5IF1	0.28947	INS_chr1_92c23245	0.844508	0.304666	TRUE	TRUE	FALSE	(AAGA)n	Simple_repeat
Sniffles2.DEL.BC8M0	DEL	chr1	28295203	-38	ATP5IF1	0.14247	DEL_chr1_9e5d1579	0.073585	0.006419	FALSE	FALSE	TRUE	(A)n	Simple_repeat
Sniffles2.INS.BC9M0	INS	chr1	28307673	34	PHACTR4,ATP5IF1	0.00635	.		.	FALSE	FALSE	TRUE	(A)n	Simple_repeat
Sniffles2.DEL.BD0M0	DEL	chr1	28307847	-39	PHACTR4,ATP5IF1	0.00181	DEL_chr1_d0ffbbfb	0.052562	7.9e-05	FALSE	FALSE	TRUE		Non-repeat
Sniffles2.INS.BCDM0	INS	chr1	28353401	2861	PHACTR4,ATP5IF1	0.00182	.		.	FALSE	FALSE	TRUE		Non-repeat
Sniffles2.INS.BCAM0	INS	chr1	28353524	5711	PHACTR4,ATP5IF1	0.43842	.		.	FALSE	FALSE	TRUE		Non-repeat
Sniffles2.INS.BCCM0	INS	chr1	28353524	11390	PHACTR4,ATP5IF1	0.00549	.		.	FALSE	FALSE	TRUE		Non-repeat
Sniffles2.INS.BCBM0	INS	chr1	28353846	3714	PHACTR4,ATP5IF1	0.00184	.		.	FALSE	FALSE	TRUE		Non-repeat
Sniffles2.DEL.BD1M0	DEL	chr1	28362114	-39	PHACTR4,ATP5IF1	0.00183	DEL_chr1_bde335e3	0.00423	3.2e-05	FALSE	FALSE	TRUE	AluSx	SINE/Alu
Sniffles2.INS.BCEM0	INS	chr1	28391141	790	PHACTR4	0.25137	.		.	FALSE	FALSE	TRUE	AluSx	SINE/Alu
Sniffles2.INS.BCFM0	INS	chr1	28395819	310	PHACTR4	0.29636	.		.	TRUE	FALSE	FALSE	AluY	SINE/Alu
Sniffles2.DEL.BD9M0	DEL	chr1	28409952	-31	PHACTR4	0.01545	DEL_chr1_f53ef88b	0.00369	3.3e-05	FALSE	FALSE	TRUE	(T)n	Simple_repeat
Sniffles2.INS.BD4M0	INS	chr1	28410134	125	PHACTR4	0.33303	.		.	FALSE	FALSE	TRUE	AluY	SINE/Alu
Sniffles2.DEL.BDAM0	DEL	chr1	28412506	-38	PHACTR4	0.00091	DEL_chr1_cadca269	0.01895	4e-05	FALSE	FALSE	TRUE		Non-repeat
Sniffles2.INS.BD5M0	INS	chr1	28419037	317	PHACTR4	0.29129	INS_chr1_4e7be305	0.896572	0.41387	TRUE	TRUE	FALSE	AluY	SINE/Alu
Sniffles2.INS.BD6M0	INS	chr1	28439235	2924	RCC1,PHACTR4	0.00182	.		.	FALSE	FALSE	TRUE	SVA_E	SVA
Sniffles2.INS.BD7M0	INS	chr1	28448762	35	RCC1,PHACTR4	0.00182	.		.	FALSE	FALSE	TRUE	(T)n	Simple_repeat
Sniffles2.INS.BD8M0	INS	chr1	28476773	34	RCC1,PHACTR4	0.00545	.		.	FALSE	FALSE	TRUE	(T)n	Simple_repeat
Sniffles2.DEL.BE2M0	DEL	chr1	28507495	-1190	SNHG3	0.01369	DEL_chr1_055397ae	0.97066	0.011408	TRUE	TRUE	FALSE		Non-repeat
Sniffles2.INS.BDBM0	INS	chr1	28512222	44	SNHG3	0.29764	.		.	FALSE	FALSE	TRUE	AluY	SINE/Alu
Sniffles2.DEL.BE3M0	DEL	chr1	28515930	-41	SNHG3	0.00272	DEL_chr1_1a375f7e	0.070352	2.4e-05	FALSE	FALSE	TRUE	AluSx	SINE/Alu
Sniffles2.INS.BDCM0	INS	chr1	28518137	41	SNHG3	0.00091	.		.	FALSE	FALSE	TRUE	(CA)n	Simple_repeat
Sniffles2.DEL.BE4M0	DEL	chr1	28518622	-39	SNHG3	0.00091	DEL_chr1_6131e558	1e-06	0.008907	FALSE	FALSE	TRUE		Non-repeat
Sniffles2.DEL.BE5M0	DEL	chr1	28533845	-33	TRNAU1AP,RCC1	0.45281	DEL_chr1_620a3551	0.106583	0.5	FALSE	FALSE	TRUE	(T)n	Simple_repeat
Sniffles2.INS.BDDM0	INS	chr1	28543240	31	TRNAU1AP,RCC1	0.00455	.		.	FALSE	FALSE	TRUE		Non-repeat
Sniffles2.INS.BDEM0	INS	chr1	28544317	31	TRNAU1AP,RCC1	0.00091	.		.	FALSE	FALSE	TRUE	(G)n	Simple_repeat
Sniffles2.DEL.BE6M0	DEL	chr1	28550682	-33	TRNAU1AP,RCC1	0.00091	DEL_chr1_714ba3d2	0.195402	8e-06	TRUE	FALSE	FALSE	(A)n	Simple_repeat
Sniffles2.INS.BDFM0	INS	chr1	28571787	330	SNHG12,TRNAU1AP	0.25771	.		.	TRUE	FALSE	FALSE	AluY	SINE/Alu
Sniffles2.DEL.BE7M0	DEL	chr1	28578397	-36	SNHG12,TRNAU1AP	0.00091	DEL_chr1_106d83ab	0.237179	0.000326	FALSE	FALSE	TRUE		Non-repeat
Sniffles2.DEL.BE8M0	DEL	chr1	28579901	-44	SNHG12,TRNAU1AP	0.00091	DEL_chr1_42196c7f	0.361815	2.4e-05	FALSE	TRUE	FALSE		Non-repeat
Sniffles2.DEL.BE9M0	DEL	chr1	28584680	-569	TAF12,SNHG12	0.00182	DEL_chr1_36f9751c	0.436782	0.00042	FALSE	TRUE	FALSE	AluSx	SINE/Alu
Sniffles2.INS.BE0M0	INS	chr1	28586303	39	TAF12,SNHG12	0.00091	.		.	FALSE	FALSE	TRUE	(TG)n	Simple_repeat
Sniffles2.INS.BE1M0	INS	chr1	28586395	3580	TAF12,SNHG12	0.00181	.		.	FALSE	FALSE	TRUE	L2a	LINE
Sniffles2.DEL.BEAM0	DEL	chr1	28592451	-38	RAB42	0.00091	DEL_chr1_1e64f4ba	0.020451	8e-06	FALSE	FALSE	TRUE		Non-repeat
Sniffles2.DEL.BEDM0	DEL	chr1	28615679	-31	RAB42	0.01906	DEL_chr1_6cb537cb	0.000294	8e-06	FALSE	FALSE	TRUE	(A)n	Simple_repeat
Sniffles2.DEL.BEEM0	DEL	chr1	28633567	-41	GMEB1,TAF12	0.00091	DEL_chr1_473da82e	0.019472	2.4e-05	FALSE	FALSE	TRUE	AluSx	SINE/Alu
Sniffles2.INS.BEBM0	INS	chr1	28639427	32	GMEB1,TAF12	0.00091	.		.	FALSE	FALSE	TRUE	(A)n	Simple_repeat
Sniffles2.INS.BECM0	INS	chr1	28651483	35	GMEB1,TAF12	0.01	.		.	FALSE	FALSE	TRUE		Non-repeat
Sniffles2.DEL.BEFM0	DEL	chr1	28668911	-43	GMEB1,TAF12	0.00091	DEL_chr1_d6c0fb13	0.001044	1.6e-05	FALSE	FALSE	TRUE	(GGCG)n	Simple_repeat
Sniffles2.DEL.BF0M0	DEL	chr1	28687340	-36	GMEB1	0.00364	DEL_chr1_d1a4d707	0.007985	0.00031	FALSE	FALSE	TRUE	(CA)n	Simple_repeat
Sniffles2.DEL.BF1M0	DEL	chr1	28695939	-33	GMEB1	0.01724	DEL_chr1_f15e8438	0.106583	0.003716	FALSE	FALSE	TRUE	(A)n	Simple_repeat
Sniffles2.DEL.BF3M0	DEL	chr1	28706574	-42	YTHDF2,GMEB1	0.07545	DEL_chr1_d6c0fb13	0.00102	1.6e-05	FALSE	FALSE	TRUE	AluY	SINE/Alu
Sniffles2.DEL.BF4M0	DEL	chr1	28721225	-553	YTHDF2,GMEB1	0.00182	DEL_chr1_9f1810ca	0.381806	8e-06	TRUE	TRUE	FALSE	AluY	SINE/Alu
Sniffles2.DEL.BF5M0	DEL	chr1	28729055	-1332	YTHDF2,GMEB1	0.00091	DEL_chr1_11d965cc	0.870243	4e-05	TRUE	TRUE	FALSE	AluSx	SINE/Alu
Sniffles2.INS.BF2M0	INS	chr1	28749987	45	YTHDF2	0.00091	.		.	FALSE	FALSE	TRUE	(A)n	Simple_repeat
Sniffles2.DEL.BF6M0	DEL	chr1	28753358	-33	YTHDF2	0.03909	DEL_chr1_5d8e7177	0.072187	0.00048	FALSE	FALSE	TRUE	(A)n	Simple_repeat
Sniffles2.DEL.BF7M0	DEL	chr1	28760272	-33	YTHDF2	0.00182	DEL_chr1_a175497f	0.005192	8e-06	FALSE	FALSE	TRUE	(GT)n	Simple_repeat
Sniffles2.INS.BF8M0	INS	chr1	28812297	38	EPB41,YTHDF2	0.00182	.		.	FALSE	FALSE	TRUE		Non-repeat
Sniffles2.DEL.BFBM0	DEL	chr1	28812734	-4338	EPB41,YTHDF2	0.00091	DEL_chr1_2854c995	0.308569	8e-06	TRUE	TRUE	FALSE		Non-repeat
Sniffles2.DEL.BFCM0	DEL	chr1	28846879	-33	EPB41,YTHDF2	0.01727	DEL_chr1_6131e558	0	0.008907	FALSE	FALSE	TRUE	(TTCT)n	Simple_repeat
Sniffles2.INS.BF9M0	INS	chr1	28846963	33	EPB41,YTHDF2	0.00273	.		.	FALSE	FALSE	TRUE	(CTTT)n	Simple_repeat
Sniffles2.INS.BFAM0	INS	chr1	28873772	33	EPB41,YTHDF2	0.00091	.		.	FALSE	FALSE	TRUE	(A)n	Simple_repeat
Sniffles2.DEL.BFDM0	DEL	chr1	28873776	-31	EPB41,YTHDF2	0.05364	DEL_chr1_13c9979e	0.008014	8e-06	FALSE	FALSE	TRUE	(TC)n	Simple_repeat
Sniffles2.DEL.BFEM0	DEL	chr1	28885033	-37	EPB41,YTHDF2	0.00638	DEL_chr1_d9b6368f	0.061093	0.000686	FALSE	FALSE	TRUE	(CA)n	Simple_repeat
Sniffles2.DEL.C04M0	DEL	chr1	28899422	-40	EPB41,YTHDF2	0.00091	DEL_chr1_6131e558	1e-06	0.008907	FALSE	FALSE	TRUE		Non-repeat
Sniffles2.DEL.C06M0	DEL	chr1	28900427	-38	EPB41,YTHDF2	0.00182	DEL_chr1_b1af1ede	0.048872	0.001682	FALSE	FALSE	TRUE		Non-repeat
Sniffles2.DEL.C05M0	DEL	chr1	28901202	-161	EPB41,YTHDF2	0.12568	DEL_chr1_c2acdf27	0.268089	0.109263	TRUE	FALSE	FALSE	AluSx	SINE/Alu
Sniffles2.INS.BFFM0	INS	chr1	28901487	50	EPB41,YTHDF2	0.00091	.		.	FALSE	FALSE	TRUE	AluJb	SINE/Alu
Sniffles2.INS.C00M0	INS	chr1	28921962	31	EPB41,YTHDF2	0.0173	.		.	FALSE	FALSE	TRUE		Non-repeat
Sniffles2.INS.C01M0	INS	chr1	28935469	33	EPB41,YTHDF2	0.32033	.		.	TRUE	FALSE	FALSE	(CA)n	Simple_repeat
Sniffles2.DEL.C07M0	DEL	chr1	28977940	-1758	EPB41	0.00726	DEL_chr1_89ff5a54	0.998294	0.024161	TRUE	TRUE	FALSE	Ricksha	DNA_transposon
Sniffles2.INS.C02M0	INS	chr1	28990303	32	EPB41	0.11273	.		.	FALSE	FALSE	TRUE	(TTCC)n	Simple_repeat
Sniffles2.INS.C03M0	INS	chr1	28994951	319	EPB41	0.28131	INS_chr1_ccbd0d1e	0.974932	0.336433	TRUE	TRUE	FALSE	AluY	SINE/Alu
Sniffles2.DEL.C0AM0	DEL	chr1	29022557	-1288	TMEM200B,EPB41	0.00091	DEL_chr1_68a5ffe6	0.384667	0.005759	FALSE	TRUE	FALSE	AluSx	SINE/Alu
Sniffles2.DEL.C0BM0	DEL	chr1	29024660	-1285	TMEM200B,EPB41	0.00091	DEL_chr1_9457479c	0.379463	8e-06	FALSE	TRUE	FALSE		Non-repeat
Sniffles2.INS.C08M0	INS	chr1	29055655	325	TMEM200B,EPB41	0.15574	.		.	FALSE	FALSE	TRUE	AluY	SINE/Alu
Sniffles2.INS.C09M0	INS	chr1	29086862	32	TMEM200B,EPB41	0.00182	.		.	FALSE	FALSE	TRUE	(T)n	Simple_repeat
Sniffles2.INS.C0CM0	INS	chr1	29100314	324	TMEM200B,EPB41	0.49909	INS_chr1_fc3c81be	0.975318	0.437201	TRUE	TRUE	FALSE	AluY	SINE/Alu
Sniffles2.DEL.C0DM0	DEL	chr1	29184038	-52	SRSF4	0.01463	DEL_chr1_13a90794	0.137662	0.019645	FALSE	FALSE	TRUE	AluSx	SINE/Alu
Sniffles2.DEL.C0EM0	DEL	chr1	29189447	-41	SRSF4	0.00273	DEL_chr1_1c2e48e2	0.000146	0.5	FALSE	FALSE	TRUE	AluY	SINE/Alu
Sniffles2.DEL.C0FM0	DEL	chr1	29277804	-31	PTPRU	0.00726	DEL_chr1_034e46c7	0.470588	8e-06	FALSE	TRUE	FALSE	(T)n	Simple_repeat
Sniffles2.DEL.C10M0	DEL	chr1	29291088	-40	LINC01756,PTPRU	0.00182	DEL_chr1_6131e558	1e-06	0.008907	FALSE	FALSE	TRUE		Non-repeat
Sniffles2.INS.C11M0	INS	chr1	29309611	48	LINC01756,PTPRU	0.00364	.		.	FALSE	FALSE	TRUE	(T)n	Simple_repeat
Sniffles2.INS.C12M0	INS	chr1	29343701	1165	LINC01756	0.00091	.		.	FALSE	FALSE	TRUE		Non-repeat
Sniffles2.INS.C13M0	INS	chr1	29365399	32	LINC01756	0.19	.		.	FALSE	FALSE	TRUE	(TCTC)n	Simple_repeat
Sniffles2.INV.C15M0	INV	chr1	29394328	1011644	LINC01756	0.20508	INV_chr1_02e3c92a	0.05364	8e-06	TRUE	FALSE	FALSE		Non-repeat
Sniffles2.INS.C14M0	INS	chr1	29394529	4271	LINC01756	0.00182	.		.	FALSE	FALSE	TRUE		Non-repeat
Sniffles2.INS.C16M0	INS	chr1	29453799	34	LINC01756	0.16818	.		.	TRUE	FALSE	FALSE	(CTC)n	Simple_repeat
Sniffles2.DEL.C18M0	DEL	chr1	29507898	-40	LINC01756	0.00364	DEL_chr1_04ea94a6	0.004829	8e-06	FALSE	FALSE	TRUE	(AC)n	Simple_repeat
Sniffles2.INS.C17M0	INS	chr1	29518741	52	LINC01756	0.98185	INS_chr1_8a6cdcd8	0.621672	0.480188	TRUE	TRUE	FALSE	(TCC)n	Simple_repeat
Sniffles2.DEL.C19M0	DEL	chr1	29536629	-47	LINC01756	0.28273	DEL_chr1_46747cfb	0.403361	0.009123	TRUE	TRUE	FALSE	(CCCT)n	Simple_repeat
Sniffles2.DEL.C1AM0	DEL	chr1	29552234	-1265	LINC01756	0.01705	DEL_chr1_6131e558	1.7e-05	0.008907	FALSE	FALSE	TRUE		other-repeat
Sniffles2.DEL.C1BM0	DEL	chr1	29553863	-47	LINC01756	0.03846	DEL_chr1_6131e558	1e-06	0.008907	FALSE	FALSE	TRUE	(CAC)n	Simple_repeat
Sniffles2.DEL.C1CM0	DEL	chr1	29557229	-283	LINC01756	0.07545	DEL_chr1_a66f8aa3	0.430303	0.082027	TRUE	TRUE	FALSE		Non-repeat
Sniffles2.DEL.C21M0	DEL	chr1	29632690	-44	LINC01756	0.00091	DEL_chr1_30857885	0.308219	8e-06	FALSE	TRUE	FALSE		Non-repeat
Sniffles2.DEL.C22M0	DEL	chr1	29678181	-50	LINC01648,LINC01756	0.31216	DEL_chr1_2d48da3c	0.135145	0.026465	TRUE	FALSE	FALSE	(TTTC)n	Simple_repeat
Sniffles2.INS.C1FM0	INS	chr1	29684287	56	LINC01648,LINC01756	0.00273	.		.	FALSE	FALSE	TRUE		Non-repeat
Sniffles2.DEL.C23M0	DEL	chr1	29686057	-35	LINC01648,LINC01756	0.00091	DEL_chr1_ace6ebc7	0.002868	8e-06	FALSE	FALSE	TRUE		Non-repeat
Sniffles2.INS.C20M0	INS	chr1	29687742	37	LINC01648,LINC01756	0.83212	.		.	FALSE	FALSE	TRUE		Non-repeat
Sniffles2.DEL.C2DM0	DEL	chr1	29700434	-36	LINC01648	0.00364	DEL_chr1_383852d5	0.069159	6.4e-05	FALSE	FALSE	TRUE		Non-repeat
Sniffles2.DEL.C2EM0	DEL	chr1	29707439	-57	LINC01648	0.02182	DEL_chr1_0f270e15	0.236143	8e-06	FALSE	FALSE	TRUE	(GGGGA)n	Simple_repeat
Sniffles2.INS.C24M0	INS	chr1	29707458	51	LINC01648	0.22595	.		.	FALSE	FALSE	TRUE	(GGAG)n	Simple_repeat
Sniffles2.DEL.C2FM0	DEL	chr1	29723739	-90	LINC01648	0.00091	DEL_chr1_543bcca3	0.400881	0.000115	FALSE	TRUE	FALSE	(ACC)n	Simple_repeat
Sniffles2.INS.C25M0	INS	chr1	29723865	374	LINC01648	0.91107	.		.	FALSE	FALSE	TRUE	(CACCAC)n	Simple_repeat
Sniffles2.INS.C27M0	INS	chr1	29727246	1274	LINC01648	0.00911	.		.	FALSE	FALSE	TRUE		Non-repeat
Sniffles2.INS.C26M0	INS	chr1	29727312	137	LINC01648	0.21727	.		.	FALSE	FALSE	TRUE		Non-repeat
Sniffles2.DEL.C30M0	DEL	chr1	29727321	-139	LINC01648	0.55445	DEL_chr1_173e970b	0.21148	3.2e-05	FALSE	FALSE	TRUE		Non-repeat
Sniffles2.INS.C29M0	INS	chr1	29771291	1423	LINC01648	0.00182	.		.	FALSE	FALSE	TRUE	(AT)n	Simple_repeat
Sniffles2.INS.C2AM0	INS	chr1	29771312	706	LINC01648	0.71273	INS_chr1_2e2a8775	0.200653	0.003768	FALSE	FALSE	TRUE		Non-repeat
Sniffles2.INS.C28M0	INS	chr1	29771355	95	LINC01648	0.05082	.		.	FALSE	FALSE	TRUE	(TA)n	Simple_repeat
Sniffles2.INS.C2BM0	INS	chr1	29774165	55	LINC01648	0.00366	.		.	FALSE	FALSE	TRUE		Non-repeat
Sniffles2.INS.C2CM0	INS	chr1	29794583	33	LINC01648	0.01832	.		.	FALSE	FALSE	TRUE	(TA)n	Simple_repeat
Sniffles2.DEL.C34M0	DEL	chr1	29825306	-52	LINC01648	0.40835	DEL_chr1_84bab3a7	0.082812	0.000161	TRUE	FALSE	FALSE	(CA)n	Simple_repeat
Sniffles2.INS.C31M0	INS	chr1	29825844	40	LINC01648	0.00091	.		.	FALSE	FALSE	TRUE	(GGT)n	Simple_repeat
Sniffles2.INS.C32M0	INS	chr1	29873201	375	LINC01648	0.47641	.		.	FALSE	FALSE	TRUE	L1MD	LINE
Sniffles2.INS.C33M0	INS	chr1	29878103	1328	LINC01648	0.00091	.		.	FALSE	FALSE	TRUE	L1HS	LINE
Sniffles2.DEL.C35M0	DEL	chr1	29887288	-838	LINC01648	0.00091	DEL_chr1_8bc3934a	0.8236	4.8e-05	TRUE	TRUE	FALSE	L1PA7	LINE
Sniffles2.DEL.C39M0	DEL	chr1	29905515	-38	LINC01648	0.00635	DEL_chr1_fb0b25ee	0.224138	8e-06	FALSE	FALSE	TRUE	(TTCT)n	Simple_repeat
Sniffles2.INS.C36M0	INS	chr1	29905673	52	LINC01648	0.34574	.		.	FALSE	FALSE	TRUE	(CTTT)n	Simple_repeat
Sniffles2.INS.C37M0	INS	chr1	29917386	49	LINC01648	0.00091	.		.	FALSE	FALSE	TRUE	(AT)n	Simple_repeat
Sniffles2.DEL.C3AM0	DEL	chr1	29935675	-33	LINC01648	0.02823	DEL_chr1_9e664e0d	0.205882	5.6e-05	TRUE	FALSE	FALSE	(CTAT)n	Simple_repeat
Sniffles2.DEL.C3BM0	DEL	chr1	29963179	-48	LINC01648	0.01093	DEL_chr1_5f3114b4	0.063636	0.5	FALSE	FALSE	TRUE		Non-repeat
Sniffles2.INS.C38M0	INS	chr1	29963225	48	LINC01648	0.00273	.		.	FALSE	FALSE	TRUE	G-rich	Low_complexity
Sniffles2.DEL.C3FM0	DEL	chr1	30006937	-9689	LINC01648	0.00455	DEL_chr1_af56b551	0.974648	0.003616	TRUE	TRUE	FALSE		Non-repeat
Sniffles2.DEL.C40M0	DEL	chr1	30034216	-1246	LINC01648	0.00091	DEL_chr1_67fb6968	0.811849	0.000508	TRUE	TRUE	FALSE		Non-repeat
Sniffles2.INS.C3CM0	INS	chr1	30036652	33	LINC01648	0.63454	.		.	FALSE	FALSE	TRUE		Non-repeat
Sniffles2.INS.C3DM0	INS	chr1	30048565	47	LINC01648	0.00091	.		.	FALSE	FALSE	TRUE		Non-repeat
Sniffles2.DEL.C41M0	DEL	chr1	30066125	-47	LINC01648	0.00363	DEL_chr1_9a89e522	0.081494	0.000167	FALSE	FALSE	TRUE	(CCCT)n	Simple_repeat
Sniffles2.DEL.C42M0	DEL	chr1	30096315	-34	LINC01648	0.00546	DEL_chr1_e0bf1203	0.005714	1.6e-05	FALSE	FALSE	TRUE	(CA)n	Simple_repeat
Sniffles2.INS.C3EM0	INS	chr1	30096602	156	LINC01648	0.97005	.		.	FALSE	FALSE	TRUE		Non-repeat
Sniffles2.DEL.C45M0	DEL	chr1	30145602	-43	LINC01648	0.00091	DEL_chr1_ba2ed806	0.011996	0.000476	FALSE	FALSE	TRUE	MLT1A0	LTR
Sniffles2.INS.C43M0	INS	chr1	30181641	43	LINC01648	0.00183	.		.	FALSE	FALSE	TRUE	(G)n	Simple_repeat
Sniffles2.DEL.C46M0	DEL	chr1	30184414	-46	LINC01648	0.02004	DEL_chr1_0e587342	0.191646	0.00787	FALSE	FALSE	TRUE		Non-repeat
Sniffles2.DEL.C47M0	DEL	chr1	30191450	-41	LINC01648	0.36	DEL_chr1_db360c82	0.302158	2.4e-05	FALSE	TRUE	FALSE		Non-repeat
Sniffles2.INS.C44M0	INS	chr1	30191467	41	LINC01648	0.23049	.		.	FALSE	FALSE	TRUE		Non-repeat
Sniffles2.DEL.C4CM0	DEL	chr1	30207770	-32	LINC01648	0.05657	DEL_chr1_402c2098	0.000239	1.6e-05	FALSE	FALSE	TRUE	(A)n	Simple_repeat
Sniffles2.DEL.C4DM0	DEL	chr1	30227753	-43	LINC01648	0.00091	DEL_chr1_402c2098	0.000318	1.6e-05	FALSE	FALSE	TRUE		Non-repeat
Sniffles2.INS.C48M0	INS	chr1	30228524	38	LINC01648	0.00365	.		.	FALSE	FALSE	TRUE		Non-repeat
Sniffles2.INS.C49M0	INS	chr1	30230156	48	LINC01648	0.00911	.		.	FALSE	FALSE	TRUE	A-rich	Low_complexity
Sniffles2.DEL.C4EM0	DEL	chr1	30258877	-36	LINC01648	0.12545	DEL_chr1_d007e75e	0.031135	9e-06	FALSE	FALSE	TRUE	(AGGA)n	Simple_repeat
Sniffles2.DEL.C4FM0	DEL	chr1	30265774	-1311	LINC01648	0.0713	DEL_chr1_500478a4	0.997713	0.063749	TRUE	TRUE	FALSE		Non-repeat
Sniffles2.INS.C4AM0	INS	chr1	30270568	39	LINC01648	0.00182	.		.	FALSE	FALSE	TRUE		Non-repeat
Sniffles2.INS.C4BM0	INS	chr1	30281051	41	LINC01648	0.00182	.		.	FALSE	FALSE	TRUE		Non-repeat
Sniffles2.DEL.C50M0	DEL	chr1	30283735	-46	LINC01648	0.00726	DEL_chr1_2e319f5d	0.005571	2.4e-05	FALSE	FALSE	TRUE		Non-repeat
Sniffles2.INS.C52M0	INS	chr1	30301400	55	LINC01648	0.98457	.		.	FALSE	FALSE	TRUE	(GAGG)n	Simple_repeat
Sniffles2.INS.C53M0	INS	chr1	30338823	48	LINC01648	0.00091	.		.	FALSE	FALSE	TRUE		Non-repeat
Sniffles2.DEL.C57M0	DEL	chr1	30338926	-47	LINC01648	0.0064	DEL_chr1_2b8dbe15	7.7e-05	4e-05	FALSE	FALSE	TRUE	(TGATGA)n	Simple_repeat
Sniffles2.INS.C54M0	INS	chr1	30365644	35	LINC01648	0.15545	.		.	FALSE	FALSE	TRUE	(GGGAG)n	Simple_repeat
Sniffles2.INS.C56M0	INS	chr1	30374145	4156	MATN1-AS1,LINC01648	0.00364	.		.	FALSE	FALSE	TRUE		Non-repeat
Sniffles2.DEL.C58M0	DEL	chr1	30375756	-51	MATN1-AS1,LINC01648	0.75136	DEL_chr1_3bd49a9b	0.104418	0.012235	FALSE	FALSE	TRUE		Non-repeat
Sniffles2.INS.C55M0	INS	chr1	30375878	52	MATN1-AS1,LINC01648	0.02632	.		.	FALSE	FALSE	TRUE		Non-repeat
Sniffles2.INS.C59M0	INS	chr1	30405670	1543	MATN1-AS1	0.71938	.		.	FALSE	FALSE	TRUE		Non-repeat
Sniffles2.INS.C5AM0	INS	chr1	30405969	3617	MATN1-AS1	0.8232	.		.	FALSE	FALSE	TRUE		Non-repeat
Sniffles2.INS.C5BM0	INS	chr1	30405969	7189	MATN1-AS1	0.00648	.		.	FALSE	FALSE	TRUE		Non-repeat
Sniffles2.DEL.C5FM0	DEL	chr1	30409485	-44	MATN1-AS1	0.00726	DEL_chr1_449c47ae	0.125698	5.7e-05	FALSE	FALSE	TRUE		Non-repeat
Sniffles2.DEL.C60M0	DEL	chr1	30435860	-36	MATN1-AS1	0.00182	DEL_chr1_2b8dbe15	6e-05	4e-05	FALSE	FALSE	TRUE	(TG)n	Simple_repeat
Sniffles2.INS.C5CM0	INS	chr1	30438492	266	MATN1-AS1	0.02823	.		.	FALSE	FALSE	TRUE	L1HS	LINE
Sniffles2.INS.C5DM0	INS	chr1	30479586	45	MATN1-AS1	0.00273	.		.	FALSE	FALSE	TRUE		Non-repeat
Sniffles2.INS.C5EM0	INS	chr1	30488781	202	MATN1-AS1	0.97641	.		.	TRUE	FALSE	FALSE	(TGA)n	Simple_repeat
Sniffles2.DEL.C61M0	DEL	chr1	30491026	-32	MATN1-AS1	0.01182	DEL_chr1_83cc6098	0.006568	3.2e-05	FALSE	FALSE	TRUE	(AC)n	Simple_repeat
Sniffles2.INS.C65M0	INS	chr1	30515597	48	MATN1-AS1	0.03364	.		.	FALSE	FALSE	TRUE		Non-repeat
Sniffles2.INS.C64M0	INS	chr1	30519696	36	MATN1-AS1	0.24727	.		.	FALSE	FALSE	TRUE	(GAT)n	Simple_repeat
Sniffles2.DEL.C69M0	DEL	chr1	30524530	-34	MATN1-AS1	0.098	DEL_chr1_bf712e7c	0.000438	8e-06	FALSE	FALSE	TRUE	(GGAGG)n	Simple_repeat
Sniffles2.INS.C66M0	INS	chr1	30524695	43	MATN1-AS1	0.00091	.		.	FALSE	FALSE	TRUE	(AG)n	Simple_repeat
Sniffles2.DEL.C6AM0	DEL	chr1	30530157	-37	MATN1-AS1	0.00182	DEL_chr1_bf712e7c	0.000476	8e-06	FALSE	FALSE	TRUE	(AT)n	Simple_repeat
Sniffles2.DEL.C6BM0	DEL	chr1	30550970	-41	MATN1-AS1	0.00091	DEL_chr1_bf712e7c	0.000526	8e-06	FALSE	FALSE	TRUE	MER52D	LTR
Sniffles2.DEL.C6CM0	DEL	chr1	30567800	-1015	MATN1-AS1	0.03721	DEL_chr1_ff458801	0.985236	0.085522	TRUE	TRUE	FALSE	L1HS	LINE
Sniffles2.INS.C67M0	INS	chr1	30589849	38	MATN1-AS1	0.00091	.		.	FALSE	FALSE	TRUE	(T)n	Simple_repeat
Sniffles2.DEL.C6DM0	DEL	chr1	30594290	-45	MATN1-AS1	0.02545	DEL_chr1_c005e378	0.252747	8e-06	FALSE	FALSE	TRUE	(GAAG)n	Simple_repeat
Sniffles2.INS.C68M0	INS	chr1	30594302	37	MATN1-AS1	0.00182	.		.	FALSE	FALSE	TRUE	(CA)n	Simple_repeat
Sniffles2.INS.C6EM0	INS	chr1	30597789	62	MATN1-AS1	0.35572	.		.	TRUE	FALSE	FALSE		Non-repeat
Sniffles2.DEL.C7AM0	DEL	chr1	30598118	-43	MATN1-AS1	0.00639	DEL_chr1_cff56270	0.007181	1.6e-05	FALSE	FALSE	TRUE		Non-repeat
Sniffles2.DEL.C7BM0	DEL	chr1	30609777	-48	MATN1-AS1	0.01366	DEL_chr1_220c8878	0.199924	0.028925	TRUE	FALSE	FALSE		Non-repeat
Sniffles2.INS.C6FM0	INS	chr1	30617947	38	MATN1-AS1	0.00907	.		.	FALSE	FALSE	TRUE	(GT)n	Simple_repeat
Sniffles2.DEL.C7CM0	DEL	chr1	30650082	-42	MATN1-AS1	0.00091	DEL_chr1_31a8873a	0.025504	0.004474	FALSE	FALSE	TRUE		Non-repeat
Sniffles2.DEL.C7EM0	DEL	chr1	30650874	-39	MATN1-AS1	0.00091	DEL_chr1_31a8873a	0.023725	0.004474	FALSE	FALSE	TRUE		Non-repeat
Sniffles2.INS.C72M0	INS	chr1	30651491	2476	MATN1-AS1	0.00183	.		.	FALSE	FALSE	TRUE		Non-repeat
Sniffles2.DEL.C7DM0	DEL	chr1	30651555	-45	MATN1-AS1	0.00456	DEL_chr1_95801133	0.123656	8.8e-05	FALSE	FALSE	TRUE		Non-repeat
Sniffles2.INS.C70M0	INS	chr1	30651661	1256	MATN1-AS1	0.21676	.		.	FALSE	FALSE	TRUE		Non-repeat
Sniffles2.INS.C71M0	INS	chr1	30651726	216	MATN1-AS1	0.22595	.		.	TRUE	FALSE	FALSE		Non-repeat
Sniffles2.DEL.C7FM0	DEL	chr1	30652624	-38	MATN1-AS1	0.00091	DEL_chr1_2b8dbe15	6.3e-05	4e-05	FALSE	FALSE	TRUE		Non-repeat
Sniffles2.INS.C77M0	INS	chr1	30655389	5851	MATN1-AS1	0.00459	.		.	FALSE	FALSE	TRUE	(GGT)n	Simple_repeat
Sniffles2.INS.C73M0	INS	chr1	30655414	820	MATN1-AS1	0.30182	.		.	FALSE	FALSE	TRUE	(GGT)n	Simple_repeat
Sniffles2.DEL.C80M0	DEL	chr1	30655417	-46	MATN1-AS1	0.02364	DEL_chr1_cc5ed38c	0.124668	2.4e-05	TRUE	FALSE	FALSE	(TGG)n	Simple_repeat
Sniffles2.INS.C76M0	INS	chr1	30655460	3862	MATN1-AS1	0.01583	.		.	FALSE	FALSE	TRUE	(GTG)n	Simple_repeat
Sniffles2.INS.C75M0	INS	chr1	30655461	2919	MATN1-AS1	0.06881	.		.	FALSE	FALSE	TRUE	(GGT)n	Simple_repeat
Sniffles2.INS.C74M0	INS	chr1	30655473	1973	MATN1-AS1	0.43909	.		.	FALSE	FALSE	TRUE	(GGT)n	Simple_repeat
Sniffles2.INS.C78M0	INS	chr1	30655550	105	MATN1-AS1	0.11162	.		.	FALSE	FALSE	TRUE	(GTG)n	Simple_repeat
Sniffles2.INS.C79M0	INS	chr1	30692764	42	MATN1-AS1	0.00182	.		.	FALSE	FALSE	TRUE	(GT)n	Simple_repeat
Sniffles2.INS.C81M0	INS	chr1	30699830	44	MATN1-AS1	0.00091	.		.	FALSE	FALSE	TRUE	(AG)n	Simple_repeat
Sniffles2.DEL.C88M0	DEL	chr1	30727872	-39	MATN1-AS1	0.00455	DEL_chr1_a55e8f83	0.481928	0.002729	TRUE	TRUE	FALSE		Non-repeat
Sniffles2.INS.C83M0	INS	chr1	30732351	60	MATN1-AS1	0.04762	INS_chr1_9e8ce200	0.344828	0.000146	TRUE	TRUE	FALSE	G-rich	Low_complexity
Sniffles2.INS.C84M0	INS	chr1	30732368	4853	MATN1-AS1	0.03912	.		.	FALSE	FALSE	TRUE	(GT)n	Simple_repeat
Sniffles2.INS.C82M0	INS	chr1	30732369	2501	MATN1-AS1	0.99182	.		.	FALSE	FALSE	TRUE	(GT)n	Simple_repeat
Sniffles2.DEL.C89M0	DEL	chr1	30771804	-94	MATN1-AS1	0.53902	DEL_chr1_aa4c4343	0.350473	0.006493	TRUE	TRUE	FALSE	AluJb	SINE/Alu
Sniffles2.DEL.C8AM0	DEL	chr1	30773306	-35	MATN1-AS1	0.32091	DEL_chr1_335f0860	0.173077	8e-06	FALSE	FALSE	TRUE		Non-repeat
Sniffles2.INS.C85M0	INS	chr1	30773369	41	MATN1-AS1	0.00636	.		.	FALSE	FALSE	TRUE	(A)n	Simple_repeat
Sniffles2.INS.C86M0	INS	chr1	30776309	37	MATN1-AS1	0.00914	.		.	FALSE	FALSE	TRUE	(AAGGA)n	Simple_repeat
Sniffles2.DEL.C8BM0	DEL	chr1	30776341	-76	MATN1-AS1	0.43194	DEL_chr1_030bcb2a	0.669565	0.001065	FALSE	TRUE	FALSE	(GGAAA)n	Simple_repeat
Sniffles2.INS.C87M0	INS	chr1	30791480	40	ENSG00000235143,MATN1-AS1	0.13727	.		.	FALSE	FALSE	TRUE	GA-rich	Low_complexity
Sniffles2.DEL.C8CM0	DEL	chr1	30791503	-47	ENSG00000235143,MATN1-AS1	0.00091	DEL_chr1_5a1ec3dd	0.118812	0.000239	FALSE	FALSE	TRUE	G-rich	Low_complexity
Sniffles2.DEL.C8DM0	DEL	chr1	30795662	-59	ENSG00000235143	0.09091	DEL_chr1_8950fbc5	0.065335	0.024515	TRUE	FALSE	FALSE		Non-repeat
Sniffles2.INS.C90M0	INS	chr1	30808946	33	ENSG00000235143	0.00182	.		.	FALSE	FALSE	TRUE	(T)n	Simple_repeat
Sniffles2.INS.C91M0	INS	chr1	30831801	32	ENSG00000235143	0.0082	.		.	FALSE	FALSE	TRUE	(A)n	Simple_repeat
Sniffles2.INS.C92M0	INS	chr1	30835578	33	ENSG00000235143	0.02277	.		.	FALSE	FALSE	TRUE		Non-repeat
Sniffles2.INS.C93M0	INS	chr1	30857405	53	ENSG00000235143	0.00273	.		.	FALSE	FALSE	TRUE	(C)n	Simple_repeat
Sniffles2.INS.C94M0	INS	chr1	30862240	31	ENSG00000235143	0.00635	.		.	TRUE	FALSE	FALSE	(A)n	Simple_repeat
Sniffles2.INS.C95M0	INS	chr1	30863372	43	ENSG00000235143	0.00091	.		.	FALSE	FALSE	TRUE	(GCCC)n	Simple_repeat
Sniffles2.INS.C96M0	INS	chr1	30866457	46	SDC3,ENSG00000235143	0.00091	.		.	FALSE	FALSE	TRUE		Non-repeat
Sniffles2.DEL.C97M0	DEL	chr1	30894630	-67	SDC3	0.54007	DEL_chr1_b2d17334	0.121286	8.5e-05	TRUE	FALSE	FALSE	(GT)n	Simple_repeat
Sniffles2.DEL.C9EM0	DEL	chr1	30908527	-38	PUM1,SDC3	0.00734	DEL_chr1_6131e558	1e-06	0.008907	FALSE	FALSE	TRUE	(CCGGCC)n	Simple_repeat
Sniffles2.INS.C99M0	INS	chr1	30916146	32	PUM1,SDC3	0.00091	.		.	FALSE	FALSE	TRUE	(T)n	Simple_repeat
Sniffles2.DEL.C9FM0	DEL	chr1	30926461	-713	PUM1,SDC3	0.00635	DEL_chr1_46e3c6c5	0.760496	0.007947	FALSE	TRUE	FALSE	AluSx	SINE/Alu
Sniffles2.INS.C9AM0	INS	chr1	30942212	38	PUM1,SDC3	0.00182	.		.	FALSE	FALSE	TRUE		Non-repeat
Sniffles2.INS.C9BM0	INS	chr1	30947954	35	PUM1,SDC3	0.00091	.		.	FALSE	FALSE	TRUE	(A)n	Simple_repeat
Sniffles2.DEL.CA0M0	DEL	chr1	30972275	-61	PUM1,SDC3	0.55535	DEL_chr1_c5c7e4ee	0.335135	0.001539	FALSE	TRUE	FALSE	(AGGGG)n	Simple_repeat
Sniffles2.INS.C9CM0	INS	chr1	30972393	45	PUM1,SDC3	0.01091	.		.	FALSE	FALSE	TRUE	(GGGGA)n	Simple_repeat
Sniffles2.INS.C9DM0	INS	chr1	30981893	46	PUM1,SDC3	0.00091	.		.	FALSE	FALSE	TRUE	(C)n	Simple_repeat
Sniffles2.DEL.CA3M0	DEL	chr1	30997545	-36	PUM1	0.00455	DEL_chr1_6131e558	0	0.008907	FALSE	FALSE	TRUE		Non-repeat
Sniffles2.DEL.CA4M0	DEL	chr1	30999607	-33	PUM1	0.01364	DEL_chr1_6131e558	0	0.008907	FALSE	FALSE	TRUE	(A)n	Simple_repeat
Sniffles2.INS.CA1M0	INS	chr1	31038985	31	PUM1	0.06922	.		.	FALSE	FALSE	TRUE	(TA)n	Simple_repeat
Sniffles2.DEL.CA5M0	DEL	chr1	31041534	-819	PUM1	0.00091	DEL_chr1_80856076	0.997562	0.000119	TRUE	TRUE	FALSE	MSTB	LTR
Sniffles2.DEL.CA6M0	DEL	chr1	31046373	-37	PUM1	0.00091	DEL_chr1_0c7c6d96	0.003018	1.6e-05	FALSE	FALSE	TRUE		Non-repeat
Sniffles2.DEL.CA7M0	DEL	chr1	31048700	-41	PUM1	0.00182	DEL_chr1_a409cda0	0.056988	3.2e-05	FALSE	FALSE	TRUE	AluY	SINE/Alu
Sniffles2.DEL.CA8M0	DEL	chr1	31056610	-32	PUM1	0.01089	DEL_chr1_a376f4e2	0.070213	4.8e-05	FALSE	FALSE	TRUE	(T)n	Simple_repeat
Sniffles2.INS.CA2M0	INS	chr1	31067212	34	PUM1	0.01455	.		.	FALSE	FALSE	TRUE	(TG)n	Simple_repeat
Sniffles2.DEL.CA9M0	DEL	chr1	31080654	-33	PUM1	0.51004	DEL_chr1_191840fe	0.576271	5.6e-05	FALSE	TRUE	FALSE	(TA)n	Simple_repeat
Sniffles2.INS.CAAM0	INS	chr1	31104713	31	SNRNP40,PUM1	0.01818	.		.	FALSE	FALSE	TRUE	(TTTTC)n	Simple_repeat
Sniffles2.INS.CABM0	INS	chr1	31106309	4404	SNRNP40,PUM1	0.00182	.		.	FALSE	FALSE	TRUE	SVA_F	SVA
Sniffles2.INS.CADM0	INS	chr1	31116000	32	SNRNP40,PUM1	0.00454	.		.	FALSE	FALSE	TRUE	(TCTT)n	Simple_repeat
Sniffles2.INS.CACM0	INS	chr1	31117741	79	SNRNP40,PUM1	0.12	INS_chr1_9a41be38	0.963415	0.004152	FALSE	TRUE	FALSE	(AT)n	Simple_repeat
Sniffles2.DEL.CAFM0	DEL	chr1	31118007	-31	SNRNP40,PUM1	0.10454	DEL_chr1_f84b7783	0.007447	8e-06	FALSE	FALSE	TRUE	(TA)n	Simple_repeat
Sniffles2.DEL.CB0M0	DEL	chr1	31120089	-38	SNRNP40,PUM1	0.00455	DEL_chr1_11fbd452	0.025374	8e-06	FALSE	FALSE	TRUE	(CA)n	Simple_repeat
Sniffles2.DEL.CB1M0	DEL	chr1	31176914	-126	SNRNP40,PUM1	0.65	DEL_chr1_2aed0135	0.182209	8e-06	FALSE	FALSE	TRUE	SVA_F	SVA
Sniffles2.INS.CAEM0	INS	chr1	31177020	45	SNRNP40,PUM1	0.00092	.		.	FALSE	FALSE	TRUE		Non-repeat
Sniffles2.DEL.CB2M0	DEL	chr1	31183437	-31	SNRNP40	0.01364	DEL_chr1_af7c7347	0.023276	5.6e-05	FALSE	FALSE	TRUE	(T)n	Simple_repeat
Sniffles2.DEL.CB3M0	DEL	chr1	31196878	-37	SNRNP40	0.00181	DEL_chr1_769aa15a	0.007738	8e-06	FALSE	FALSE	TRUE		Non-repeat
Sniffles2.DEL.CBBM0	DEL	chr1	31203401	-38	SNRNP40	0.00091	DEL_chr1_619bfb50	0.06383	1.6e-05	FALSE	FALSE	TRUE		Non-repeat
Sniffles2.INS.CB5M0	INS	chr1	31215392	38	SNRNP40	0.00091	.		.	FALSE	FALSE	TRUE		Non-repeat
Sniffles2.INS.CB6M0	INS	chr1	31225034	33	SNRNP40	0.00818	.		.	FALSE	FALSE	TRUE	(T)n	Simple_repeat
Sniffles2.INS.CB7M0	INS	chr1	31232425	34	SNRNP40	0.13909	.		.	FALSE	FALSE	TRUE		Non-repeat
Sniffles2.INS.CB8M0	INS	chr1	31243144	31	SNRNP40	0.00091	.		.	FALSE	FALSE	TRUE	(GT)n	Simple_repeat
Sniffles2.DEL.CBCM0	DEL	chr1	31247161	-2517	SNRNP40	0.00273	DEL_chr1_e591162f	0.998411	0.001991	TRUE	TRUE	FALSE		Non-repeat
Sniffles2.INS.CB9M0	INS	chr1	31252043	52	SNRNP40	0.52359	.		.	FALSE	FALSE	TRUE	(TA)n	Simple_repeat
Sniffles2.INS.CBAM0	INS	chr1	31253998	1467	SNRNP40	0.00091	.		.	FALSE	FALSE	TRUE	AluSx	SINE/Alu
Sniffles2.DEL.CBDM0	DEL	chr1	31260797	-47	SNRNP40	0.00636	DEL_chr1_83dc206f	0.07362	0.010272	FALSE	FALSE	TRUE	AluSx	SINE/Alu
Sniffles2.INS.CBEM0	INS	chr1	31334304	35	ZCCHC17	0.00091	.		.	FALSE	FALSE	TRUE	(TC)n	Simple_repeat
Sniffles2.DEL.CC3M0	DEL	chr1	31334332	-38	ZCCHC17	0.01455	DEL_chr1_24b5ddbc	0.024833	2.5e-05	FALSE	FALSE	TRUE	(TG)n	Simple_repeat
Sniffles2.INS.CBFM0	INS	chr1	31340287	2716	ZCCHC17	0.00091	.		.	FALSE	FALSE	TRUE	SVA_E	SVA
Sniffles2.INS.CC0M0	INS	chr1	31345548	55	ZCCHC17	0.99002	INS_chr1_1f00c6d6	0.945791	0.553933	TRUE	TRUE	FALSE	(AT)n	Simple_repeat
Sniffles2.DEL.CC4M0	DEL	chr1	31384926	-31	ZCCHC17	0.00909	DEL_chr1_5edf3c28	0.159204	8e-06	FALSE	FALSE	TRUE	(A)n	Simple_repeat
Sniffles2.INS.CC1M0	INS	chr1	31386907	39	ZCCHC17	0.18636	.		.	FALSE	FALSE	TRUE		Non-repeat
Sniffles2.DEL.CC5M0	DEL	chr1	31387299	-41	ZCCHC17	0.0082	DEL_chr1_040170d8	0.079245	0.000192	FALSE	FALSE	TRUE		Non-repeat
Sniffles2.INS.CC2M0	INS	chr1	31393504	33	ZCCHC17	0.1102	.		.	FALSE	FALSE	TRUE		Non-repeat
Sniffles2.DUP.CD8M0	DUP	chr1	31431749	488	LDC1P,ZCCHC17	0.01821	DUP_chr1_73e0e74f	0.699386	0.554805	FALSE	TRUE	FALSE		Non-repeat
Sniffles2.INS.CCFM0	INS	chr1	31431778	15560	LDC1P,ZCCHC17	0.00547	.		.	FALSE	FALSE	TRUE	(TAGGGTGGA)n	Simple_repeat
Sniffles2.INS.CC6M0	INS	chr1	31431780	1799	LDC1P,ZCCHC17	0.1776	.		.	FALSE	FALSE	TRUE	(TGGATAGGG)n	Simple_repeat
Sniffles2.INS.CC7M0	INS	chr1	31431781	3223	LDC1P,ZCCHC17	0.32807	.		.	FALSE	FALSE	TRUE	(GGTGGATAG)n	Simple_repeat
Sniffles2.INS.CC9M0	INS	chr1	31431781	4523	LDC1P,ZCCHC17	0.19492	.		.	FALSE	FALSE	TRUE	(ATAGGGTGG)n	Simple_repeat
Sniffles2.INS.CCAM0	INS	chr1	31431781	5543	LDC1P,ZCCHC17	0.10708	.		.	FALSE	FALSE	TRUE	(GGGTGGATA)n	Simple_repeat
Sniffles2.INS.CCEM0	INS	chr1	31431782	13395	LDC1P,ZCCHC17	0.00823	.		.	FALSE	FALSE	TRUE	(AGGGTGGAT)n	Simple_repeat
Sniffles2.INS.CCBM0	INS	chr1	31431784	8539	LDC1P,ZCCHC17	0.06906	.		.	FALSE	FALSE	TRUE	G-rich	Low_complexity
Sniffles2.INS.CCDM0	INS	chr1	31431784	9530	LDC1P,ZCCHC17	0.03211	.		.	FALSE	FALSE	TRUE	G-rich	Low_complexity
Sniffles2.INS.CD0M0	INS	chr1	31431785	10949	LDC1P,ZCCHC17	0.01097	.		.	FALSE	FALSE	TRUE	(TAGGGTGGA)n	Simple_repeat
Sniffles2.INS.CCCM0	INS	chr1	31431789	6940	LDC1P,ZCCHC17	0.08684	.		.	FALSE	FALSE	TRUE	(ATAGGGTGG)n	Simple_repeat
Sniffles2.INS.CC8M0	INS	chr1	31431852	218	LDC1P,ZCCHC17	0.48185	INS_chr1_50b80bf4	0.631884	0.06202	FALSE	TRUE	FALSE		Non-repeat
Sniffles2.INS.CD1M0	INS	chr1	31431904	18908	LDC1P,ZCCHC17	0.00274	INS_chr1_50b80bf4	0.008538	0.06202	FALSE	FALSE	TRUE	(ATAGGGTGG)n	Simple_repeat
Sniffles2.DEL.CD5M0	DEL	chr1	31432013	-51	LDC1P,ZCCHC17	0.01821	DEL_chr1_d432b1da	0.294872	0.035509	FALSE	FALSE	TRUE	(GGGTGGACA)n	Simple_repeat
Sniffles2.DEL.CD6M0	DEL	chr1	31437914	-3341	LDC1P	0.00182	DEL_chr1_dbe2b227	0.997606	0.0005	FALSE	TRUE	FALSE	AluSx	SINE/Alu
Sniffles2.INS.CD2M0	INS	chr1	31451869	51	LDC1P	0.00091	.		.	FALSE	FALSE	TRUE	(C)n	Simple_repeat
Sniffles2.INS.CD3M0	INS	chr1	31469867	31	LDC1P	0.52813	.		.	FALSE	FALSE	TRUE	(TC)n	Simple_repeat
Sniffles2.DEL.CD7M0	DEL	chr1	31481470	-41	LDC1P	0.00091	DEL_chr1_b2692c4d	0.009202	9.5e-05	FALSE	FALSE	TRUE	GA-rich	Low_complexity
Sniffles2.INS.CD4M0	INS	chr1	31495081	230	LDC1P	0.72232	INS_chr1_fce63877	0.427057	0.434484	FALSE	TRUE	FALSE	(AT)n	Simple_repeat
Sniffles2.DEL.CDFM0	DEL	chr1	31498702	-7239	LDC1P	0.00182	DEL_chr1_abcd22e4	0.999862	0.005451	TRUE	TRUE	FALSE		Non-repeat
Sniffles2.INS.CD9M0	INS	chr1	31516112	40	LINC01226,LDC1P	0.40636	.		.	FALSE	FALSE	TRUE	(TCCTT)n	Simple_repeat
Sniffles2.INS.CDAM0	INS	chr1	31538745	6094	LINC01226,LDC1P	0.01457	INS_chr1_b885f15a	0.984577	0.002998	FALSE	TRUE	FALSE	L1HS	LINE
Sniffles2.DEL.CE0M0	DEL	chr1	31545538	-45	LINC01226,LDC1P	0.00638	DEL_chr1_fcc410ee	0.142415	0.002677	FALSE	FALSE	TRUE	(ATCC)n	Simple_repeat
Sniffles2.INS.CDBM0	INS	chr1	31545681	41	LINC01226,LDC1P	0.01186	.		.	FALSE	FALSE	TRUE		Non-repeat
Sniffles2.DEL.CE1M0	DEL	chr1	31546355	-50	LINC01226,LDC1P	0.03552	DEL_chr1_67153a6e	0.291429	0.080672	TRUE	FALSE	FALSE	(CATC)n	Simple_repeat
Sniffles2.DEL.CE2M0	DEL	chr1	31557941	-33	LINC01226	0.00907	DEL_chr1_14719029	0.069815	0.000145	FALSE	FALSE	TRUE	(T)n	Simple_repeat
Sniffles2.DEL.CE3M0	DEL	chr1	31578487	-39	HCRTR1,LINC01226	0.00273	DEL_chr1_359e73ea	0.272109	6.3e-05	FALSE	FALSE	TRUE		Non-repeat
Sniffles2.INS.CDDM0	INS	chr1	31578700	638	HCRTR1,LINC01226	0.00455	.		.	FALSE	FALSE	TRUE		Non-repeat
Sniffles2.INS.CDCM0	INS	chr1	31578740	41	HCRTR1,LINC01226	0.00273	.		.	FALSE	FALSE	TRUE		Non-repeat
Sniffles2.DEL.CE4M0	DEL	chr1	31580198	-32	HCRTR1,LINC01226	0.19196	DEL_chr1_97843ef6	0.064871	7.4e-05	FALSE	FALSE	TRUE	(CT)n	Simple_repeat
Sniffles2.INS.CDEM0	INS	chr1	31580212	34	HCRTR1,LINC01226	0.00274	.		.	FALSE	FALSE	TRUE	(TC)n	Simple_repeat
Sniffles2.DEL.CE5M0	DEL	chr1	31595286	-40	HCRTR1,LINC01226	0.68875	DEL_chr1_e840be71	0.136667	0.000289	TRUE	FALSE	FALSE	(AGAA)n	Simple_repeat
Sniffles2.INS.CE7M0	INS	chr1	31603761	34	HCRTR1,LINC01226	0.00454	.		.	FALSE	FALSE	TRUE	A-rich	Low_complexity
Sniffles2.DEL.CE8M0	DEL	chr1	31609160	-36	HCRTR1	0.00091	DEL_chr1_5dd6225a	0.000746	1.6e-05	FALSE	FALSE	TRUE	AluY	SINE/Alu
Sniffles2.DEL.CEAM0	DEL	chr1	31699914	-10779	ADGRB2,COL16A1	0.00091	DEL_chr1_7ad0ee74	0.999722	8e-06	TRUE	TRUE	FALSE		Non-repeat
Sniffles2.DUP.CEDM0	DUP	chr1	31720279	9698	ADGRB2,COL16A1	0.00091	DUP_chr1_0bf0b118	0.999485	1.6e-05	FALSE	TRUE	FALSE		Non-repeat
Sniffles2.DEL.CEBM0	DEL	chr1	31721002	-846	ADGRB2,COL16A1	0.00182	DEL_chr1_08bc73ba	0.676518	0.000745	TRUE	TRUE	FALSE		Non-repeat
Sniffles2.INS.CE9M0	INS	chr1	31728805	32	ADGRB2,COL16A1	0.02732	.		.	FALSE	FALSE	TRUE	(AC)n	Simple_repeat
Sniffles2.DEL.CECM0	DEL	chr1	31781104	-37	ADGRB2	0.00182	DEL_chr1_6131e558	0	0.008907	FALSE	FALSE	TRUE		Non-repeat
Sniffles2.DEL.CF4M0	DEL	chr1	31803617	-46	ADGRB2	0.00455	DEL_chr1_89b006d4	0.010966	2.4e-05	FALSE	FALSE	TRUE	FRAM	SINE/Alu
Sniffles2.INS.CEEM0	INS	chr1	31807409	293	ADGRB2	0.88112	.		.	FALSE	FALSE	TRUE	GA-rich	Low_complexity
Sniffles2.DEL.CF5M0	DEL	chr1	31808261	-1977	ADGRB2	0.00091	DEL_chr1_b7afd52e	0.942803	4.8e-05	FALSE	TRUE	FALSE	L1M5	LINE
Sniffles2.INS.CEFM0	INS	chr1	31808801	37	ADGRB2	0.00458	.		.	FALSE	FALSE	TRUE		Non-repeat
Sniffles2.INS.CF0M0	INS	chr1	31815827	69	ADGRB2	0.12069	.		.	TRUE	FALSE	FALSE		Non-repeat
Sniffles2.INS.CF1M0	INS	chr1	31817121	31	PTP4A2,ADGRB2	0.09256	.		.	FALSE	FALSE	TRUE	(TA)n	Simple_repeat
Sniffles2.INS.CF2M0	INS	chr1	31832987	32	PTP4A2,ADGRB2	0.01361	.		.	FALSE	FALSE	TRUE		Non-repeat
Sniffles2.DEL.CF6M0	DEL	chr1	31832987	-32	PTP4A2,ADGRB2	0.00454	DEL_chr1_71f606b7	0.568965	1.8e-05	FALSE	TRUE	FALSE	(AT)n	Simple_repeat
Sniffles2.DEL.CF7M0	DEL	chr1	31836050	-35	PTP4A2,ADGRB2	0.00181	DEL_chr1_f13b2f67	0.001833	1.6e-05	FALSE	FALSE	TRUE	(CA)n	Simple_repeat
Sniffles2.INS.CF3M0	INS	chr1	31852760	87	PTP4A2,ADGRB2	0.00181	.		.	FALSE	FALSE	TRUE	(AC)n	Simple_repeat
Sniffles2.DEL.CFCM0	DEL	chr1	31908114	-46	PTP4A2	0.52904	DEL_chr1_65e6dcdd	0.382501	0.108695	TRUE	TRUE	FALSE	(TA)n	Simple_repeat
Sniffles2.INS.CF8M0	INS	chr1	31908136	39	PTP4A2	0.00363	.		.	FALSE	FALSE	TRUE	(G)n	Simple_repeat
Sniffles2.INS.CF9M0	INS	chr1	31926150	32	PTP4A2	0.00273	.		.	FALSE	FALSE	TRUE		Non-repeat
Sniffles2.DEL.CFDM0	DEL	chr1	31938744	-7231	PTP4A2	0.00091	DEL_chr1_741261fb	0.999862	0.001777	TRUE	TRUE	FALSE		Non-repeat
Sniffles2.INS.CFAM0	INS	chr1	31945623	45	PTP4A2	0.00182	.		.	FALSE	FALSE	TRUE		Non-repeat
Sniffles2.INS.CFBM0	INS	chr1	31980298	35	KHDRBS1,PTP4A2	0.00091	.		.	FALSE	FALSE	TRUE	(T)n	Simple_repeat
Sniffles2.DEL.CFEM0	DEL	chr1	31983185	-3607	KHDRBS1,PTP4A2	0.00091	DEL_chr1_1ec3845b	0.930987	0.000492	TRUE	TRUE	FALSE	L1ME3	LINE
Sniffles2.INS.D02M0	INS	chr1	32000803	58	KHDRBS1,PTP4A2	0.01909	.		.	TRUE	FALSE	FALSE	(CT)n	Simple_repeat
Sniffles2.DEL.D04M0	DEL	chr1	32006903	-5418	KHDRBS1	0.00091	DEL_chr1_56c390af	0.996506	0.000254	TRUE	TRUE	FALSE		Non-repeat
Sniffles2.DEL.D05M0	DEL	chr1	32011507	-34	KHDRBS1	0.02904	DEL_chr1_6d37aec5	0.073222	0.000295	FALSE	FALSE	TRUE	(T)n	Simple_repeat
Sniffles2.INS.D03M0	INS	chr1	32020441	42	KHDRBS1	0.00455	.		.	FALSE	FALSE	TRUE		Non-repeat
Sniffles2.DEL.D06M0	DEL	chr1	32078871	-4135	TMEM39B,KHDRBS1	0.00182	DEL_chr1_7eff68e2	0.990171	0.002034	TRUE	TRUE	FALSE	HAL1ME	LINE
Sniffles2.DEL.D07M0	DEL	chr1	32081068	-49	TMEM39B,KHDRBS1	0.00091	DEL_chr1_add1a04a	0.32	0.000874	FALSE	TRUE	FALSE		Non-repeat
Sniffles2.DEL.D08M0	DEL	chr1	32082578	-5194	TMEM39B	0.00091	DEL_chr1_a1a926cc	0.993263	9.5e-05	FALSE	TRUE	FALSE	HAL1	LINE
Sniffles2.DEL.D09M0	DEL	chr1	32085469	-1905	TMEM39B	0.00091	DEL_chr1_349376aa	0.943564	0.000603	FALSE	TRUE	FALSE		Non-repeat
Sniffles2.DEL.D0AM0	DEL	chr1	32088777	-1859	TMEM39B	0.00182	DEL_chr1_eccd7cde	0.955807	0.001913	FALSE	TRUE	FALSE		Non-repeat
Sniffles2.DEL.D0FM0	DEL	chr1	32109583	-38	TMEM39B	0.00638	DEL_chr1_ae19fdf2	0.072356	0.00274	FALSE	FALSE	TRUE	(TTTGT)n	Simple_repeat
Sniffles2.DEL.D10M0	DEL	chr1	32119000	-33	TMEM39B	0.00455	DEL_chr1_a8bd7a53	0.027578	0.000334	FALSE	FALSE	TRUE	(TA)n	Simple_repeat
Sniffles2.DEL.D11M0	DEL	chr1	32141376	-31	TXLNA,TMEM39B	0.07573	DEL_chr1_4bf9b230	0.246154	3.2e-05	FALSE	FALSE	TRUE	(T)n	Simple_repeat
Sniffles2.INS.D0DM0	INS	chr1	32154942	36	TXLNA	0.00182	.		.	FALSE	FALSE	TRUE	GA-rich	Low_complexity
Sniffles2.INS.D0EM0	INS	chr1	32165319	40	TXLNA	0.00091	.		.	FALSE	FALSE	TRUE	(T)n	Simple_repeat
Sniffles2.INS.D12M0	INS	chr1	32231492	38	ENSG00000291132,TMEM234	0.00091	.		.	FALSE	FALSE	TRUE	(GA)n	Simple_repeat
Sniffles2.DEL.D16M0	DEL	chr1	32250068	-37	LCK,ENSG00000291132	0.00182	DEL_chr1_6131e558	0	0.008907	FALSE	FALSE	TRUE		Non-repeat
Sniffles2.DEL.D17M0	DEL	chr1	32263872	-39	LCK,ENSG00000291132	0.00363	DEL_chr1_4c0e8c7f	0.005605	8e-06	FALSE	FALSE	TRUE	AluJb	SINE/Alu
Sniffles2.INS.D13M0	INS	chr1	32266719	59	LCK	0.01909	.		.	FALSE	FALSE	TRUE		Non-repeat
Sniffles2.DEL.D18M0	DEL	chr1	32266728	-49	LCK	0.01182	DEL_chr1_4c0e8c7f	0.007007	8e-06	FALSE	FALSE	TRUE	(CCCCCT)n	Simple_repeat
Sniffles2.DEL.D19M0	DEL	chr1	32268093	-609	LCK	0.00091	DEL_chr1_aaa09c19	0.948148	0.001081	FALSE	TRUE	FALSE	AluJb	SINE/Alu
Sniffles2.INS.D14M0	INS	chr1	32272622	34	HDAC1,LCK	0.00818	.		.	FALSE	FALSE	TRUE	(AG)n	Simple_repeat
Sniffles2.INS.D15M0	INS	chr1	32284339	43	HDAC1,LCK	0.00091	.		.	FALSE	FALSE	TRUE	(TCTT)n	Simple_repeat
Sniffles2.DEL.D1BM0	DEL	chr1	32301116	-35	HDAC1,LCK	0.02277	DEL_chr1_d95983f3	0.057878	0.000258	FALSE	FALSE	TRUE		Non-repeat
Sniffles2.INS.D1AM0	INS	chr1	32388949	38	BSDC1	0.00182	.		.	FALSE	FALSE	TRUE	(T)n	Simple_repeat
Sniffles2.INS.D1CM0	INS	chr1	32400170	33	BSDC1	0.00091	.		.	FALSE	FALSE	TRUE	(TG)n	Simple_repeat
Sniffles2.DEL.D1DM0	DEL	chr1	32408250	-1085	BSDC1	0.00091	DEL_chr1_17cc354a	0.307563	0.009408	FALSE	TRUE	FALSE	AluSx	SINE/Alu
Sniffles2.DEL.D1EM0	DEL	chr1	32471922	-60	ZBTB8A,BSDC1	0.051	DEL_chr1_f6cda182	0.551555	0.004962	FALSE	TRUE	FALSE		Non-repeat
Sniffles2.DEL.D1FM0	DEL	chr1	32474344	-33	ZBTB8A,BSDC1	0.07364	DEL_chr1_90e1d875	0.006407	8e-06	FALSE	FALSE	TRUE	(A)n	Simple_repeat
Sniffles2.INS.D20M0	INS	chr1	32497370	42	ZBTB8A,BSDC1	0.00091	.		.	FALSE	FALSE	TRUE		Non-repeat
Sniffles2.DEL.D23M0	DEL	chr1	32503870	-4619	ZBTB8A	0.00091	DEL_chr1_02ff5e93	0.990075	6.3e-05	FALSE	TRUE	FALSE	THE1C	LTR
Sniffles2.DEL.D24M0	DEL	chr1	32507199	-43	ZBTB8A	0.00181	DEL_chr1_02ff5e93	0.009511	6.3e-05	TRUE	FALSE	FALSE		Non-repeat
Sniffles2.DEL.D25M0	DEL	chr1	32533839	-45	ZBTB8A	0.00091	DEL_chr1_29c52e08	0.008681	2.4e-05	FALSE	FALSE	TRUE		Non-repeat
Sniffles2.DEL.D26M0	DEL	chr1	32535279	-2027	ZBTB8A	0.00091	DEL_chr1_29c52e08	0.382714	2.4e-05	FALSE	TRUE	FALSE	L2b	LINE
Sniffles2.INS.D21M0	INS	chr1	32539741	220	ZBTB8A	0.99728	INS_chr1_e26ac428	0.986547	0.976628	FALSE	TRUE	FALSE		Non-repeat
Sniffles2.INS.D22M0	INS	chr1	32581183	616	ZBTB8A	0.96461	.		.	FALSE	FALSE	TRUE	(ATATATA)n	Simple_repeat
Sniffles2.DEL.D28M0	DEL	chr1	32611135	-3037	RBBP4,ZBTB8A	0.00091	DEL_chr1_a9262d85	0.998683	2.4e-05	FALSE	TRUE	FALSE		Non-repeat
Sniffles2.DEL.D29M0	DEL	chr1	32614445	-31	RBBP4,ZBTB8A	0.00366	DEL_chr1_3becc5eb	0.004151	8e-06	FALSE	FALSE	TRUE	(TTATA)n	Simple_repeat
Sniffles2.DEL.D2AM0	DEL	chr1	32636528	-663	RBBP4,ZBTB8A	0.00091	DEL_chr1_3a0204db	0.537652	0.003442	FALSE	TRUE	FALSE	MER67B	LTR
Sniffles2.INS.D27M0	INS	chr1	32642778	999	RBBP4,ZBTB8A	0.97368	INS_chr1_8722c1e7	0.244234	0.003101	FALSE	FALSE	TRUE	MER4E1	LTR
Sniffles2.DEL.D2BM0	DEL	chr1	32653638	-32	RBBP4	0.00364	DEL_chr1_dd03b257	0.01498	8e-06	FALSE	FALSE	TRUE	(T)n	Simple_repeat
Sniffles2.DEL.D2CM0	DEL	chr1	32659252	-52	RBBP4	0.00091	DEL_chr1_48daa4a1	0.09707	0.00056	FALSE	FALSE	TRUE		Non-repeat
Sniffles2.DEL.D2DM0	DEL	chr1	32661871	-33	RBBP4	0.00907	DEL_chr1_757f52a0	0.050898	8e-06	FALSE	FALSE	TRUE	(T)n	Simple_repeat
Sniffles2.DEL.D2EM0	DEL	chr1	32673856	-1671	RBBP4	0.00091	DEL_chr1_e6eef96a	0.629249	3.2e-05	FALSE	TRUE	FALSE	AluSx	SINE/Alu
Sniffles2.DEL.D2FM0	DEL	chr1	32678572	-35	RBBP4	0.02828	DEL_chr1_ae2d355b	0.001712	0.000506	FALSE	FALSE	TRUE	(T)n	Simple_repeat
Sniffles2.DEL.D30M0	DEL	chr1	32682500	-4904	RBBP4	0.00091	DEL_chr1_b57e5dfd	0.993272	3.2e-05	TRUE	TRUE	FALSE		Non-repeat
Sniffles2.DEL.D31M0	DEL	chr1	32691161	-177	RBBP4	0.05082	DEL_chr1_de94c57e	0.437314	0.000104	FALSE	TRUE	FALSE	AluJb	SINE/Alu
Sniffles2.INS.D32M0	INS	chr1	32721157	33	KIAA1522,RBBP4	0.00091	.		.	FALSE	FALSE	TRUE	(T)n	Simple_repeat
Sniffles2.DEL.D35M0	DEL	chr1	32726195	-43	KIAA1522,RBBP4	0.00091	DEL_chr1_f773973a	0.073456	1.6e-05	FALSE	FALSE	TRUE		Non-repeat
Sniffles2.INS.D33M0	INS	chr1	32728645	2250	KIAA1522,RBBP4	0.00091	.		.	TRUE	FALSE	FALSE		Non-repeat
Sniffles2.INS.D34M0	INS	chr1	32730435	2254	KIAA1522,RBBP4	0.00365	.		.	FALSE	FALSE	TRUE		Non-repeat
Sniffles2.DEL.D36M0	DEL	chr1	32751237	-37	KIAA1522	0.00091	DEL_chr1_6131e558	0	0.008907	FALSE	FALSE	TRUE		Non-repeat
Sniffles2.DEL.D37M0	DEL	chr1	32752929	-32	KIAA1522	0.04818	DEL_chr1_b656537e	0.070838	0.000195	FALSE	FALSE	TRUE		Non-repeat
Sniffles2.DEL.D38M0	DEL	chr1	32760607	-1840	KIAA1522	0.00091	DEL_chr1_8deac4ec	0.706109	2.4e-05	TRUE	TRUE	FALSE		Non-repeat
Sniffles2.DEL.D39M0	DEL	chr1	32796989	-31	S100PBP,KIAA1522	0.28766	DEL_chr1_8ce0ff07	0.047904	0.000143	FALSE	FALSE	TRUE	(AT)n	Simple_repeat
Sniffles2.DEL.D3DM0	DEL	chr1	32805215	-37	S100PBP,KIAA1522	0.00544	DEL_chr1_6131e558	0	0.008907	FALSE	FALSE	TRUE	G-rich	Low_complexity
Sniffles2.INS.D3BM0	INS	chr1	32842029	34	FNDC5,S100PBP	0.00091	.		.	FALSE	FALSE	TRUE	(A)n	Simple_repeat
Sniffles2.INS.D3CM0	INS	chr1	32879692	2781	TMEM54,FNDC5	0.00182	.		.	FALSE	FALSE	TRUE	SVA_F	SVA
Sniffles2.DEL.D3EM0	DEL	chr1	32893185	-35	TMEM54	0.00182	DEL_chr1_6131e558	0	0.008907	FALSE	FALSE	TRUE		Non-repeat
Sniffles2.DEL.D42M0	DEL	chr1	32952580	-2987	RNF19B	0.00636	DEL_chr1_391b555a	0.97076	0.006975	TRUE	TRUE	FALSE		Non-repeat
Sniffles2.DEL.D43M0	DEL	chr1	32974290	-126	AK2,RNF19B	0.22364	DEL_chr1_6131e558	2e-06	0.008907	FALSE	FALSE	TRUE	SVA_F	SVA
Sniffles2.INS.D40M0	INS	chr1	32986773	1577	AK2,RNF19B	0.30237	.		.	FALSE	FALSE	TRUE		Non-repeat
Sniffles2.INS.D41M0	INS	chr1	32986773	3140	AK2,RNF19B	0.00921	.		.	FALSE	FALSE	TRUE		Non-repeat
Sniffles2.DEL.D44M0	DEL	chr1	32994824	-35	AK2,RNF19B	0.00182	DEL_chr1_961db457	0.013433	1.6e-05	FALSE	FALSE	TRUE	(A)n	Simple_repeat
Sniffles2.DEL.D48M0	DEL	chr1	32999570	-40	AK2,RNF19B	0.01275	DEL_chr1_def71f3c	0.028883	6.6e-05	FALSE	FALSE	TRUE		Non-repeat
Sniffles2.DEL.D49M0	DEL	chr1	33008228	-5038	AK2,RNF19B	0.00091	DEL_chr1_32403bca	0.997228	4.8e-05	TRUE	TRUE	FALSE		Non-repeat
Sniffles2.INS.D45M0	INS	chr1	33034815	816	AK2	0.00182	.		.	FALSE	FALSE	TRUE		Non-repeat
Sniffles2.DEL.D4AM0	DEL	chr1	33052374	-59	AZIN2,AK2	0.0118	DEL_chr1_6d3253bd	0.000558	8e-06	FALSE	FALSE	TRUE	SVA_F	SVA
Sniffles2.INS.D46M0	INS	chr1	33052469	95	AZIN2,AK2	0.92015	.		.	FALSE	FALSE	TRUE	SVA_F	SVA
Sniffles2.INS.D47M0	INS	chr1	33059278	42	AZIN2,AK2	0.01	.		.	FALSE	FALSE	TRUE		Non-repeat
Sniffles2.INS.D50M0	INS	chr1	33181336	41	ZNF362,AZIN2	0.00183	.		.	FALSE	FALSE	TRUE		Non-repeat
Sniffles2.DEL.D54M0	DEL	chr1	33184396	-41	ZNF362,AZIN2	0.00182	DEL_chr1_10099ae4	0.012537	8e-06	FALSE	FALSE	TRUE		Non-repeat
Sniffles2.INS.D52M0	INS	chr1	33186818	3245	ZNF362,AZIN2	0.01909	.		.	FALSE	FALSE	TRUE		Non-repeat
Sniffles2.INS.D51M0	INS	chr1	33186819	1646	ZNF362,AZIN2	0.99456	.		.	FALSE	FALSE	TRUE		Non-repeat
Sniffles2.INS.D53M0	INS	chr1	33189710	31	ZNF362,AZIN2	0.02545	.		.	FALSE	FALSE	TRUE	(ACA)n	Simple_repeat
Sniffles2.INS.D56M0	INS	chr1	33218979	40	ZNF362	0.00091	.		.	FALSE	FALSE	TRUE		Non-repeat
Sniffles2.INV.D5CM0	INV	chr1	33224904	19293	ZNF362	0.00274	INV_chr1_02e3c92a	0.001023	8e-06	TRUE	FALSE	FALSE		Non-repeat
Sniffles2.INV.D5DM0	INV	chr1	33232347	11858	ZNF362	0.00273	INV_chr1_02e3c92a	0.000629	8e-06	TRUE	FALSE	FALSE		Non-repeat
Sniffles2.INS.D57M0	INS	chr1	33236551	31	ZNF362	0.15027	.		.	FALSE	FALSE	TRUE	(AT)n	Simple_repeat
Sniffles2.INS.D58M0	INS	chr1	33250853	34	ZNF362	0.00455	.		.	FALSE	FALSE	TRUE		Non-repeat
Sniffles2.DEL.D5AM0	DEL	chr1	33256904	-36	ZNF362	0.00272	DEL_chr1_6131e558	0	0.008907	FALSE	FALSE	TRUE	(TG)n	Simple_repeat
Sniffles2.DEL.D5BM0	DEL	chr1	33272121	-41	ZNF362	0.00182	DEL_chr1_6131e558	1e-06	0.008907	FALSE	FALSE	TRUE		Non-repeat
Sniffles2.INS.D59M0	INS	chr1	33288744	31	ZNF362	0.00909	.		.	TRUE	FALSE	FALSE	(A)n	Simple_repeat
Sniffles2.INS.D5EM0	INS	chr1	33307736	33	PHC2,ZNF362	0.26769	.		.	FALSE	FALSE	TRUE	(CCCCAC)n	Simple_repeat
Sniffles2.INS.D5FM0	INS	chr1	33309349	46	PHC2,ZNF362	0.00091	.		.	FALSE	FALSE	TRUE	(C)n	Simple_repeat
Sniffles2.DEL.D61M0	DEL	chr1	33319797	-2556	PHC2,ZNF362	0.00545	DEL_chr1_37574dba	0.988786	0.005601	TRUE	TRUE	FALSE		Non-repeat
Sniffles2.DEL.D62M0	DEL	chr1	33379294	-38	PHC2	0.00364	DEL_chr1_6131e558	1e-06	0.008907	FALSE	FALSE	TRUE		Non-repeat
Sniffles2.INS.D60M0	INS	chr1	33393725	48	PHC2	0.66969	.		.	TRUE	FALSE	FALSE		Non-repeat
Sniffles2.DEL.D64M0	DEL	chr1	33432487	-1018	ZSCAN20,PHC2	0.00909	DEL_chr1_5b603428	0.754452	0.00571	TRUE	TRUE	FALSE		Non-repeat
Sniffles2.INS.D65M0	INS	chr1	33506968	72	CSMD2,ZSCAN20	0.00091	.		.	FALSE	FALSE	TRUE	(TC)n	Simple_repeat
Sniffles2.DEL.D69M0	DEL	chr1	33510166	-37	CSMD2,ZSCAN20	0.00273	DEL_chr1_3cf58319	0.387755	2.4e-05	FALSE	TRUE	FALSE	(AGGGAG)n	Simple_repeat
Sniffles2.INS.D66M0	INS	chr1	33510233	42	CSMD2,ZSCAN20	0.00818	.		.	FALSE	FALSE	TRUE	(A)n	Simple_repeat
Sniffles2.INS.D67M0	INS	chr1	33544832	41	CSMD2,ZSCAN20	0.00091	.		.	FALSE	FALSE	TRUE	(G)n	Simple_repeat
Sniffles2.INS.D68M0	INS	chr1	33568918	42	CSMD2,ZSCAN20	0.00182	.		.	FALSE	FALSE	TRUE		Non-repeat
Sniffles2.DEL.D6AM0	DEL	chr1	33689324	-42	HMGB4	0.00091	DEL_chr1_6131e558	1e-06	0.008907	FALSE	FALSE	TRUE		Non-repeat
Sniffles2.INS.D6CM0	INS	chr1	33715567	39	HMGB4	0.00091	.		.	FALSE	FALSE	TRUE	(TG)n	Simple_repeat
Sniffles2.INS.D6DM0	INS	chr1	33732105	33	HMGB4	0.00182	.		.	FALSE	FALSE	TRUE	(C)n	Simple_repeat
Sniffles2.INS.D6EM0	INS	chr1	33765810	137	HMGB4	0.00364	.		.	FALSE	FALSE	TRUE		Non-repeat
Sniffles2.INS.D6FM0	INS	chr1	33777208	58	HMGB4	0.00636	.		.	FALSE	FALSE	TRUE	(GA)n	Simple_repeat
Sniffles2.DEL.D70M0	DEL	chr1	33794940	-39	HMGB4	0.00091	DEL_chr1_39da68bc	0.057143	1.6e-05	FALSE	FALSE	TRUE		Non-repeat
Sniffles2.INS.D72M0	INS	chr1	33814556	86	HMGB4	0.00638	.		.	FALSE	FALSE	TRUE	(AAAG)n	Simple_repeat
Sniffles2.INS.D73M0	INS	chr1	33864935	212	CSMD2-AS1,HMGB4	0.9873	INS_chr1_bf2ee559	0.963636	0.495042	FALSE	TRUE	FALSE	GA-rich	Low_complexity
Sniffles2.INS.D74M0	INS	chr1	33915583	46	CSMD2-AS1	0.00091	.		.	FALSE	FALSE	TRUE	(T)n	Simple_repeat
Sniffles2.INS.D75M0	INS	chr1	33938393	34	CSMD2-AS1	0.40109	.		.	FALSE	FALSE	TRUE		Non-repeat
Sniffles2.DEL.D76M0	DEL	chr1	33989014	-38	CSMD2-AS1	0.3775	DEL_chr1_b51d500f	0.024276	2.4e-05	FALSE	FALSE	TRUE	(TA)n	Simple_repeat
Sniffles2.DEL.D79M0	DEL	chr1	34045046	-35	C1orf94,CSMD2	0.00363	DEL_chr1_6131e558	0	0.008907	FALSE	FALSE	TRUE	(AC)n	Simple_repeat
Sniffles2.DEL.D7AM0	DEL	chr1	34052498	-35	C1orf94,CSMD2	0.00182	DEL_chr1_6131e558	0	0.008907	FALSE	FALSE	TRUE	(GT)n	Simple_repeat
Sniffles2.INS.D77M0	INS	chr1	34076958	32	C1orf94,CSMD2	0.0128	.		.	FALSE	FALSE	TRUE	(AC)n	Simple_repeat
Sniffles2.INS.D78M0	INS	chr1	34080947	32	C1orf94,CSMD2	0.01543	.		.	FALSE	FALSE	TRUE	(GAAA)n	Simple_repeat
Sniffles2.DEL.D7BM0	DEL	chr1	34082240	-42	C1orf94,CSMD2	0.00454	DEL_chr1_e4b244aa	0.209756	4e-05	FALSE	FALSE	TRUE	SVA_E	SVA
Sniffles2.DEL.D81M0	DEL	chr1	34102278	-1265	C1orf94,CSMD2	0.00182	DEL_chr1_4080c926	0.851179	0.000317	TRUE	TRUE	FALSE	L2a	LINE
Sniffles2.DEL.D80M0	DEL	chr1	34102574	-94	C1orf94,CSMD2	0.31091	DEL_chr1_4c60fc16	0.293215	0.00016	TRUE	FALSE	FALSE		Non-repeat
Sniffles2.INS.D7CM0	INS	chr1	34102650	80	C1orf94,CSMD2	0.13595	.		.	FALSE	FALSE	TRUE		Non-repeat
Sniffles2.DEL.D82M0	DEL	chr1	34111997	-33	C1orf94,CSMD2	0.00091	DEL_chr1_6131e558	0	0.008907	FALSE	FALSE	TRUE	(CT)n	Simple_repeat
Sniffles2.INS.D7DM0	INS	chr1	34162175	32	C1orf94,CSMD2	0.00091	.		.	FALSE	FALSE	TRUE	(A)n	Simple_repeat
Sniffles2.INS.D7EM0	INS	chr1	34169597	34	C1orf94,CSMD2	0.00729	.		.	FALSE	FALSE	TRUE	(GA)n	Simple_repeat
Sniffles2.DEL.D83M0	DEL	chr1	34169609	-31	C1orf94,CSMD2	0.00364	DEL_chr1_c138e3e2	0.133333	2.4e-05	FALSE	FALSE	TRUE	(AG)n	Simple_repeat
Sniffles2.INS.D7FM0	INS	chr1	34170933	38	C1orf94,CSMD2	0.00091	.		.	FALSE	FALSE	TRUE	(TC)n	Simple_repeat
Sniffles2.INS.D85M0	INS	chr1	34219841	44	C1orf94	0.00457	.		.	TRUE	FALSE	FALSE		Non-repeat
Sniffles2.INS.D86M0	INS	chr1	34264700	41	C1orf94	0.00182	.		.	FALSE	FALSE	TRUE		Non-repeat
Sniffles2.DEL.D87M0	DEL	chr1	34275626	-44	C1orf94	0.00182	DEL_chr1_b78d25e3	0.01569	8e-06	FALSE	FALSE	TRUE		Non-repeat
Sniffles2.DEL.D88M0	DEL	chr1	34290372	-38	C1orf94	0.00182	DEL_chr1_9c738337	0.00118	8e-06	FALSE	FALSE	TRUE		Non-repeat
Sniffles2.DEL.D8BM0	DEL	chr1	34306482	-47	C1orf94	0.00182	DEL_chr1_9c738337	0.001452	8e-06	FALSE	FALSE	TRUE		Non-repeat
Sniffles2.INS.D89M0	INS	chr1	34323957	33	C1orf94	0.38434	.		.	FALSE	FALSE	TRUE	(TTCC)n	Simple_repeat
Sniffles2.DEL.D8CM0	DEL	chr1	34348608	-53	C1orf94	0.00091	DEL_chr1_6131e558	1e-06	0.008907	FALSE	FALSE	TRUE	MIR	SINE/Alu
Sniffles2.INS.D8AM0	INS	chr1	34388683	38	C1orf94	0.17668	.		.	FALSE	FALSE	TRUE	(TATAA)n	Simple_repeat
Sniffles2.INS.D8DM0	INS	chr1	34399869	33	C1orf94	0.00364	.		.	FALSE	FALSE	TRUE	(C)n	Simple_repeat
Sniffles2.DEL.D8EM0	DEL	chr1	34405756	-45	C1orf94	0.00091	DEL_chr1_a017b1c1	0.012994	8e-06	FALSE	FALSE	TRUE		Non-repeat
Sniffles2.INS.D8FM0	INS	chr1	34507815	31	SMIM12,GJB5	0.00273	.		.	FALSE	FALSE	TRUE	(A)n	Simple_repeat
Sniffles2.INS.D90M0	INS	chr1	34541467	907	SMIM12,GJB5	0.68058	.		.	FALSE	FALSE	TRUE	L1M4	LINE
Sniffles2.DEL.D92M0	DEL	chr1	34635821	-10555	SMIM12,GJB5	0.18149	DEL_chr1_37b61847	0.999905	0.160383	TRUE	TRUE	FALSE		Non-repeat
Sniffles2.DEL.D93M0	DEL	chr1	34636385	-43	SMIM12,GJB5	0.00183	DEL_chr1_37b61847	0.004169	0.160383	FALSE	FALSE	TRUE	HERVH-int	LTR
Sniffles2.DEL.D94M0	DEL	chr1	34638030	-8350	SMIM12,GJB5	0.00091	DEL_chr1_37b61847	0.790242	0.160383	FALSE	TRUE	FALSE		Non-repeat
Sniffles2.DEL.D96M0	DEL	chr1	34739045	-43	GJB5	0.00091	DEL_chr1_912ad204	0.007349	2.4e-05	FALSE	FALSE	TRUE		Non-repeat
Sniffles2.DEL.D97M0	DEL	chr1	34777628	-61	GJB3	0.19091	DEL_chr1_85f1f3e3	0.151062	3.2e-05	FALSE	FALSE	TRUE		Non-repeat
Sniffles2.INS.D95M0	INS	chr1	34777718	139	GJB3	0.48457	.		.	FALSE	FALSE	TRUE		Non-repeat
Sniffles2.DEL.D9AM0	DEL	chr1	34802269	-133	GJB3	0.23956	DEL_chr1_b31c8ee6	0.634712	0.0004	TRUE	TRUE	FALSE	(TTTGG)n	Simple_repeat
Sniffles2.INS.D98M0	INS	chr1	34802339	42	GJB3	0.17182	.		.	TRUE	FALSE	FALSE	(TTGGT)n	Simple_repeat
Sniffles2.INS.D99M0	INS	chr1	34839341	58	GJB3,SMIM12	0.28871	.		.	TRUE	FALSE	FALSE	(AG)n	Simple_repeat
Sniffles2.INS.D9BM0	INS	chr1	34906017	35	GPR199P,SMIM12	0.62432	INS_chr1_009e43e8	0.673077	0.000206	FALSE	TRUE	FALSE	(TA)n	Simple_repeat
Sniffles2.DEL.DA0M0	DEL	chr1	34916669	-31	GPR199P,SMIM12	0.00456	DEL_chr1_4fa32f62	1e-06	0.002655	FALSE	FALSE	TRUE	(TATTT)n	Simple_repeat
Sniffles2.INS.D9CM0	INS	chr1	34942047	40	GPR199P	0.00091	.		.	FALSE	FALSE	TRUE		Non-repeat
Sniffles2.INS.D9DM0	INS	chr1	34968073	40	GPR199P	0.00364	.		.	FALSE	FALSE	TRUE	(G)n	Simple_repeat
Sniffles2.INS.D9EM0	INS	chr1	34992676	36	ZMYM6,GPR199P	0.01727	INS_chr1_f9250a9a	0.241611	1.6e-05	FALSE	FALSE	TRUE	(ATATAA)n	Simple_repeat
Sniffles2.DEL.DA1M0	DEL	chr1	34995036	-35	ZMYM6,GPR199P	0.07559	DEL_chr1_9dee05ab	0.005999	8e-06	FALSE	FALSE	TRUE	(TA)n	Simple_repeat
Sniffles2.INS.D9FM0	INS	chr1	34995053	33	ZMYM6,GPR199P	0.02641	.		.	FALSE	FALSE	TRUE	(TA)n	Simple_repeat
Sniffles2.INS.DA2M0	INS	chr1	35015971	36	ZMYM1,ZMYM6	0.00091	.		.	FALSE	FALSE	TRUE		Non-repeat
Sniffles2.DEL.DA4M0	DEL	chr1	35032118	-35	ZMYM1,ZMYM6	0.1	DEL_chr1_7efc3182	0.034615	8e-06	FALSE	FALSE	TRUE	(T)n	Simple_repeat
Sniffles2.DEL.DA5M0	DEL	chr1	35050003	-692	ZMYM1,ZMYM6	0.00273	DEL_chr1_a30ea2c9	0.777778	0.033817	TRUE	TRUE	FALSE	AluY	SINE/Alu
Sniffles2.INS.DA3M0	INS	chr1	35088431	37	ZMYM1	0.00091	.		.	FALSE	FALSE	TRUE		Non-repeat
Sniffles2.INS.DA7M0	INS	chr1	35102228	1180	ZMYM1	0.00182	.		.	FALSE	FALSE	TRUE	SVA_F	SVA
Sniffles2.INS.DA8M0	INS	chr1	35112536	37	SFPQ,ZMYM1	0.00183	.		.	FALSE	FALSE	TRUE	(AAGA)n	Simple_repeat
Sniffles2.INS.DA9M0	INS	chr1	35126414	32	SFPQ,ZMYM1	0.0146	.		.	FALSE	FALSE	TRUE	(T)n	Simple_repeat
Sniffles2.DEL.DACM0	DEL	chr1	35150664	-32	SFPQ,ZMYM1	0.00545	DEL_chr1_8d553f6a	0.034664	0.000992	FALSE	FALSE	TRUE	(T)n	Simple_repeat
Sniffles2.INS.DAAM0	INS	chr1	35156952	1126	SFPQ	0.71779	.		.	FALSE	FALSE	TRUE		Non-repeat
Sniffles2.INS.DABM0	INS	chr1	35160570	37	SFPQ	0.00091	.		.	FALSE	FALSE	TRUE	(T)n	Simple_repeat
Sniffles2.DEL.DADM0	DEL	chr1	35161527	-321	SFPQ	0.82396	DEL_chr1_51358a47	0.707692	0.380059	TRUE	TRUE	FALSE	AluY	SINE/Alu
Sniffles2.DEL.DB0M0	DEL	chr1	35197608	-43	SFPQ	0.00091	DEL_chr1_4e905526	0.339523	0.002578	FALSE	TRUE	FALSE	AluSx	SINE/Alu
Sniffles2.DEL.DB1M0	DEL	chr1	35198819	-33	SFPQ	0.049	DEL_chr1_4fa32f62	2e-06	0.002655	FALSE	FALSE	TRUE	(T)n	Simple_repeat
Sniffles2.INS.DAEM0	INS	chr1	35202977	54	SFPQ	0.06715	.		.	FALSE	FALSE	TRUE	(TATATGTA)n	Simple_repeat
Sniffles2.DEL.DB2M0	DEL	chr1	35204554	-50	SFPQ	0.00091	DEL_chr1_532f9068	0.082258	0.000611	FALSE	FALSE	TRUE	AluSx	SINE/Alu
Sniffles2.DEL.DB3M0	DEL	chr1	35211883	-36	SFPQ	0.00454	DEL_chr1_97ba4f2b	0.017579	4.1e-05	FALSE	FALSE	TRUE	(TG)n	Simple_repeat
Sniffles2.DEL.DB4M0	DEL	chr1	35219074	-37	SFPQ	0.00363	DEL_chr1_15f98c3e	0.101064	0.00058	FALSE	FALSE	TRUE	AluY	SINE/Alu
Sniffles2.DEL.DB5M0	DEL	chr1	35238733	-34	SFPQ	0.00998	DEL_chr1_9ce90d2f	0.004693	4e-05	FALSE	FALSE	TRUE	(TG)n	Simple_repeat
Sniffles2.DEL.DB6M0	DEL	chr1	35246855	-31	SFPQ	0.01724	DEL_chr1_dfc666e0	0.049844	0.000446	FALSE	FALSE	TRUE	(T)n	Simple_repeat
Sniffles2.INS.DAFM0	INS	chr1	35260314	201	SFPQ	0.87477	.		.	FALSE	FALSE	TRUE		Non-repeat
Sniffles2.DEL.DB7M0	DEL	chr1	35260416	-36	SFPQ	0.00911	DEL_chr1_e0cd04b9	0.00502	8e-06	FALSE	FALSE	TRUE		Non-repeat
Sniffles2.DEL.DB8M0	DEL	chr1	35282981	-31	SFPQ	0.03085	DEL_chr1_d37b8e7f	0.076739	0.000302	FALSE	FALSE	TRUE	(T)n	Simple_repeat
Sniffles2.DEL.DB9M0	DEL	chr1	35286773	-33	SFPQ	0.051	DEL_chr1_a517120b	0.001508	0.000223	FALSE	FALSE	TRUE	(T)n	Simple_repeat
Sniffles2.INV.DBDM0	INV	chr1	35364870	97	SFPQ	0.00091	INV_chr1_02e3c92a	5e-06	8e-06	FALSE	FALSE	TRUE		Non-repeat
Sniffles2.DEL.DBBM0	DEL	chr1	35370740	-33	NCDN,SFPQ	0.00274	DEL_chr1_6efc0dfd	0.005666	5.6e-05	FALSE	FALSE	TRUE		Non-repeat
Sniffles2.INS.DBAM0	INS	chr1	35382277	53	NCDN	0.00182	.		.	FALSE	FALSE	TRUE	(C)n	Simple_repeat
Sniffles2.DEL.DBCM0	DEL	chr1	35392043	-37	NCDN	0.00364	DEL_chr1_4fa32f62	2e-06	0.002655	FALSE	FALSE	TRUE		Non-repeat
Sniffles2.DEL.DBEM0	DEL	chr1	35403488	-39	NCDN	0.02545	DEL_chr1_4fa32f62	2e-06	0.002655	FALSE	FALSE	TRUE	AluSx	SINE/Alu
Sniffles2.DEL.DBFM0	DEL	chr1	35412153	-1056	NCDN	0.00182	DEL_chr1_14282987	0.809341	0.002681	TRUE	TRUE	FALSE		Non-repeat
Sniffles2.DEL.DC0M0	DEL	chr1	35429524	-2411	NCDN	0.00091	DEL_chr1_77db1f73	0.999171	0.000127	TRUE	TRUE	FALSE		Non-repeat
Sniffles2.DEL.DC1M0	DEL	chr1	35458562	-41	NCDN	0.00364	DEL_chr1_4fa32f62	2e-06	0.002655	FALSE	FALSE	TRUE		Non-repeat
Sniffles2.INS.DC2M0	INS	chr1	35513130	35	NCDN	0.00091	.		.	TRUE	FALSE	FALSE	(A)n	Simple_repeat
Sniffles2.INS.DC4M0	INS	chr1	35526358	40	NCDN	0.00091	.		.	FALSE	FALSE	TRUE		Non-repeat
Sniffles2.INS.DC3M0	INS	chr1	35527196	2276	NCDN	0.00182	.		.	FALSE	FALSE	TRUE	L1HS	LINE
Sniffles2.DEL.DC6M0	DEL	chr1	35566631	-39	NCDN	0.00273	DEL_chr1_4fa32f62	2e-06	0.002655	FALSE	FALSE	TRUE	(CA)n	Simple_repeat
Sniffles2.DEL.DC7M0	DEL	chr1	35576962	-35	NCDN	0.67364	DEL_chr1_50b3ead3	0.036973	2.5e-05	TRUE	FALSE	FALSE		Non-repeat
Sniffles2.INS.DC5M0	INS	chr1	35577043	41	NCDN	0.00182	.		.	FALSE	FALSE	TRUE	(T)n	Simple_repeat
Sniffles2.DEL.DC8M0	DEL	chr1	35583604	-34	PSMB2,NCDN	0.00182	DEL_chr1_be4efd45	0.007049	1.6e-05	FALSE	FALSE	TRUE	(TG)n	Simple_repeat
Sniffles2.DEL.DC9M0	DEL	chr1	35589189	-36	PSMB2,NCDN	0.00091	DEL_chr1_e3a27e08	0.053857	3.2e-05	FALSE	FALSE	TRUE	(GT)n	Simple_repeat
Sniffles2.INS.DCAM0	INS	chr1	35628632	35	PSMB2	0.00091	.		.	FALSE	FALSE	TRUE	(A)n	Simple_repeat
Sniffles2.INS.DCBM0	INS	chr1	35640122	32	PSMB2	0.00091	.		.	FALSE	FALSE	TRUE		Non-repeat
Sniffles2.DEL.DCCM0	DEL	chr1	35640923	-45	PSMB2	0.00454	DEL_chr1_713d7dca	0.002875	8e-06	FALSE	FALSE	TRUE	AluY	SINE/Alu
Sniffles2.DEL.DCDM0	DEL	chr1	35653665	-40	PSMB2	0.00273	DEL_chr1_36125f88	0.128931	0.00067	FALSE	FALSE	TRUE		Non-repeat
Sniffles2.DEL.DCEM0	DEL	chr1	35671257	-31	CLSPN,PSMB2	0.00364	DEL_chr1_505bc435	0.011515	8e-06	FALSE	FALSE	TRUE	(CTTC)n	Simple_repeat
Sniffles2.DEL.DD2M0	DEL	chr1	35705051	-36	CLSPN,PSMB2	0.01543	DEL_chr1_6dc8c623	0.004649	8e-06	FALSE	FALSE	TRUE	(GA)n	Simple_repeat
Sniffles2.INS.DCFM0	INS	chr1	35705098	40	CLSPN,PSMB2	0.00091	.		.	FALSE	FALSE	TRUE	(AG)n	Simple_repeat
Sniffles2.DEL.DD3M0	DEL	chr1	35728935	-39	CLSPN	0.00273	DEL_chr1_4fa32f62	2e-06	0.002655	FALSE	FALSE	TRUE	(AC)n	Simple_repeat
Sniffles2.DEL.DD4M0	DEL	chr1	35740738	-1292	CLSPN	0.00091	DEL_chr1_73494b9c	0.986079	8e-06	TRUE	TRUE	FALSE	AluSx	SINE/Alu
Sniffles2.INS.DD0M0	INS	chr1	35766087	34	CLSPN	0.00091	.		.	FALSE	FALSE	TRUE	(T)n	Simple_repeat
Sniffles2.INS.DD1M0	INS	chr1	35770541	41	CLSPN	0.00182	.		.	FALSE	FALSE	TRUE	(AT)n	Simple_repeat
Sniffles2.INS.DD5M0	INS	chr1	35818659	36	CLSPN	0.02646	.		.	FALSE	FALSE	TRUE	(AAGA)n	Simple_repeat
Sniffles2.DEL.DD8M0	DEL	chr1	35845152	-40	AGO3,CLSPN	0.05455	DEL_chr1_b2caeab0	0.160784	0.000192	FALSE	FALSE	TRUE		Non-repeat
Sniffles2.INS.DD7M0	INS	chr1	35845237	34	AGO3,CLSPN	0.00091	.		.	FALSE	FALSE	TRUE	(CT)n	Simple_repeat
Sniffles2.INS.DD6M0	INS	chr1	35847067	37	AGO3,CLSPN	0.00182	.		.	TRUE	FALSE	FALSE	(A)n	Simple_repeat
Sniffles2.DEL.DD9M0	DEL	chr1	35889035	-43	AGO3,CLSPN	0.08288	DEL_chr1_7edfd5ba	0.000247	0.002875	FALSE	FALSE	TRUE		Non-repeat
Sniffles2.INS.DDAM0	INS	chr1	35937382	39	AGO3	0.00091	.		.	FALSE	FALSE	TRUE	(T)n	Simple_repeat
Sniffles2.INS.DDBM0	INS	chr1	35950818	51	AGO3	0.00091	.		.	FALSE	FALSE	TRUE		Non-repeat
Sniffles2.INS.DDCM0	INS	chr1	35971176	42	AGO3	0.00181	.		.	FALSE	FALSE	TRUE	(T)n	Simple_repeat
Sniffles2.INS.DDDM0	INS	chr1	35972859	48	AGO3	0.00091	.		.	FALSE	FALSE	TRUE	(C)n	Simple_repeat
Sniffles2.DEL.DDEM0	DEL	chr1	35982488	-44	AGO3	0.00091	DEL_chr1_4fa32f62	2e-06	0.002655	FALSE	FALSE	TRUE		Non-repeat
Sniffles2.INS.DDFM0	INS	chr1	36009079	315	AGO3	0.07832	INS_chr1_96f3a8a4	0.996835	0.134944	TRUE	TRUE	FALSE	AluY	SINE/Alu
Sniffles2.DEL.DE0M0	DEL	chr1	36053378	-35	COL8A2,AGO3	0.00091	DEL_chr1_c6f919fc	0.03681	1.6e-05	FALSE	FALSE	TRUE	AluSx	SINE/Alu
Sniffles2.DEL.DE1M0	DEL	chr1	36069522	-39	COL8A2,AGO3	0.00091	DEL_chr1_16439883	6e-06	4e-05	FALSE	FALSE	TRUE		Non-repeat
Sniffles2.DEL.DE4M0	DEL	chr1	36121029	-36	COL8A2	0.00182	DEL_chr1_10a14a04	0.05873	0.002339	FALSE	FALSE	TRUE	AluY	SINE/Alu
Sniffles2.INS.DE2M0	INS	chr1	36126704	36	MAP7D1,COL8A2	0.00091	.		.	FALSE	FALSE	TRUE	(GT)n	Simple_repeat
Sniffles2.INS.DE3M0	INS	chr1	36133150	39	MAP7D1,COL8A2	0.00091	.		.	FALSE	FALSE	TRUE	(A)n	Simple_repeat
Sniffles2.DEL.DE5M0	DEL	chr1	36141525	-2507	MAP7D1,COL8A2	0.00091	DEL_chr1_9ef98f73	0.889536	4.8e-05	TRUE	TRUE	FALSE		Non-repeat
Sniffles2.DEL.DE6M0	DEL	chr1	36192867	-56	THRAP3,MAP7D1	0.00818	DEL_chr1_05ea2d65	0.158774	0.003653	TRUE	FALSE	FALSE	MER2B	DNA_transposon
Sniffles2.INS.DE7M0	INS	chr1	36201582	34	THRAP3,MAP7D1	0.00181	.		.	FALSE	FALSE	TRUE	(G)n	Simple_repeat
Sniffles2.INS.DE8M0	INS	chr1	36210727	107	THRAP3,MAP7D1	0.79855	INS_chr1_5466ab80	0.816794	0.367447	TRUE	TRUE	FALSE		Non-repeat
Sniffles2.DEL.DEEM0	DEL	chr1	36213948	-47	THRAP3,MAP7D1	0.16788	DEL_chr1_94645dde	0.340426	8e-06	TRUE	TRUE	FALSE	(AAGA)n	Simple_repeat
Sniffles2.DEL.DEFM0	DEL	chr1	36243928	-47	THRAP3	0.03182	DEL_chr1_04641ae2	0.294479	8e-06	FALSE	FALSE	TRUE	SVA_F	SVA
Sniffles2.INS.DE9M0	INS	chr1	36243935	41	THRAP3	0.00091	.		.	FALSE	FALSE	TRUE		Non-repeat
Sniffles2.DEL.DF0M0	DEL	chr1	36245544	-1292	THRAP3	0.00091	DEL_chr1_043b0acf	0.991552	0.000476	TRUE	TRUE	FALSE		Non-repeat
Sniffles2.DEL.DF1M0	DEL	chr1	36252822	-35	THRAP3	0.00272	DEL_chr1_7d7402d7	0.002617	8e-06	FALSE	FALSE	TRUE		Non-repeat
Sniffles2.INS.DEBM0	INS	chr1	36253761	31	THRAP3	0.01361	.		.	FALSE	FALSE	TRUE	(T)n	Simple_repeat
Sniffles2.INS.DEAM0	INS	chr1	36256239	44	THRAP3	0.00091	.		.	FALSE	FALSE	TRUE		Non-repeat
Sniffles2.DEL.DF2M0	DEL	chr1	36267650	-225	SH3D21,THRAP3	0.86661	DEL_chr1_f7d58808	0.403571	0.06936	FALSE	TRUE	FALSE		Non-repeat
Sniffles2.DEL.DF3M0	DEL	chr1	36283618	-52	SH3D21,THRAP3	0.98094	DEL_chr1_0713c92e	0.96262	8e-06	TRUE	TRUE	FALSE		Non-repeat
Sniffles2.DEL.DF4M0	DEL	chr1	36292257	-31	SH3D21,THRAP3	0.00821	DEL_chr1_8d1bd2a4	0.00202	2.4e-05	FALSE	FALSE	TRUE	(T)n	Simple_repeat
Sniffles2.INS.DECM0	INS	chr1	36293029	32	SH3D21,THRAP3	0.00091	.		.	FALSE	FALSE	TRUE	(T)n	Simple_repeat
Sniffles2.INS.DEDM0	INS	chr1	36295577	34	SH3D21,THRAP3	0.01089	.		.	FALSE	FALSE	TRUE	(CTTC)n	Simple_repeat
Sniffles2.DEL.DF5M0	DEL	chr1	36295955	-34	SH3D21,THRAP3	0.02904	DEL_chr1_a1f1369b	4.4e-05	0.5	FALSE	FALSE	TRUE	(T)n	Simple_repeat
Sniffles2.INS.DF6M0	INS	chr1	36313973	31	SH3D21,THRAP3	0.00818	.		.	FALSE	FALSE	TRUE	(T)n	Simple_repeat
Sniffles2.INS.DF7M0	INS	chr1	36336533	3203	STK40,SH3D21	0.00091	.		.	FALSE	FALSE	TRUE	HERVFH21-int	LTR
Sniffles2.INS.DF8M0	INS	chr1	36390735	52	OSCP1,STK40	0.00091	.		.	FALSE	FALSE	TRUE	(A)n	Simple_repeat
Sniffles2.DEL.DFDM0	DEL	chr1	36403221	-32	OSCP1,STK40	0.30273	DEL_chr1_8ce05e83	0.132608	0.000412	FALSE	FALSE	TRUE	(TA)n	Simple_repeat
Sniffles2.DEL.DFEM0	DEL	chr1	36406626	-45	OSCP1,STK40	0.00182	DEL_chr1_7730cf45	0.074741	0.002894	FALSE	FALSE	TRUE	(CCTT)n	Simple_repeat
Sniffles2.INS.DFAM0	INS	chr1	36406631	44	OSCP1,STK40	0.06011	.		.	FALSE	FALSE	TRUE	(CTTCC)n	Simple_repeat
Sniffles2.INS.DFBM0	INS	chr1	36427300	32	OSCP1	0.00364	.		.	FALSE	FALSE	TRUE	(T)n	Simple_repeat
Sniffles2.INS.DFCM0	INS	chr1	36431649	1850	OSCP1	0.00366	INS_chr1_6c54ea04	0.130664	0.015799	FALSE	FALSE	TRUE	SVA_F	SVA
Sniffles2.INS.E00M0	INS	chr1	36511397	3717	CSF3R	0.00183	INS_chr1_20515c64	0.124846	7.9e-05	FALSE	FALSE	TRUE	SVA_E	SVA
Sniffles2.INS.E01M0	INS	chr1	36521849	77	CSF3R	0.02455	.		.	FALSE	FALSE	TRUE		Non-repeat
Sniffles2.DEL.E04M0	DEL	chr1	36521897	-41	CSF3R	0.00182	DEL_chr1_16439883	6e-06	4e-05	FALSE	FALSE	TRUE		Non-repeat
Sniffles2.DEL.E05M0	DEL	chr1	36544159	-67	CSF3R	0.72777	DEL_chr1_1f32beb1	0.204204	0.001031	FALSE	FALSE	TRUE		Non-repeat
Sniffles2.INS.E02M0	INS	chr1	36545004	78	CSF3R	0.45372	.		.	FALSE	FALSE	TRUE	(TA)n	Simple_repeat
Sniffles2.DEL.E06M0	DEL	chr1	36546873	-33	CSF3R	0.07818	DEL_chr1_16439883	5e-06	4e-05	FALSE	FALSE	TRUE	(AGA)n	Simple_repeat
Sniffles2.INS.E03M0	INS	chr1	36563030	32	CSF3R	0.00638	.		.	FALSE	FALSE	TRUE	(TC)n	Simple_repeat
Sniffles2.DEL.E07M0	DEL	chr1	36570339	-46	CSF3R	0.00091	DEL_chr1_16439883	7e-06	4e-05	FALSE	FALSE	TRUE		Non-repeat
Sniffles2.DEL.E08M0	DEL	chr1	36572050	-47	CSF3R	0.00182	DEL_chr1_12f62052	0.440367	4e-05	FALSE	TRUE	FALSE		Non-repeat
Sniffles2.DEL.E09M0	DEL	chr1	36584633	-1792	CSF3R	0.00273	DEL_chr1_82150e83	0.995558	0.00142	TRUE	TRUE	FALSE		Non-repeat
Sniffles2.DEL.E0CM0	DEL	chr1	36632590	-40	GRIK3,CSF3R	0.37659	DEL_chr1_70111bd8	0.534581	0.000717	FALSE	TRUE	FALSE	(TA)n	Simple_repeat
Sniffles2.INS.E0AM0	INS	chr1	36663610	33	GRIK3,CSF3R	0.00091	.		.	FALSE	FALSE	TRUE	(A)n	Simple_repeat
Sniffles2.DEL.E0DM0	DEL	chr1	36688601	-52	GRIK3,CSF3R	0.13727	DEL_chr1_53442e26	0.004907	8e-06	FALSE	FALSE	TRUE	(AAGGGG)n	Simple_repeat
Sniffles2.INS.E0BM0	INS	chr1	36688605	237	GRIK3,CSF3R	0.68512	.		.	FALSE	FALSE	TRUE	G-rich	Low_complexity
Sniffles2.DEL.E13M0	DEL	chr1	36700418	-91	GRIK3,CSF3R	0.37024	DEL_chr1_de6ef855	0.388186	0.003823	FALSE	TRUE	FALSE	(TTCC)n	Simple_repeat
Sniffles2.DEL.E14M0	DEL	chr1	36715875	-47	GRIK3,CSF3R	0.00456	DEL_chr1_fbb0365b	0.436364	0.002029	TRUE	TRUE	FALSE		Non-repeat
Sniffles2.DEL.E15M0	DEL	chr1	36740629	-79	GRIK3,CSF3R	0.54719	DEL_chr1_d64fb67e	0.240826	0.000225	TRUE	FALSE	FALSE		Non-repeat
Sniffles2.INS.E0EM0	INS	chr1	36746069	314	GRIK3,CSF3R	0.08984	INS_chr1_51d2c024	0.923738	0.098185	TRUE	TRUE	FALSE	AluY	SINE/Alu
Sniffles2.INS.E0FM0	INS	chr1	36750195	330	GRIK3,CSF3R	0.55445	INS_chr1_083b2d17	0.845465	0.434298	TRUE	TRUE	FALSE	AluY	SINE/Alu
Sniffles2.INS.E10M0	INS	chr1	36760707	41	GRIK3	0.00091	.		.	FALSE	FALSE	TRUE	(TA)n	Simple_repeat
Sniffles2.INS.E11M0	INS	chr1	36793823	776	GRIK3	0.91924	.		.	FALSE	FALSE	TRUE	(TGGA)n	Simple_repeat
Sniffles2.INS.E12M0	INS	chr1	36793827	55	GRIK3	0.00547	.		.	TRUE	FALSE	FALSE	(GGAT)n	Simple_repeat
Sniffles2.DEL.E17M0	DEL	chr1	36823473	-31	GRIK3	0.00091	DEL_chr1_16439883	5e-06	4e-05	FALSE	FALSE	TRUE	(A)n	Simple_repeat
Sniffles2.INS.E16M0	INS	chr1	36866876	51	GRIK3	0.00091	.		.	FALSE	FALSE	TRUE	(A)n	Simple_repeat
Sniffles2.INS.E18M0	INS	chr1	36933268	67	GRIK3	0.00092	.		.	FALSE	FALSE	TRUE		Non-repeat
Sniffles2.INS.E19M0	INS	chr1	36942646	43	GRIK3	0.00091	.		.	FALSE	FALSE	TRUE		Non-repeat
Sniffles2.DEL.E1CM0	DEL	chr1	36957255	-708	GRIK3	0.00275	DEL_chr1_99b99772	0.819666	0.000527	FALSE	TRUE	FALSE		Non-repeat
Sniffles2.INS.E1AM0	INS	chr1	36957455	159	GRIK3	0.68966	.		.	TRUE	FALSE	FALSE		Non-repeat
Sniffles2.DEL.E1EM0	DEL	chr1	36957883	-668	GRIK3	0.01193	DEL_chr1_43b5d43f	0.711313	0.017891	FALSE	TRUE	FALSE		Non-repeat
Sniffles2.DEL.E1DM0	DEL	chr1	36958099	-188	GRIK3	0.43727	DEL_chr1_43b5d43f	0.327556	0.017891	FALSE	TRUE	FALSE		Non-repeat
Sniffles2.DEL.E1FM0	DEL	chr1	36958609	-1543	GRIK3	0.18215	DEL_chr1_ee5cb394	0.764566	0.187205	TRUE	TRUE	FALSE		Non-repeat
Sniffles2.DEL.E21M0	DEL	chr1	36959050	-73	GRIK3	0.00641	DEL_chr1_56b44bd5	0.081949	0.216463	FALSE	FALSE	TRUE		Non-repeat
Sniffles2.DEL.E20M0	DEL	chr1	36959927	-47	GRIK3	0.37454	DEL_chr1_d21fb40d	0.291271	0.000313	TRUE	FALSE	FALSE		Non-repeat
Sniffles2.DEL.E22M0	DEL	chr1	36968221	-35	GRIK3	0.00091	DEL_chr1_0b70f0fb	0.004452	8e-06	FALSE	FALSE	TRUE	(TG)n	Simple_repeat
Sniffles2.DEL.E23M0	DEL	chr1	36987216	-44	GRIK3	0.01832	DEL_chr1_e671a701	0.424528	0.000609	FALSE	TRUE	FALSE		Non-repeat
Sniffles2.INS.E1BM0	INS	chr1	36987460	39	GRIK3	0.00183	.		.	FALSE	FALSE	TRUE	(AG)n	Simple_repeat
Sniffles2.INS.E24M0	INS	chr1	37014862	34	GRIK3	0.00091	.		.	FALSE	FALSE	TRUE		Non-repeat
Sniffles2.DEL.E28M0	DEL	chr1	37029347	-45	GRIK3	0.00091	DEL_chr1_16439883	7e-06	4e-05	FALSE	FALSE	TRUE		Non-repeat
Sniffles2.INS.E25M0	INS	chr1	37037641	55	GRIK3	0.00368	.		.	FALSE	FALSE	TRUE	(CCCT)n	Simple_repeat
Sniffles2.INS.E26M0	INS	chr1	37042031	35	GRIK3	0.00274	.		.	FALSE	FALSE	TRUE	(AC)n	Simple_repeat
Sniffles2.INV.E2AM0	INV	chr1	37076828	17672	GRIK3	0.00091	INV_chr1_02e3c92a	0.000937	8e-06	TRUE	FALSE	FALSE		Non-repeat
Sniffles2.DEL.E29M0	DEL	chr1	37080860	-47	GRIK3	0.04189	DEL_chr1_1499d56d	0.621324	1.6e-05	FALSE	TRUE	FALSE		Non-repeat
Sniffles2.INS.E27M0	INS	chr1	37081305	40	GRIK3	0.01184	.		.	FALSE	FALSE	TRUE	(C)n	Simple_repeat
Sniffles2.INV.E2BM0	INV	chr1	37093416	952	GRIK3	0.00091	INV_chr1_02e3c92a	5.1e-05	8e-06	TRUE	FALSE	FALSE		Non-repeat
Sniffles2.INS.E2CM0	INS	chr1	37102939	114	GRIK3	0.90381	.		.	FALSE	FALSE	TRUE	(GAG)n	Simple_repeat
Sniffles2.DEL.E32M0	DEL	chr1	37128048	-42	GRIK3	0.00363	DEL_chr1_1b943fde	0.058266	8e-06	FALSE	FALSE	TRUE		Non-repeat
Sniffles2.INS.E2DM0	INS	chr1	37128288	189	GRIK3	0.63067	.		.	FALSE	FALSE	TRUE		Non-repeat
Sniffles2.INS.E2EM0	INS	chr1	37131805	102	GRIK3	0.08668	.		.	FALSE	FALSE	TRUE	(CCTT)n	Simple_repeat
Sniffles2.INS.E2FM0	INS	chr1	37144337	65	MEAF6,GRIK3	0.00546	.		.	TRUE	FALSE	FALSE	(T)n	Simple_repeat
Sniffles2.DEL.E33M0	DEL	chr1	37168234	-33	MEAF6,GRIK3	0.00638	DEL_chr1_c2408085	0.404762	0.00127	FALSE	TRUE	FALSE	(AT)n	Simple_repeat
Sniffles2.INS.E30M0	INS	chr1	37168249	48	MEAF6,GRIK3	0.17546	.		.	FALSE	FALSE	TRUE	(AT)n	Simple_repeat
Sniffles2.INS.E31M0	INS	chr1	37190720	43	MEAF6,GRIK3	0.04991	.		.	TRUE	FALSE	FALSE		Non-repeat
Sniffles2.DEL.E34M0	DEL	chr1	37190722	-32	MEAF6,GRIK3	0.00182	DEL_chr1_ce5d0316	0.000601	0.000381	FALSE	FALSE	TRUE	(TC)n	Simple_repeat
Sniffles2.DEL.E35M0	DEL	chr1	37196860	-31	MEAF6,GRIK3	0.04265	DEL_chr1_a763fd52	0.090652	4.8e-05	FALSE	FALSE	TRUE	MER30	DNA_transposon
Sniffles2.DEL.E37M0	DEL	chr1	37201115	-51	MEAF6,GRIK3	0.00455	DEL_chr1_ce5d0316	0.000947	0.000381	FALSE	FALSE	TRUE	L1PB2	LINE
Sniffles2.INS.E36M0	INS	chr1	37295824	42	MEAF6	0.00363	.		.	FALSE	FALSE	TRUE	(T)n	Simple_repeat
Sniffles2.DEL.E3CM0	DEL	chr1	37319396	-37	MEAF6	0.00365	DEL_chr1_2c34f3dd	0.100264	0.000143	FALSE	FALSE	TRUE		Non-repeat
Sniffles2.INS.E38M0	INS	chr1	37323838	35	MEAF6	0.00363	.		.	FALSE	FALSE	TRUE	(GT)n	Simple_repeat
Sniffles2.DEL.E3DM0	DEL	chr1	37335453	-34	MEAF6	0.26134	DEL_chr1_cf1d095b	0.090505	0.00064	FALSE	FALSE	TRUE	(TA)n	Simple_repeat
Sniffles2.INS.E39M0	INS	chr1	37335489	42	MEAF6	0.14338	INS_chr1_54699b04	0.545455	9e-06	FALSE	TRUE	FALSE	(AT)n	Simple_repeat
Sniffles2.DEL.E3EM0	DEL	chr1	37350889	-233	MEAF6	0.54356	DEL_chr1_d628c938	0.254504	0.11002	TRUE	FALSE	FALSE	L1MC1	LINE
Sniffles2.DEL.E3FM0	DEL	chr1	37364197	-34	MEAF6	0.0082	DEL_chr1_b16fc62c	0.132075	1.6e-05	FALSE	FALSE	TRUE		Non-repeat
Sniffles2.INS.E3AM0	INS	chr1	37365409	34	MEAF6	0.33636	.		.	FALSE	FALSE	TRUE	(AT)n	Simple_repeat
Sniffles2.DEL.E40M0	DEL	chr1	37380582	-1153	MEAF6	0.00091	DEL_chr1_e4d4e626	0.845367	0.000555	FALSE	TRUE	FALSE	L1P2	LINE
Sniffles2.DEL.E41M0	DEL	chr1	37384469	-36	MEAF6	0.26316	DEL_chr1_cf3e4dfb	0.009131	0.000161	TRUE	FALSE	FALSE	(AGAA)n	Simple_repeat
Sniffles2.INS.E3BM0	INS	chr1	37384559	37	MEAF6	0.03091	.		.	FALSE	FALSE	TRUE	(GAAA)n	Simple_repeat
Sniffles2.INS.E42M0	INS	chr1	37404989	39	MEAF6	0.00091	.		.	TRUE	FALSE	FALSE	(A)n	Simple_repeat
Sniffles2.DEL.E4BM0	DEL	chr1	37427529	-36	MEAF6	0.08545	DEL_chr1_5d37eafe	0.185	0.000171	FALSE	FALSE	TRUE	(AAAG)n	Simple_repeat
Sniffles2.INS.E43M0	INS	chr1	37427640	34	MEAF6	0.07441	.		.	FALSE	FALSE	TRUE	(TGT)n	Simple_repeat
Sniffles2.INS.E44M0	INS	chr1	37429675	60	MEAF6	0.20599	.		.	FALSE	FALSE	TRUE	(CT)n	Simple_repeat
Sniffles2.INS.E45M0	INS	chr1	37437002	44	MEAF6	0.00091	.		.	FALSE	FALSE	TRUE		Non-repeat
Sniffles2.INS.E46M0	INS	chr1	37438536	35	MEAF6	0.00091	.		.	FALSE	FALSE	TRUE	(A)n	Simple_repeat
Sniffles2.DEL.E4CM0	DEL	chr1	37440344	-44	MEAF6	0.00092	DEL_chr1_9e3c382e	0.037783	0.5	FALSE	FALSE	TRUE	AluSx	SINE/Alu
Sniffles2.INS.E47M0	INS	chr1	37442478	40	MEAF6	0.01095	INS_chr1_795d295e	0.645161	8e-06	FALSE	TRUE	FALSE	(CT)n	Simple_repeat
Sniffles2.DEL.E4DM0	DEL	chr1	37442492	-46	MEAF6	0.00182	DEL_chr1_1f644bba	0.171533	0.000738	FALSE	FALSE	TRUE	(TC)n	Simple_repeat
Sniffles2.DEL.E4EM0	DEL	chr1	37442968	-728	MEAF6	0.00091	DEL_chr1_2b238b61	0.997258	0.001286	TRUE	TRUE	FALSE		Non-repeat
Sniffles2.INS.E48M0	INS	chr1	37446181	672	MEAF6	0.96007	INS_chr1_9c3093a1	0.297477	0.061836	FALSE	FALSE	TRUE		Non-repeat
Sniffles2.INS.E49M0	INS	chr1	37459060	37	MEAF6	0.00091	.		.	FALSE	FALSE	TRUE	(G)n	Simple_repeat
Sniffles2.DEL.E4FM0	DEL	chr1	37469089	-31	MEAF6	0.00545	DEL_chr1_9eb0cbc9	0.02354	8.8e-05	FALSE	FALSE	TRUE	(TA)n	Simple_repeat
Sniffles2.INS.E4AM0	INS	chr1	37481682	46	MEAF6	0.00182	.		.	FALSE	FALSE	TRUE	(T)n	Simple_repeat
Sniffles2.DEL.E50M0	DEL	chr1	37495690	-31	MEAF6	0.05808	DEL_chr1_16439883	5e-06	4e-05	FALSE	FALSE	TRUE	(A)n	Simple_repeat
Sniffles2.DEL.E52M0	DEL	chr1	37521514	-36	MEAF6	0.02359	DEL_chr1_cbc7e088	0.004413	1.6e-05	FALSE	FALSE	TRUE	(T)n	Simple_repeat
Sniffles2.INS.E51M0	INS	chr1	37535240	35	MEAF6	0.30944	INS_chr1_8dcd0caa	0.4375	0.002269	FALSE	TRUE	FALSE	(AT)n	Simple_repeat
Sniffles2.INS.E53M0	INS	chr1	37611749	71	RSPO1	0.14546	.		.	TRUE	FALSE	FALSE		Non-repeat
Sniffles2.INS.E54M0	INS	chr1	37627681	41	RSPO1	0.00091	.		.	FALSE	FALSE	TRUE		Non-repeat
Sniffles2.DEL.E56M0	DEL	chr1	37629400	-40	RSPO1	0.00454	DEL_chr1_16439883	6e-06	4e-05	FALSE	FALSE	TRUE		Non-repeat
Sniffles2.DEL.E57M0	DEL	chr1	37659510	-31	C1orf109,RSPO1	0.00636	DEL_chr1_f9cdf5ac	0.007931	0.000454	FALSE	FALSE	TRUE	(T)n	Simple_repeat
Sniffles2.DEL.E58M0	DEL	chr1	37666739	-54	C1orf109	0.00273	DEL_chr1_45c92f96	0.081967	0.001158	FALSE	FALSE	TRUE		Non-repeat
Sniffles2.DEL.E59M0	DEL	chr1	37669852	-46	C1orf109	0.00182	DEL_chr1_16439883	7e-06	4e-05	FALSE	FALSE	TRUE	(CCTT)n	Simple_repeat
Sniffles2.INS.E55M0	INS	chr1	37669893	42	C1orf109	0.00455	.		.	FALSE	FALSE	TRUE		Non-repeat
Sniffles2.DEL.E5AM0	DEL	chr1	37690218	-37	CDCA8,C1orf109	0.00091	DEL_chr1_96684265	0.01241	1.6e-05	FALSE	FALSE	TRUE	AluSx	SINE/Alu
Sniffles2.DEL.E5FM0	DEL	chr1	37719709	-40	EPHA10,CDCA8	0.00091	DEL_chr1_16439883	6e-06	4e-05	FALSE	FALSE	TRUE	(CA)n	Simple_repeat
Sniffles2.DEL.E60M0	DEL	chr1	37732864	-34	EPHA10,CDCA8	0.07741	DEL_chr1_d115c502	0.346535	8e-06	FALSE	TRUE	FALSE	(T)n	Simple_repeat
Sniffles2.DEL.E61M0	DEL	chr1	37742574	-163	EPHA10	0.33122	DEL_chr1_90927a3d	0.981707	0.30906	TRUE	TRUE	FALSE		Non-repeat
Sniffles2.INS.E5BM0	INS	chr1	37743147	41	EPHA10	0.00092	.		.	FALSE	FALSE	TRUE	(AT)n	Simple_repeat
Sniffles2.INS.E5CM0	INS	chr1	37751202	35	EPHA10	0.00091	.		.	FALSE	FALSE	TRUE	(A)n	Simple_repeat
Sniffles2.DEL.E62M0	DEL	chr1	37753668	-33	EPHA10	0.71688	DEL_chr1_845c6c80	0.330097	0.000157	TRUE	TRUE	FALSE		Non-repeat
Sniffles2.DEL.E63M0	DEL	chr1	37765677	-36	MANEAL,EPHA10	0.01184	DEL_chr1_83ad2bf2	0.020241	1.6e-05	FALSE	FALSE	TRUE	(AC)n	Simple_repeat
Sniffles2.INS.E5DM0	INS	chr1	37775711	2409	MANEAL,EPHA10	0.53636	INS_chr1_49b4c36a	0.513907	0.703125	FALSE	TRUE	FALSE	SVA_F	SVA
Sniffles2.INS.E5EM0	INS	chr1	37775711	4740	MANEAL,EPHA10	0.01193	INS_chr1_49b4c36a	0.261182	0.703125	FALSE	FALSE	TRUE	SVA_F	SVA
Sniffles2.DEL.E64M0	DEL	chr1	37778957	-15087	MANEAL,EPHA10	0.00091	DEL_chr1_011fbe92	0.209911	8e-06	FALSE	FALSE	TRUE		Non-repeat
Sniffles2.DEL.E68M0	DEL	chr1	37802545	-37	C1orf122,MANEAL	0.00182	DEL_chr1_16439883	6e-06	4e-05	FALSE	FALSE	TRUE		Non-repeat
Sniffles2.DEL.E69M0	DEL	chr1	37819953	-31	C1orf122	0.00545	DEL_chr1_2a2c7d4e	0.056738	1.2e-05	FALSE	FALSE	TRUE	(A)n	Simple_repeat
Sniffles2.INS.E66M0	INS	chr1	37838798	33	INPP5B,C1orf122	0.00273	.		.	FALSE	FALSE	TRUE		Non-repeat
Sniffles2.DEL.E6AM0	DEL	chr1	37876553	-32	INPP5B,C1orf122	0.00091	DEL_chr1_42b0f860	0.045897	0.5	FALSE	FALSE	TRUE	(A)n	Simple_repeat
Sniffles2.INS.E67M0	INS	chr1	37878960	3381	INPP5B	0.00182	.		.	FALSE	FALSE	TRUE	SVA_E	SVA
Sniffles2.DEL.E6BM0	DEL	chr1	37896952	-48	INPP5B	0.15364	DEL_chr1_20bd14b7	0.315256	0.000256	TRUE	TRUE	FALSE	SVA_F	SVA
Sniffles2.DEL.E70M0	DEL	chr1	37900253	-44	INPP5B	0.00638	DEL_chr1_8bb0a520	0.070533	0.000152	FALSE	FALSE	TRUE		Non-repeat
Sniffles2.DEL.E71M0	DEL	chr1	37914960	-39	INPP5B	0.00091	DEL_chr1_18b3db18	0.001974	8e-06	FALSE	FALSE	TRUE		Non-repeat
Sniffles2.DEL.E72M0	DEL	chr1	37937410	-1562	FHL3,INPP5B	0.00182	DEL_chr1_05cd6ab6	0.50016	2.4e-05	FALSE	TRUE	FALSE	AluSx	SINE/Alu
Sniffles2.DEL.E73M0	DEL	chr1	37939633	-31	FHL3,INPP5B	0.13636	DEL_chr1_0dcc2bc4	0.005261	4e-05	FALSE	FALSE	TRUE	AluY	SINE/Alu
Sniffles2.INS.E6CM0	INS	chr1	37941959	33	FHL3,INPP5B	0.34664	.		.	FALSE	FALSE	TRUE		Non-repeat
Sniffles2.DEL.E74M0	DEL	chr1	37950695	-40	FHL3,INPP5B	0.00091	DEL_chr1_5a204a4a	0.012066	8e-06	FALSE	FALSE	TRUE	AluY	SINE/Alu
Sniffles2.DEL.E75M0	DEL	chr1	37962287	-33	FHL3,INPP5B	0.00638	DEL_chr1_8f13b872	0.016045	8e-06	FALSE	FALSE	TRUE	(A)n	Simple_repeat
Sniffles2.DEL.E76M0	DEL	chr1	37963147	-1340	FHL3,INPP5B	0.00181	DEL_chr1_df40ceb4	0.89639	7.1e-05	TRUE	TRUE	FALSE		Non-repeat
Sniffles2.INS.E6DM0	INS	chr1	37967100	318	FHL3,INPP5B	0.80636	.		.	FALSE	FALSE	TRUE	AluY	SINE/Alu
Sniffles2.DEL.E77M0	DEL	chr1	37967117	-135	FHL3,INPP5B	0.01818	DEL_chr1_2cf39469	0.860759	1.6e-05	FALSE	TRUE	FALSE	AluSx	SINE/Alu
Sniffles2.INS.E6EM0	INS	chr1	37982034	320	FHL3	0.13067	INS_chr1_e2b7b76f	0.984615	0.09903	TRUE	TRUE	FALSE	AluY	SINE/Alu
Sniffles2.INS.E6FM0	INS	chr1	37983587	32	FHL3	0.00091	.		.	FALSE	FALSE	TRUE		Non-repeat
Sniffles2.INS.E78M0	INS	chr1	38012049	32	FHL3	0.00091	.		.	FALSE	FALSE	TRUE	(T)n	Simple_repeat
Sniffles2.DEL.E79M0	DEL	chr1	38062703	-34	FHL3	0.00911	DEL_chr1_16439883	5e-06	4e-05	FALSE	FALSE	TRUE	(TCCT)n	Simple_repeat
Sniffles2.INS.E7AM0	INS	chr1	38110151	36	FHL3	0.00273	.		.	FALSE	FALSE	TRUE	(TA)n	Simple_repeat
Sniffles2.INS.E7BM0	INS	chr1	38118319	50	FHL3	0.00455	.		.	FALSE	FALSE	TRUE	(G)n	Simple_repeat
Sniffles2.INS.E7CM0	INS	chr1	38136077	34	FHL3	0.00364	.		.	FALSE	FALSE	TRUE	(G)n	Simple_repeat
Sniffles2.DEL.E7DM0	DEL	chr1	38136814	-2270	FHL3	0.02747	DEL_chr1_c2acd9c0	0.904106	0.020136	TRUE	TRUE	FALSE		Non-repeat
Sniffles2.DEL.E80M0	DEL	chr1	38225292	-43	FHL3	0.00364	DEL_chr1_d529b0ed	0.333333	0.001652	FALSE	TRUE	FALSE	(TG)n	Simple_repeat
Sniffles2.DEL.E81M0	DEL	chr1	38253535	-38	FHL3	0.00092	DEL_chr1_fd9152ce	0.295455	0.0005	FALSE	FALSE	TRUE		Non-repeat
Sniffles2.INS.E7FM0	INS	chr1	38253676	32	FHL3	0.05229	.		.	FALSE	FALSE	TRUE	(AT)n	Simple_repeat
Sniffles2.INS.E83M0	INS	chr1	38341191	32	FHL3	0.0219	.		.	FALSE	FALSE	TRUE	(TTCT)n	Simple_repeat
Sniffles2.INS.E84M0	INS	chr1	38342520	37	FHL3	0.00638	.		.	FALSE	FALSE	TRUE		Non-repeat
Sniffles2.INS.E85M0	INS	chr1	38371723	31	FHL3	0.00092	.		.	FALSE	FALSE	TRUE	(T)n	Simple_repeat
Sniffles2.INS.E86M0	INS	chr1	38485068	75	RHBDL2	0.83273	INS_chr1_b4c2d24b	0.973511	0.660626	TRUE	TRUE	FALSE	FRAM	SINE/Alu
Sniffles2.INS.E87M0	INS	chr1	38486735	32	RHBDL2	0.0127	.		.	FALSE	FALSE	TRUE	(GAAG)n	Simple_repeat
Sniffles2.DEL.E8AM0	DEL	chr1	38530185	-43	RHBDL2	0.00182	DEL_chr1_538d167c	0.015567	1.6e-05	FALSE	FALSE	TRUE		Non-repeat
Sniffles2.INS.E89M0	INS	chr1	38530333	33	RHBDL2	0.01913	.		.	FALSE	FALSE	TRUE		Non-repeat
Sniffles2.DEL.E8BM0	DEL	chr1	38562620	-32	RHBDL2	0.28142	DEL_chr1_16439883	5e-06	4e-05	FALSE	FALSE	TRUE	(A)n	Simple_repeat
Sniffles2.DEL.E8CM0	DEL	chr1	38618549	-1605	RHBDL2	0.05909	DEL_chr1_698d0d38	0.781889	0.0604	TRUE	TRUE	FALSE		Non-repeat
Sniffles2.DEL.E8DM0	DEL	chr1	38647614	-43	RHBDL2	0.01188	DEL_chr1_b093b698	0.097752	8e-06	FALSE	FALSE	TRUE	SVA_F	SVA
Sniffles2.DEL.E8EM0	DEL	chr1	38662841	-4486	RHBDL2	0.00091	DEL_chr1_c7b81074	0.993537	7.9e-05	FALSE	TRUE	FALSE	L1ME1	LINE
Sniffles2.DEL.E8FM0	DEL	chr1	38667407	-4188	RHBDL2	0.00091	DEL_chr1_cecbd740	0.990776	7.9e-05	FALSE	TRUE	FALSE		Non-repeat
Sniffles2.INS.E90M0	INS	chr1	38696334	55	RHBDL2	0.04356	.		.	FALSE	FALSE	TRUE		Non-repeat
Sniffles2.INS.E91M0	INS	chr1	38704487	54	RHBDL2	0.00091	.		.	FALSE	FALSE	TRUE	(CG)n	Simple_repeat
Sniffles2.INS.E92M0	INS	chr1	38729604	38	RHBDL2	0.16243	.		.	FALSE	FALSE	TRUE	(AAGG)n	Simple_repeat
Sniffles2.INS.E93M0	INS	chr1	38757092	56	RHBDL2	0.10838	.		.	TRUE	FALSE	FALSE		Non-repeat
Sniffles2.DEL.E94M0	DEL	chr1	38767783	-41	RHBDL2	0.00091	DEL_chr1_16439883	6e-06	4e-05	FALSE	FALSE	TRUE	AluSx	SINE/Alu
Sniffles2.INV.E95M0	INV	chr1	38778419	6718345	RHBDL2	0.00091	INV_chr1_fda533eb	0.115267	8e-06	TRUE	FALSE	FALSE		Non-repeat
Sniffles2.INS.E96M0	INS	chr1	38795297	48	RHBDL2	0.00182	.		.	FALSE	FALSE	TRUE	(A)n	Simple_repeat
Sniffles2.DEL.E9CM0	DEL	chr1	38811647	-652	RHBDL2	0.00727	DEL_chr1_81ac94aa	0.89657	0.034668	FALSE	TRUE	FALSE	LTR1B0	LTR
Sniffles2.INS.E97M0	INS	chr1	38829925	1724	RHBDL2	0.00272	INS_chr1_39856230	0.279584	0.028291	FALSE	FALSE	TRUE	SVA_F	SVA
Sniffles2.INS.E98M0	INS	chr1	38829925	2766	RHBDL2	0.01091	INS_chr1_39856230	0.17426	0.028291	FALSE	FALSE	TRUE	SVA_F	SVA
Sniffles2.INS.E99M0	INS	chr1	38862727	42	RHBDL2	0.00091	.		.	FALSE	FALSE	TRUE	(A)n	Simple_repeat
Sniffles2.INS.E9AM0	INS	chr1	38870170	31	RHBDL2	0.00182	.		.	FALSE	FALSE	TRUE		Non-repeat
Sniffles2.DEL.E9DM0	DEL	chr1	38882310	-31	RHBDL2	0.4274	DEL_chr1_a6bfb5ef	0.007392	8e-06	FALSE	FALSE	TRUE	(TA)n	Simple_repeat
Sniffles2.INS.E9BM0	INS	chr1	38882339	48	RHBDL2	0.11615	.		.	FALSE	FALSE	TRUE	(TA)n	Simple_repeat
Sniffles2.INS.E9EM0	INS	chr1	38903640	41	RHBDL2	0.00091	.		.	FALSE	FALSE	TRUE	GA-rich	Low_complexity
Sniffles2.DEL.EA4M0	DEL	chr1	38911618	-33	RHBDL2	0.01182	DEL_chr1_e8f6a91c	0.261538	1.6e-05	FALSE	FALSE	TRUE	(TG)n	Simple_repeat
Sniffles2.DEL.EA5M0	DEL	chr1	38912901	-32	RHBDL2	0.00363	DEL_chr1_22bb3bfa	0.061111	0.00039	FALSE	FALSE	TRUE	(TG)n	Simple_repeat
Sniffles2.DEL.EA6M0	DEL	chr1	38919741	-1041	RHBDL2	0.00273	DEL_chr1_9d4564aa	0.968401	0.000159	FALSE	TRUE	FALSE	AluSx	SINE/Alu
Sniffles2.INS.E9FM0	INS	chr1	38945847	1955	RHBDL2	0.88182	.		.	FALSE	FALSE	TRUE		Non-repeat
Sniffles2.INS.EA0M0	INS	chr1	38945847	3777	RHBDL2	0.08835	.		.	FALSE	FALSE	TRUE		Non-repeat
Sniffles2.INS.EA1M0	INS	chr1	38945853	5886	RHBDL2	0.00182	.		.	FALSE	FALSE	TRUE	(GT)n	Simple_repeat
Sniffles2.INS.EA2M0	INS	chr1	38952445	3843	RHBDL2	0.00182	.		.	FALSE	FALSE	TRUE	LTR8	LTR
Sniffles2.INS.EA3M0	INS	chr1	38969215	2703	NDUFS5,RHBDL2	0.00366	.		.	FALSE	FALSE	TRUE	SVA_C	SVA
Sniffles2.DEL.EA7M0	DEL	chr1	38974863	-38	NDUFS5,RHBDL2	0.00091	DEL_chr1_89d5dd76	0.004924	0.003609	FALSE	FALSE	TRUE	FLAM_C	SINE/Alu
Sniffles2.DEL.EA8M0	DEL	chr1	38994673	-31	NDUFS5	0.00726	DEL_chr1_16439883	5e-06	4e-05	FALSE	FALSE	TRUE	(T)n	Simple_repeat
Sniffles2.DEL.EB2M0	DEL	chr1	39010083	-43	NDUFS5	0.00091	DEL_chr1_e3fd0f2c	0.015575	0.000103	FALSE	FALSE	TRUE		Non-repeat
Sniffles2.INS.EACM0	INS	chr1	39021182	32	NDUFS5	0.13297	.		.	FALSE	FALSE	TRUE	(CCTC)n	Simple_repeat
Sniffles2.INS.EADM0	INS	chr1	39024564	37	NDUFS5	0.00546	.		.	FALSE	FALSE	TRUE	(A)n	Simple_repeat
Sniffles2.DEL.EB3M0	DEL	chr1	39024904	-35	NDUFS5	0.67423	DEL_chr1_7a4870ff	0.185567	0.010874	FALSE	FALSE	TRUE	(TA)n	Simple_repeat
Sniffles2.DEL.EB4M0	DEL	chr1	39039713	-32	NDUFS5	0.05829	DEL_chr1_d94a4ce2	0.00544	3.2e-05	FALSE	FALSE	TRUE	(A)n	Simple_repeat
Sniffles2.INS.EAEM0	INS	chr1	39044564	217	NDUFS5	0.97822	INS_chr1_83eea44f	0.950335	0.68129	TRUE	TRUE	FALSE	GA-rich	Low_complexity
Sniffles2.DEL.EB5M0	DEL	chr1	39046185	-48	NDUFS5	0.00454	DEL_chr1_10901842	0.080065	0.5	FALSE	FALSE	TRUE	AluSx	SINE/Alu
Sniffles2.INS.EAFM0	INS	chr1	39046679	3282	NDUFS5	0.00182	.		.	TRUE	FALSE	FALSE		Non-repeat
Sniffles2.INS.EB0M0	INS	chr1	39049722	3287	NDUFS5	0.00182	.		.	FALSE	FALSE	TRUE		Non-repeat
Sniffles2.DEL.EB6M0	DEL	chr1	39055489	-48	MACF1,NDUFS5	0.00091	DEL_chr1_43b28393	0.1225	0.005707	FALSE	FALSE	TRUE	AluSx	SINE/Alu
Sniffles2.INS.EB1M0	INS	chr1	39084563	34	MACF1,NDUFS5	0.00181	.		.	FALSE	FALSE	TRUE	(A)n	Simple_repeat
Sniffles2.DEL.EB7M0	DEL	chr1	39094430	-41	MACF1,NDUFS5	0.00091	DEL_chr1_16439883	6e-06	4e-05	FALSE	FALSE	TRUE		Non-repeat
Sniffles2.INS.EB9M0	INS	chr1	39176110	31	MACF1,NDUFS5	0.01727	.		.	FALSE	FALSE	TRUE	(A)n	Simple_repeat
Sniffles2.DEL.EBBM0	DEL	chr1	39186191	-34	MACF1,NDUFS5	0.01	DEL_chr1_178024dd	0.066414	0.000127	FALSE	FALSE	TRUE	(CT)n	Simple_repeat
Sniffles2.INS.EBAM0	INS	chr1	39187896	31	MACF1,NDUFS5	0.07622	.		.	FALSE	FALSE	TRUE	(CT)n	Simple_repeat
Sniffles2.DEL.EBCM0	DEL	chr1	39188773	-43	MACF1,NDUFS5	0.00818	DEL_chr1_dfb74d70	0.244444	0.001005	FALSE	FALSE	TRUE	AluSx	SINE/Alu
Sniffles2.INS.EBDM0	INS	chr1	39210950	42	MACF1,NDUFS5	0.00091	.		.	FALSE	FALSE	TRUE	(T)n	Simple_repeat
Sniffles2.INS.EBEM0	INS	chr1	39211991	315	MACF1,NDUFS5	0.07273	INS_chr1_fe1d862b	0.990486	0.142268	TRUE	TRUE	FALSE	AluY	SINE/Alu
Sniffles2.INS.EBFM0	INS	chr1	39216798	44	MACF1,NDUFS5	0.00091	.		.	FALSE	FALSE	TRUE	(GA)n	Simple_repeat
Sniffles2.INS.EC0M0	INS	chr1	39221546	1391	MACF1,NDUFS5	0.00091	.		.	FALSE	FALSE	TRUE	L1HS	LINE
Sniffles2.INS.EC1M0	INS	chr1	39234552	487	MACF1,NDUFS5	0.96007	.		.	FALSE	FALSE	TRUE		Non-repeat
Sniffles2.DEL.EC3M0	DEL	chr1	39234821	-40	MACF1,NDUFS5	0.49182	DEL_chr1_bf9cb786	0.450549	8e-06	FALSE	TRUE	FALSE	SVA_E	SVA
Sniffles2.INS.EC2M0	INS	chr1	39281491	311	MACF1	0.03267	INS_chr1_048cbad5	0.965001	0.065167	TRUE	TRUE	FALSE	AluY	SINE/Alu
Sniffles2.DEL.EC6M0	DEL	chr1	39337696	-39	PABPC4,MACF1	0.00181	DEL_chr1_16439883	6e-06	4e-05	FALSE	FALSE	TRUE	AluY	SINE/Alu
Sniffles2.DEL.EC7M0	DEL	chr1	39362535	-41	PABPC4,MACF1	0.00182	DEL_chr1_16439883	6e-06	4e-05	FALSE	FALSE	TRUE		Non-repeat
Sniffles2.INS.EC5M0	INS	chr1	39393461	32	PABPC4,MACF1	0.00544	.		.	FALSE	FALSE	TRUE		Non-repeat
Sniffles2.DEL.ECCM0	DEL	chr1	39403490	-41	PABPC4,MACF1	0.00182	DEL_chr1_382490ce	0.030814	1.6e-05	FALSE	FALSE	TRUE		Non-repeat
Sniffles2.DEL.ECDM0	DEL	chr1	39413487	-38	PABPC4,MACF1	0.18909	DEL_chr1_0399d037	0.088838	0.000777	FALSE	FALSE	TRUE		Non-repeat
Sniffles2.INS.EC9M0	INS	chr1	39413584	34	PABPC4,MACF1	0.00273	.		.	FALSE	FALSE	TRUE		Non-repeat
Sniffles2.DEL.ECEM0	DEL	chr1	39417715	-31	PABPC4,MACF1	0.03539	DEL_chr1_16439883	5e-06	4e-05	FALSE	FALSE	TRUE	(T)n	Simple_repeat
Sniffles2.DEL.ECFM0	DEL	chr1	39477061	-34	PABPC4,MACF1	0.00364	DEL_chr1_0d8f8e0b	0.589796	4.8e-05	FALSE	TRUE	FALSE	(TA)n	Simple_repeat
Sniffles2.INS.ECAM0	INS	chr1	39477074	31	PABPC4,MACF1	0.03545	.		.	FALSE	FALSE	TRUE		Non-repeat
Sniffles2.INS.ECBM0	INS	chr1	39480096	39	PABPC4,MACF1	0.22414	.		.	FALSE	FALSE	TRUE		Non-repeat
Sniffles2.DEL.ED0M0	DEL	chr1	39488286	-33	PABPC4,MACF1	0.00364	DEL_chr1_ca88a2d0	0.040152	0.5	FALSE	FALSE	TRUE	(T)n	Simple_repeat
Sniffles2.INS.ED3M0	INS	chr1	39504638	456	PABPC4,MACF1	0.75136	.		.	FALSE	FALSE	TRUE	LTR5B	LTR
Sniffles2.DEL.ED5M0	DEL	chr1	39505383	-38	PABPC4,MACF1	0.00091	DEL_chr1_dc9811e5	0.007549	8e-05	FALSE	FALSE	TRUE	LTR5B	LTR
Sniffles2.DUP.EDBM0	DUP	chr1	39522810	16879	PABPC4,MACF1	0.00091	DUP_chr1_624f3d72	0.999882	8e-06	TRUE	TRUE	FALSE		Non-repeat
Sniffles2.DEL.ED6M0	DEL	chr1	39532543	-3042	PABPC4	0.00364	DEL_chr1_d99a1720	0.937635	0.059312	TRUE	TRUE	FALSE	L1M4	LINE
Sniffles2.DEL.ED7M0	DEL	chr1	39532564	-38	PABPC4	0.00091	DEL_chr1_7713d7a4	0.056614	0.000714	FALSE	FALSE	TRUE	AluY	SINE/Alu
Sniffles2.DEL.ED8M0	DEL	chr1	39535103	-45	PABPC4	0.00272	DEL_chr1_a3129703	0.083333	0.000523	FALSE	FALSE	TRUE	AluJb	SINE/Alu
Sniffles2.DEL.ED9M0	DEL	chr1	39535602	-1687	PABPC4	0.00091	DEL_chr1_6071746c	0.458531	0.001761	FALSE	TRUE	FALSE	L1MB8	LINE
Sniffles2.DEL.EDAM0	DEL	chr1	39557842	-32	PABPC4	0.01543	DEL_chr1_f46910ed	0.196429	0.000183	FALSE	FALSE	TRUE	AluY	SINE/Alu
Sniffles2.INS.ED4M0	INS	chr1	39577406	34	PABPC4	0.00638	.		.	FALSE	FALSE	TRUE	(A)n	Simple_repeat
Sniffles2.DEL.EE2M0	DEL	chr1	39601559	-32	PABPC4	0.00274	DEL_chr1_a1314740	0.012088	8e-06	FALSE	FALSE	TRUE		Non-repeat
Sniffles2.INS.EDCM0	INS	chr1	39601580	33	PABPC4	0.0585	.		.	FALSE	FALSE	TRUE	(TA)n	Simple_repeat
Sniffles2.DEL.EE3M0	DEL	chr1	39621836	-42	PABPC4	0.00182	DEL_chr1_a061d475	0.346774	3.2e-05	FALSE	TRUE	FALSE	AluSx	SINE/Alu
Sniffles2.DEL.EE4M0	DEL	chr1	39652031	-33	PPIE,PABPC4	0.03571	DEL_chr1_5309f54f	0.003571	8e-06	FALSE	FALSE	TRUE	(A)n	Simple_repeat
Sniffles2.INS.EDFM0	INS	chr1	39664496	3458	PPIE,PABPC4	0.00276	.		.	FALSE	FALSE	TRUE	(CCTCT)n	Simple_repeat
Sniffles2.INS.EDDM0	INS	chr1	39664499	406	PPIE,PABPC4	0.65301	.		.	FALSE	FALSE	TRUE	(CCTCC)n	Simple_repeat
Sniffles2.INS.EDEM0	INS	chr1	39664501	1069	PPIE,PABPC4	0.21664	.		.	FALSE	FALSE	TRUE	(CTCTC)n	Simple_repeat
Sniffles2.INS.EE0M0	INS	chr1	39664503	1924	PPIE,PABPC4	0.0156	.		.	FALSE	FALSE	TRUE	(CTCTC)n	Simple_repeat
Sniffles2.INS.EE1M0	INS	chr1	39672809	41	PPIE	0.00091	.		.	FALSE	FALSE	TRUE	(CG)n	Simple_repeat
Sniffles2.INS.EE9M0	INS	chr1	39698262	76	PPIE	0.00181	.		.	FALSE	FALSE	TRUE		Non-repeat
Sniffles2.INS.EEAM0	INS	chr1	39704462	40	PPIE	0.00273	.		.	FALSE	FALSE	TRUE	(TC)n	Simple_repeat
Sniffles2.DEL.EEDM0	DEL	chr1	39725289	-37	PPIE	0.00547	DEL_chr1_7f187e9f	0.01723	0.000108	FALSE	FALSE	TRUE	(GT)n	Simple_repeat
Sniffles2.INS.EEBM0	INS	chr1	39754499	42	PPIE	0.00091	.		.	FALSE	FALSE	TRUE	(GAGA)n	Simple_repeat
Sniffles2.DEL.EEEM0	DEL	chr1	39784525	-121	TRIT1,PPIE	0.21909	DEL_chr1_16439883	1.8e-05	4e-05	TRUE	FALSE	FALSE	L2a	LINE
Sniffles2.INS.EECM0	INS	chr1	39796909	113	TRIT1,PPIE	0.03091	.		.	FALSE	FALSE	TRUE	L1MB3	LINE
Sniffles2.DEL.EF4M0	DEL	chr1	39808318	-40	TRIT1,PPIE	0.00731	DEL_chr1_d91e2c9a	0.199029	1.6e-05	FALSE	FALSE	TRUE	SVA_A	SVA
Sniffles2.INS.EF0M0	INS	chr1	39808352	44	TRIT1,PPIE	0.03199	.		.	FALSE	FALSE	TRUE		Non-repeat
Sniffles2.DEL.EF5M0	DEL	chr1	39813500	-36	TRIT1,PPIE	0.00091	DEL_chr1_6242b586	0.003036	3.2e-05	FALSE	FALSE	TRUE	(GT)n	Simple_repeat
Sniffles2.DEL.EF6M0	DEL	chr1	39819459	-40	TRIT1,PPIE	0.00998	DEL_chr1_36f79e03	0.18552	0.002224	FALSE	FALSE	TRUE		Non-repeat
Sniffles2.INS.EF1M0	INS	chr1	39821720	33	TRIT1,PPIE	0.00091	.		.	FALSE	FALSE	TRUE	(A)n	Simple_repeat
Sniffles2.DEL.EF7M0	DEL	chr1	39833482	-38	TRIT1	0.00091	DEL_chr1_66a7a891	0.003516	1.6e-05	FALSE	FALSE	TRUE		Non-repeat
Sniffles2.INS.EF2M0	INS	chr1	39835875	32	TRIT1	0.00544	.		.	FALSE	FALSE	TRUE	(GATA)n	Simple_repeat
Sniffles2.DEL.EF8M0	DEL	chr1	39855150	-37	TRIT1	0.00091	DEL_chr1_fda88215	0.076768	0.000742	FALSE	FALSE	TRUE		Non-repeat
Sniffles2.DEL.EF9M0	DEL	chr1	39859262	-32	TRIT1	0.02722	DEL_chr1_4eb9c496	0.000372	8e-06	FALSE	FALSE	TRUE	(A)n	Simple_repeat
Sniffles2.DEL.EFAM0	DEL	chr1	39869917	-37	MYCL,TRIT1	0.00091	DEL_chr1_4f7be4df	0.056632	1.6e-05	FALSE	FALSE	TRUE		Non-repeat
Sniffles2.INS.EF3M0	INS	chr1	39888770	317	MYCL,TRIT1	0.05354	INS_chr1_89d4cc76	0.916514	0.111641	TRUE	TRUE	FALSE	AluY	SINE/Alu
Sniffles2.DEL.EFDM0	DEL	chr1	39913095	-48	MYCL	0.19909	DEL_chr1_cbefed0d	0.018709	1.6e-05	TRUE	FALSE	FALSE	SVA_F	SVA
Sniffles2.DEL.EFEM0	DEL	chr1	39917310	-39	MYCL	0.02359	DEL_chr1_d182e633	0.277778	0.000372	TRUE	FALSE	FALSE	(TTTC)n	Simple_repeat
Sniffles2.INS.EFBM0	INS	chr1	39922880	31	MYCL	0.00091	.		.	FALSE	FALSE	TRUE	(T)n	Simple_repeat
Sniffles2.INS.EFCM0	INS	chr1	39972049	32	MFSD2A	0.00091	.		.	FALSE	FALSE	TRUE	(G)n	Simple_repeat
Sniffles2.DEL.EFFM0	DEL	chr1	39976103	-56	MFSD2A	0.02368	DEL_chr1_c9c44386	0.110251	0.019914	FALSE	FALSE	TRUE	AluSx	SINE/Alu
Sniffles2.INS.F00M0	INS	chr1	39999069	38	CAP1,MFSD2A	0.01	.		.	FALSE	FALSE	TRUE	(CTCTCC)n	Simple_repeat
Sniffles2.DEL.F0AM0	DEL	chr1	39999321	-41	CAP1,MFSD2A	0.00091	DEL_chr1_caa6da97	0.030447	0.5	FALSE	FALSE	TRUE	SVA_F	SVA
Sniffles2.INS.F01M0	INS	chr1	40004122	31	CAP1,MFSD2A	0.00091	.		.	FALSE	FALSE	TRUE	(A)n	Simple_repeat
Sniffles2.DEL.F0BM0	DEL	chr1	40008405	-127	CAP1,MFSD2A	0.23449	DEL_chr1_e1705d9a	0.3026	0.004142	FALSE	TRUE	FALSE	FRAM	SINE/Alu
Sniffles2.INS.F02M0	INS	chr1	40008742	68	CAP1,MFSD2A	0.00366	.		.	FALSE	FALSE	TRUE	(CA)n	Simple_repeat
Sniffles2.INS.F03M0	INS	chr1	40014551	35	CAP1,MFSD2A	0.00091	.		.	FALSE	FALSE	TRUE	(T)n	Simple_repeat
Sniffles2.INS.F04M0	INS	chr1	40027840	2530	CAP1	0.00182	.		.	FALSE	FALSE	TRUE	SVA_F	SVA
Sniffles2.INS.F05M0	INS	chr1	40031098	44	CAP1	0.00091	.		.	FALSE	FALSE	TRUE		Non-repeat
Sniffles2.DEL.F0CM0	DEL	chr1	40047102	-46	CAP1	0.10073	DEL_chr1_5628f2e4	0.142023	0.005953	FALSE	FALSE	TRUE		Non-repeat
Sniffles2.INS.F06M0	INS	chr1	40050415	111	CAP1	0.99909	INS_chr1_6493f3e4	0.84581	0.96999	TRUE	TRUE	FALSE		Non-repeat
Sniffles2.INS.F07M0	INS	chr1	40052124	35	CAP1	0.00091	.		.	FALSE	FALSE	TRUE	(T)n	Simple_repeat
Sniffles2.INS.F08M0	INS	chr1	40059018	304	CAP1	0.09455	INS_chr1_78381420	0.960702	0.138131	TRUE	TRUE	FALSE	AluY	SINE/Alu
Sniffles2.DEL.F0DM0	DEL	chr1	40075959	-31	CAP1	0.00546	DEL_chr1_6cd498e3	0.00055	8e-06	FALSE	FALSE	TRUE	(A)n	Simple_repeat
Sniffles2.DEL.F0EM0	DEL	chr1	40086708	-1261	CAP1	0.00544	DEL_chr1_df6484a1	0.938898	0.004021	TRUE	TRUE	FALSE		Non-repeat
Sniffles2.INS.F09M0	INS	chr1	40089287	33	CAP1	0.02813	.		.	FALSE	FALSE	TRUE	(A)n	Simple_repeat
Sniffles2.INS.F0FM0	INS	chr1	40107233	31	CAP1	0.00273	.		.	FALSE	FALSE	TRUE	(A)n	Simple_repeat
Sniffles2.DEL.F11M0	DEL	chr1	40109768	-11927	CAP1	0.00182	DEL_chr1_803f4f7c	0.999832	0.005258	FALSE	TRUE	FALSE	L1PA16	LINE
Sniffles2.INS.F10M0	INS	chr1	40132612	59	CAP1	0.06831	INS_chr1_5186d49b	0.882567	0.000294	FALSE	TRUE	FALSE	(AATATA)n	Simple_repeat
Sniffles2.DEL.F12M0	DEL	chr1	40132842	-41	CAP1	0.0082	DEL_chr1_16439883	6e-06	4e-05	FALSE	FALSE	TRUE		Non-repeat
Sniffles2.DEL.F15M0	DEL	chr1	40200872	-37	COL9A2	0.02818	DEL_chr1_dd90ce51	0.361278	0.00031	FALSE	TRUE	FALSE	(CA)n	Simple_repeat
Sniffles2.INS.F13M0	INS	chr1	40200976	37	COL9A2	0.00545	.		.	TRUE	FALSE	FALSE		Non-repeat
Sniffles2.DEL.F16M0	DEL	chr1	40228493	-55	COL9A2	0.00273	DEL_chr1_16439883	8e-06	4e-05	FALSE	FALSE	TRUE	AluSx	SINE/Alu
Sniffles2.DEL.F17M0	DEL	chr1	40246797	-34	COL9A2	0.05808	DEL_chr1_a5adbe36	0.104167	0.002451	FALSE	FALSE	TRUE	(A)n	Simple_repeat
Sniffles2.DEL.F18M0	DEL	chr1	40249269	-38	COL9A2	0.00182	DEL_chr1_13dc589d	0.061905	8e-06	FALSE	FALSE	TRUE	(TG)n	Simple_repeat
Sniffles2.DEL.F19M0	DEL	chr1	40267352	-80	COL9A2	0.01821	DEL_chr1_50767bb1	0.139175	0.017283	FALSE	FALSE	TRUE	AluJb	SINE/Alu
Sniffles2.INS.F14M0	INS	chr1	40273538	32	COL9A2	0.02641	.		.	FALSE	FALSE	TRUE	(AT)n	Simple_repeat
Sniffles2.DEL.F1AM0	DEL	chr1	40282466	-2026	COL9A2	0.00091	DEL_chr1_d7778dba	0.998027	0.00027	TRUE	TRUE	FALSE	HAL1	LINE
Sniffles2.DEL.F1BM0	DEL	chr1	40286739	-50	COL9A2	0.00364	DEL_chr1_34f62dc3	0.143662	0.001212	FALSE	FALSE	TRUE	AluY	SINE/Alu
Sniffles2.INS.F1CM0	INS	chr1	40318315	34	COL9A2	0.23814	INS_chr1_d0a573e3	0.62963	0.170703	FALSE	TRUE	FALSE	(TA)n	Simple_repeat
Sniffles2.DEL.F1FM0	DEL	chr1	40321116	-32	COL9A2	0.01186	DEL_chr1_b2ca5c6f	0.043706	1.8e-05	FALSE	FALSE	TRUE	(TA)n	Simple_repeat
Sniffles2.INS.F1DM0	INS	chr1	40321122	34	COL9A2	0.00182	.		.	FALSE	FALSE	TRUE		Non-repeat
Sniffles2.INS.F1EM0	INS	chr1	40345967	34	SMAP2,COL9A2	0.00182	.		.	FALSE	FALSE	TRUE	(T)n	Simple_repeat
Sniffles2.DEL.F20M0	DEL	chr1	40372175	-43	SMAP2	0.00091	DEL_chr1_16439883	6e-06	4e-05	FALSE	FALSE	TRUE		Non-repeat
Sniffles2.INS.F22M0	INS	chr1	40435243	34	ZFP69B,SMAP2	0.00726	.		.	FALSE	FALSE	TRUE	(T)n	Simple_repeat
Sniffles2.INS.F23M0	INS	chr1	40469700	43	ZFP69B	0.32909	.		.	FALSE	FALSE	TRUE	(TA)n	Simple_repeat
Sniffles2.DEL.F24M0	DEL	chr1	40496682	-411	EXO5	0.20054	DEL_chr1_6ae3719a	0.586895	0.215425	TRUE	TRUE	FALSE	AluJb	SINE/Alu
Sniffles2.DEL.F28M0	DEL	chr1	40501105	-3795	EXO5	0.00091	DEL_chr1_4a074a1a	0.999473	0.007463	TRUE	TRUE	FALSE	L2	LINE
Sniffles2.DEL.F29M0	DEL	chr1	40553934	-38	EXO5	0.00181	DEL_chr1_7411da14	0.066304	0.001332	FALSE	FALSE	TRUE		Non-repeat
Sniffles2.INS.F25M0	INS	chr1	40554096	33	EXO5	0.00181	.		.	FALSE	FALSE	TRUE		Non-repeat
Sniffles2.DEL.F2AM0	DEL	chr1	40555980	-6939	EXO5	0.03467	DEL_chr1_10825574	0.960815	0.037193	TRUE	TRUE	FALSE	LTR12C	LTR
Sniffles2.DEL.F2BM0	DEL	chr1	40558582	-118	EXO5	0.14909	DEL_chr1_cdcb1f00	0.87395	0.010741	TRUE	TRUE	FALSE	LTR12E	LTR
Sniffles2.DEL.F2CM0	DEL	chr1	40574407	-34	RIMS3,EXO5	0.02459	DEL_chr1_c039dd7b	0.002639	2.4e-05	FALSE	FALSE	TRUE	(A)n	Simple_repeat
Sniffles2.INS.F26M0	INS	chr1	40575316	32	RIMS3,EXO5	0.00182	.		.	FALSE	FALSE	TRUE	(T)n	Simple_repeat
Sniffles2.INS.F27M0	INS	chr1	40578968	44	RIMS3,EXO5	0.00364	.		.	FALSE	FALSE	TRUE		Non-repeat
Sniffles2.INS.F2DM0	INS	chr1	40597429	31	RIMS3	0.00091	.		.	FALSE	FALSE	TRUE	(A)n	Simple_repeat
Sniffles2.INS.F2EM0	INS	chr1	40606751	38	RIMS3	0.00182	.		.	FALSE	FALSE	TRUE		Non-repeat
Sniffles2.DEL.F31M0	DEL	chr1	40632380	-37	RIMS3	0.00455	DEL_chr1_16439883	6e-06	4e-05	FALSE	FALSE	TRUE	Tigger3d	DNA_transposon
Sniffles2.DEL.F32M0	DEL	chr1	40642777	-106	RIMS3	0.19799	DEL_chr1_78c910f0	0.177681	0.186026	TRUE	FALSE	FALSE	AluSx	SINE/Alu
Sniffles2.INS.F2FM0	INS	chr1	40679641	70	NFYC,RIMS3	0.00272	INS_chr1_b0a2439f	0.25	0.000905	TRUE	FALSE	FALSE	(AC)n	Simple_repeat
Sniffles2.INS.F30M0	INS	chr1	40682742	31	NFYC,RIMS3	0.01004	.		.	FALSE	FALSE	TRUE	(T)n	Simple_repeat
Sniffles2.DEL.F33M0	DEL	chr1	40685296	-37	NFYC,RIMS3	0.61343	DEL_chr1_1de23d41	0.206398	1.6e-05	FALSE	FALSE	TRUE	(TA)n	Simple_repeat
Sniffles2.DEL.F36M0	DEL	chr1	40763188	-37	NFYC	0.00091	DEL_chr1_6c5e3377	0.022302	1.6e-05	FALSE	FALSE	TRUE	(TA)n	Simple_repeat
Sniffles2.INS.F34M0	INS	chr1	40763303	36	NFYC	0.00091	.		.	FALSE	FALSE	TRUE	(A)n	Simple_repeat
Sniffles2.INS.F35M0	INS	chr1	40776006	32	NFYC	0.00274	.		.	FALSE	FALSE	TRUE	(AAAGAA)n	Simple_repeat
Sniffles2.DEL.F3BM0	DEL	chr1	40807528	-40	NFYC	0.00182	DEL_chr1_16439883	6e-06	4e-05	FALSE	FALSE	TRUE		Non-repeat
Sniffles2.DEL.F3CM0	DEL	chr1	40817442	-46	NFYC	0.05027	DEL_chr1_16439883	7e-06	4e-05	FALSE	FALSE	TRUE		Non-repeat
Sniffles2.INS.F38M0	INS	chr1	40817477	45	NFYC	0.08974	.		.	FALSE	FALSE	TRUE		Non-repeat
Sniffles2.DEL.F3DM0	DEL	chr1	40835566	-39	NFYC	0.00091	DEL_chr1_16439883	6e-06	4e-05	FALSE	FALSE	TRUE		Non-repeat
Sniffles2.DEL.F3EM0	DEL	chr1	40861822	-39	SLFNL1-AS1,NFYC	0.00364	DEL_chr1_862d2b40	0.005409	1.6e-05	FALSE	FALSE	TRUE		Non-repeat
Sniffles2.DUP.F3FM0	DUP	chr1	40880593	34762	SLFNL1-AS1,NFYC	0.00636	DUP_chr1_5b703f75	0.999885	0.004116	TRUE	TRUE	FALSE		Non-repeat
Sniffles2.INS.F39M0	INS	chr1	40882456	33	SLFNL1-AS1,NFYC	0.00091	.		.	FALSE	FALSE	TRUE	(A)n	Simple_repeat
Sniffles2.INS.F3AM0	INS	chr1	40890119	90	SLFNL1-AS1,NFYC	0.15636	INS_chr1_900369ea	0.866806	0.132382	FALSE	TRUE	FALSE	(AT)n	Simple_repeat
Sniffles2.INS.F40M0	INS	chr1	40912146	34	SLFNL1-AS1,SLFNL1	0.01364	.		.	FALSE	FALSE	TRUE	(TC)n	Simple_repeat
Sniffles2.INS.F41M0	INS	chr1	40914499	32	SLFNL1-AS1,SLFNL1	0.05009	.		.	FALSE	FALSE	TRUE	(AAAG)n	Simple_repeat
Sniffles2.INS.F42M0	INS	chr1	40937502	2846	SLFNL1-AS1,SLFNL1	0.01097	.		.	FALSE	FALSE	TRUE	SVA_F	SVA
Sniffles2.INS.F43M0	INS	chr1	40944891	31	SLFNL1-AS1,SLFNL1	0.02281	.		.	FALSE	FALSE	TRUE	(AGCAA)n	Simple_repeat
Sniffles2.INS.F44M0	INS	chr1	40998427	41	SLFNL1-AS1,SLFNL1	0.00182	INS_chr1_fe65497b	0.672131	8e-06	TRUE	TRUE	FALSE	(AG)n	Simple_repeat
Sniffles2.INS.F45M0	INS	chr1	41053120	33	SCMH1,SLFNL1-AS1	0.80036	.		.	FALSE	FALSE	TRUE	AluSx	SINE/Alu
Sniffles2.INS.F46M0	INS	chr1	41117448	43	SCMH1,SLFNL1-AS1	0.00545	.		.	FALSE	FALSE	TRUE	LTR13	LTR
Sniffles2.INS.F47M0	INS	chr1	41244448	32	SCMH1	0.00363	.		.	FALSE	FALSE	TRUE	(T)n	Simple_repeat
Sniffles2.INS.F48M0	INS	chr1	41260982	32	EDN2,SCMH1	0.03267	.		.	FALSE	FALSE	TRUE	(TCTA)n	Simple_repeat
Sniffles2.DEL.F49M0	DEL	chr1	41274011	-33	EDN2,SCMH1	0.09398	DEL_chr1_16439883	5e-06	4e-05	FALSE	FALSE	TRUE		Non-repeat
Sniffles2.DEL.F4AM0	DEL	chr1	41295074	-56	EDN2,SCMH1	0.02632	DEL_chr1_8dbc79e4	0.876923	0.015893	TRUE	TRUE	FALSE		Non-repeat
Sniffles2.DEL.F4FM0	DEL	chr1	41329406	-64	EDN2,SCMH1	0.14428	DEL_chr1_1ddd3d66	0.021771	2.4e-05	FALSE	FALSE	TRUE		Non-repeat
Sniffles2.INS.F4CM0	INS	chr1	41367157	38	EDN2	0.00091	.		.	FALSE	FALSE	TRUE		Non-repeat
Sniffles2.INS.F4BM0	INS	chr1	41369872	51	EDN2	0.99456	INS_chr1_13df3193	0.944444	0.984583	TRUE	TRUE	FALSE		Non-repeat
Sniffles2.INS.F4DM0	INS	chr1	41382201	198	EDN2	0.99637	INS_chr1_7dba793e	0.99	0.980863	TRUE	TRUE	FALSE		Non-repeat
Sniffles2.INS.F4EM0	INS	chr1	41394178	35	EDN2	0.00273	.		.	FALSE	FALSE	TRUE	(AG)n	Simple_repeat
Sniffles2.INS.F50M0	INS	chr1	41425250	478	EDN2	0.97641	INS_chr1_8db2487e	0.991701	0.855661	FALSE	TRUE	FALSE		Non-repeat
Sniffles2.INS.F51M0	INS	chr1	41426310	43	EDN2	0.83394	.		.	FALSE	FALSE	TRUE		Non-repeat
Sniffles2.DEL.F52M0	DEL	chr1	41489798	-45	EDN2	0.00091	DEL_chr1_a9188177	0.198679	7.1e-05	FALSE	FALSE	TRUE	(ATCC)n	Simple_repeat
Sniffles2.DEL.F53M0	DEL	chr1	41491547	-34	EDN2	0.00274	DEL_chr1_b3e1aeeb	5e-06	6.4e-05	FALSE	FALSE	TRUE	(TG)n	Simple_repeat
Sniffles2.DEL.F5DM0	DEL	chr1	41526555	-53	HIVEP3,EDN2	0.00274	DEL_chr1_674114e5	0.418605	0.000889	FALSE	TRUE	FALSE	(CA)n	Simple_repeat
Sniffles2.INS.F56M0	INS	chr1	41527292	445	HIVEP3,EDN2	0.38391	INS_chr1_23a861f4	0.874649	0.289369	TRUE	TRUE	FALSE		Non-repeat
Sniffles2.DEL.F5EM0	DEL	chr1	41531523	-60	HIVEP3,EDN2	0.72595	DEL_chr1_3bcebc68	0.42217	0.00016	FALSE	TRUE	FALSE		Non-repeat
Sniffles2.INS.F57M0	INS	chr1	41544862	1109	HIVEP3,EDN2	0.15905	.		.	FALSE	FALSE	TRUE	(CAC)n	Simple_repeat
Sniffles2.INS.F59M0	INS	chr1	41544865	2061	HIVEP3,EDN2	0.00092	.		.	FALSE	FALSE	TRUE	(CAC)n	Simple_repeat
Sniffles2.INS.F58M0	INS	chr1	41544884	225	HIVEP3,EDN2	0.51361	.		.	FALSE	FALSE	TRUE	(ACC)n	Simple_repeat
Sniffles2.DEL.F5FM0	DEL	chr1	41545115	-45	HIVEP3,EDN2	0.00909	DEL_chr1_62301a0f	0.112195	0.008471	FALSE	FALSE	TRUE	(ACC)n	Simple_repeat
Sniffles2.INS.F5AM0	INS	chr1	41545621	60	HIVEP3,EDN2	0.07636	.		.	FALSE	FALSE	TRUE	(CAC)n	Simple_repeat
Sniffles2.INS.F5BM0	INS	chr1	41547874	31	HIVEP3,EDN2	0.01186	.		.	FALSE	FALSE	TRUE		Non-repeat
Sniffles2.INS.F5CM0	INS	chr1	41561740	32	HIVEP3,EDN2	0.81125	.		.	FALSE	FALSE	TRUE		Non-repeat
Sniffles2.DEL.F60M0	DEL	chr1	41562599	-39	HIVEP3,EDN2	0.00181	DEL_chr1_798eed90	0.007767	8e-06	FALSE	FALSE	TRUE	(TC)n	Simple_repeat
Sniffles2.DEL.F61M0	DEL	chr1	41569280	-1336	HIVEP3,EDN2	0.00091	DEL_chr1_90c19c73	0.991105	0.000349	FALSE	TRUE	FALSE		Non-repeat
Sniffles2.DEL.F64M0	DEL	chr1	41626307	-36	HIVEP3,EDN2	0.00548	DEL_chr1_b3e1aeeb	5e-06	6.4e-05	FALSE	FALSE	TRUE		Non-repeat
Sniffles2.DEL.F65M0	DEL	chr1	41635544	-82	HIVEP3,EDN2	0.64909	DEL_chr1_30627b07	0.395238	0.000185	TRUE	TRUE	FALSE	DNM1r	other-repeat
Sniffles2.INS.F62M0	INS	chr1	41635637	42	HIVEP3,EDN2	0.01273	.		.	FALSE	FALSE	TRUE	(CA)n	Simple_repeat
Sniffles2.DEL.F66M0	DEL	chr1	41638337	-38	HIVEP3,EDN2	0.39982	DEL_chr1_462417c7	0.010293	8e-06	FALSE	FALSE	TRUE	(GAAA)n	Simple_repeat
Sniffles2.INS.F63M0	INS	chr1	41638363	37	HIVEP3,EDN2	0.00091	.		.	FALSE	FALSE	TRUE	(AAAG)n	Simple_repeat
Sniffles2.DEL.F67M0	DEL	chr1	41662511	-41	HIVEP3,EDN2	0.0064	DEL_chr1_19eca794	0.100719	1.6e-05	FALSE	FALSE	TRUE		Non-repeat
Sniffles2.INS.F68M0	INS	chr1	41705013	3225	HIVEP3,EDN2	0.00091	.		.	FALSE	FALSE	TRUE	SVA_F	SVA
Sniffles2.DEL.F6AM0	DEL	chr1	41824769	-42	HIVEP3	0.76679	DEL_chr1_c619682e	0.767857	3.5e-05	TRUE	TRUE	FALSE		Non-repeat
Sniffles2.INS.F69M0	INS	chr1	41888959	39	FOXJ3,HIVEP3	0.00364	.		.	FALSE	FALSE	TRUE	(GT)n	Simple_repeat
Sniffles2.DEL.F6BM0	DEL	chr1	41888971	-43	FOXJ3,HIVEP3	0.00636	DEL_chr1_93b754ff	0.176442	8e-06	FALSE	FALSE	TRUE	(CA)n	Simple_repeat
Sniffles2.INS.F6CM0	INS	chr1	41911751	50	FOXJ3,HIVEP3	0.00091	.		.	FALSE	FALSE	TRUE		Non-repeat
Sniffles2.INS.F6DM0	INS	chr1	41924631	326	FOXJ3,HIVEP3	0.06364	INS_chr1_bb242fc1	0.987879	0.044605	TRUE	TRUE	FALSE	AluY	SINE/Alu
Sniffles2.INS.F6EM0	INS	chr1	41949578	60	FOXJ3,HIVEP3	0.00365	.		.	FALSE	FALSE	TRUE		Non-repeat
Sniffles2.INS.F6FM0	INS	chr1	41966476	32	FOXJ3,HIVEP3	0.00182	.		.	FALSE	FALSE	TRUE	(T)n	Simple_repeat
Sniffles2.INS.F70M0	INS	chr1	41993903	65	FOXJ3,HIVEP3	0.01923	.		.	FALSE	FALSE	TRUE	L1PA3	LINE
Sniffles2.INS.F71M0	INS	chr1	42018290	1501	FOXJ3,HIVEP3	0.18364	.		.	FALSE	FALSE	TRUE	L1HS	LINE
Sniffles2.INS.F72M0	INS	chr1	42042175	33	FOXJ3,HIVEP3	0.0337	.		.	FALSE	FALSE	TRUE		Non-repeat
Sniffles2.INS.F73M0	INS	chr1	42058547	35	FOXJ3,HIVEP3	0.07377	.		.	FALSE	FALSE	TRUE	(A)n	Simple_repeat
Sniffles2.INS.F74M0	INS	chr1	42110207	54	FOXJ3,HIVEP3	0.9628	.		.	TRUE	FALSE	FALSE	(TG)n	Simple_repeat
Sniffles2.DEL.F78M0	DEL	chr1	42131048	-31	FOXJ3,HIVEP3	0.01182	DEL_chr1_55eb9811	0.041885	3.2e-05	FALSE	FALSE	TRUE	(A)n	Simple_repeat
Sniffles2.INS.F75M0	INS	chr1	42159196	32	FOXJ3,HIVEP3	0.03455	.		.	FALSE	FALSE	TRUE	(G)n	Simple_repeat
Sniffles2.DEL.F79M0	DEL	chr1	42167000	-313	FOXJ3,HIVEP3	0.41364	DEL_chr1_b8bf8ffb	0.448571	0.103977	FALSE	TRUE	FALSE	(GT)n	Simple_repeat
Sniffles2.INS.F76M0	INS	chr1	42167158	41	FOXJ3,HIVEP3	0.00455	.		.	FALSE	FALSE	TRUE		Non-repeat
Sniffles2.DUP.F7AM0	DUP	chr1	42168284	6945	FOXJ3,HIVEP3	0.00274	DUP_chr1_2904cd84	0.008206	0.000349	FALSE	FALSE	TRUE		Non-repeat
Sniffles2.INS.F77M0	INS	chr1	42183360	45	FOXJ3,HIVEP3	0.00364	.		.	FALSE	FALSE	TRUE	(G)n	Simple_repeat
Sniffles2.INS.F7CM0	INS	chr1	42222005	709	FOXJ3	0.00456	.		.	FALSE	FALSE	TRUE	G-rich	Low_complexity
Sniffles2.DEL.F7DM0	DEL	chr1	42222010	-37	FOXJ3	0.01089	DEL_chr1_93f1f54b	0.58502	8e-06	FALSE	TRUE	FALSE	(AGAAGG)n	Simple_repeat
Sniffles2.INS.F7BM0	INS	chr1	42222014	45	FOXJ3	0.08167	.		.	FALSE	FALSE	TRUE		Non-repeat
Sniffles2.DEL.F7EM0	DEL	chr1	42251685	-34	FOXJ3	0.04471	DEL_chr1_b3e1aeeb	5e-06	6.4e-05	FALSE	FALSE	TRUE		Non-repeat
Sniffles2.DEL.F7FM0	DEL	chr1	42277507	-315	FOXJ3	0.74592	DEL_chr1_59998094	0.968354	0.629461	TRUE	TRUE	FALSE	AluY	SINE/Alu
Sniffles2.INS.F80M0	INS	chr1	42298472	60	FOXJ3	0.00091	.		.	FALSE	FALSE	TRUE	(G)n	Simple_repeat
Sniffles2.INS.F81M0	INS	chr1	42324101	94	PPCS,FOXJ3	0.82396	.		.	FALSE	FALSE	TRUE		Non-repeat
Sniffles2.DEL.F86M0	DEL	chr1	42346623	-33	PPCS,FOXJ3	0.03097	DEL_chr1_8fc1b7cc	0.539683	1.6e-05	FALSE	TRUE	FALSE	(T)n	Simple_repeat
Sniffles2.INS.F82M0	INS	chr1	42347956	39	PPCS,FOXJ3	0.00091	.		.	FALSE	FALSE	TRUE		Non-repeat
Sniffles2.DEL.F87M0	DEL	chr1	42349093	-35	PPCS,FOXJ3	0.00364	DEL_chr1_b18d9700	0.068447	0.000242	FALSE	FALSE	TRUE	(TCTT)n	Simple_repeat
Sniffles2.INS.F83M0	INS	chr1	42360402	35	PPCS,FOXJ3	0.00181	.		.	FALSE	FALSE	TRUE	(GA)n	Simple_repeat
Sniffles2.INS.F84M0	INS	chr1	42367141	36	PPCS,FOXJ3	0.99365	.		.	FALSE	FALSE	TRUE		Non-repeat
Sniffles2.DEL.F88M0	DEL	chr1	42369158	-36	PPCS,FOXJ3	0.46636	DEL_chr1_4cbc22e1	0.196281	2.4e-05	FALSE	FALSE	TRUE		Non-repeat
Sniffles2.INS.F85M0	INS	chr1	42384507	36	PPCS,FOXJ3	0.01452	.		.	FALSE	FALSE	TRUE	(TA)n	Simple_repeat
Sniffles2.DEL.F89M0	DEL	chr1	42385869	-31	PPCS,FOXJ3	0.19328	DEL_chr1_aba793b7	0.102628	8e-06	FALSE	FALSE	TRUE	(CTTT)n	Simple_repeat
Sniffles2.INS.F8BM0	INS	chr1	42428607	40	PPCS	0.00182	.		.	FALSE	FALSE	TRUE	(C)n	Simple_repeat
Sniffles2.DEL.F8DM0	DEL	chr1	42428987	-39	PPCS	0.00182	DEL_chr1_b3e1aeeb	6e-06	6.4e-05	FALSE	FALSE	TRUE		Non-repeat
Sniffles2.INS.F8CM0	INS	chr1	42461551	39	CCDC30,PPCS	0.00091	.		.	FALSE	FALSE	TRUE	(T)n	Simple_repeat
Sniffles2.INS.F90M0	INS	chr1	42506612	204	CCDC30,PPCS	0.00182	.		.	FALSE	FALSE	TRUE		Non-repeat
Sniffles2.INS.F91M0	INS	chr1	42535700	66	CCDC30,PPCS	0.77768	INS_chr1_76476e2c	0.969927	0.470449	FALSE	TRUE	FALSE	(AT)n	Simple_repeat
Sniffles2.DEL.F98M0	DEL	chr1	42542530	-322	CCDC30,PPCS	0.16697	DEL_chr1_3bd28559	0.962848	0.138749	TRUE	TRUE	FALSE	AluY	SINE/Alu
Sniffles2.INS.F92M0	INS	chr1	42542540	34	CCDC30,PPCS	0.00091	.		.	FALSE	FALSE	TRUE	(T)n	Simple_repeat
Sniffles2.INS.F93M0	INS	chr1	42546396	113	CCDC30,PPCS	0.16515	.		.	FALSE	FALSE	TRUE	DNM1r	other-repeat
Sniffles2.INS.F94M0	INS	chr1	42557664	32	CCDC30,PPCS	0.18182	.		.	FALSE	FALSE	TRUE		Non-repeat
Sniffles2.INS.F95M0	INS	chr1	42573740	35	ENSG00000234917,CCDC30	0.00181	INS_chr1_29540643	0.125	0.000468	TRUE	FALSE	FALSE	(AC)n	Simple_repeat
Sniffles2.INS.F96M0	INS	chr1	42575650	32	ENSG00000234917,CCDC30	0.01821	.		.	FALSE	FALSE	TRUE	(A)n	Simple_repeat
Sniffles2.INS.F97M0	INS	chr1	42591015	53	ENSG00000234917,CCDC30	0.00091	.		.	FALSE	FALSE	TRUE	(T)n	Simple_repeat
Sniffles2.INS.F99M0	INS	chr1	42607385	36	ENSG00000234917,CCDC30	0.00091	.		.	FALSE	FALSE	TRUE		Non-repeat
Sniffles2.DEL.F9BM0	DEL	chr1	42608088	-40	ENSG00000234917,CCDC30	0.00182	DEL_chr1_ea845b84	0.06231	2.4e-05	FALSE	FALSE	TRUE	Tigger2	DNA_transposon
Sniffles2.INS.F9AM0	INS	chr1	42608640	36	ENSG00000234917,CCDC30	0.00091	.		.	FALSE	FALSE	TRUE		Non-repeat
Sniffles2.DEL.F9CM0	DEL	chr1	42696515	-48	YBX1	0.00091	DEL_chr1_b3e1aeeb	7e-06	6.4e-05	FALSE	FALSE	TRUE		Non-repeat
Sniffles2.INS.F9EM0	INS	chr1	42699489	40	YBX1	0.00181	.		.	FALSE	FALSE	TRUE		Non-repeat
Sniffles2.INS.F9DM0	INS	chr1	42700841	39	YBX1	0.00091	.		.	FALSE	FALSE	TRUE		Non-repeat
Sniffles2.DEL.FA7M0	DEL	chr1	42709133	-31	CLDN19,YBX1	0.22414	DEL_chr1_89b8e72c	0.02521	0.000111	FALSE	FALSE	TRUE	(T)n	Simple_repeat
Sniffles2.INS.F9FM0	INS	chr1	42709139	31	CLDN19,YBX1	0.00091	.		.	FALSE	FALSE	TRUE	(G)n	Simple_repeat
Sniffles2.INS.FA1M0	INS	chr1	42722039	33	CLDN19	0.00182	.		.	FALSE	FALSE	TRUE	(GT)n	Simple_repeat
Sniffles2.INS.FA0M0	INS	chr1	42722652	135	CLDN19	0.42105	.		.	FALSE	FALSE	TRUE	AluSx	SINE/Alu
Sniffles2.INS.FA2M0	INS	chr1	42729452	31	CLDN19	0.00364	.		.	FALSE	FALSE	TRUE	(TA)n	Simple_repeat
Sniffles2.INS.FA3M0	INS	chr1	42742816	81	P3H1,CLDN19	0.00091	.		.	FALSE	FALSE	TRUE	(C)n	Simple_repeat
Sniffles2.DEL.FA8M0	DEL	chr1	42745638	-34	P3H1,CLDN19	0.00091	DEL_chr1_5d09fbe0	0.001307	1.6e-05	FALSE	FALSE	TRUE	(AC)n	Simple_repeat
Sniffles2.DEL.FA9M0	DEL	chr1	42750622	-84	P3H1,CLDN19	0.05829	DEL_chr1_2dac28eb	0.18847	0.010687	FALSE	FALSE	TRUE	SVA_F	SVA
Sniffles2.INS.FA4M0	INS	chr1	42761443	42	P3H1	0.00091	.		.	FALSE	FALSE	TRUE		Non-repeat
Sniffles2.DEL.FAAM0	DEL	chr1	42762676	-42	P3H1	0.00091	DEL_chr1_3ac8c1ce	0.000787	0.321739	FALSE	FALSE	TRUE		Non-repeat
Sniffles2.INS.FA5M0	INS	chr1	42775869	35	P3H1	0.00455	.		.	FALSE	FALSE	TRUE	(CT)n	Simple_repeat
Sniffles2.INS.FA6M0	INS	chr1	42782363	32	ERMAP,P3H1	0.00091	.		.	FALSE	FALSE	TRUE	(A)n	Simple_repeat
Sniffles2.DEL.FAFM0	DEL	chr1	42808312	-47	ERMAP	0.00364	DEL_chr1_b998b56e	0.171429	4e-05	FALSE	FALSE	TRUE		Non-repeat
Sniffles2.INS.FABM0	INS	chr1	42810324	39	ERMAP	0.00091	.		.	FALSE	FALSE	TRUE		Non-repeat
Sniffles2.INS.FACM0	INS	chr1	42817687	39	ERMAP	0.00091	.		.	FALSE	FALSE	TRUE		Non-repeat
Sniffles2.INS.FADM0	INS	chr1	42820525	53	ERMAP	0.00091	.		.	FALSE	FALSE	TRUE		Non-repeat
Sniffles2.INS.FAEM0	INS	chr1	42848754	48	ZNF691	0.00182	.		.	FALSE	FALSE	TRUE	(A)n	Simple_repeat
Sniffles2.DEL.FB0M0	DEL	chr1	42913396	-45	ZNF691	0.00091	DEL_chr1_b3e1aeeb	7e-06	6.4e-05	FALSE	FALSE	TRUE		Non-repeat
Sniffles2.DEL.FB2M0	DEL	chr1	42919661	-35	ZNF691	0.00182	DEL_chr1_ad151719	0.024473	0.012586	FALSE	FALSE	TRUE		Non-repeat
Sniffles2.DEL.FB1M0	DEL	chr1	42919683	-1337	ZNF691	0.00091	DEL_chr1_ad151719	0.909585	0.012586	FALSE	TRUE	FALSE	L1MC	LINE
Sniffles2.DEL.FB3M0	DEL	chr1	42980606	-6995	ZNF691	0.00092	DEL_chr1_2819f9cb	0.998003	0.000349	TRUE	TRUE	FALSE		Non-repeat
Sniffles2.INS.FB4M0	INS	chr1	42997803	39	ZNF691	0.00182	.		.	FALSE	FALSE	TRUE		Non-repeat
Sniffles2.INS.FB5M0	INS	chr1	43000576	1905	ZNF691	0.00091	.		.	FALSE	FALSE	TRUE		Non-repeat
Sniffles2.DEL.FB8M0	DEL	chr1	43072639	-734	CFAP57	0.00998	DEL_chr1_fc5e8fb9	0.997279	0.020679	TRUE	TRUE	FALSE	AluSx	SINE/Alu
Sniffles2.DEL.FB9M0	DEL	chr1	43079233	-31	CFAP57	0.14247	DEL_chr1_19f3146f	0.129555	0.000123	FALSE	FALSE	TRUE		Non-repeat
Sniffles2.INS.FB6M0	INS	chr1	43081356	49	CFAP57	0.16454	.		.	FALSE	FALSE	TRUE	(GT)n	Simple_repeat
Sniffles2.DEL.FBAM0	DEL	chr1	43097086	-34	CFAP57	0.09091	DEL_chr1_b3ccb0bd	0.636364	0.130248	TRUE	TRUE	FALSE	(AT)n	Simple_repeat
Sniffles2.INS.FB7M0	INS	chr1	43097112	37	CFAP57	0.00091	INS_chr1_9bdeb198	0.698113	0.002289	FALSE	TRUE	FALSE	(GT)n	Simple_repeat
Sniffles2.DEL.FC0M0	DEL	chr1	43105724	-36	CFAP57	0.00182	DEL_chr1_fb1427a1	0.057364	2.4e-05	FALSE	FALSE	TRUE	(GT)n	Simple_repeat
Sniffles2.DEL.FC1M0	DEL	chr1	43110238	-2628	CFAP57	0.00091	DEL_chr1_bc8b0371	0.992393	0.000111	TRUE	TRUE	FALSE	L1M4	LINE
Sniffles2.INS.FBCM0	INS	chr1	43128945	36	CFAP57	0.00183	.		.	FALSE	FALSE	TRUE	(C)n	Simple_repeat
Sniffles2.INS.FBBM0	INS	chr1	43133335	44	CFAP57	0.00091	.		.	FALSE	FALSE	TRUE		Non-repeat
Sniffles2.DEL.FC2M0	DEL	chr1	43154388	-36	CFAP57	0.13661	DEL_chr1_fd122e63	0.033369	0.001521	FALSE	FALSE	TRUE		Non-repeat
Sniffles2.INS.FBDM0	INS	chr1	43160092	32	CFAP57	0.00091	.		.	FALSE	FALSE	TRUE	(A)n	Simple_repeat
Sniffles2.INS.FBEM0	INS	chr1	43166321	40	CFAP57	0.00091	.		.	FALSE	FALSE	TRUE		Non-repeat
Sniffles2.INS.FBFM0	INS	chr1	43180224	36	CFAP57	0.01909	.		.	FALSE	FALSE	TRUE	(TA)n	Simple_repeat
Sniffles2.DEL.FC4M0	DEL	chr1	43228391	-1482	TMEM125,CFAP57	0.05738	DEL_chr1_f08829fa	0.998651	0.097123	TRUE	TRUE	FALSE		Non-repeat
Sniffles2.INS.FC3M0	INS	chr1	43291750	36	TIE1,TMEM125	0.00091	.		.	FALSE	FALSE	TRUE	(T)n	Simple_repeat
Sniffles2.DEL.FC5M0	DEL	chr1	43295835	-38	TIE1,TMEM125	0.00544	DEL_chr1_b3e1aeeb	6e-06	6.4e-05	FALSE	FALSE	TRUE	(CA)n	Simple_repeat
Sniffles2.DEL.FC8M0	DEL	chr1	43308165	-44	TIE1	0.00273	DEL_chr1_b3e1aeeb	7e-06	6.4e-05	FALSE	FALSE	TRUE		Non-repeat
Sniffles2.INS.FC6M0	INS	chr1	43308465	42	TIE1	0.6216	.		.	FALSE	FALSE	TRUE		Non-repeat
Sniffles2.INS.FC7M0	INS	chr1	43377195	43	MED8,ELOVL1	0.00363	.		.	FALSE	FALSE	TRUE	(CT)n	Simple_repeat
Sniffles2.DEL.FC9M0	DEL	chr1	43391786	-336	SZT2,MED8	0.6588	DEL_chr1_9addaedd	0.422975	0.690982	TRUE	TRUE	FALSE	AluY	SINE/Alu
Sniffles2.DEL.FCBM0	DEL	chr1	43397633	-44	SZT2,MED8	0.00272	DEL_chr1_b3e1aeeb	7e-06	6.4e-05	FALSE	FALSE	TRUE	AluJb	SINE/Alu
Sniffles2.DEL.FCCM0	DEL	chr1	43423520	-47	HYI	0.00364	DEL_chr1_0fe2f0b6	0.191235	7.2e-05	FALSE	FALSE	TRUE		Non-repeat
Sniffles2.INS.FCAM0	INS	chr1	43423521	41	HYI	0.21402	.		.	FALSE	FALSE	TRUE		Non-repeat
Sniffles2.DEL.FCDM0	DEL	chr1	43479907	-32	HYI,SZT2	0.01455	DEL_chr1_9c0030e1	0.004766	0.5	FALSE	FALSE	TRUE	(T)n	Simple_repeat
Sniffles2.DEL.FCEM0	DEL	chr1	43497070	-36	PTPRF,SZT2	0.00091	DEL_chr1_afe30a81	0.087059	0.00122	FALSE	FALSE	TRUE	AluY	SINE/Alu
Sniffles2.DEL.FD1M0	DEL	chr1	43502155	-44	PTPRF,SZT2	0.01543	DEL_chr1_0376ba5d	0.236842	0.000722	FALSE	FALSE	TRUE	SVA_F	SVA
Sniffles2.INS.FCFM0	INS	chr1	43502282	211	PTPRF,SZT2	0.08893	.		.	FALSE	FALSE	TRUE	SVA_E	SVA
Sniffles2.DEL.FD2M0	DEL	chr1	43511262	-32	PTPRF,SZT2	0.02722	DEL_chr1_e9f1e745	0.218543	8e-06	FALSE	FALSE	TRUE	(A)n	Simple_repeat
Sniffles2.DEL.FD3M0	DEL	chr1	43565694	-44	PTPRF	0.00182	DEL_chr1_b3e1aeeb	7e-06	6.4e-05	FALSE	FALSE	TRUE		Non-repeat
Sniffles2.DEL.FD4M0	DEL	chr1	43573978	-33	PTPRF	0.0073	DEL_chr1_b3e1aeeb	5e-06	6.4e-05	FALSE	FALSE	TRUE	(T)n	Simple_repeat
Sniffles2.INV.FD6M0	INV	chr1	43593626	590	PTPRF	0.44555	INV_chr1_fda533eb	1e-05	8e-06	TRUE	FALSE	FALSE		Non-repeat
Sniffles2.DEL.FD5M0	DEL	chr1	43594087	-111	PTPRF	0.15878	DEL_chr1_b3e1aeeb	1.7e-05	6.4e-05	FALSE	FALSE	TRUE		Non-repeat
Sniffles2.INS.FD0M0	INS	chr1	43594284	153	PTPRF	0.94147	.		.	FALSE	FALSE	TRUE		Non-repeat
Sniffles2.DEL.FD9M0	DEL	chr1	43600645	-39	PTPRF	0.00274	DEL_chr1_8d4cc182	0.123839	0.005266	FALSE	FALSE	TRUE		Non-repeat
Sniffles2.DEL.FDAM0	DEL	chr1	43615553	-34	ST3GAL3,PTPRF	0.00364	DEL_chr1_92f38584	0.006469	2.6e-05	FALSE	FALSE	TRUE	(T)n	Simple_repeat
Sniffles2.DEL.FDBM0	DEL	chr1	43632169	-13858	ST3GAL3,PTPRF	0.00182	DEL_chr1_12c6ef64	0.999856	8e-06	FALSE	TRUE	FALSE	L1MB7	LINE
Sniffles2.DEL.FDCM0	DEL	chr1	43635390	-41	ST3GAL3,PTPRF	0.00091	DEL_chr1_4d36465f	0.00313	1.6e-05	FALSE	FALSE	TRUE	AluY	SINE/Alu
Sniffles2.INS.FD7M0	INS	chr1	43649227	32	ST3GAL3,PTPRF	0.00182	.		.	FALSE	FALSE	TRUE	(T)n	Simple_repeat
Sniffles2.INS.FD8M0	INS	chr1	43657382	33	ST3GAL3,PTPRF	0.00182	.		.	FALSE	FALSE	TRUE	(T)n	Simple_repeat
Sniffles2.DEL.FDDM0	DEL	chr1	43697187	-39	ST3GAL3,PTPRF	0.00182	DEL_chr1_0eeeb1f7	0.003214	0.000191	TRUE	FALSE	FALSE		Non-repeat
Sniffles2.DEL.FE2M0	DEL	chr1	43743106	-115	ST3GAL3,PTPRF	0.00363	DEL_chr1_6d0d066c	0.063423	8e-06	TRUE	FALSE	FALSE		Non-repeat
Sniffles2.INS.FDEM0	INS	chr1	43743249	305	ST3GAL3,PTPRF	0.26406	INS_chr1_bf95d00f	0.889651	0.294444	TRUE	TRUE	FALSE	AluY	SINE/Alu
Sniffles2.INS.FDFM0	INS	chr1	43744676	37	ST3GAL3,PTPRF	0.00454	.		.	FALSE	FALSE	TRUE	(T)n	Simple_repeat
Sniffles2.DEL.FE3M0	DEL	chr1	43765765	-34	ST3GAL3,PTPRF	0.00091	DEL_chr1_6cee3481	0.4375	8e-06	FALSE	TRUE	FALSE		Non-repeat
Sniffles2.INS.FE1M0	INS	chr1	43780667	5146	ST3GAL3	0.00182	.		.	FALSE	FALSE	TRUE	SVA_F	SVA
Sniffles2.INS.FE0M0	INS	chr1	43780668	2597	ST3GAL3	0.07104	.		.	FALSE	FALSE	TRUE	SVA_F	SVA
Sniffles2.DEL.FECM0	DEL	chr1	43813874	-37	ST3GAL3	0.00545	DEL_chr1_b3e1aeeb	6e-06	6.4e-05	FALSE	FALSE	TRUE	(AC)n	Simple_repeat
Sniffles2.DEL.FEDM0	DEL	chr1	43817546	-45	ST3GAL3	0.00091	DEL_chr1_b3e1aeeb	7e-06	6.4e-05	TRUE	FALSE	FALSE	(TTC)n	Simple_repeat
Sniffles2.INS.FE7M0	INS	chr1	43817615	33	ST3GAL3	0.00455	.		.	FALSE	FALSE	TRUE	(GT)n	Simple_repeat
Sniffles2.INS.FE6M0	INS	chr1	43818906	116	ST3GAL3	0.01184	.		.	FALSE	FALSE	TRUE		Non-repeat
Sniffles2.DEL.FEEM0	DEL	chr1	43838007	-31	ARTN,ST3GAL3	0.04463	DEL_chr1_25abdaac	0.042497	0.5	FALSE	FALSE	TRUE	AluY	SINE/Alu
Sniffles2.INS.FE8M0	INS	chr1	43857594	36	ARTN,ST3GAL3	0.00273	.		.	FALSE	FALSE	TRUE		Non-repeat
Sniffles2.INS.FE9M0	INS	chr1	43865282	39	ARTN,ST3GAL3	0.00091	.		.	FALSE	FALSE	TRUE	(T)n	Simple_repeat
Sniffles2.DEL.FEFM0	DEL	chr1	43870535	-53	ARTN,ST3GAL3	0.00091	DEL_chr1_e7eb6c67	0.098901	2.4e-05	FALSE	FALSE	TRUE		Non-repeat
Sniffles2.INS.FEAM0	INS	chr1	43871806	39	ARTN,ST3GAL3	0.00091	.		.	FALSE	FALSE	TRUE	(TA)n	Simple_repeat
Sniffles2.INS.FEBM0	INS	chr1	43887891	39	ARTN,ST3GAL3	0.00181	.		.	FALSE	FALSE	TRUE	(AG)n	Simple_repeat
Sniffles2.INS.FF0M0	INS	chr1	43904943	291	ARTN,ST3GAL3	0.73956	INS_chr1_982bfdc3	0.19244	0.000151	FALSE	FALSE	TRUE	(TCCCCT)n	Simple_repeat
Sniffles2.INS.FF1M0	INS	chr1	43904943	888	ARTN,ST3GAL3	0.02178	INS_chr1_982bfdc3	0.063063	0.000151	FALSE	FALSE	TRUE	(CCT)n	Simple_repeat
Sniffles2.DEL.FF6M0	DEL	chr1	43905564	-66	ARTN,ST3GAL3	0.67241	DEL_chr1_e3956798	0.434127	0.002343	FALSE	TRUE	FALSE		Non-repeat
Sniffles2.INS.FF2M0	INS	chr1	43906174	36	ARTN,ST3GAL3	0.6579	.		.	FALSE	FALSE	TRUE		Non-repeat
Sniffles2.INS.FF3M0	INS	chr1	43911563	164	ARTN,ST3GAL3	0.10617	.		.	FALSE	FALSE	TRUE		Non-repeat
Sniffles2.DEL.FF7M0	DEL	chr1	43917484	-45	ARTN,ST3GAL3	0.11071	DEL_chr1_72b2aabc	0.522165	8e-06	FALSE	TRUE	FALSE	(ATATA)n	Simple_repeat
Sniffles2.INS.FF4M0	INS	chr1	43918120	32	ARTN,ST3GAL3	0.00091	.		.	FALSE	FALSE	TRUE	(T)n	Simple_repeat
Sniffles2.INS.FF5M0	INS	chr1	43939246	48	ARTN	0.01548	.		.	FALSE	FALSE	TRUE	(CT)n	Simple_repeat
Sniffles2.INS.FF8M0	INS	chr1	43995859	52	SLC6A9,CCDC24	0.00091	.		.	FALSE	FALSE	TRUE	(AG)n	Simple_repeat
Sniffles2.DEL.FF9M0	DEL	chr1	44058671	-32	ENSG00000230615,SLC6A9	0.0255	DEL_chr1_b9184f1a	0.000711	8e-06	FALSE	FALSE	TRUE	(T)n	Simple_repeat
Sniffles2.DEL.1002M0	DEL	chr1	44099847	-64	ENSG00000230615	0.36703	DEL_chr1_3488de83	0.784615	0.261022	TRUE	TRUE	FALSE	(AGAA)n	Simple_repeat
Sniffles2.INS.FFAM0	INS	chr1	44099904	38	ENSG00000230615	0.00182	.		.	FALSE	FALSE	TRUE		Non-repeat
Sniffles2.DEL.1003M0	DEL	chr1	44102560	-32	ENSG00000230615	0.05474	DEL_chr1_c63d7c2f	0.001187	8e-06	FALSE	FALSE	TRUE	(CA)n	Simple_repeat
Sniffles2.INS.FFBM0	INS	chr1	44104308	33	ENSG00000230615	0.32787	.		.	FALSE	FALSE	TRUE		Non-repeat
Sniffles2.INS.FFCM0	INS	chr1	44119179	33	ENSG00000230615	0.00091	.		.	FALSE	FALSE	TRUE	(A)n	Simple_repeat
Sniffles2.INS.FFDM0	INS	chr1	44127006	1507	DMAP1,ENSG00000230615	0.00091	.		.	TRUE	FALSE	FALSE		Non-repeat
Sniffles2.DEL.1004M0	DEL	chr1	44127681	-39	DMAP1,ENSG00000230615	0.00272	DEL_chr1_7093c0f5	0.068728	9.6e-05	FALSE	FALSE	TRUE	(CTTT)n	Simple_repeat
Sniffles2.INS.FFEM0	INS	chr1	44127693	36	DMAP1,ENSG00000230615	0.00091	.		.	FALSE	FALSE	TRUE	(TA)n	Simple_repeat
Sniffles2.DEL.1005M0	DEL	chr1	44138642	-44	DMAP1,ENSG00000230615	0.00091	DEL_chr1_efded333	0.008363	8e-06	FALSE	FALSE	TRUE		Non-repeat
Sniffles2.INS.FFFM0	INS	chr1	44139054	43	DMAP1,ENSG00000230615	0.71688	.		.	FALSE	FALSE	TRUE		Non-repeat
Sniffles2.DEL.1006M0	DEL	chr1	44140276	-83	DMAP1,ENSG00000230615	0.61252	DEL_chr1_ecbe3574	0.284817	0.011377	FALSE	FALSE	TRUE		Non-repeat
Sniffles2.DEL.1007M0	DEL	chr1	44164687	-37	DMAP1,ENSG00000230615	0.01182	DEL_chr1_95e15dfa	0.223529	0.002472	FALSE	FALSE	TRUE	(TG)n	Simple_repeat
Sniffles2.INS.1000M0	INS	chr1	44177445	3144	DMAP1	0.00182	.		.	FALSE	FALSE	TRUE	SVA_E	SVA
Sniffles2.INS.1001M0	INS	chr1	44193165	41	DMAP1	0.00364	.		.	FALSE	FALSE	TRUE		Non-repeat
Sniffles2.INS.1008M0	INS	chr1	44206739	35	DMAP1	0.02273	.		.	FALSE	FALSE	TRUE	(GA)n	Simple_repeat
Sniffles2.INS.1009M0	INS	chr1	44270799	285	DMAP1	0.01642	INS_chr1_3d7c3ae0	0.479798	0.01237	FALSE	TRUE	FALSE		Non-repeat
Sniffles2.DEL.100AM0	DEL	chr1	44279218	-31	DMAP1	0.08818	DEL_chr1_149a4b2b	0.087432	0.001064	FALSE	FALSE	TRUE		Non-repeat
Sniffles2.INS.100BM0	INS	chr1	44299282	41	DMAP1	0.00182	.		.	FALSE	FALSE	TRUE		Non-repeat
Sniffles2.DEL.100EM0	DEL	chr1	44310964	-36	RNF220,DMAP1	0.00272	DEL_chr1_a6714f39	0.029373	8e-06	FALSE	FALSE	TRUE	(AC)n	Simple_repeat
Sniffles2.INS.100CM0	INS	chr1	44342833	33	RNF220,DMAP1	0.10345	INS_chr1_15318105	0.485294	0.000971	FALSE	TRUE	FALSE	(AT)n	Simple_repeat
Sniffles2.DEL.100FM0	DEL	chr1	44342837	-33	RNF220,DMAP1	0.11202	DEL_chr1_1901850f	0.213836	4e-05	FALSE	FALSE	TRUE		Non-repeat
Sniffles2.INS.100DM0	INS	chr1	44357497	411	RNF220,DMAP1	0.03279	.		.	FALSE	FALSE	TRUE		Non-repeat
Sniffles2.DEL.1010M0	DEL	chr1	44357897	-62	RNF220,DMAP1	0.03193	DEL_chr1_b3e1aeeb	9e-06	6.4e-05	FALSE	FALSE	TRUE		Non-repeat
Sniffles2.DEL.1016M0	DEL	chr1	44408888	-45	RNF220,DMAP1	0.00091	DEL_chr1_b3e1aeeb	7e-06	6.4e-05	FALSE	FALSE	TRUE		Non-repeat
Sniffles2.DUP.1017M0	DUP	chr1	44413848	3458	RNF220,DMAP1	0.00365	DUP_chr1_63d5f776	0.999422	0.006868	FALSE	TRUE	FALSE		Non-repeat
Sniffles2.INS.1012M0	INS	chr1	44413881	48	RNF220,DMAP1	0.00091	.		.	FALSE	FALSE	TRUE	(TA)n	Simple_repeat
Sniffles2.INS.1013M0	INS	chr1	44417058	3403	RNF220,DMAP1	0.00183	.		.	FALSE	FALSE	TRUE		Non-repeat
Sniffles2.INS.1014M0	INS	chr1	44468136	311	RNF220	0.23775	INS_chr1_3ee2aeb5	0.945349	0.272137	TRUE	TRUE	FALSE	AluY	SINE/Alu
Sniffles2.INS.1015M0	INS	chr1	44475802	74	RNF220	0.01543	.		.	FALSE	FALSE	TRUE		Non-repeat
Sniffles2.DEL.101AM0	DEL	chr1	44502053	-32	RNF220	0.18431	DEL_chr1_1a9c190d	0.030584	5.6e-05	FALSE	FALSE	TRUE	(CA)n	Simple_repeat
Sniffles2.DEL.101BM0	DEL	chr1	44555579	-1084	TMEM53,RNF220	0.00907	DEL_chr1_0d791a74	0.801329	0.033333	TRUE	TRUE	FALSE	AluSx	SINE/Alu
Sniffles2.INS.1018M0	INS	chr1	44556962	37	TMEM53,RNF220	0.00091	.		.	FALSE	FALSE	TRUE	(T)n	Simple_repeat
Sniffles2.DEL.101CM0	DEL	chr1	44565094	-39	TMEM53,RNF220	0.00454	DEL_chr1_9c5eec4e	0.081136	0.002394	FALSE	FALSE	TRUE		Non-repeat
Sniffles2.INS.1019M0	INS	chr1	44566597	43	TMEM53,RNF220	0.12204	.		.	FALSE	FALSE	TRUE		Non-repeat
Sniffles2.DEL.101DM0	DEL	chr1	44577925	-42	TMEM53,RNF220	0.00636	DEL_chr1_c753d9f0	0.016004	0.002882	TRUE	FALSE	FALSE	FRAM	SINE/Alu
Sniffles2.INS.101EM0	INS	chr1	44601827	2824	TMEM53,RNF220	0.00182	.		.	FALSE	FALSE	TRUE	SVA_F	SVA
Sniffles2.INS.101FM0	INS	chr1	44613161	75	TMEM53,RNF220	0.91636	.		.	FALSE	FALSE	TRUE		Non-repeat
Sniffles2.DEL.1022M0	DEL	chr1	44613322	-75	TMEM53,RNF220	0.04007	DEL_chr1_b3e1aeeb	1.1e-05	6.4e-05	FALSE	FALSE	TRUE		Non-repeat
Sniffles2.INS.1020M0	INS	chr1	44657199	36	ARMH1,RNF220	0.00182	.		.	FALSE	FALSE	TRUE	(A)n	Simple_repeat
Sniffles2.INS.1021M0	INS	chr1	44670170	33	ARMH1,TMEM53	0.00091	.		.	FALSE	FALSE	TRUE	(T)n	Simple_repeat
Sniffles2.DEL.1028M0	DEL	chr1	44709933	-48	KIF2C,ARMH1	0.00182	DEL_chr1_1db6c9d0	0.061558	0.002094	FALSE	FALSE	TRUE		Non-repeat
Sniffles2.DEL.1029M0	DEL	chr1	44715120	-10794	KIF2C,ARMH1	0.00182	DEL_chr1_c09b6ed3	0.51969	8e-06	FALSE	TRUE	FALSE		Non-repeat
Sniffles2.DEL.102AM0	DEL	chr1	44715182	-4789	KIF2C,ARMH1	0.00091	DEL_chr1_108d669a	0.457061	8e-06	FALSE	TRUE	FALSE		Non-repeat
Sniffles2.DEL.102BM0	DEL	chr1	44720135	-5906	KIF2C,ARMH1	0.00091	DEL_chr1_c09b6ed3	0.284373	8e-06	FALSE	FALSE	TRUE		Non-repeat
Sniffles2.INS.1023M0	INS	chr1	44726074	33	KIF2C,ARMH1	0.00091	.		.	FALSE	FALSE	TRUE	(A)n	Simple_repeat
Sniffles2.INS.1024M0	INS	chr1	44738057	42	KIF2C,ARMH1	0.96733	.		.	FALSE	FALSE	TRUE	(C)n	Simple_repeat
Sniffles2.DEL.102CM0	DEL	chr1	44738820	-42	KIF2C,ARMH1	0.00818	DEL_chr1_4c62445c	0.120787	0.00022	FALSE	FALSE	TRUE	SVA_B	SVA
Sniffles2.INS.1025M0	INS	chr1	44753816	36	KIF2C	0.00636	.		.	FALSE	FALSE	TRUE		Non-repeat
Sniffles2.INS.1026M0	INS	chr1	44795651	40	RPS8	0.60254	.		.	FALSE	FALSE	TRUE		Non-repeat
Sniffles2.DEL.102DM0	DEL	chr1	44796030	-53	RPS8	0.03364	DEL_chr1_dc76d2c6	0.102079	9.5e-05	FALSE	FALSE	TRUE	(TA)n	Simple_repeat
Sniffles2.INS.1027M0	INS	chr1	44796335	61	RPS8	0.00726	.		.	FALSE	FALSE	TRUE	(AT)n	Simple_repeat
Sniffles2.INS.102EM0	INS	chr1	44797984	32	PTCH2,RPS8	0.08652	.		.	FALSE	FALSE	TRUE		Non-repeat
Sniffles2.DEL.1035M0	DEL	chr1	44812801	-34	PTCH2	0.0146	DEL_chr1_2d289f3d	0.026333	4.7e-05	FALSE	FALSE	TRUE	(TG)n	Simple_repeat
Sniffles2.INS.102FM0	INS	chr1	44814211	34	PTCH2	0.02722	.		.	FALSE	FALSE	TRUE	(TTTC)n	Simple_repeat
Sniffles2.INS.1030M0	INS	chr1	44816571	54	PTCH2	0.17151	.		.	FALSE	FALSE	TRUE	(TA)n	Simple_repeat
Sniffles2.DEL.1036M0	DEL	chr1	44816694	-55	PTCH2	0.44192	DEL_chr1_be2e2bde	0.110454	0.016793	FALSE	FALSE	TRUE	(TA)n	Simple_repeat
Sniffles2.INS.1031M0	INS	chr1	44818121	39	PTCH2	0.00182	.		.	FALSE	FALSE	TRUE		Non-repeat
Sniffles2.INS.1032M0	INS	chr1	44819708	50	PTCH2	0.00091	.		.	FALSE	FALSE	TRUE		Non-repeat
Sniffles2.DEL.1037M0	DEL	chr1	44819848	-38	PTCH2	0.00091	DEL_chr1_b3e1aeeb	6e-06	6.4e-05	FALSE	FALSE	TRUE		Non-repeat
Sniffles2.DEL.1038M0	DEL	chr1	44849175	-53	EIF2B3,PTCH2	0.02995	DEL_chr1_9516e4d7	0.701299	0.031033	TRUE	TRUE	FALSE		Non-repeat
Sniffles2.INS.1033M0	INS	chr1	44876574	397	EIF2B3,PTCH2	0.92559	INS_chr1_f010313b	0.921921	0.112493	FALSE	TRUE	FALSE	SVA_E	SVA
Sniffles2.INS.1034M0	INS	chr1	44889537	59	EIF2B3,PTCH2	0.00726	.		.	FALSE	FALSE	TRUE	(G)n	Simple_repeat
Sniffles2.INS.1039M0	INS	chr1	44914431	35	EIF2B3,PTCH2	0.00091	.		.	FALSE	FALSE	TRUE	(T)n	Simple_repeat
Sniffles2.DEL.103FM0	DEL	chr1	44917756	-33	EIF2B3	0.0245	DEL_chr1_b3e1aeeb	5e-06	6.4e-05	FALSE	FALSE	TRUE	(T)n	Simple_repeat
Sniffles2.INS.103AM0	INS	chr1	44934812	2752	HECTD3,EIF2B3	0.00182	.		.	FALSE	FALSE	TRUE	SVA_F	SVA
Sniffles2.DEL.1040M0	DEL	chr1	44937884	-34	HECTD3,EIF2B3	0.02277	DEL_chr1_e6dbf75f	0.368421	8e-06	FALSE	TRUE	FALSE	(A)n	Simple_repeat
Sniffles2.INS.103BM0	INS	chr1	44942385	98	HECTD3,EIF2B3	0.16454	.		.	FALSE	FALSE	TRUE	(TA)n	Simple_repeat
Sniffles2.DEL.1041M0	DEL	chr1	44942410	-31	HECTD3,EIF2B3	0.00364	DEL_chr1_971758d2	0.004739	1.6e-05	FALSE	FALSE	TRUE	(T)n	Simple_repeat
Sniffles2.DEL.1042M0	DEL	chr1	44951951	-312	HECTD3,EIF2B3	0.16636	DEL_chr1_46935ded	0.586798	0.185321	TRUE	TRUE	FALSE	AluY	SINE/Alu
Sniffles2.INS.103CM0	INS	chr1	44953152	42	HECTD3,EIF2B3	0.00091	.		.	FALSE	FALSE	TRUE	(A)n	Simple_repeat
Sniffles2.INS.103DM0	INS	chr1	44984798	31	HECTD3,EIF2B3	0.00273	.		.	FALSE	FALSE	TRUE	(T)n	Simple_repeat
Sniffles2.INS.103EM0	INS	chr1	44992796	34	HECTD3,EIF2B3	0.00091	.		.	FALSE	FALSE	TRUE	(A)n	Simple_repeat
Sniffles2.DEL.1044M0	DEL	chr1	45044739	-34	UROD	0.07273	DEL_chr1_4ed780f7	0.486111	8e-06	FALSE	TRUE	FALSE	(AT)n	Simple_repeat
Sniffles2.INS.1043M0	INS	chr1	45044789	44	UROD	0.48911	.		.	FALSE	FALSE	TRUE	(AT)n	Simple_repeat
Sniffles2.DEL.1045M0	DEL	chr1	45052373	-1858	UROD	0.00091	DEL_chr1_fe3de9a6	0.863499	1.6e-05	TRUE	TRUE	FALSE		Non-repeat
Sniffles2.DEL.1046M0	DEL	chr1	45061349	-47	UROD	0.00091	DEL_chr1_b3e1aeeb	7e-06	6.4e-05	FALSE	FALSE	TRUE		Non-repeat
Sniffles2.INS.1047M0	INS	chr1	45099550	41	UROD	0.00091	.		.	FALSE	FALSE	TRUE		Non-repeat
Sniffles2.DEL.104DM0	DEL	chr1	45104687	-39	UROD	0.00726	DEL_chr1_b3e1aeeb	6e-06	6.4e-05	FALSE	FALSE	TRUE		Non-repeat
Sniffles2.INS.1048M0	INS	chr1	45105914	37	UROD	0.00454	.		.	FALSE	FALSE	TRUE		Non-repeat
Sniffles2.DEL.104EM0	DEL	chr1	45106021	-42	UROD	0.00363	DEL_chr1_b3e1aeeb	6e-06	6.4e-05	FALSE	FALSE	TRUE	SVA_A	SVA
Sniffles2.DEL.104FM0	DEL	chr1	45115626	-42	UROD	0.00091	DEL_chr1_80e20d7e	0.154676	0.00012	FALSE	FALSE	TRUE	SVA_B	SVA
Sniffles2.INS.1049M0	INS	chr1	45118758	33	UROD	0.00091	.		.	FALSE	FALSE	TRUE		Non-repeat
Sniffles2.INS.104AM0	INS	chr1	45125764	33	UROD	0.00091	.		.	FALSE	FALSE	TRUE	AluSx	SINE/Alu
Sniffles2.INS.104BM0	INS	chr1	45156013	44	UROD	0.00181	.		.	FALSE	FALSE	TRUE	(AT)n	Simple_repeat
Sniffles2.DEL.1050M0	DEL	chr1	45164251	-17610	UROD	0.00182	DEL_chr1_637351e8	0.996707	0.003712	FALSE	TRUE	FALSE	L1PA5	LINE
Sniffles2.INS.104CM0	INS	chr1	45164839	54	UROD	0.00182	.		.	FALSE	FALSE	TRUE		Non-repeat
Sniffles2.DEL.1051M0	DEL	chr1	45190928	-34	MUTYH	0.04083	DEL_chr1_57c1cf66	0.003265	0.000291	FALSE	FALSE	TRUE	(T)n	Simple_repeat
Sniffles2.DEL.1056M0	DEL	chr1	45223050	-48	MUTYH	0.11588	DEL_chr1_79d2cb39	0.187237	1.6e-05	FALSE	FALSE	TRUE	SVA_F	SVA
Sniffles2.INS.1053M0	INS	chr1	45223070	212	MUTYH	0.15785	.		.	FALSE	FALSE	TRUE	SVA_F	SVA
Sniffles2.DEL.1057M0	DEL	chr1	45243197	-43	MUTYH	0.00182	DEL_chr1_78115fd2	0.066566	0.024495	FALSE	FALSE	TRUE	AluJb	SINE/Alu
Sniffles2.INS.1054M0	INS	chr1	45283063	32	MUTYH	0.00639	.		.	FALSE	FALSE	TRUE	(TTTC)n	Simple_repeat
Sniffles2.INS.1055M0	INS	chr1	45295506	3084	MUTYH	0.02007	INS_chr1_09278d2c	0.15013	0.01785	FALSE	FALSE	TRUE	SVA_E	SVA
Sniffles2.DEL.105CM0	DEL	chr1	45323648	-45	MUTYH	0.00091	DEL_chr1_b991d3f3	0.028448	1.6e-05	FALSE	FALSE	TRUE		Non-repeat
Sniffles2.DEL.105DM0	DEL	chr1	45329096	-4283	MUTYH	0.00091	DEL_chr1_7f26a7cd	0.999533	1.6e-05	FALSE	TRUE	FALSE		Non-repeat
Sniffles2.INS.105BM0	INS	chr1	45330023	326	MUTYH	0.48091	INS_chr1_08dcd1a1	0.996942	0.459883	TRUE	TRUE	FALSE	AluY	SINE/Alu
Sniffles2.DEL.105EM0	DEL	chr1	45357214	-40	TESK2,MUTYH	0.00182	DEL_chr1_cddaa7de	0.042355	0.00234	FALSE	FALSE	TRUE		Non-repeat
Sniffles2.DEL.105FM0	DEL	chr1	45384594	-31	TESK2,MUTYH	0.0146	DEL_chr1_9a0994fc	0.00127	1.6e-05	FALSE	FALSE	TRUE	(T)n	Simple_repeat
Sniffles2.INS.1060M0	INS	chr1	45486797	32	CCDC163,TESK2	0.00181	.		.	FALSE	FALSE	TRUE	(AC)n	Simple_repeat
Sniffles2.INS.1062M0	INS	chr1	45497658	716	CCDC163	0.97455	.		.	FALSE	FALSE	TRUE	SVA_D	SVA
Sniffles2.INS.1063M0	INS	chr1	45497682	2684	CCDC163	0.00092	.		.	FALSE	FALSE	TRUE	SVA_B	SVA
Sniffles2.DEL.1069M0	DEL	chr1	45499952	-40	CCDC163	0.00183	DEL_chr1_957a0fdb	0.001263	8e-06	FALSE	FALSE	TRUE		Non-repeat
Sniffles2.DEL.106AM0	DEL	chr1	45504300	-41	CCDC163	0.00091	DEL_chr1_16265596	0.14	9.6e-05	FALSE	FALSE	TRUE	AluSx	SINE/Alu
Sniffles2.DEL.106BM0	DEL	chr1	45517816	-96	CCDC163	0.45273	DEL_chr1_87523a84	0.979381	0.436356	TRUE	TRUE	FALSE		Non-repeat
Sniffles2.DEL.106CM0	DEL	chr1	45523291	-46	AKR1A1,CCDC163	0.00091	DEL_chr1_ac81dc26	0.00402	8e-06	FALSE	FALSE	TRUE	AluY	SINE/Alu
Sniffles2.INS.1064M0	INS	chr1	45539019	44	AKR1A1	0.20909	.		.	TRUE	FALSE	FALSE	(AAAGAA)n	Simple_repeat
Sniffles2.INS.1065M0	INS	chr1	45542373	32	AKR1A1	0.00182	.		.	FALSE	FALSE	TRUE	(A)n	Simple_repeat
Sniffles2.INS.1066M0	INS	chr1	45549001	34	AKR1A1	0.00273	.		.	FALSE	FALSE	TRUE	(G)n	Simple_repeat
Sniffles2.DEL.106DM0	DEL	chr1	45549001	-31	AKR1A1	0.03539	DEL_chr1_90b4521c	0.001196	2.4e-05	FALSE	FALSE	TRUE	(T)n	Simple_repeat
Sniffles2.INS.1067M0	INS	chr1	45557913	32	AKR1A1	0.00544	.		.	FALSE	FALSE	TRUE	(T)n	Simple_repeat
Sniffles2.DEL.106EM0	DEL	chr1	45586256	-38	NASP,AKR1A1	0.02823	DEL_chr1_fb14ddaf	0.698597	1.6e-05	FALSE	TRUE	FALSE	(TG)n	Simple_repeat
Sniffles2.INS.1068M0	INS	chr1	45586285	33	NASP,AKR1A1	0.00455	.		.	TRUE	FALSE	FALSE		Non-repeat
Sniffles2.DEL.106FM0	DEL	chr1	45595131	-40	NASP	0.01004	DEL_chr1_89f299a8	0.000324	8e-06	FALSE	FALSE	TRUE	(TG)n	Simple_repeat
Sniffles2.INS.1070M0	INS	chr1	45625194	40	CCDC17	0.00727	.		.	FALSE	FALSE	TRUE	(T)n	Simple_repeat
Sniffles2.DEL.1074M0	DEL	chr1	45628088	-38	CCDC17	0.00364	DEL_chr1_3d211f0b	0.493671	0.001438	TRUE	TRUE	FALSE		Non-repeat
Sniffles2.INS.1071M0	INS	chr1	45637523	54	CCDC17	0.30182	INS_chr1_7b139e86	0.870968	0.288769	TRUE	TRUE	FALSE	(T)n	Simple_repeat
Sniffles2.INS.1072M0	INS	chr1	45665759	33	IPP,CCDC17	0.00364	.		.	FALSE	FALSE	TRUE	(T)n	Simple_repeat
Sniffles2.INS.1073M0	INS	chr1	45691874	33	IPP	0.30454	.		.	FALSE	FALSE	TRUE		Non-repeat
Sniffles2.INS.1075M0	INS	chr1	45703342	2782	IPP	1	.		.	FALSE	FALSE	TRUE	L1M4	LINE
Sniffles2.INS.1076M0	INS	chr1	45703342	5547	IPP	0.02823	.		.	FALSE	FALSE	TRUE	L1M4	LINE
Sniffles2.DEL.1081M0	DEL	chr1	45709726	-66	IPP	0.00091	DEL_chr1_3d560a49	0.109656	0.001575	FALSE	FALSE	TRUE	AluSx	SINE/Alu
Sniffles2.INS.1079M0	INS	chr1	45709863	382	IPP	0.00274	.		.	FALSE	FALSE	TRUE	AluSx	SINE/Alu
Sniffles2.INV.1087M0	INV	chr1	45710242	348	IPP	0.00549	INV_chr1_fda533eb	6e-06	8e-06	FALSE	FALSE	TRUE		Non-repeat
Sniffles2.INS.1077M0	INS	chr1	45710252	1451	IPP	0.3604	.		.	FALSE	FALSE	TRUE	MER21A	LTR
Sniffles2.INS.107BM0	INS	chr1	45710644	3829	IPP	0.02396	.		.	FALSE	FALSE	TRUE	MER21A	LTR
Sniffles2.INS.107AM0	INS	chr1	45710647	1939	IPP	0.28061	.		.	FALSE	FALSE	TRUE	SVA_A	SVA
Sniffles2.INS.107CM0	INS	chr1	45710948	5519	IPP	0.01782	.		.	FALSE	FALSE	TRUE	MER21A	LTR
Sniffles2.INS.1078M0	INS	chr1	45710952	2781	IPP	0.41728	.		.	FALSE	FALSE	TRUE	MER21B	LTR
Sniffles2.INS.107DM0	INS	chr1	45711039	101	IPP	0.0566	.		.	FALSE	FALSE	TRUE		Non-repeat
Sniffles2.DEL.1082M0	DEL	chr1	45725114	-49	IPP	0.00636	DEL_chr1_0676d708	0.271739	0.000214	FALSE	FALSE	TRUE	SVA_C	SVA
Sniffles2.DEL.1084M0	DEL	chr1	45740451	-39	IPP	0.00091	DEL_chr1_4e9ced9f	0.382273	8e-06	FALSE	TRUE	FALSE	SVA_B	SVA
Sniffles2.DEL.1083M0	DEL	chr1	45741615	-312	IPP	0.30091	DEL_chr1_0291c239	0.603834	0.26542	TRUE	TRUE	FALSE	AluY	SINE/Alu
Sniffles2.DEL.1085M0	DEL	chr1	45747835	-31	IPP	0.00454	DEL_chr1_6dad6edd	0.005732	4e-05	FALSE	FALSE	TRUE	(A)n	Simple_repeat
Sniffles2.INS.107EM0	INS	chr1	45760512	42	IPP	0.31	.		.	FALSE	FALSE	TRUE		Non-repeat
Sniffles2.DEL.1086M0	DEL	chr1	45768935	-53	IPP	0.29946	DEL_chr1_0037c779	0.352634	0.000163	TRUE	TRUE	FALSE		Non-repeat
Sniffles2.INS.107FM0	INS	chr1	45769056	39	IPP	0.00091	.		.	FALSE	FALSE	TRUE	(T)n	Simple_repeat
Sniffles2.INS.1080M0	INS	chr1	45785984	34	IPP	0.00364	.		.	FALSE	FALSE	TRUE	(T)n	Simple_repeat
Sniffles2.INS.108AM0	INS	chr1	45816222	33	IPP	0.00273	.		.	FALSE	FALSE	TRUE	(GAGA)n	Simple_repeat
Sniffles2.INS.108BM0	INS	chr1	45830733	46	IPP	0.00912	.		.	FALSE	FALSE	TRUE	(G)n	Simple_repeat
Sniffles2.INS.108CM0	INS	chr1	45867530	54	PIK3R3,IPP	0.00364	INS_chr1_1c43875d	0.193548	0.002797	FALSE	FALSE	TRUE	(TC)n	Simple_repeat
Sniffles2.DEL.108EM0	DEL	chr1	45885029	-42	PIK3R3,IPP	0.00181	DEL_chr1_6ac45fed	0.240223	0.000127	FALSE	FALSE	TRUE		Non-repeat
Sniffles2.INS.108DM0	INS	chr1	45888664	34	PIK3R3,IPP	0.00181	.		.	FALSE	FALSE	TRUE		Non-repeat
Sniffles2.DEL.108FM0	DEL	chr1	45888664	-33	PIK3R3,IPP	0.01361	DEL_chr1_9fb7a898	0.01371	0.000483	FALSE	FALSE	TRUE	(T)n	Simple_repeat
Sniffles2.DEL.1093M0	DEL	chr1	45900447	-329	PIK3R3,IPP	0.75408	DEL_chr1_c07a34aa	0.945455	0.747161	TRUE	TRUE	FALSE	AluY	SINE/Alu
Sniffles2.INS.1090M0	INS	chr1	45927441	152	PIK3R3,IPP	0.01818	.		.	FALSE	FALSE	TRUE	(C)n	Simple_repeat
Sniffles2.INS.1091M0	INS	chr1	45939986	31	PIK3R3,IPP	0.00363	.		.	FALSE	FALSE	TRUE		Non-repeat
Sniffles2.INS.1092M0	INS	chr1	45949198	43	PIK3R3	0.00363	.		.	FALSE	FALSE	TRUE	(C)n	Simple_repeat
Sniffles2.DEL.1095M0	DEL	chr1	46035244	-41	PIK3R3	0.00091	DEL_chr1_b3e1aeeb	6e-06	6.4e-05	FALSE	FALSE	TRUE		Non-repeat
Sniffles2.DEL.1096M0	DEL	chr1	46042843	-38	PIK3R3	0.00092	DEL_chr1_81f30378	0.008328	8e-06	FALSE	FALSE	TRUE		Non-repeat
Sniffles2.INS.1094M0	INS	chr1	46071731	34	PIK3R3	0.14065	.		.	FALSE	FALSE	TRUE	(AG)n	Simple_repeat
Sniffles2.DEL.1098M0	DEL	chr1	46146688	-32	PIK3R3	0.28131	DEL_chr1_b3e1aeeb	5e-06	6.4e-05	FALSE	FALSE	TRUE	(AC)n	Simple_repeat
Sniffles2.DEL.1099M0	DEL	chr1	46165752	-34	LRRC41,PIK3R3	0.0127	DEL_chr1_6167f5c2	0.080645	0.00229	FALSE	FALSE	TRUE	(T)n	Simple_repeat
Sniffles2.DEL.109AM0	DEL	chr1	46181768	-37	LRRC41,PIK3R3	0.00091	DEL_chr1_88603c07	0.049869	0.000286	FALSE	FALSE	TRUE		Non-repeat
Sniffles2.INS.1097M0	INS	chr1	46182305	31	LRRC41,PIK3R3	0.00727	.		.	FALSE	FALSE	TRUE	(A)n	Simple_repeat
Sniffles2.DEL.10A0M0	DEL	chr1	46202911	-35	LRRC41,PIK3R3	0.00365	DEL_chr1_cd974f4b	0.0192	8e-06	FALSE	FALSE	TRUE	(GT)n	Simple_repeat
Sniffles2.INS.109CM0	INS	chr1	46213367	334	LRRC41,PIK3R3	0.35935	INS_chr1_11526aab	0.961793	0.303731	TRUE	TRUE	FALSE	AluY	SINE/Alu
Sniffles2.DEL.10A2M0	DEL	chr1	46240204	-2739	LRRC41	0.00091	DEL_chr1_7ef44a35	0.030657	0.000159	TRUE	FALSE	FALSE	SVA_F	SVA
Sniffles2.DEL.10A1M0	DEL	chr1	46241100	-45	LRRC41	0.35091	DEL_chr1_b3e1aeeb	7e-06	6.4e-05	FALSE	FALSE	TRUE		Non-repeat
Sniffles2.DEL.10A3M0	DEL	chr1	46242082	-49	LRRC41	0.00727	DEL_chr1_b3e1aeeb	7e-06	6.4e-05	FALSE	FALSE	TRUE	SVA_F	SVA
Sniffles2.INS.109DM0	INS	chr1	46242167	50	LRRC41	0.71597	.		.	FALSE	FALSE	TRUE		Non-repeat
Sniffles2.INS.109EM0	INS	chr1	46245981	43	LRRC41	0.00639	.		.	FALSE	FALSE	TRUE	(C)n	Simple_repeat
Sniffles2.INS.109FM0	INS	chr1	46270153	35	LRRC41	0.00272	.		.	FALSE	FALSE	TRUE	(GA)n	Simple_repeat
Sniffles2.DEL.10A4M0	DEL	chr1	46272026	-31	LRRC41	0.02269	DEL_chr1_4cc2bd55	0.004611	7.4e-05	FALSE	FALSE	TRUE	(T)n	Simple_repeat
Sniffles2.DEL.10ABM0	DEL	chr1	46305481	-41	UQCRH,LRRC41	0.09	DEL_chr1_19683b62	0.054789	0.000195	FALSE	FALSE	TRUE		Non-repeat
Sniffles2.DEL.10ACM0	DEL	chr1	46318863	-84	UQCRH	0.02904	DEL_chr1_b6afe73c	0.783676	0.001227	FALSE	TRUE	FALSE	AluY	SINE/Alu
Sniffles2.DEL.10ADM0	DEL	chr1	46319425	-2712	UQCRH	0.00091	DEL_chr1_eabc2953	0.992319	0.000365	FALSE	TRUE	FALSE	LTR5_Hs	LTR
Sniffles2.DEL.10AEM0	DEL	chr1	46320011	-4743	UQCRH	0.00091	DEL_chr1_0b97786f	0.995578	6.3e-05	TRUE	TRUE	FALSE	LTR5_Hs	LTR
Sniffles2.INS.10A8M0	INS	chr1	46329506	42	NSUN4,UQCRH	0.00182	.		.	FALSE	FALSE	TRUE	(TA)n	Simple_repeat
Sniffles2.DEL.10AFM0	DEL	chr1	46336437	-47	NSUN4,UQCRH	0.00182	DEL_chr1_4f1daccb	0.165517	8e-06	FALSE	FALSE	TRUE	AluY	SINE/Alu
Sniffles2.DEL.10B0M0	DEL	chr1	46337261	-32	NSUN4,UQCRH	0.00635	DEL_chr1_b4086ac6	0.051643	0.002272	TRUE	FALSE	FALSE	(A)n	Simple_repeat
Sniffles2.INS.10A9M0	INS	chr1	46337342	267	NSUN4,UQCRH	0.13249	.		.	FALSE	FALSE	TRUE	AluY	SINE/Alu
Sniffles2.INS.10AAM0	INS	chr1	46360250	32	NSUN4	0.00727	.		.	FALSE	FALSE	TRUE		Non-repeat
Sniffles2.DEL.10B1M0	DEL	chr1	46392250	-44	FAAH	0.00091	DEL_chr1_cb4159fe	0.00568	0.00023	FALSE	FALSE	TRUE	AluY	SINE/Alu
Sniffles2.DEL.10B4M0	DEL	chr1	46402335	-42	FAAH	0.00364	DEL_chr1_b3e1aeeb	6e-06	6.4e-05	FALSE	FALSE	TRUE		Non-repeat
Sniffles2.INS.10B3M0	INS	chr1	46428665	41	LINC01398,FAAH	0.00091	.		.	FALSE	FALSE	TRUE		Non-repeat
Sniffles2.DEL.10B5M0	DEL	chr1	46441819	-32	LINC01398	0.00914	DEL_chr1_b90919f1	0.021374	0.000568	FALSE	FALSE	TRUE	(T)n	Simple_repeat
Sniffles2.INS.10B7M0	INS	chr1	46501214	32	KNCN,LINC01398	0.04106	.		.	FALSE	FALSE	TRUE	(CTTC)n	Simple_repeat
Sniffles2.DEL.10B9M0	DEL	chr1	46540366	-32	KNCN	0.01821	DEL_chr1_e45bd87a	0.275	0.000207	FALSE	FALSE	TRUE		Non-repeat
Sniffles2.INS.10B8M0	INS	chr1	46540374	34	KNCN	0.00182	.		.	FALSE	FALSE	TRUE		Non-repeat
Sniffles2.DEL.10BAM0	DEL	chr1	46585251	-35	MOB3C	0.40744	DEL_chr1_725a38c0	0.172893	1.6e-05	FALSE	FALSE	TRUE	(A)n	Simple_repeat
Sniffles2.DEL.10BBM0	DEL	chr1	46652584	-40	TEX38	0.00182	DEL_chr1_b3e1aeeb	6e-06	6.4e-05	FALSE	FALSE	TRUE		Non-repeat
Sniffles2.INS.10BCM0	INS	chr1	46703415	38	TEX38,ATPAF1	0.00091	.		.	FALSE	FALSE	TRUE	(T)n	Simple_repeat
Sniffles2.DEL.10C1M0	DEL	chr1	46703966	-50	TEX38,ATPAF1	0.00182	DEL_chr1_b3e1aeeb	8e-06	6.4e-05	FALSE	FALSE	TRUE	L2b	LINE
Sniffles2.INS.10BDM0	INS	chr1	46719397	1955	CYP4B1,ATPAF1	0.00182	.		.	FALSE	FALSE	TRUE		Non-repeat
Sniffles2.INS.10BEM0	INS	chr1	46734569	47	CYP4B1,ATPAF1	0.00091	.		.	FALSE	FALSE	TRUE		Non-repeat
Sniffles2.INS.10BFM0	INS	chr1	46751543	38	CYP4B1	0.00091	.		.	FALSE	FALSE	TRUE	(GT)n	Simple_repeat
Sniffles2.DEL.10C2M0	DEL	chr1	46765639	-32	CYP4B1	0.0438	DEL_chr1_ff188595	0.211184	8e-06	FALSE	FALSE	TRUE	(T)n	Simple_repeat
Sniffles2.DEL.10C3M0	DEL	chr1	46776136	-33	CYP4B1	0.00364	DEL_chr1_529cedd9	0.336634	0.000912	TRUE	TRUE	FALSE	(AT)n	Simple_repeat
Sniffles2.INS.10C0M0	INS	chr1	46776358	152	CYP4B1	0.77223	.		.	FALSE	FALSE	TRUE	(AT)n	Simple_repeat
Sniffles2.INS.10C4M0	INS	chr1	46816582	31	CYP4B1	0.05566	.		.	FALSE	FALSE	TRUE	(CA)n	Simple_repeat
Sniffles2.INS.10C5M0	INS	chr1	46867721	31	CYP4A11,CYP4B1	0.01996	.		.	FALSE	FALSE	TRUE	(A)n	Simple_repeat
Sniffles2.DEL.10C9M0	DEL	chr1	46914370	-36	CYP4A11	0.00091	DEL_chr1_c9a27eb5	0.000451	8e-06	FALSE	FALSE	TRUE	(TG)n	Simple_repeat
Sniffles2.DEL.10CAM0	DEL	chr1	46947815	-6176	CYP4A11	0.00091	DEL_chr1_c56d35bb	0.992768	0.000103	FALSE	TRUE	FALSE		Non-repeat
Sniffles2.INS.10C6M0	INS	chr1	46948821	39	CYP4A11	0.00091	.		.	FALSE	FALSE	TRUE	(A)n	Simple_repeat
Sniffles2.INS.10C7M0	INS	chr1	46950918	3167	CYP4A11	0.00182	.		.	FALSE	FALSE	TRUE	SVA_E	SVA
Sniffles2.INV.10CBM0	INV	chr1	46958477	136	CYP4A11	0.00091	INV_chr1_fda533eb	2e-06	8e-06	FALSE	FALSE	TRUE		Non-repeat
Sniffles2.INS.10C8M0	INS	chr1	46992377	38	CYP4A11	0.00091	.		.	FALSE	FALSE	TRUE	(TCTT)n	Simple_repeat
Sniffles2.INS.10CDM0	INS	chr1	46997156	1658	CYP4A11	0.00182	.		.	FALSE	FALSE	TRUE		Non-repeat
Sniffles2.DUP.10D0M0	DUP	chr1	47041383	18656	CYP4A22,CYP4A11	0.00273	DUP_chr1_50a93755	0.999571	0.003601	TRUE	TRUE	FALSE		Non-repeat
Sniffles2.INS.10CEM0	INS	chr1	47076845	31	CYP4A22	0.00182	.		.	TRUE	FALSE	FALSE	(A)n	Simple_repeat
Sniffles2.DEL.10CFM0	DEL	chr1	47076899	-39	CYP4A22	0.00091	DEL_chr1_8994aee6	0.00606	0.000255	FALSE	FALSE	TRUE		Non-repeat
Sniffles2.INS.10D1M0	INS	chr1	47108709	53	CYP4A22	0.00091	.		.	FALSE	FALSE	TRUE	(A)n	Simple_repeat
Sniffles2.INS.10D2M0	INS	chr1	47123154	50	CYP4A22	0.00091	.		.	FALSE	FALSE	TRUE	(TTA)n	Simple_repeat
Sniffles2.DEL.10D6M0	DEL	chr1	47157820	-2154	CYP4A22	0.00456	DEL_chr1_2c1ad459	0.960164	0.003767	FALSE	TRUE	FALSE	L1PA7	LINE
Sniffles2.INS.10D3M0	INS	chr1	47162780	43	CYP4A22	0.01093	.		.	FALSE	FALSE	TRUE		Non-repeat
Sniffles2.INS.10D4M0	INS	chr1	47179108	104	TAL1,CYP4A22	0.99274	.		.	TRUE	FALSE	FALSE	(TC)n	Simple_repeat
Sniffles2.INS.10D5M0	INS	chr1	47184460	570	TAL1,CYP4A22	0.98367	.		.	FALSE	FALSE	TRUE		Non-repeat
Sniffles2.DEL.10D7M0	DEL	chr1	47184493	-31	TAL1,CYP4A22	0.00272	DEL_chr1_6d43ebf6	0.117647	0.00092	FALSE	FALSE	TRUE		Non-repeat
Sniffles2.DEL.10D8M0	DEL	chr1	47191415	-35	TAL1,ENSG00000226252	0.00726	DEL_chr1_b3e1aeeb	5e-06	6.4e-05	FALSE	FALSE	TRUE	(TG)n	Simple_repeat
Sniffles2.DEL.10D9M0	DEL	chr1	47195144	-43	TAL1,ENSG00000226252	0.00091	DEL_chr1_2857b5e7	0.066566	8e-06	TRUE	FALSE	FALSE	MLT1A0	LTR
Sniffles2.INS.10DBM0	INS	chr1	47238534	32	STIL,TAL1	0.00091	.		.	FALSE	FALSE	TRUE	(T)n	Simple_repeat
Sniffles2.DEL.10DCM0	DEL	chr1	47278888	-35	STIL	0.00091	DEL_chr1_b3e1aeeb	5e-06	6.4e-05	FALSE	FALSE	TRUE		Non-repeat
Sniffles2.INS.10DDM0	INS	chr1	47359387	36	STIL	0.00272	INS_chr1_7aa23097	0.12	0.071556	FALSE	FALSE	TRUE	(T)n	Simple_repeat
Sniffles2.DEL.10DEM0	DEL	chr1	47437731	-38	STIL	0.00364	DEL_chr1_086474ce	0.086108	2.4e-05	FALSE	FALSE	TRUE		Non-repeat
Sniffles2.DEL.10E0M0	DEL	chr1	47544231	-41	STIL	0.00091	DEL_chr1_b3e1aeeb	6e-06	6.4e-05	FALSE	FALSE	TRUE	AluSx	SINE/Alu
Sniffles2.DEL.10E1M0	DEL	chr1	47563797	-1974	STIL	0.00091	DEL_chr1_ceeb808c	0.993424	0.000428	TRUE	TRUE	FALSE		Non-repeat
Sniffles2.DEL.10E2M0	DEL	chr1	47591405	-33	STIL	0.89111	DEL_chr1_ea8db365	0.193182	0.000192	FALSE	FALSE	TRUE		Non-repeat
Sniffles2.INS.10DFM0	INS	chr1	47592609	65	STIL	0.90109	INS_chr1_6205b7b8	0.969467	0.651224	TRUE	TRUE	FALSE		Non-repeat
Sniffles2.INS.10E5M0	INS	chr1	47605076	32	STIL	0.00364	.		.	FALSE	FALSE	TRUE	(AT)n	Simple_repeat
Sniffles2.INS.10E6M0	INS	chr1	47686791	88	STIL	0.02007	.		.	TRUE	FALSE	FALSE		Non-repeat
Sniffles2.DEL.10EEM0	DEL	chr1	47701801	-39	STIL	0.00273	DEL_chr1_b3e1aeeb	6e-06	6.4e-05	FALSE	FALSE	TRUE		Non-repeat
Sniffles2.INS.10EAM0	INS	chr1	47702574	42	STIL	0.00182	.		.	FALSE	FALSE	TRUE	(AC)n	Simple_repeat
Sniffles2.DEL.10EFM0	DEL	chr1	47708527	-32	STIL	0.45916	DEL_chr1_bf555687	0.119098	6.4e-05	FALSE	FALSE	TRUE		Non-repeat
Sniffles2.INS.10E9M0	INS	chr1	47708542	35	STIL	0.00726	.		.	FALSE	FALSE	TRUE	(G)n	Simple_repeat
Sniffles2.INS.10EBM0	INS	chr1	47722144	41	STIL	0.29508	.		.	FALSE	FALSE	TRUE		Non-repeat
Sniffles2.DEL.10F0M0	DEL	chr1	47731862	-47	STIL	0.04645	DEL_chr1_e239a5b7	0.026123	0.000164	FALSE	FALSE	TRUE		Non-repeat
Sniffles2.INS.10ECM0	INS	chr1	47743226	327	SLC5A9,STIL	0.82849	.		.	TRUE	FALSE	FALSE	(GTGGTG)n	Simple_repeat
Sniffles2.INS.10EDM0	INS	chr1	47743226	1127	SLC5A9,STIL	0.03721	.		.	FALSE	FALSE	TRUE	(GTG)n	Simple_repeat
Sniffles2.DEL.10F1M0	DEL	chr1	47779610	-2593	SLC5A9,STIL	0.00364	DEL_chr1_3ff78b19	0.994251	0.000365	TRUE	TRUE	FALSE		Non-repeat
Sniffles2.DEL.10F2M0	DEL	chr1	47815799	-32	SLC5A9	0.27364	DEL_chr1_00fc8940	0.000294	8e-06	FALSE	FALSE	TRUE	(GATA)n	Simple_repeat
Sniffles2.DEL.10F3M0	DEL	chr1	47848379	-42	SLC5A9	0.00091	DEL_chr1_4f6a6376	0.269633	5.6e-05	FALSE	FALSE	TRUE		Non-repeat
Sniffles2.DEL.10F4M0	DEL	chr1	47858215	-35	SLC5A9	0.32273	DEL_chr1_c6f177e3	0.030176	0.000143	FALSE	FALSE	TRUE	(TTATT)n	Simple_repeat
Sniffles2.DEL.10F6M0	DEL	chr1	47904347	-37	SLC5A9	0.00091	DEL_chr1_1794d884	0.037849	8e-06	FALSE	FALSE	TRUE		Non-repeat
Sniffles2.DEL.10F7M0	DEL	chr1	47923908	-34	SLC5A9	0.00363	DEL_chr1_ec0eade4	0.004521	8e-06	FALSE	FALSE	TRUE	(CA)n	Simple_repeat
Sniffles2.DEL.10F8M0	DEL	chr1	47936268	-40	SLC5A9	0.00182	DEL_chr1_e43c53f2	0.00085	8e-06	FALSE	FALSE	TRUE		Non-repeat
Sniffles2.DEL.10F9M0	DEL	chr1	47990772	-33	SLC5A9	0.13934	DEL_chr1_08a371e4	0.336634	0.000175	FALSE	TRUE	FALSE	(AT)n	Simple_repeat
Sniffles2.DEL.10FAM0	DEL	chr1	47995487	-40	SLC5A9	0.00182	DEL_chr1_c64f9bb7	0.0043	8e-06	FALSE	FALSE	TRUE	(GT)n	Simple_repeat
Sniffles2.DEL.10FBM0	DEL	chr1	48081913	-33	SLC5A9	0.04	DEL_chr1_5bf503de	0.013082	3.2e-05	FALSE	FALSE	TRUE	(A)n	Simple_repeat
Sniffles2.DEL.10FCM0	DEL	chr1	48085981	-39	SLC5A9	0.00091	DEL_chr1_b3e1aeeb	6e-06	6.4e-05	FALSE	FALSE	TRUE		Non-repeat
Sniffles2.INS.10FDM0	INS	chr1	48113733	48	SLC5A9	0.00182	.		.	FALSE	FALSE	TRUE	(CT)n	Simple_repeat
Sniffles2.INS.10FEM0	INS	chr1	48115066	48	SLC5A9	0.00091	.		.	FALSE	FALSE	TRUE		Non-repeat
Sniffles2.DEL.1100M0	DEL	chr1	48116099	-41	SLC5A9	0.00182	DEL_chr1_75859e31	0.074074	6.4e-05	FALSE	FALSE	TRUE		Non-repeat
Sniffles2.DEL.1101M0	DEL	chr1	48142772	-41	SLC5A9	0.00091	DEL_chr1_62987212	0.006869	8e-06	FALSE	FALSE	TRUE		Non-repeat
Sniffles2.DEL.1102M0	DEL	chr1	48192946	-125	SLC5A9	0.14065	DEL_chr1_c71b1eff	0.561463	0.004291	FALSE	TRUE	FALSE	SVA_B	SVA
Sniffles2.INS.10FFM0	INS	chr1	48192994	48	SLC5A9	0.50091	INS_chr1_71fc6232	0.666667	0.057402	FALSE	TRUE	FALSE		Non-repeat
Sniffles2.INS.1103M0	INS	chr1	48214208	38	SLC5A9	0.00181	.		.	FALSE	FALSE	TRUE		Non-repeat
Sniffles2.INS.1104M0	INS	chr1	48227218	37	SLC5A9	0.02914	.		.	TRUE	FALSE	FALSE	(GT)n	Simple_repeat
Sniffles2.DEL.1107M0	DEL	chr1	48227257	-50	SLC5A9	0.00182	DEL_chr1_cc714153	0.22973	0.000128	FALSE	FALSE	TRUE	(TG)n	Simple_repeat
Sniffles2.INS.1105M0	INS	chr1	48244759	109	SLC5A9	0.54909	.		.	FALSE	FALSE	TRUE		Non-repeat
Sniffles2.DEL.1108M0	DEL	chr1	48256453	-1551	SLC5A9	0.00091	DEL_chr1_38869ce7	0.995491	0.021605	TRUE	TRUE	FALSE		Non-repeat
Sniffles2.INS.1106M0	INS	chr1	48283698	36	SPATA6,SLC5A9	0.39182	.		.	TRUE	FALSE	FALSE	(AGAA)n	Simple_repeat
Sniffles2.INS.1109M0	INS	chr1	48299517	34	SPATA6,SLC5A9	0.00274	.		.	FALSE	FALSE	TRUE	(A)n	Simple_repeat
Sniffles2.DEL.110DM0	DEL	chr1	48382631	-48	SPATA6	0.47278	DEL_chr1_914a5923	0.318182	8e-06	FALSE	TRUE	FALSE		Non-repeat
Sniffles2.INS.110BM0	INS	chr1	48383266	42	SPATA6	0.00091	.		.	FALSE	FALSE	TRUE		Non-repeat
Sniffles2.DEL.110EM0	DEL	chr1	48384348	-33	SPATA6	0.15027	DEL_chr1_c6dcecaa	0.453333	0.000191	TRUE	TRUE	FALSE	(AGGGAG)n	Simple_repeat
Sniffles2.INS.110AM0	INS	chr1	48384357	539	SPATA6	0.21182	.		.	FALSE	FALSE	TRUE	(GGAGAG)n	Simple_repeat
Sniffles2.INS.110CM0	INS	chr1	48384407	1109	SPATA6	0.00182	.		.	FALSE	FALSE	TRUE	(AGAGGG)n	Simple_repeat
Sniffles2.DEL.110FM0	DEL	chr1	48386707	-50	SPATA6	0.00091	DEL_chr1_8abcbbb2	0.070345	8e-06	FALSE	FALSE	TRUE	L1M2	LINE
Sniffles2.DEL.1114M0	DEL	chr1	48418548	-32	AGBL4,SPATA6	0.00638	DEL_chr1_4e5bd365	0.001958	6.3e-05	FALSE	FALSE	TRUE	(A)n	Simple_repeat
Sniffles2.INS.1110M0	INS	chr1	48428776	37	AGBL4,SPATA6	0.00273	.		.	FALSE	FALSE	TRUE		Non-repeat
Sniffles2.DEL.1115M0	DEL	chr1	48439153	-40	AGBL4,SPATA6	0.00363	DEL_chr1_345aa2bd	3e-06	0.001292	FALSE	FALSE	TRUE	HERV9N-int	LTR
Sniffles2.INS.1111M0	INS	chr1	48456804	64	AGBL4,SPATA6	0.00364	.		.	FALSE	FALSE	TRUE	(GA)n	Simple_repeat
Sniffles2.DEL.1116M0	DEL	chr1	48475680	-99	AGBL4,SPATA6	0.01543	DEL_chr1_e61082ee	0.198807	0.012326	FALSE	FALSE	TRUE	THE1-int	LTR
Sniffles2.INS.1112M0	INS	chr1	48479329	45	AGBL4,SPATA6	0.00091	.		.	FALSE	FALSE	TRUE	(GT)n	Simple_repeat
Sniffles2.DEL.1117M0	DEL	chr1	48483673	-52	AGBL4,SPATA6	0.16091	DEL_chr1_8401cf8a	0.000369	8e-06	FALSE	FALSE	TRUE	(TA)n	Simple_repeat
Sniffles2.INS.1113M0	INS	chr1	48483785	50	AGBL4,SPATA6	0.24955	.		.	FALSE	FALSE	TRUE	(AT)n	Simple_repeat
Sniffles2.INS.1118M0	INS	chr1	48506848	323	AGBL4,SPATA6	0.02091	INS_chr1_45dda51a	0.860692	0.04113	FALSE	TRUE	FALSE	AluY	SINE/Alu
Sniffles2.DEL.1119M0	DEL	chr1	48580318	-42	AGBL4,SPATA6	0.00091	DEL_chr1_8401cf8a	0.0003	8e-06	FALSE	FALSE	TRUE		Non-repeat
Sniffles2.DEL.111AM0	DEL	chr1	48592621	-36	AGBL4,SPATA6	0.00091	DEL_chr1_8401cf8a	0.000258	8e-06	FALSE	FALSE	TRUE		Non-repeat
Sniffles2.DEL.111CM0	DEL	chr1	48603204	-49	AGBL4,SPATA6	0.00364	DEL_chr1_906ae8c2	0.057274	0.004572	FALSE	FALSE	TRUE	AluY	SINE/Alu
Sniffles2.INS.111BM0	INS	chr1	48650497	35	BEND5	0.00182	.		.	FALSE	FALSE	TRUE	(CT)n	Simple_repeat
Sniffles2.DEL.111DM0	DEL	chr1	48695689	-40	BEND5	0.00091	DEL_chr1_5cd350f5	0.093607	3.2e-05	FALSE	FALSE	TRUE		Non-repeat
Sniffles2.INS.111EM0	INS	chr1	48710891	41	BEND5	0.00274	.		.	FALSE	FALSE	TRUE	(A)n	Simple_repeat
Sniffles2.DEL.111FM0	DEL	chr1	48711727	-32	BEND5	0.94283	DEL_chr1_a7017d72	0.024018	2.4e-05	FALSE	FALSE	TRUE		Non-repeat
Sniffles2.DEL.1120M0	DEL	chr1	48776570	-39	BEND5	0.00091	DEL_chr1_08ebe134	0.058565	4.2e-05	FALSE	FALSE	TRUE		Non-repeat
Sniffles2.INS.1122M0	INS	chr1	48837712	35	BEND5	0.00091	.		.	FALSE	FALSE	TRUE	(A)n	Simple_repeat
Sniffles2.INS.1123M0	INS	chr1	48879790	57	BEND5	0.00091	.		.	FALSE	FALSE	TRUE	(GT)n	Simple_repeat
Sniffles2.DEL.1125M0	DEL	chr1	48886138	-39	BEND5	0.00182	DEL_chr1_cd6fe6e3	0.003947	3.2e-05	FALSE	FALSE	TRUE		Non-repeat
Sniffles2.INS.1124M0	INS	chr1	48892006	329	BEND5	0.09891	INS_chr1_754df323	0.98503	0.087632	TRUE	TRUE	FALSE	AluY	SINE/Alu
Sniffles2.INS.1126M0	INS	chr1	48926278	36	BEND5	0.00182	.		.	FALSE	FALSE	TRUE		Non-repeat
Sniffles2.DEL.112AM0	DEL	chr1	48935959	-34	BEND5	0.03545	DEL_chr1_104318f1	0.011971	0.000145	FALSE	FALSE	TRUE	(A)n	Simple_repeat
Sniffles2.INS.1127M0	INS	chr1	48963072	5494	BEND5	0.08242	INS_chr1_e2ba8134	0.99529	0.183612	FALSE	TRUE	FALSE	L1HS	LINE
Sniffles2.DEL.112BM0	DEL	chr1	48980719	-34	BEND5	0.60636	DEL_chr1_6dfa6f2d	0.379963	5.6e-05	TRUE	TRUE	FALSE	(TA)n	Simple_repeat
Sniffles2.INS.1128M0	INS	chr1	48992076	40	BEND5	0.00183	.		.	FALSE	FALSE	TRUE	(A)n	Simple_repeat
Sniffles2.INS.1129M0	INS	chr1	48996838	33	BEND5	0.00545	.		.	FALSE	FALSE	TRUE		Non-repeat
Sniffles2.DEL.112EM0	DEL	chr1	49084105	-54	BEND5	0.60073	DEL_chr1_60d6dfa7	0.098039	5.6e-05	TRUE	FALSE	FALSE	THE1D-int	LTR
Sniffles2.DEL.1130M0	DEL	chr1	49100469	-38	BEND5	0.00273	DEL_chr1_ee2dfe24	0.00081	8e-06	FALSE	FALSE	TRUE		Non-repeat
Sniffles2.DEL.1131M0	DEL	chr1	49153843	-42	BEND5	0.00091	DEL_chr1_a6abcaca	0.333333	0.000764	FALSE	TRUE	FALSE		Non-repeat
Sniffles2.INS.112FM0	INS	chr1	49170225	54	BEND5	0.04719	.		.	FALSE	FALSE	TRUE	(TATATT)n	Simple_repeat
Sniffles2.DEL.1133M0	DEL	chr1	49207432	-38	BEND5	0.00817	DEL_chr1_49316167	0.001141	8e-06	FALSE	FALSE	TRUE	(TTTC)n	Simple_repeat
Sniffles2.INS.1132M0	INS	chr1	49207508	39	BEND5	0.00091	.		.	FALSE	FALSE	TRUE	(TA)n	Simple_repeat
Sniffles2.DEL.1134M0	DEL	chr1	49237514	-35	BEND5	0.9265	DEL_chr1_7341a2ce	0.327273	0.003099	FALSE	TRUE	FALSE	(TA)n	Simple_repeat
Sniffles2.DEL.1135M0	DEL	chr1	49238444	-46185	BEND5	0.00182	DEL_chr1_85a4f248	0.563452	8e-06	FALSE	TRUE	FALSE	L1PA4	LINE
Sniffles2.DEL.1136M0	DEL	chr1	49247888	-38	BEND5	0.00091	DEL_chr1_2a1b07e8	0.00068	2.4e-05	FALSE	FALSE	TRUE		Non-repeat
Sniffles2.DEL.1137M0	DEL	chr1	49253519	-42	BEND5	0.00273	DEL_chr1_31b7dd05	0.08498	0.000122	FALSE	FALSE	TRUE	L1P3	LINE
Sniffles2.DEL.1138M0	DEL	chr1	49262134	-2914	BEND5	0.00182	DEL_chr1_2a1b07e8	0.050805	2.4e-05	FALSE	FALSE	TRUE	L1PA4	LINE
Sniffles2.DEL.113AM0	DEL	chr1	49371842	-37	BEND5	0.01727	DEL_chr1_aa9d4864	0.00658	8e-06	FALSE	FALSE	TRUE	(GT)n	Simple_repeat
Sniffles2.DEL.113BM0	DEL	chr1	49377875	-39	ELAVL4,BEND5	0.00182	DEL_chr1_b6bd603a	0.004856	3.2e-05	FALSE	FALSE	TRUE		Non-repeat
Sniffles2.DEL.113CM0	DEL	chr1	49395750	-39	ELAVL4,BEND5	0.00091	DEL_chr1_9389486e	0.34188	8.7e-05	FALSE	TRUE	FALSE	(AT)n	Simple_repeat
Sniffles2.INS.1139M0	INS	chr1	49395977	50	ELAVL4,BEND5	0.00727	.		.	FALSE	FALSE	TRUE	(TATATA)n	Simple_repeat
Sniffles2.DEL.113DM0	DEL	chr1	49437117	-39	ELAVL4,AGBL4	0.00091	DEL_chr1_c65cc35b	0.026864	8e-06	FALSE	FALSE	TRUE		Non-repeat
Sniffles2.DEL.113EM0	DEL	chr1	49448842	-84065	ELAVL4,AGBL4	0.00907	DEL_chr1_7d896f68	0.999976	0.003656	TRUE	TRUE	FALSE		Non-repeat
Sniffles2.DEL.113FM0	DEL	chr1	49555513	-8234	ELAVL4,AGBL4	0.00273	DEL_chr1_e6e67594	0.993001	0.002681	FALSE	TRUE	FALSE	L1PA4	LINE
Sniffles2.DEL.1142M0	DEL	chr1	49618346	-144	ELAVL4,AGBL4	0.08743	DEL_chr1_e717f21c	0.993103	0.079437	TRUE	TRUE	FALSE	L1P3	LINE
Sniffles2.INS.1140M0	INS	chr1	49640004	77	ELAVL4,AGBL4	0.00091	.		.	FALSE	FALSE	TRUE		Non-repeat
Sniffles2.DEL.1143M0	DEL	chr1	49643334	-41	ELAVL4,AGBL4	0.00091	DEL_chr1_4fc1524e	0.005196	0.000972	FALSE	FALSE	TRUE	L1MEc	LINE
Sniffles2.INS.1141M0	INS	chr1	49680371	306	ELAVL4,AGBL4	0.05818	INS_chr1_18507c8d	0.993475	0.05813	TRUE	TRUE	FALSE	AluY	SINE/Alu
Sniffles2.DEL.1146M0	DEL	chr1	49832152	-1327	ELAVL4,AGBL4	0.00091	DEL_chr1_0b3da24d	0.040431	8e-06	FALSE	FALSE	TRUE	L1PA3	LINE
Sniffles2.DEL.1147M0	DEL	chr1	49835962	-38	ELAVL4,AGBL4	0.00091	DEL_chr1_61732041	0.003556	8e-06	FALSE	FALSE	TRUE	L1P2	LINE
Sniffles2.INS.1144M0	INS	chr1	49849932	46	ELAVL4,AGBL4	0.00091	.		.	FALSE	FALSE	TRUE	(TAA)n	Simple_repeat
Sniffles2.INS.1145M0	INS	chr1	49857304	52	ELAVL4,AGBL4	0.00091	.		.	FALSE	FALSE	TRUE		Non-repeat
Sniffles2.DEL.1148M0	DEL	chr1	49887278	-42	ELAVL4,AGBL4	0.00091	DEL_chr1_3709b2c3	0.000293	1.6e-05	FALSE	FALSE	TRUE		Non-repeat
Sniffles2.DEL.114AM0	DEL	chr1	49947875	-43	ELAVL4,AGBL4	0.00091	DEL_chr1_f7805add	0.016242	8e-06	FALSE	FALSE	TRUE	L1PB	LINE
Sniffles2.INS.1149M0	INS	chr1	49947955	106	ELAVL4,AGBL4	0.66062	.		.	FALSE	FALSE	TRUE		Non-repeat
Sniffles2.DEL.114BM0	DEL	chr1	49950027	-48	ELAVL4,AGBL4	0.00181	DEL_chr1_7387eefb	0.293878	3.2e-05	FALSE	FALSE	TRUE	DNM1r	other-repeat
Sniffles2.INS.114DM0	INS	chr1	50019307	34	ELAVL4,AGBL4	0.00273	.		.	FALSE	FALSE	TRUE		Non-repeat
Sniffles2.INS.114EM0	INS	chr1	50133643	52	ELAVL4	0.00091	.		.	FALSE	FALSE	TRUE	(TGT)n	Simple_repeat
Sniffles2.INS.114FM0	INS	chr1	50165613	53	ELAVL4	0.01182	INS_chr1_608f662b	0.314465	0.000214	FALSE	TRUE	FALSE		Non-repeat
Sniffles2.INS.1150M0	INS	chr1	50186698	36	ELAVL4	0.00091	.		.	FALSE	FALSE	TRUE		Non-repeat
Sniffles2.DUP.1151M0	DUP	chr1	50192415	11926	ELAVL4	0.00091	DUP_chr1_10bce4da	0.000808	8e-06	TRUE	FALSE	FALSE		Non-repeat
Sniffles2.INS.1152M0	INS	chr1	50217052	6332	ELAVL4	0.01273	.		.	FALSE	FALSE	TRUE	L1HS	LINE
Sniffles2.DEL.1154M0	DEL	chr1	50219738	-33	ELAVL4	0.00636	DEL_chr1_538e1446	0.539683	8e-06	FALSE	TRUE	FALSE	(TA)n	Simple_repeat
Sniffles2.INS.1153M0	INS	chr1	50281737	45	DMRTA2,ELAVL4	0.00091	.		.	FALSE	FALSE	TRUE		Non-repeat
Sniffles2.DEL.1155M0	DEL	chr1	50284880	-43	DMRTA2,ELAVL4	0.00273	DEL_chr1_345aa2bd	3e-06	0.001292	FALSE	FALSE	TRUE	(TG)n	Simple_repeat
Sniffles2.INS.1157M0	INS	chr1	50301269	42	DMRTA2,ELAVL4	0.00091	.		.	FALSE	FALSE	TRUE	(A)n	Simple_repeat
Sniffles2.DEL.115BM0	DEL	chr1	50303776	-1944	DMRTA2,ELAVL4	0.00091	DEL_chr1_5b0df15a	0.998458	1.6e-05	TRUE	TRUE	FALSE		Non-repeat
Sniffles2.DEL.115CM0	DEL	chr1	50316287	-1996	DMRTA2	0.00091	DEL_chr1_345aa2bd	0.00014	0.001292	FALSE	FALSE	TRUE		Non-repeat
Sniffles2.DEL.115DM0	DEL	chr1	50366553	-39	DMRTA2	0.00091	DEL_chr1_345aa2bd	3e-06	0.001292	FALSE	FALSE	TRUE	(TTCT)n	Simple_repeat
Sniffles2.DEL.115EM0	DEL	chr1	50369261	-32	DMRTA2	0.00273	DEL_chr1_07e73884	0.378418	8e-06	FALSE	TRUE	FALSE		Non-repeat
Sniffles2.INS.1158M0	INS	chr1	50369314	540	DMRTA2	0.93739	.		.	TRUE	FALSE	FALSE	(TGA)n	Simple_repeat
Sniffles2.INS.1159M0	INS	chr1	50380972	35	DMRTA2	0.00181	.		.	FALSE	FALSE	TRUE		Non-repeat
Sniffles2.DEL.115FM0	DEL	chr1	50381569	-39	DMRTA2	0.00363	DEL_chr1_83fc09a5	0.322581	8e-06	FALSE	TRUE	FALSE	SVA_B	SVA
Sniffles2.INS.115AM0	INS	chr1	50381854	110	DMRTA2	0.64791	INS_chr1_0508a1b4	0.10101	0.04931	TRUE	FALSE	FALSE	SVA_C	SVA
Sniffles2.DEL.1160M0	DEL	chr1	50395420	-16063	DMRTA2	0.00182	DEL_chr1_7e19509b	0.999689	8e-06	FALSE	TRUE	FALSE	L1PA13	LINE
Sniffles2.DEL.1162M0	DEL	chr1	50408285	-32	DMRTA2	0.01182	DEL_chr1_72b1ceba	0.002054	0.000579	FALSE	FALSE	TRUE	(A)n	Simple_repeat
Sniffles2.INS.1161M0	INS	chr1	50446981	323	DMRTA2	0.10364	INS_chr1_bd5a7dda	0.953804	0.102483	FALSE	TRUE	FALSE	AluY	SINE/Alu
Sniffles2.DEL.1163M0	DEL	chr1	50446993	-64	DMRTA2	0.00091	DEL_chr1_345aa2bd	5e-06	0.001292	FALSE	FALSE	TRUE		Non-repeat
Sniffles2.DEL.1164M0	DEL	chr1	50472369	-41	DMRTA2	0.00091	DEL_chr1_345aa2bd	3e-06	0.001292	FALSE	FALSE	TRUE	(CA)n	Simple_repeat
Sniffles2.DEL.1165M0	DEL	chr1	50479225	-41	DMRTA2	0.04015	DEL_chr1_345aa2bd	3e-06	0.001292	FALSE	FALSE	TRUE	L1P3b	LINE
Sniffles2.DEL.1166M0	DEL	chr1	50490434	-35	DMRTA2	0.00545	DEL_chr1_345aa2bd	3e-06	0.001292	FALSE	FALSE	TRUE	(GGAA)n	Simple_repeat
Sniffles2.INS.1167M0	INS	chr1	50527861	34	DMRTA2	0.00636	.		.	FALSE	FALSE	TRUE	(CT)n	Simple_repeat
Sniffles2.INS.1168M0	INS	chr1	50530317	302	DMRTA2	0.01545	.		.	FALSE	FALSE	TRUE	AluY	SINE/Alu
Sniffles2.INS.1169M0	INS	chr1	50538637	52	DMRTA2	0.00091	.		.	FALSE	FALSE	TRUE	(TG)n	Simple_repeat
Sniffles2.INS.116AM0	INS	chr1	50554391	34	DMRTA2	0.0735	.		.	FALSE	FALSE	TRUE	(AG)n	Simple_repeat
Sniffles2.INS.116BM0	INS	chr1	50564284	293	DMRTA2	0.08545	.		.	TRUE	FALSE	FALSE	AluY	SINE/Alu
Sniffles2.INS.116CM0	INS	chr1	50592938	40	DMRTA2	0.00182	.		.	FALSE	FALSE	TRUE		Non-repeat
Sniffles2.DEL.116EM0	DEL	chr1	50636869	-1046	DMRTA2	0.00364	DEL_chr1_9869ecc9	0.932851	0.002	FALSE	TRUE	FALSE	AluSx	SINE/Alu
Sniffles2.DEL.116FM0	DEL	chr1	50654975	-51	DMRTA2	0.00091	DEL_chr1_3f59e145	0.000358	8e-06	FALSE	FALSE	TRUE	AluY	SINE/Alu
Sniffles2.DEL.1170M0	DEL	chr1	50662755	-1826	DMRTA2	0.00365	DEL_chr1_f2f4c54a	0.976387	0.012968	TRUE	TRUE	FALSE		Non-repeat
Sniffles2.DEL.1171M0	DEL	chr1	50692249	-41	DMRTA2	0.00182	DEL_chr1_86965a7d	0.003965	1.6e-05	FALSE	FALSE	TRUE	(TG)n	Simple_repeat
Sniffles2.INS.116DM0	INS	chr1	50694043	47	DMRTA2	0.00907	.		.	TRUE	FALSE	FALSE		Non-repeat
Sniffles2.DEL.1174M0	DEL	chr1	50701677	-1828	DMRTA2	0.00091	DEL_chr1_0315c544	0.992935	4e-05	FALSE	TRUE	FALSE		Non-repeat
Sniffles2.INS.1172M0	INS	chr1	50739313	32	DMRTA2	0.11706	.		.	FALSE	FALSE	TRUE		Non-repeat
Sniffles2.INS.1173M0	INS	chr1	50756365	44	DMRTA2	0.00275	.		.	FALSE	FALSE	TRUE		Non-repeat
Sniffles2.DEL.1178M0	DEL	chr1	50819693	-48	DMRTA2	0.66243	DEL_chr1_72e4a653	0.079675	0.029427	TRUE	FALSE	FALSE	(TA)n	Simple_repeat
Sniffles2.INS.1175M0	INS	chr1	50819740	32	DMRTA2	0.06352	INS_chr1_3905e8bd	0.571429	4.9e-05	FALSE	TRUE	FALSE	(TA)n	Simple_repeat
Sniffles2.INS.1176M0	INS	chr1	50846633	40	DMRTA2	0.00182	.		.	FALSE	FALSE	TRUE	(A)n	Simple_repeat
Sniffles2.INS.1177M0	INS	chr1	50885313	42	TTC39A	0.10474	.		.	FALSE	FALSE	TRUE		Non-repeat
Sniffles2.INS.1179M0	INS	chr1	50909017	41	TTC39A	0.00091	.		.	FALSE	FALSE	TRUE		Non-repeat
Sniffles2.DEL.117AM0	DEL	chr1	50917593	-36	TTC39A	0.01724	DEL_chr1_f9460423	0.002803	8e-06	FALSE	FALSE	TRUE	(AAAGGA)n	Simple_repeat
Sniffles2.DEL.117BM0	DEL	chr1	50931938	-92	TTC39A	0.09091	DEL_chr1_42bf7c87	0.228292	0.02055	TRUE	FALSE	FALSE	THE1A	LTR
Sniffles2.DEL.117CM0	DEL	chr1	50978060	-43	TTC39A	0.00544	DEL_chr1_8848aafb	0.035714	2.4e-05	FALSE	FALSE	TRUE	G-rich	Low_complexity
Sniffles2.DEL.117DM0	DEL	chr1	51027190	-3840	TTC39A	0.00091	DEL_chr1_f6028007	0.75116	4e-05	FALSE	TRUE	FALSE	L1M4	LINE
Sniffles2.DEL.117EM0	DEL	chr1	51028105	-3021	TTC39A	0.00091	DEL_chr1_f6028007	0.982627	4e-05	FALSE	TRUE	FALSE	L1PA16	LINE
Sniffles2.DEL.117FM0	DEL	chr1	51031314	-2018	TTC39A	0.00091	DEL_chr1_475c42fe	0.093175	7.9e-05	FALSE	FALSE	TRUE	LTR50	LTR
Sniffles2.DEL.1180M0	DEL	chr1	51033356	-1102	TTC39A	0.00091	DEL_chr1_9b7274de	0.108794	0.003424	FALSE	FALSE	TRUE		Non-repeat
Sniffles2.DUP.1183M0	DUP	chr1	51125055	9865	TTC39A	0.00182	DUP_chr1_8dfb87da	0.999797	0.001523	FALSE	TRUE	FALSE		Non-repeat
Sniffles2.INS.1181M0	INS	chr1	51156245	2351	TTC39A	0.00091	.		.	FALSE	FALSE	TRUE	SVA_D	SVA
Sniffles2.INS.1182M0	INS	chr1	51164504	50	TTC39A	0.00091	.		.	FALSE	FALSE	TRUE	(A)n	Simple_repeat
Sniffles2.INS.1185M0	INS	chr1	51198115	31	TTC39A	0.0082	.		.	FALSE	FALSE	TRUE	(AT)n	Simple_repeat
Sniffles2.DEL.1188M0	DEL	chr1	51211494	-15401	TTC39A	0.00091	DEL_chr1_c95985bd	0.990955	6.3e-05	TRUE	TRUE	FALSE	MLT1H1	LTR
Sniffles2.INS.1186M0	INS	chr1	51234284	31	TTC39A	0.02004	.		.	FALSE	FALSE	TRUE	(TTTC)n	Simple_repeat
Sniffles2.DEL.1189M0	DEL	chr1	51250646	-43	TTC39A	0.06364	DEL_chr1_fff74089	0.007007	0.000468	FALSE	FALSE	TRUE		Non-repeat
Sniffles2.INS.1187M0	INS	chr1	51264288	35	TTC39A	0.00091	.		.	FALSE	FALSE	TRUE	(T)n	Simple_repeat
Sniffles2.DEL.118AM0	DEL	chr1	51264297	-35	TTC39A	0.00366	DEL_chr1_78172b1f	0.258993	1.6e-05	FALSE	FALSE	TRUE		Non-repeat
Sniffles2.DEL.118DM0	DEL	chr1	51309798	-41	TTC39A	0.00273	DEL_chr1_88871b5b	0.000653	8e-06	FALSE	FALSE	TRUE		Non-repeat
Sniffles2.DEL.118FM0	DEL	chr1	51313671	-42	TTC39A	0.00182	DEL_chr1_dd5ed6a0	0.010146	0.000452	FALSE	FALSE	TRUE		Non-repeat
Sniffles2.DEL.118EM0	DEL	chr1	51313861	-3645	TTC39A	0.00091	DEL_chr1_dd5ed6a0	0.838274	0.000452	TRUE	TRUE	FALSE		Non-repeat
Sniffles2.INS.118BM0	INS	chr1	51348103	34	EPS15,TTC39A	0.00091	.		.	FALSE	FALSE	TRUE	(T)n	Simple_repeat
Sniffles2.INS.118CM0	INS	chr1	51362140	52	EPS15,TTC39A	0.00456	.		.	FALSE	FALSE	TRUE		Non-repeat
Sniffles2.DEL.1190M0	DEL	chr1	51404517	-36	EPS15,TTC39A	0.00091	DEL_chr1_71b03d51	0.013219	8e-06	FALSE	FALSE	TRUE		Non-repeat
Sniffles2.DEL.1191M0	DEL	chr1	51415797	-32	EPS15,TTC39A	0.02091	DEL_chr1_e812118e	0.000331	8e-06	FALSE	FALSE	TRUE	(A)n	Simple_repeat
Sniffles2.DEL.1192M0	DEL	chr1	51449480	-2304	EPS15	0.00091	DEL_chr1_0ab8a63b	0.999132	0.010318	FALSE	TRUE	FALSE	AluSx	SINE/Alu
Sniffles2.DEL.1197M0	DEL	chr1	51508216	-41	OSBPL9,EPS15	0.0173	DEL_chr1_345aa2bd	3e-06	0.001292	FALSE	FALSE	TRUE	(AGAAA)n	Simple_repeat
Sniffles2.INS.1193M0	INS	chr1	51508339	36	OSBPL9,EPS15	0.00365	.		.	FALSE	FALSE	TRUE	A-rich	Low_complexity
Sniffles2.INS.1194M0	INS	chr1	51509586	67	OSBPL9,EPS15	0.00091	.		.	FALSE	FALSE	TRUE	(AT)n	Simple_repeat
Sniffles2.DEL.1198M0	DEL	chr1	51530172	-32	OSBPL9,EPS15	0.01366	DEL_chr1_3ee7832a	0.06044	0.5	FALSE	FALSE	TRUE	(A)n	Simple_repeat
Sniffles2.INS.1195M0	INS	chr1	51536280	55	OSBPL9,EPS15	0.00454	.		.	FALSE	FALSE	TRUE		Non-repeat
Sniffles2.INS.1196M0	INS	chr1	51556813	34	OSBPL9,EPS15	0.09074	.		.	FALSE	FALSE	TRUE	(AT)n	Simple_repeat
Sniffles2.DEL.1199M0	DEL	chr1	51571133	-7893	OSBPL9,EPS15	0.00091	DEL_chr1_483fea47	0.999113	0.000143	TRUE	TRUE	FALSE		Non-repeat
Sniffles2.DEL.119AM0	DEL	chr1	51580928	-31	OSBPL9,EPS15	0.06661	DEL_chr1_3fa794ad	0.516129	0.018032	TRUE	TRUE	FALSE	(TA)n	Simple_repeat
Sniffles2.DEL.119DM0	DEL	chr1	51628702	-1828	OSBPL9,EPS15	0.00546	DEL_chr1_b9fcd5ec	0.972872	0.001675	TRUE	TRUE	FALSE	L2a	LINE
Sniffles2.INS.119BM0	INS	chr1	51632576	46	OSBPL9,EPS15	0.1343	.		.	FALSE	FALSE	TRUE		Non-repeat
Sniffles2.INS.119CM0	INS	chr1	51640801	35	OSBPL9,EPS15	0.00091	.		.	FALSE	FALSE	TRUE		Non-repeat
Sniffles2.INS.119EM0	INS	chr1	51705385	35	NRDC,OSBPL9	0.00091	.		.	FALSE	FALSE	TRUE	(AT)n	Simple_repeat
Sniffles2.DEL.11A0M0	DEL	chr1	51711457	-44	NRDC,OSBPL9	0.00182	DEL_chr1_cc478f63	0.281687	0.000255	FALSE	FALSE	TRUE	SVA_F	SVA
Sniffles2.INS.119FM0	INS	chr1	51711458	347	NRDC,OSBPL9	0.98094	.		.	FALSE	FALSE	TRUE	SVA_F	SVA
Sniffles2.DEL.11A1M0	DEL	chr1	51737541	-35	NRDC,OSBPL9	0.00091	DEL_chr1_7980a0dc	0.005999	8e-05	FALSE	FALSE	TRUE	(GT)n	Simple_repeat
Sniffles2.INS.11A2M0	INS	chr1	51804532	88	NRDC,OSBPL9	0.69964	.		.	FALSE	FALSE	TRUE		Non-repeat
Sniffles2.DEL.11A5M0	DEL	chr1	51844814	-33	NRDC	0.01455	DEL_chr1_e292184f	0.070588	0.001015	FALSE	FALSE	TRUE	(GAAG)n	Simple_repeat
Sniffles2.DEL.11A6M0	DEL	chr1	51846998	-41	NRDC	0.03279	DEL_chr1_f78a95a7	0.26087	0.5	FALSE	FALSE	TRUE	LTR12E	LTR
Sniffles2.INS.11A3M0	INS	chr1	51852551	571	NRDC	0.95554	.		.	FALSE	FALSE	TRUE		Non-repeat
Sniffles2.INS.11A4M0	INS	chr1	51872706	85	NRDC	0.00091	.		.	FALSE	FALSE	TRUE	(GA)n	Simple_repeat
Sniffles2.INV.11A8M0	INV	chr1	51881906	4194	NRDC	0.00182	INV_chr1_cd42d814	7.6e-05	8e-06	TRUE	FALSE	FALSE		Non-repeat
Sniffles2.INV.11A9M0	INV	chr1	51883281	2825	NRDC	0.00181	INV_chr1_cd42d814	5.1e-05	8e-06	TRUE	FALSE	FALSE		Non-repeat
Sniffles2.DEL.11A7M0	DEL	chr1	51883775	-31	NRDC	0.15699	DEL_chr1_891e054b	0.000405	8e-06	FALSE	FALSE	TRUE		Non-repeat
Sniffles2.INS.11AFM0	INS	chr1	51906870	7569	NRDC	0.01642	.		.	FALSE	FALSE	TRUE		Non-repeat
Sniffles2.INS.11B0M0	INS	chr1	51906870	9191	NRDC	0.01828	.		.	FALSE	FALSE	TRUE		Non-repeat
Sniffles2.INS.11B2M0	INS	chr1	51906870	11458	NRDC	0.00365	.		.	FALSE	FALSE	TRUE	G-rich	Low_complexity
Sniffles2.INS.11ABM0	INS	chr1	51906871	278	NRDC	0.12044	.		.	TRUE	FALSE	FALSE	GA-rich	Low_complexity
Sniffles2.INS.11ACM0	INS	chr1	51906872	4652	NRDC	0.36289	.		.	FALSE	FALSE	TRUE	(AGGG)n	Simple_repeat
Sniffles2.INS.11AEM0	INS	chr1	51906872	5413	NRDC	0.18248	.		.	FALSE	FALSE	TRUE	GA-rich	Low_complexity
Sniffles2.INS.11B1M0	INS	chr1	51906873	6294	NRDC	0.04396	.		.	FALSE	FALSE	TRUE	(GGAGGGAG)n	Simple_repeat
Sniffles2.INS.11AAM0	INS	chr1	51906877	3640	NRDC	0.23315	.		.	FALSE	FALSE	TRUE	G-rich	Low_complexity
Sniffles2.INS.11ADM0	INS	chr1	51906877	2806	NRDC	0.21481	.		.	FALSE	FALSE	TRUE	GA-rich	Low_complexity
Sniffles2.INS.11B3M0	INS	chr1	51964928	35	BTF3L4,NRDC	0.00091	.		.	FALSE	FALSE	TRUE		Non-repeat
Sniffles2.INS.11B4M0	INS	chr1	51967522	33	BTF3L4,NRDC	0.00817	.		.	FALSE	FALSE	TRUE	(T)n	Simple_repeat
Sniffles2.INS.11B5M0	INS	chr1	51983758	325	BTF3L4,NRDC	0.04288	.		.	FALSE	FALSE	TRUE	AluY	SINE/Alu
Sniffles2.DEL.11B6M0	DEL	chr1	51984265	-31	BTF3L4,NRDC	0.02277	DEL_chr1_0a32d700	0.013775	8e-06	FALSE	FALSE	TRUE	(A)n	Simple_repeat
Sniffles2.DEL.11B7M0	DEL	chr1	51989209	-36	BTF3L4	0.00274	DEL_chr1_345aa2bd	3e-06	0.001292	FALSE	FALSE	TRUE	(GT)n	Simple_repeat
Sniffles2.DEL.11B8M0	DEL	chr1	51993814	-34	BTF3L4	0.00091	DEL_chr1_cd514d43	0.048701	0.000781	FALSE	FALSE	TRUE		Non-repeat
Sniffles2.DEL.11C3M0	DEL	chr1	52005537	-39	BTF3L4	0.00091	DEL_chr1_efd47bbd	0.006749	8e-06	FALSE	FALSE	TRUE		Non-repeat
Sniffles2.INS.11C2M0	INS	chr1	52021460	34	BTF3L4	0.00454	.		.	FALSE	FALSE	TRUE	(G)n	Simple_repeat
Sniffles2.DEL.11C4M0	DEL	chr1	52070419	-41	BTF3L4	0.00181	DEL_chr1_345aa2bd	3e-06	0.001292	FALSE	FALSE	TRUE		Non-repeat
Sniffles2.DEL.11C5M0	DEL	chr1	52093648	-37	BTF3L4	0.00182	DEL_chr1_cd70def0	0.061588	0.003163	FALSE	FALSE	TRUE	L1M4	LINE
Sniffles2.DEL.11C8M0	DEL	chr1	52148948	-32	ZFYVE9,BTF3L4	0.02281	DEL_chr1_126de982	0.052216	8e-06	FALSE	FALSE	TRUE	(T)n	Simple_repeat
Sniffles2.INS.11C6M0	INS	chr1	52157395	31	ZFYVE9,BTF3L4	0.00182	.		.	FALSE	FALSE	TRUE	(T)n	Simple_repeat
Sniffles2.DEL.11C9M0	DEL	chr1	52181908	-45	ZFYVE9,BTF3L4	0.00091	DEL_chr1_0d05e6ed	0.002224	8e-06	FALSE	FALSE	TRUE		Non-repeat
Sniffles2.INS.11C7M0	INS	chr1	52181948	37	ZFYVE9,BTF3L4	0.00364	.		.	FALSE	FALSE	TRUE		Non-repeat
Sniffles2.DEL.11CFM0	DEL	chr1	52202495	-49	ZFYVE9,BTF3L4	0.00182	DEL_chr1_345aa2bd	4e-06	0.001292	FALSE	FALSE	TRUE	AluSx	SINE/Alu
Sniffles2.INS.11CAM0	INS	chr1	52203472	42	ZFYVE9,BTF3L4	0.00091	.		.	FALSE	FALSE	TRUE		Non-repeat
Sniffles2.INS.11CBM0	INS	chr1	52235691	58	ZFYVE9	0.00182	.		.	FALSE	FALSE	TRUE	(TTCT)n	Simple_repeat
Sniffles2.INS.11CCM0	INS	chr1	52243449	46	ZFYVE9	0.00273	.		.	FALSE	FALSE	TRUE	(GT)n	Simple_repeat
Sniffles2.DEL.11D0M0	DEL	chr1	52243871	-46	ZFYVE9	0.00091	DEL_chr1_96871904	0.006581	1.6e-05	FALSE	FALSE	TRUE		Non-repeat
Sniffles2.DEL.11D1M0	DEL	chr1	52255913	-37	CC2D1B,ZFYVE9	0.01452	DEL_chr1_815f0d73	3.5e-05	8e-06	FALSE	FALSE	TRUE	(TTTTC)n	Simple_repeat
Sniffles2.INS.11CDM0	INS	chr1	52256730	31	CC2D1B,ZFYVE9	0.0363	.		.	FALSE	FALSE	TRUE		Non-repeat
Sniffles2.INS.11CEM0	INS	chr1	52278620	79	CC2D1B,ZFYVE9	0.00912	.		.	FALSE	FALSE	TRUE		Non-repeat
Sniffles2.DEL.11D2M0	DEL	chr1	52318371	-35	CC2D1B,ZFYVE9	0.00454	DEL_chr1_345aa2bd	3e-06	0.001292	FALSE	FALSE	TRUE	(GT)n	Simple_repeat
Sniffles2.DEL.11D3M0	DEL	chr1	52348034	-38	CC2D1B,ZFYVE9	0.00091	DEL_chr1_d57fdd5f	0.047158	2.4e-05	FALSE	FALSE	TRUE		Non-repeat
Sniffles2.DEL.11D5M0	DEL	chr1	52440726	-787	TUT4,PRPF38A	0.00091	DEL_chr1_8b4b5cf0	0.592447	4.8e-05	FALSE	TRUE	FALSE	Cheshire	DNA_transposon
Sniffles2.DEL.11D6M0	DEL	chr1	52443466	-42	TUT4,PRPF38A	0.00091	DEL_chr1_c7e07f97	0.051008	0.000334	FALSE	FALSE	TRUE	AluSx	SINE/Alu
Sniffles2.INS.11D4M0	INS	chr1	52444950	45	TUT4,PRPF38A	0.00183	.		.	FALSE	FALSE	TRUE	(TC)n	Simple_repeat
Sniffles2.INS.11D7M0	INS	chr1	52521352	39	SHISAL2A,TUT4	0.00181	.		.	FALSE	FALSE	TRUE		Non-repeat
Sniffles2.DEL.11D8M0	DEL	chr1	52559658	-1911	SHISAL2A,TUT4	0.00733	DEL_chr1_40e4b958	0.913876	0.005609	TRUE	TRUE	FALSE	L1MB3	LINE
Sniffles2.DEL.11D9M0	DEL	chr1	52571720	-41	SHISAL2A,TUT4	0.00091	DEL_chr1_27dbcd21	0.130435	4.8e-05	FALSE	FALSE	TRUE	MER51A	LTR
Sniffles2.INS.11DBM0	INS	chr1	52623681	73	SHISAL2A	0.102	.		.	TRUE	FALSE	FALSE	AluSx	SINE/Alu
Sniffles2.INS.11DCM0	INS	chr1	52635399	75	SHISAL2A	0.00091	.		.	FALSE	FALSE	TRUE	(AC)n	Simple_repeat
Sniffles2.DEL.11DFM0	DEL	chr1	52636405	-50	SHISAL2A	0.00817	DEL_chr1_f2044aa3	0.000803	8e-06	FALSE	FALSE	TRUE		Non-repeat
Sniffles2.DEL.11DEM0	DEL	chr1	52638303	-39	SHISAL2A	0.13818	DEL_chr1_592f5dd5	0.063091	0.002239	FALSE	FALSE	TRUE		Non-repeat
Sniffles2.INS.11DDM0	INS	chr1	52645397	31	SHISAL2A	0.22323	.		.	FALSE	FALSE	TRUE	(TTTTG)n	Simple_repeat
Sniffles2.DEL.11E0M0	DEL	chr1	52672565	-47	SHISAL2A	0.00091	DEL_chr1_345aa2bd	3e-06	0.001292	FALSE	FALSE	TRUE	AluJb	SINE/Alu
Sniffles2.INS.11E1M0	INS	chr1	52711069	35	SHISAL2A	0.00182	.		.	FALSE	FALSE	TRUE		Non-repeat
Sniffles2.DEL.11E6M0	DEL	chr1	52711455	-40	SHISAL2A	0.00182	DEL_chr1_5cf2882b	0.004713	2.4e-05	FALSE	FALSE	TRUE		Non-repeat
Sniffles2.DEL.11E7M0	DEL	chr1	52714723	-36	SHISAL2A	0.0082	DEL_chr1_37d41561	0.004367	1.6e-05	FALSE	FALSE	TRUE	(AC)n	Simple_repeat
Sniffles2.DEL.11E8M0	DEL	chr1	52744131	-1626	SHISAL2A	0.00091	DEL_chr1_eefcecfd	0.047775	6.6e-05	FALSE	FALSE	TRUE		Non-repeat
Sniffles2.INS.11E2M0	INS	chr1	52776230	35	ECHDC2,SHISAL2A	0.64519	INS_chr1_16ee9d1e	0.660377	0.422554	FALSE	TRUE	FALSE	(AT)n	Simple_repeat
Sniffles2.INS.11E3M0	INS	chr1	52783852	78	ECHDC2,SHISAL2A	0.4147	.		.	FALSE	FALSE	TRUE		Non-repeat
Sniffles2.INS.11E4M0	INS	chr1	52793869	33	ECHDC2,SHISAL2A	0.04645	.		.	FALSE	FALSE	TRUE	(TTCC)n	Simple_repeat
Sniffles2.INS.11E5M0	INS	chr1	52797046	34	ECHDC2,SHISAL2A	0.33938	INS_chr1_1f0d9e00	0.425	8e-06	FALSE	TRUE	FALSE	(TA)n	Simple_repeat
Sniffles2.INS.11E9M0	INS	chr1	52803092	47	ECHDC2	0.02468	.		.	FALSE	FALSE	TRUE	(AT)n	Simple_repeat
Sniffles2.DEL.11EEM0	DEL	chr1	52803134	-50	ECHDC2	0.38385	DEL_chr1_09e1dbfc	0.019406	1.6e-05	FALSE	FALSE	TRUE	(AT)n	Simple_repeat
Sniffles2.INS.11EAM0	INS	chr1	52805848	49	ECHDC2	0.00366	.		.	FALSE	FALSE	TRUE		Non-repeat
Sniffles2.INS.11EBM0	INS	chr1	52817816	34	ECHDC2	0.00091	.		.	FALSE	FALSE	TRUE	(TA)n	Simple_repeat
Sniffles2.INS.11ECM0	INS	chr1	52869968	96	ECHDC2	0.53358	INS_chr1_29f0e8d1	0.560711	0.276999	TRUE	TRUE	FALSE	SVA_F	SVA
Sniffles2.DEL.11EFM0	DEL	chr1	52870172	-39	ECHDC2	0.52359	DEL_chr1_17656076	0.058055	0.5	FALSE	FALSE	TRUE	SVA_C	SVA
Sniffles2.DEL.11F0M0	DEL	chr1	52875839	-41	ECHDC2	0.00182	DEL_chr1_345aa2bd	3e-06	0.001292	FALSE	FALSE	TRUE		Non-repeat
Sniffles2.INS.11EDM0	INS	chr1	52883401	41	ECHDC2	0.00182	.		.	FALSE	FALSE	TRUE	(TC)n	Simple_repeat
Sniffles2.DEL.11F1M0	DEL	chr1	52892047	-39	ECHDC2	0.00729	DEL_chr1_239d7405	0.017913	0.006861	FALSE	FALSE	TRUE	AluY	SINE/Alu
Sniffles2.DEL.11F6M0	DEL	chr1	52910353	-31	ECHDC2	0.00274	DEL_chr1_b2ca6fb1	0.006944	3.2e-05	FALSE	FALSE	TRUE	(T)n	Simple_repeat
Sniffles2.INS.11F2M0	INS	chr1	52922901	39	SCP2,ECHDC2	0.00182	.		.	FALSE	FALSE	TRUE	(TG)n	Simple_repeat
Sniffles2.DEL.11F7M0	DEL	chr1	52934594	-35	SCP2,ECHDC2	0.0726	DEL_chr1_fa7f1915	0.007213	8e-06	FALSE	FALSE	TRUE	(T)n	Simple_repeat
Sniffles2.INS.11F3M0	INS	chr1	52934715	38	SCP2,ECHDC2	0.00091	.		.	FALSE	FALSE	TRUE	(G)n	Simple_repeat
Sniffles2.INS.11F4M0	INS	chr1	52945761	33	SCP2,ECHDC2	0.00273	INS_chr1_04cd2acf	0.634615	0.002794	FALSE	TRUE	FALSE	(T)n	Simple_repeat
Sniffles2.DEL.11F8M0	DEL	chr1	52951382	-2710	SCP2,ECHDC2	0.00638	DEL_chr1_e9be2e89	0.887688	0.002752	TRUE	TRUE	FALSE	AluJb	SINE/Alu
Sniffles2.INS.11F5M0	INS	chr1	52960569	36	SCP2,ECHDC2	0.0082	.		.	FALSE	FALSE	TRUE	(A)n	Simple_repeat
Sniffles2.DEL.11F9M0	DEL	chr1	52976063	-42	SCP2,ECHDC2	0.00091	DEL_chr1_16a6e4b3	0.006001	8e-06	FALSE	FALSE	TRUE		Non-repeat
Sniffles2.DEL.11FBM0	DEL	chr1	53028688	-35	PODN,SCP2	0.00273	DEL_chr1_345aa2bd	3e-06	0.001292	FALSE	FALSE	TRUE		Non-repeat
Sniffles2.INS.11FAM0	INS	chr1	53037963	33	PODN,SCP2	0.04628	.		.	FALSE	FALSE	TRUE		Non-repeat
Sniffles2.INS.11FDM0	INS	chr1	53097425	66	SLC1A7,PODN	0.13711	INS_chr1_9424a71d	0.785714	0.058903	TRUE	TRUE	FALSE		Non-repeat
Sniffles2.INS.11FEM0	INS	chr1	53099238	60	SLC1A7,PODN	0.80636	.		.	TRUE	FALSE	FALSE		Non-repeat
Sniffles2.INS.11FFM0	INS	chr1	53100728	32	SLC1A7,PODN	0.01091	.		.	FALSE	FALSE	TRUE		Non-repeat
Sniffles2.DEL.1201M0	DEL	chr1	53101301	-45	SLC1A7,PODN	0.18693	DEL_chr1_8adf8a0f	0.086304	0.000329	FALSE	FALSE	TRUE		Non-repeat
Sniffles2.DEL.1202M0	DEL	chr1	53128426	-851	SLC1A7	0.21858	DEL_chr1_b9e72724	0.838028	0.201259	TRUE	TRUE	FALSE		Non-repeat
Sniffles2.DEL.1203M0	DEL	chr1	53129454	-478	SLC1A7	0.22172	DEL_chr1_fb6e6ed0	0.774354	0.203915	TRUE	TRUE	FALSE		Non-repeat
Sniffles2.INS.1200M0	INS	chr1	53136588	36	SLC1A7	0.19434	.		.	FALSE	FALSE	TRUE	(AT)n	Simple_repeat
Sniffles2.DEL.1204M0	DEL	chr1	53184626	-44	CZIB	0.00091	DEL_chr1_24bded93	0.010009	1.6e-05	FALSE	FALSE	TRUE		Non-repeat
Sniffles2.DEL.1205M0	DEL	chr1	53192642	-36	CZIB	0.00544	DEL_chr1_471209ec	0.00048	1.6e-05	FALSE	FALSE	TRUE	(GT)n	Simple_repeat
Sniffles2.DEL.1209M0	DEL	chr1	53212540	-45	CZIB	0.00091	DEL_chr1_471209ec	0.000597	1.6e-05	FALSE	FALSE	TRUE		Non-repeat
Sniffles2.INS.1208M0	INS	chr1	53283498	3226	LRP8	0.00274	.		.	FALSE	FALSE	TRUE		Non-repeat
Sniffles2.INS.1207M0	INS	chr1	53283551	1058	LRP8	0.12842	.		.	FALSE	FALSE	TRUE		Non-repeat
Sniffles2.DEL.120AM0	DEL	chr1	53283582	-47	LRP8	0.00366	DEL_chr1_bbe909ba	0.19917	0.000412	FALSE	FALSE	TRUE		Non-repeat
Sniffles2.INS.1206M0	INS	chr1	53283627	218	LRP8	0.65064	.		.	FALSE	FALSE	TRUE		Non-repeat
Sniffles2.DEL.120BM0	DEL	chr1	53296918	-43	LRP8	0.00182	DEL_chr1_4ef753f3	0.161765	4e-05	FALSE	FALSE	TRUE		Non-repeat
Sniffles2.DEL.120DM0	DEL	chr1	53321792	-42	LRP8	0.00273	DEL_chr1_345aa2bd	3e-06	0.001292	FALSE	FALSE	TRUE		Non-repeat
Sniffles2.INS.120CM0	INS	chr1	53350253	41	SLC25A3P1,LRP8	0.38566	.		.	TRUE	FALSE	FALSE	(TC)n	Simple_repeat
Sniffles2.DEL.1211M0	DEL	chr1	53409001	-44	SLC25A3P1	0.00455	DEL_chr1_66a99ce7	0.130814	0.000343	FALSE	FALSE	TRUE		Non-repeat
Sniffles2.INS.120EM0	INS	chr1	53409005	37	SLC25A3P1	0.00091	.		.	FALSE	FALSE	TRUE		Non-repeat
Sniffles2.INS.120FM0	INS	chr1	53432330	35	SLC25A3P1	0.00091	.		.	FALSE	FALSE	TRUE	(G)n	Simple_repeat
Sniffles2.INS.1210M0	INS	chr1	53458075	37	DMRTB1	0.00091	.		.	FALSE	FALSE	TRUE	(G)n	Simple_repeat
Sniffles2.DEL.1212M0	DEL	chr1	53468253	-44	DMRTB1	0.00457	DEL_chr1_68715092	2.8e-05	0.000361	FALSE	FALSE	TRUE		Non-repeat
Sniffles2.DEL.1213M0	DEL	chr1	53477711	-40	DMRTB1	0.00273	DEL_chr1_68715092	2.6e-05	0.000361	FALSE	FALSE	TRUE		Non-repeat
Sniffles2.DEL.1214M0	DEL	chr1	53494992	-34	DMRTB1	0.00364	DEL_chr1_5b6e9e92	0.019126	8e-06	FALSE	FALSE	TRUE	(GT)n	Simple_repeat
Sniffles2.DEL.1218M0	DEL	chr1	53502345	-157	DMRTB1	0.80218	DEL_chr1_e2570a9b	0.256078	0.463388	FALSE	FALSE	TRUE		Non-repeat
Sniffles2.INS.1215M0	INS	chr1	53502827	34	DMRTB1	0.00091	.		.	FALSE	FALSE	TRUE		Non-repeat
Sniffles2.INS.1216M0	INS	chr1	53525464	450	DMRTB1	0.9882	.		.	FALSE	FALSE	TRUE		Non-repeat
Sniffles2.DEL.1219M0	DEL	chr1	53555983	-37	DMRTB1	0.04364	DEL_chr1_de3480eb	0.216945	2.6e-05	FALSE	FALSE	TRUE		Non-repeat
Sniffles2.INS.1217M0	INS	chr1	53556596	57	DMRTB1	0.44	.		.	TRUE	FALSE	FALSE	(TG)n	Simple_repeat
Sniffles2.DEL.121AM0	DEL	chr1	53585866	-39	DMRTB1	0.00456	DEL_chr1_68715092	2.5e-05	0.000361	FALSE	FALSE	TRUE		Non-repeat
Sniffles2.DEL.121BM0	DEL	chr1	53597177	-32	DMRTB1	0.00912	DEL_chr1_5223af1a	0.061338	0.000127	FALSE	FALSE	TRUE	(A)n	Simple_repeat
Sniffles2.DEL.121FM0	DEL	chr1	53621997	-43	DMRTB1	0.00182	DEL_chr1_68715092	2.8e-05	0.000361	FALSE	FALSE	TRUE		Non-repeat
Sniffles2.INS.121EM0	INS	chr1	53632452	51	DMRTB1	0.01543	.		.	FALSE	FALSE	TRUE	(AG)n	Simple_repeat
Sniffles2.DEL.1220M0	DEL	chr1	53633433	-45	DMRTB1	0.02818	DEL_chr1_b85c38bd	0.258427	0.000221	FALSE	FALSE	TRUE		Non-repeat
Sniffles2.DEL.1224M0	DEL	chr1	53709354	-54	YIPF1	0.21858	DEL_chr1_1abf3583	0.752665	6.3e-05	TRUE	TRUE	FALSE	(TATACA)n	Simple_repeat
Sniffles2.INS.1221M0	INS	chr1	53713206	317	YIPF1	0.89383	.		.	FALSE	FALSE	TRUE		Non-repeat
Sniffles2.INS.1222M0	INS	chr1	53716384	44	YIPF1	0.00091	.		.	FALSE	FALSE	TRUE		Non-repeat
Sniffles2.INS.1223M0	INS	chr1	53719858	38	YIPF1	0.00091	.		.	FALSE	FALSE	TRUE		Non-repeat
Sniffles2.INS.1225M0	INS	chr1	53825461	33	YIPF1	0.0674	.		.	FALSE	FALSE	TRUE	(A)n	Simple_repeat
Sniffles2.DEL.1226M0	DEL	chr1	53826468	-47	YIPF1	0.00091	DEL_chr1_43cf59e3	0.64	6.4e-05	TRUE	TRUE	FALSE		Non-repeat
Sniffles2.DEL.1227M0	DEL	chr1	53846055	-33	YIPF1	0.02737	DEL_chr1_24e04b4e	0.022911	8e-06	FALSE	FALSE	TRUE	(A)n	Simple_repeat
Sniffles2.DEL.1228M0	DEL	chr1	53869151	-32	YIPF1	0.00272	DEL_chr1_68715092	2.1e-05	0.000361	FALSE	FALSE	TRUE	(CA)n	Simple_repeat
Sniffles2.DEL.1229M0	DEL	chr1	53885849	-1835	DIO1,YIPF1	0.00274	DEL_chr1_9feec85f	0.84324	0.001935	FALSE	TRUE	FALSE	AluSx	SINE/Alu
Sniffles2.DEL.122AM0	DEL	chr1	53969049	-33	LRRC42	0.02364	DEL_chr1_3d31cf6f	0.040944	6.4e-05	FALSE	FALSE	TRUE	(T)n	Simple_repeat
Sniffles2.DEL.122CM0	DEL	chr1	54025864	-36	TMEM59,LDLRAD1	0.0735	DEL_chr1_e66a82bd	0.003659	3.2e-05	FALSE	FALSE	TRUE	(T)n	Simple_repeat
Sniffles2.INS.122BM0	INS	chr1	54030406	51	TMEM59,LDLRAD1	0.00183	.		.	TRUE	FALSE	FALSE		Non-repeat
Sniffles2.DEL.1231M0	DEL	chr1	54130697	-32	CYB5RL	0.01545	DEL_chr1_8be889ff	0.008802	1.6e-05	FALSE	FALSE	TRUE	(AGAA)n	Simple_repeat
Sniffles2.INS.122EM0	INS	chr1	54137693	32	CYB5RL	0.16091	.		.	FALSE	FALSE	TRUE	(GT)n	Simple_repeat
Sniffles2.DEL.1232M0	DEL	chr1	54154380	-35	CYB5RL	0.77314	DEL_chr1_f1b4334a	0.04931	0.5	FALSE	FALSE	TRUE	(TATTT)n	Simple_repeat
Sniffles2.INS.122FM0	INS	chr1	54155650	32	CYB5RL	0.00091	.		.	FALSE	FALSE	TRUE		Non-repeat
Sniffles2.INS.1230M0	INS	chr1	54185304	2882	MRPL37,CYB5RL	0.02641	INS_chr1_273b3015	0.429563	0.021905	FALSE	TRUE	FALSE	SVA_F	SVA
Sniffles2.DEL.1233M0	DEL	chr1	54193688	-42	MRPL37,CYB5RL	0.00091	DEL_chr1_68715092	2.7e-05	0.000361	FALSE	FALSE	TRUE		Non-repeat
Sniffles2.DEL.1239M0	DEL	chr1	54225226	-41	MRPL37	0.00273	DEL_chr1_68715092	2.6e-05	0.000361	FALSE	FALSE	TRUE		Non-repeat
Sniffles2.INS.1235M0	INS	chr1	54233514	38	MRPL37	0.00182	.		.	FALSE	FALSE	TRUE		Non-repeat
Sniffles2.DEL.123AM0	DEL	chr1	54233531	-43	MRPL37	0.0245	DEL_chr1_c38ea8b4	0.396396	0.000135	FALSE	TRUE	FALSE	SVA_F	SVA
Sniffles2.DEL.123BM0	DEL	chr1	54240076	-33	MRPL37	0.08439	DEL_chr1_bca03bc6	0.596491	8e-06	FALSE	TRUE	FALSE	(TGTGCG)n	Simple_repeat
Sniffles2.INS.1236M0	INS	chr1	54240099	36	MRPL37	0.00454	.		.	FALSE	FALSE	TRUE	(GT)n	Simple_repeat
Sniffles2.DEL.123CM0	DEL	chr1	54250382	-42	MRPL37	0.00091	DEL_chr1_68715092	2.7e-05	0.000361	FALSE	FALSE	TRUE		Non-repeat
Sniffles2.INS.1237M0	INS	chr1	54250463	39	MRPL37	0.00182	.		.	FALSE	FALSE	TRUE		Non-repeat
Sniffles2.DEL.123DM0	DEL	chr1	54252531	-31	MRPL37	0.00181	DEL_chr1_24336bf6	0.023438	8e-06	FALSE	FALSE	TRUE		Non-repeat
Sniffles2.INS.1238M0	INS	chr1	54279899	54	MRPL37	0.00091	.		.	FALSE	FALSE	TRUE	(A)n	Simple_repeat
Sniffles2.DEL.1240M0	DEL	chr1	54316662	-39	MRPL37	0.00091	DEL_chr1_f43f740c	0.027438	0.007959	FALSE	FALSE	TRUE	(AATA)n	Simple_repeat
Sniffles2.DEL.1241M0	DEL	chr1	54327246	-35	MRPL37	0.00091	DEL_chr1_68715092	2.3e-05	0.000361	FALSE	FALSE	TRUE	(AGGA)n	Simple_repeat
Sniffles2.INS.123EM0	INS	chr1	54369746	48	ACOT11,MRPL37	0.14091	.		.	FALSE	FALSE	TRUE		Non-repeat
Sniffles2.DEL.1242M0	DEL	chr1	54369752	-46	ACOT11,MRPL37	0.00273	DEL_chr1_68715092	2.9e-05	0.000361	FALSE	FALSE	TRUE		Non-repeat
Sniffles2.INS.123FM0	INS	chr1	54386684	31	ACOT11,MRPL37	0.00547	.		.	FALSE	FALSE	TRUE	(T)n	Simple_repeat
Sniffles2.DEL.1249M0	DEL	chr1	54419402	-35	ACOT11,MRPL37	0.02632	DEL_chr1_c73c92bd	0.007587	3.4e-05	FALSE	FALSE	TRUE	(AC)n	Simple_repeat
Sniffles2.INS.1243M0	INS	chr1	54419512	39	ACOT11,MRPL37	0.00182	.		.	FALSE	FALSE	TRUE	(G)n	Simple_repeat
Sniffles2.DEL.124AM0	DEL	chr1	54428427	-3420	ACOT11,MRPL37	0.0064	DEL_chr1_b2cc6d3a	0.936532	0.004312	TRUE	TRUE	FALSE	LTR16E2	LTR
Sniffles2.INS.1244M0	INS	chr1	54453220	39	ACOT11	0.00272	.		.	FALSE	FALSE	TRUE	(A)n	Simple_repeat
Sniffles2.INS.1246M0	INS	chr1	54458794	678	ACOT11	0.00911	.		.	FALSE	FALSE	TRUE	GA-rich	Low_complexity
Sniffles2.INS.1245M0	INS	chr1	54458799	216	ACOT11	0.74592	.		.	TRUE	FALSE	FALSE	GA-rich	Low_complexity
Sniffles2.INS.1247M0	INS	chr1	54458801	1773	ACOT11	0.00091	.		.	FALSE	FALSE	TRUE	GA-rich	Low_complexity
Sniffles2.DEL.124BM0	DEL	chr1	54480949	-46	ACOT11	0.00091	DEL_chr1_b41fa7e1	0.014688	8e-06	FALSE	FALSE	TRUE	(ATTT)n	Simple_repeat
Sniffles2.INS.1248M0	INS	chr1	54492352	34	ACOT11	0.00546	.		.	FALSE	FALSE	TRUE		Non-repeat
Sniffles2.INS.124EM0	INS	chr1	54510619	876	ACOT11	0.00456	.		.	FALSE	FALSE	TRUE	(AAACC)n	Simple_repeat
Sniffles2.INS.124FM0	INS	chr1	54510634	3595	ACOT11	0.00548	INS_chr1_601265ca	0.023647	0.149263	FALSE	FALSE	TRUE	(ATTC)n	Simple_repeat
Sniffles2.INS.124CM0	INS	chr1	54510640	355	ACOT11	0.36909	INS_chr1_601265ca	0.20722	0.149263	FALSE	FALSE	TRUE	(AACCA)n	Simple_repeat
Sniffles2.INS.124DM0	INS	chr1	54510643	4957	ACOT11	0.0073	INS_chr1_601265ca	0.013748	0.149263	FALSE	FALSE	TRUE	(GATTA)n	Simple_repeat
Sniffles2.INS.1250M0	INS	chr1	54518581	32	ACOT11	0.00091	.		.	FALSE	FALSE	TRUE	(T)n	Simple_repeat
Sniffles2.DEL.1254M0	DEL	chr1	54535121	-932	ACOT11	0.00181	DEL_chr1_84449c50	0.650276	4.8e-05	TRUE	TRUE	FALSE	L1M5	LINE
Sniffles2.INS.1251M0	INS	chr1	54539703	32	ACOT11	0.05354	.		.	FALSE	FALSE	TRUE	(AT)n	Simple_repeat
Sniffles2.DEL.1256M0	DEL	chr1	54560989	-40	ACOT11	0.00091	DEL_chr1_0c935ad9	0.004967	8e-06	FALSE	FALSE	TRUE		Non-repeat
Sniffles2.INS.1253M0	INS	chr1	54561658	1896	ACOT11	0.00544	.		.	FALSE	FALSE	TRUE	SVA_F	SVA
Sniffles2.INS.1252M0	INS	chr1	54561836	174	ACOT11	0.47368	.		.	FALSE	FALSE	TRUE		Non-repeat
Sniffles2.DEL.1255M0	DEL	chr1	54562228	-48	ACOT11	0.00907	DEL_chr1_18ba9466	0.096457	0.5	FALSE	FALSE	TRUE	SVA_F	SVA
Sniffles2.DEL.1259M0	DEL	chr1	54599167	-31	MROH7,ACOT11	0.14156	DEL_chr1_56b532c9	0.021025	3.2e-05	FALSE	FALSE	TRUE		Non-repeat
Sniffles2.DEL.125AM0	DEL	chr1	54617711	-31	MROH7,ACOT11	0.03273	DEL_chr1_14347adc	0.008936	1.6e-05	FALSE	FALSE	TRUE	(T)n	Simple_repeat
Sniffles2.INS.1257M0	INS	chr1	54625174	42	MROH7,ACOT11	0.34546	.		.	FALSE	FALSE	TRUE		Non-repeat
Sniffles2.DEL.125BM0	DEL	chr1	54626601	-3693	MROH7,ACOT11	0.347	DEL_chr1_ec302af1	0.999729	0.311337	TRUE	TRUE	FALSE		Non-repeat
Sniffles2.DEL.125CM0	DEL	chr1	54636661	-52	MROH7,ACOT11	0.00545	DEL_chr1_eb026bf0	0.319277	0.005517	FALSE	TRUE	FALSE	LTR5_Hs	LTR
Sniffles2.INS.1258M0	INS	chr1	54658628	208	MROH7,ACOT11	0.01004	.		.	FALSE	FALSE	TRUE		Non-repeat
Sniffles2.INS.125DM0	INS	chr1	54699094	42	MROH7	0.01913	.		.	FALSE	FALSE	TRUE		Non-repeat
Sniffles2.INV.1264M0	INV	chr1	54702574	1727	MROH7	0.00091	INV_chr1_cd42d814	3.1e-05	8e-06	FALSE	FALSE	TRUE		Non-repeat
Sniffles2.DEL.125FM0	DEL	chr1	54713432	-41	MROH7	0.04636	DEL_chr1_e3beabda	0.005743	0.000172	FALSE	FALSE	TRUE		Non-repeat
Sniffles2.INS.125EM0	INS	chr1	54719347	153	MROH7	0.06636	INS_chr1_8f882046	0.818182	3.2e-05	TRUE	TRUE	FALSE		Non-repeat
Sniffles2.DEL.1260M0	DEL	chr1	54733749	-34	LEXM,MROH7	0.00091	DEL_chr1_0b0a8217	0.009349	0.000235	FALSE	FALSE	TRUE	(T)n	Simple_repeat
Sniffles2.DEL.1261M0	DEL	chr1	54736216	-35	LEXM,MROH7	0.02823	DEL_chr1_39f8beae	0.007692	8e-06	TRUE	FALSE	FALSE	(GAGAG)n	Simple_repeat
Sniffles2.DUP.1263M0	DUP	chr1	54738621	23133	LEXM,MROH7	0.00091	DUP_chr1_5dfa14df	0.999914	1.6e-05	TRUE	TRUE	FALSE		Non-repeat
Sniffles2.DEL.1262M0	DEL	chr1	54744229	-35	LEXM,MROH7	0.0127	DEL_chr1_68715092	2.3e-05	0.000361	FALSE	FALSE	TRUE	(AC)n	Simple_repeat
Sniffles2.INS.1265M0	INS	chr1	54808991	106	LEXM	0.82577	INS_chr1_9e37fa77	0.905983	0.769395	TRUE	TRUE	FALSE		Non-repeat
Sniffles2.INS.1266M0	INS	chr1	54819813	33	LEXM	0.13884	.		.	FALSE	FALSE	TRUE	(TTTC)n	Simple_repeat
Sniffles2.DEL.1267M0	DEL	chr1	54821882	-317	LEXM	0.21182	DEL_chr1_7878838f	0.968553	0.188635	TRUE	TRUE	FALSE	AluY	SINE/Alu
Sniffles2.DEL.1268M0	DEL	chr1	54868665	-52	ENSG00000242396,LEXM	0.55989	DEL_chr1_70ed58ab	0.09331	0.000232	TRUE	FALSE	FALSE		Non-repeat
Sniffles2.DEL.1269M0	DEL	chr1	54870826	-31	ENSG00000242396,LEXM	0.52636	DEL_chr1_3499036d	0.000672	1.5e-05	FALSE	FALSE	TRUE		Non-repeat
Sniffles2.DEL.126AM0	DEL	chr1	54875231	-40	ENSG00000242396,LEXM	0.00456	DEL_chr1_68715092	2.6e-05	0.000361	FALSE	FALSE	TRUE		Non-repeat
Sniffles2.DEL.126BM0	DEL	chr1	54876673	-1037	ENSG00000242396,LEXM	0.00454	DEL_chr1_cf092237	0.722338	0.007963	FALSE	TRUE	FALSE	MER4A1	LTR
Sniffles2.DUP.126CM0	DUP	chr1	54882792	13966	ENSG00000242396,LEXM	0.00091	DUP_chr1_5e706d21	0.999642	0.000182	TRUE	TRUE	FALSE		Non-repeat
Sniffles2.DEL.1271M0	DEL	chr1	54906066	-47	ENSG00000242396,LEXM	0.00272	DEL_chr1_0bc0a4f3	0.048096	0.018444	FALSE	FALSE	TRUE	MER4A1	LTR
Sniffles2.DEL.1272M0	DEL	chr1	54921323	-38	ENSG00000242396	0.38251	DEL_chr1_5a910edf	0.00296	8e-06	FALSE	FALSE	TRUE	(T)n	Simple_repeat
Sniffles2.DEL.1273M0	DEL	chr1	54926636	-32	ENSG00000242396	0.05273	DEL_chr1_4d0ba3a9	0.392857	8e-06	FALSE	TRUE	FALSE	(AG)n	Simple_repeat
Sniffles2.INS.126DM0	INS	chr1	54926647	37	ENSG00000242396	0.0255	.		.	FALSE	FALSE	TRUE	(GA)n	Simple_repeat
Sniffles2.INS.126EM0	INS	chr1	54935412	35	ENSG00000242396	0.41289	.		.	FALSE	FALSE	TRUE		Non-repeat
Sniffles2.INS.126FM0	INS	chr1	54946158	38	ENSG00000242396	0.00456	.		.	FALSE	FALSE	TRUE	(GA)n	Simple_repeat
Sniffles2.DEL.1274M0	DEL	chr1	54957361	-37	ENSG00000242396	0.00909	DEL_chr1_461d91fb	0.306452	0.012756	FALSE	TRUE	FALSE	(AT)n	Simple_repeat
Sniffles2.INS.1270M0	INS	chr1	54957419	44	ENSG00000242396	0.00364	.		.	FALSE	FALSE	TRUE	(TA)n	Simple_repeat
Sniffles2.INS.1276M0	INS	chr1	55003043	672	PCSK9,ENSG00000242396	0.91289	.		.	FALSE	FALSE	TRUE	(GAT)n	Simple_repeat
Sniffles2.INS.1277M0	INS	chr1	55006433	36	PCSK9,ENSG00000242396	0.00273	.		.	FALSE	FALSE	TRUE		Non-repeat
Sniffles2.DEL.1279M0	DEL	chr1	55022845	-5178	PCSK9	0.00182	DEL_chr1_19c80d43	0.98535	0.000642	FALSE	TRUE	FALSE	HERVH-int	LTR
Sniffles2.INS.1278M0	INS	chr1	55023730	43	PCSK9	0.00091	.		.	FALSE	FALSE	TRUE	(AC)n	Simple_repeat
Sniffles2.DEL.127AM0	DEL	chr1	55028105	-38	PCSK9	0.00182	DEL_chr1_345aa2bd	3e-06	0.001292	FALSE	FALSE	TRUE	LTR7up2	LTR
Sniffles2.DEL.127BM0	DEL	chr1	55058669	-34	PCSK9	0.0073	DEL_chr1_345aa2bd	2e-06	0.001292	FALSE	FALSE	TRUE	(TG)n	Simple_repeat
Sniffles2.INS.127CM0	INS	chr1	55103630	49	PCSK9	0.00091	.		.	FALSE	FALSE	TRUE		Non-repeat
Sniffles2.DEL.127DM0	DEL	chr1	55178698	-32	PCSK9	0.03832	DEL_chr1_ca6ceb9e	0.007607	0.001306	FALSE	FALSE	TRUE	(ATAA)n	Simple_repeat
Sniffles2.INS.1280M0	INS	chr1	55209145	61	PCSK9	0.00091	.		.	FALSE	FALSE	TRUE		Non-repeat
Sniffles2.INS.1281M0	INS	chr1	55240234	1601	PCSK9	0.99546	.		.	FALSE	FALSE	TRUE		Non-repeat
Sniffles2.INS.1282M0	INS	chr1	55240234	3177	PCSK9	0.01557	.		.	FALSE	FALSE	TRUE		Non-repeat
Sniffles2.INS.1283M0	INS	chr1	55240574	32	PCSK9	0.00638	.		.	FALSE	FALSE	TRUE	(T)n	Simple_repeat
Sniffles2.DEL.1284M0	DEL	chr1	55253576	-40	PCSK9	0.00091	DEL_chr1_345aa2bd	3e-06	0.001292	FALSE	FALSE	TRUE		Non-repeat
Sniffles2.DEL.1285M0	DEL	chr1	55273560	-33	PCSK9	0.00729	DEL_chr1_cc8be48d	0.001375	8e-06	FALSE	FALSE	TRUE	(GT)n	Simple_repeat
Sniffles2.INS.1287M0	INS	chr1	55351851	38	PCSK9	0.00091	.		.	FALSE	FALSE	TRUE	(C)n	Simple_repeat
Sniffles2.DEL.128AM0	DEL	chr1	55361998	-53	PCSK9	0.02091	DEL_chr1_345aa2bd	4e-06	0.001292	FALSE	FALSE	TRUE		Non-repeat
Sniffles2.INS.1289M0	INS	chr1	55385703	1258	PCSK9	0.00182	.		.	FALSE	FALSE	TRUE	(CCTC)n	Simple_repeat
Sniffles2.INS.1288M0	INS	chr1	55385704	238	PCSK9	0.74592	.		.	FALSE	FALSE	TRUE	(CCTT)n	Simple_repeat
Sniffles2.DEL.128DM0	DEL	chr1	55398613	-34	PCSK9	0.54818	DEL_chr1_6ce7c4d8	0.294118	4.8e-05	TRUE	FALSE	FALSE	(TA)n	Simple_repeat
Sniffles2.DEL.128EM0	DEL	chr1	55420708	-40	PCSK9	0.84392	DEL_chr1_074bc7ce	0.275152	0.000718	FALSE	FALSE	TRUE		Non-repeat
Sniffles2.DEL.128FM0	DEL	chr1	55453575	-43	PCSK9	0.00273	DEL_chr1_345aa2bd	3e-06	0.001292	FALSE	FALSE	TRUE		Non-repeat
Sniffles2.DEL.1290M0	DEL	chr1	55462045	-1510	PCSK9	0.01545	DEL_chr1_a95d3a53	0.791276	0.022413	TRUE	TRUE	FALSE	Zaphod	DNA_transposon
Sniffles2.DEL.1294M0	DEL	chr1	55497604	-39	PCSK9	0.00182	DEL_chr1_345aa2bd	3e-06	0.001292	FALSE	FALSE	TRUE	(CA)n	Simple_repeat
Sniffles2.DEL.1295M0	DEL	chr1	55509093	-53	PCSK9	0.71416	DEL_chr1_1b3e7698	0.305279	0.000351	FALSE	TRUE	FALSE	(AATT)n	Simple_repeat
Sniffles2.INS.1292M0	INS	chr1	55509110	34	PCSK9	0.00455	.		.	FALSE	FALSE	TRUE	(C)n	Simple_repeat
Sniffles2.DEL.1296M0	DEL	chr1	55530182	-47	PCSK9	0.01184	DEL_chr1_345aa2bd	3e-06	0.001292	FALSE	FALSE	TRUE	MIR	SINE/Alu
Sniffles2.INS.1293M0	INS	chr1	55573973	31	PCSK9	0.00636	.		.	FALSE	FALSE	TRUE	(TG)n	Simple_repeat
Sniffles2.INS.1298M0	INS	chr1	55607115	46	PCSK9	0.00091	.		.	FALSE	FALSE	TRUE		Non-repeat
Sniffles2.DEL.129EM0	DEL	chr1	55607540	-1474	PCSK9	0.00091	DEL_chr1_345aa2bd	0.000103	0.001292	TRUE	FALSE	FALSE	THE1C	LTR
Sniffles2.DEL.129FM0	DEL	chr1	55649672	-38	PCSK9	0.00092	DEL_chr1_d6a15b9a	0.057112	4.1e-05	FALSE	FALSE	TRUE	(GCACACAC)n	Simple_repeat
Sniffles2.INS.1299M0	INS	chr1	55662571	216	PCSK9	0.449	.		.	FALSE	FALSE	TRUE		Non-repeat
Sniffles2.DEL.12A0M0	DEL	chr1	55662765	-42	PCSK9	0.11538	DEL_chr1_40c3a5df	0.211823	4.8e-05	TRUE	FALSE	FALSE		Non-repeat
Sniffles2.DEL.12A1M0	DEL	chr1	55663760	-74	PCSK9	0.62976	DEL_chr1_86e0fb82	0.483871	0.002088	FALSE	TRUE	FALSE		Non-repeat
Sniffles2.DEL.12A2M0	DEL	chr1	55665588	-70	PCSK9	0.51548	DEL_chr1_cc59ead8	0.114931	0.002188	FALSE	FALSE	TRUE		Non-repeat
Sniffles2.INS.129AM0	INS	chr1	55665613	50	PCSK9	0.05433	.		.	FALSE	FALSE	TRUE	(TA)n	Simple_repeat
Sniffles2.INS.129CM0	INS	chr1	55666329	1411	PCSK9	0.00735	.		.	FALSE	FALSE	TRUE	(AT)n	Simple_repeat
Sniffles2.INS.129BM0	INS	chr1	55666330	487	PCSK9	0.61797	.		.	FALSE	FALSE	TRUE		Non-repeat
Sniffles2.INS.129DM0	INS	chr1	55666978	68	PCSK9	0.09799	.		.	FALSE	FALSE	TRUE		Non-repeat
Sniffles2.DEL.12A3M0	DEL	chr1	55667053	-61	PCSK9	0.60889	DEL_chr1_644dfc29	0.141163	0.000208	FALSE	FALSE	TRUE		Non-repeat
Sniffles2.DEL.12A5M0	DEL	chr1	55728990	-38	PCSK9	0.21234	DEL_chr1_1e9794a3	0.076342	0.032227	FALSE	FALSE	TRUE	(TA)n	Simple_repeat
Sniffles2.DEL.12A6M0	DEL	chr1	55748818	-33	PCSK9	0.01182	DEL_chr1_ad427868	0.009656	4e-05	FALSE	FALSE	TRUE	(T)n	Simple_repeat
Sniffles2.INS.12A4M0	INS	chr1	55762641	214	PCSK9	0.01455	.		.	FALSE	FALSE	TRUE	L1P2	LINE
Sniffles2.INS.12A7M0	INS	chr1	55803592	149	PCSK9	0.00454	.		.	FALSE	FALSE	TRUE		Non-repeat
Sniffles2.DEL.12A8M0	DEL	chr1	55865217	-44	PCSK9	0.00091	DEL_chr1_1699cf43	0.077375	0.000566	FALSE	FALSE	TRUE		Non-repeat
Sniffles2.DEL.12A9M0	DEL	chr1	55866998	-36	PCSK9	0.17213	DEL_chr1_37fb17ad	0.000174	8e-06	FALSE	FALSE	TRUE	(TA)n	Simple_repeat
Sniffles2.INS.12AAM0	INS	chr1	55900790	40	PCSK9	0.04015	.		.	FALSE	FALSE	TRUE		Non-repeat
Sniffles2.INS.12ABM0	INS	chr1	55932605	43	ENSG00000229913,PCSK9	0.00091	.		.	FALSE	FALSE	TRUE	(TC)n	Simple_repeat
Sniffles2.DEL.12AFM0	DEL	chr1	55935610	-321	ENSG00000229913,PCSK9	0.96733	DEL_chr1_5d1498be	0.965838	0.886385	TRUE	TRUE	FALSE	AluY	SINE/Alu
Sniffles2.INS.12ACM0	INS	chr1	55939714	3161	ENSG00000229913,PCSK9	0.12546	.		.	FALSE	FALSE	TRUE	L1HS	LINE
Sniffles2.INS.12ADM0	INS	chr1	55971643	181	ENSG00000229913	0.10818	.		.	TRUE	FALSE	FALSE		Non-repeat
Sniffles2.INS.12AEM0	INS	chr1	55983565	48	ENSG00000229913	0.00091	.		.	FALSE	FALSE	TRUE	(AT)n	Simple_repeat
Sniffles2.DEL.12B3M0	DEL	chr1	56005544	-40	ENSG00000229913	0.00091	DEL_chr1_88a30916	0.00071	2.4e-05	FALSE	FALSE	TRUE	(TA)n	Simple_repeat
Sniffles2.INS.12B1M0	INS	chr1	56005768	39	ENSG00000229913	0.00091	.		.	FALSE	FALSE	TRUE		Non-repeat
Sniffles2.INS.12B2M0	INS	chr1	56070136	520	ENSG00000229913	0.01543	.		.	FALSE	FALSE	TRUE	L1HS	LINE
Sniffles2.DEL.12B8M0	DEL	chr1	56114166	-42	ENSG00000229913	0.00091	DEL_chr1_04387642	0.071906	0.000597	FALSE	FALSE	TRUE		Non-repeat
Sniffles2.INS.12B5M0	INS	chr1	56118819	37	ENSG00000229913	0.00457	.		.	FALSE	FALSE	TRUE		Non-repeat
Sniffles2.DEL.12B9M0	DEL	chr1	56118906	-38	ENSG00000229913	0.00183	DEL_chr1_3841e403	0.001352	8e-06	FALSE	FALSE	TRUE		Non-repeat
Sniffles2.INS.12B6M0	INS	chr1	56136791	38	ENSG00000229913	0.0245	.		.	FALSE	FALSE	TRUE	(AT)n	Simple_repeat
Sniffles2.INS.12B7M0	INS	chr1	56158424	47	ENSG00000229913	0.01543	.		.	FALSE	FALSE	TRUE	(AT)n	Simple_repeat
Sniffles2.INS.12BAM0	INS	chr1	56261540	63	ENSG00000229913	0.00182	.		.	FALSE	FALSE	TRUE	(GT)n	Simple_repeat
Sniffles2.INS.12BBM0	INS	chr1	56299356	48	ENSG00000229913	0.00272	.		.	FALSE	FALSE	TRUE		Non-repeat
Sniffles2.INS.12BCM0	INS	chr1	56336334	31	ENSG00000229913	0.00273	.		.	FALSE	FALSE	TRUE	(T)n	Simple_repeat
Sniffles2.INS.12BDM0	INS	chr1	56341294	36	ENSG00000229913	0.01724	.		.	FALSE	FALSE	TRUE		Non-repeat
Sniffles2.DEL.12BEM0	DEL	chr1	56348573	-33	ENSG00000229913	0.17786	DEL_chr1_18817983	0.596491	0.000931	FALSE	TRUE	FALSE		Non-repeat
Sniffles2.DEL.12BFM0	DEL	chr1	56365435	-3855	ENSG00000229913	0.66062	DEL_chr1_345aa2bd	0.000271	0.001292	TRUE	FALSE	FALSE	L1HS	LINE
Sniffles2.INS.12C0M0	INS	chr1	56413382	323	ENSG00000229913	0.13818	INS_chr1_d7c70261	0.978788	0.139287	TRUE	TRUE	FALSE	AluY	SINE/Alu
Sniffles2.INS.12C1M0	INS	chr1	56416696	33	ENSG00000229913	0.00727	.		.	FALSE	FALSE	TRUE		Non-repeat
Sniffles2.DEL.12C5M0	DEL	chr1	56422031	-317	ENSG00000229913	0.80581	DEL_chr1_916c3551	0.971698	0.760683	TRUE	TRUE	FALSE	AluY	SINE/Alu
Sniffles2.INS.12C2M0	INS	chr1	56430247	43	ENSG00000229913	0.00091	.		.	FALSE	FALSE	TRUE	(G)n	Simple_repeat
Sniffles2.INS.12C3M0	INS	chr1	56460930	31	ENSG00000229913	0.03273	.		.	FALSE	FALSE	TRUE		Non-repeat
Sniffles2.DEL.12C6M0	DEL	chr1	56471097	-35	ENSG00000229913	0.10636	DEL_chr1_8104c507	0.062937	0.002268	FALSE	FALSE	TRUE	(GAAA)n	Simple_repeat
Sniffles2.INS.12C4M0	INS	chr1	56485946	32	ENSG00000229913	0.03727	.		.	FALSE	FALSE	TRUE	(AGAT)n	Simple_repeat
Sniffles2.DEL.12CCM0	DEL	chr1	56506135	-49	ENSG00000229913	0.00091	DEL_chr1_345aa2bd	4e-06	0.001292	FALSE	FALSE	TRUE		Non-repeat
Sniffles2.INS.12C7M0	INS	chr1	56518716	33	ENSG00000229913	0.07286	.		.	FALSE	FALSE	TRUE	(TA)n	Simple_repeat
Sniffles2.DEL.12CDM0	DEL	chr1	56520593	-47	ENSG00000229913	0.12432	DEL_chr1_fad1eeb5	0.219147	0.00101	FALSE	FALSE	TRUE	AluY	SINE/Alu
Sniffles2.INS.12C8M0	INS	chr1	56530506	310	ENSG00000229913	0.27677	.		.	TRUE	FALSE	FALSE		Non-repeat
Sniffles2.INS.12C9M0	INS	chr1	56538960	33	ENSG00000229913	0.00181	.		.	FALSE	FALSE	TRUE	(A)n	Simple_repeat
Sniffles2.DEL.12CEM0	DEL	chr1	56549383	-1535	ENSG00000229913	0.00091	DEL_chr1_5a01f677	0.67039	0.00023	TRUE	TRUE	FALSE		Non-repeat
Sniffles2.INS.12CAM0	INS	chr1	56551312	51	ENSG00000229913	0.29038	.		.	TRUE	FALSE	FALSE	(TTTGG)n	Simple_repeat
Sniffles2.INS.12CBM0	INS	chr1	56557057	44	ENSG00000229913	0.7559	.		.	FALSE	FALSE	TRUE	(AAAG)n	Simple_repeat
Sniffles2.DEL.12CFM0	DEL	chr1	56575665	-3203	ENSG00000229913	0.00091	DEL_chr1_cdc04750	0.998439	2.4e-05	TRUE	TRUE	FALSE		Non-repeat
Sniffles2.INS.12D0M0	INS	chr1	56635278	2046	ENSG00000229913	0.02095	INS_chr1_cec356de	0.125168	0.04326	FALSE	FALSE	TRUE	SVA_F	SVA
Sniffles2.DEL.12D2M0	DEL	chr1	56689901	-34	ENSG00000229913	0.00091	DEL_chr1_29b082a3	0.269231	5.6e-05	FALSE	FALSE	TRUE	(AC)n	Simple_repeat
Sniffles2.INS.12D1M0	INS	chr1	56697013	33	ENSG00000229913	0.00818	.		.	FALSE	FALSE	TRUE	(T)n	Simple_repeat
Sniffles2.INS.12D4M0	INS	chr1	56719826	86	ENSG00000229913	0.01636	.		.	TRUE	FALSE	FALSE		Non-repeat
Sniffles2.INS.12D5M0	INS	chr1	56757688	40	ENSG00000229913	0.20273	.		.	FALSE	FALSE	TRUE	(TTCC)n	Simple_repeat
Sniffles2.DEL.12D6M0	DEL	chr1	56776935	-339	ENSG00000229913	0.74138	DEL_chr1_9a4de52e	0.888235	0.794959	TRUE	TRUE	FALSE	AluY	SINE/Alu
Sniffles2.INS.12D7M0	INS	chr1	56818122	56	ENSG00000229913	0.00091	.		.	FALSE	FALSE	TRUE	(C)n	Simple_repeat
Sniffles2.DEL.12DAM0	DEL	chr1	56818464	-37	ENSG00000229913	0.00364	DEL_chr1_345aa2bd	3e-06	0.001292	FALSE	FALSE	TRUE	(CA)n	Simple_repeat
Sniffles2.INS.12D8M0	INS	chr1	56870787	32	ENSG00000229913	0.00636	.		.	FALSE	FALSE	TRUE	(A)n	Simple_repeat
Sniffles2.INS.12D9M0	INS	chr1	56885371	40	ENSG00000229913	0.05182	.		.	FALSE	FALSE	TRUE	(TA)n	Simple_repeat
Sniffles2.DEL.12DBM0	DEL	chr1	56885426	-39	ENSG00000229913	0.17241	DEL_chr1_03d4a2b9	0.338983	6.3e-05	FALSE	TRUE	FALSE	(AT)n	Simple_repeat
Sniffles2.INS.12DCM0	INS	chr1	56929082	240	DAB1,ENSG00000229913	0.33938	.		.	TRUE	FALSE	FALSE		Non-repeat
Sniffles2.INS.12DDM0	INS	chr1	56983101	52	DAB1,ENSG00000229913	0.15545	.		.	FALSE	FALSE	TRUE	(AT)n	Simple_repeat
Sniffles2.DEL.12DEM0	DEL	chr1	56983171	-37	DAB1,ENSG00000229913	0.00454	DEL_chr1_345aa2bd	3e-06	0.001292	FALSE	FALSE	TRUE		Non-repeat
Sniffles2.INS.12DFM0	INS	chr1	57134531	1989	DAB1,ENSG00000229913	0.15665	.		.	FALSE	FALSE	TRUE		Non-repeat
Sniffles2.INS.12E1M0	INS	chr1	57141104	48	DAB1,ENSG00000229913	0.00091	.		.	FALSE	FALSE	TRUE		Non-repeat
Sniffles2.INS.12E0M0	INS	chr1	57142607	36	DAB1,ENSG00000229913	0.00273	.		.	FALSE	FALSE	TRUE	(TTG)n	Simple_repeat
Sniffles2.DEL.12E4M0	DEL	chr1	57206763	-40	DAB1,ENSG00000229913	0.00091	DEL_chr1_4a38c8ab	0.056708	8e-06	FALSE	FALSE	TRUE		Non-repeat
Sniffles2.INS.12E3M0	INS	chr1	57207447	31	DAB1,ENSG00000229913	0.00545	.		.	FALSE	FALSE	TRUE	(T)n	Simple_repeat
Sniffles2.DEL.12EBM0	DEL	chr1	57299916	-41	DAB1,ENSG00000229913	0.00636	DEL_chr1_345aa2bd	3e-06	0.001292	FALSE	FALSE	TRUE		Non-repeat
Sniffles2.DEL.12ECM0	DEL	chr1	57303432	-44	DAB1,ENSG00000229913	0.00091	DEL_chr1_345aa2bd	3e-06	0.001292	FALSE	FALSE	TRUE		Non-repeat
Sniffles2.DEL.12EDM0	DEL	chr1	57312756	-38	DAB1,ENSG00000229913	0.00091	DEL_chr1_345aa2bd	3e-06	0.001292	FALSE	FALSE	TRUE		Non-repeat
Sniffles2.DEL.12EEM0	DEL	chr1	57323268	-40	DAB1,ENSG00000229913	0.00182	DEL_chr1_345aa2bd	3e-06	0.001292	FALSE	FALSE	TRUE		Non-repeat
Sniffles2.DEL.12EFM0	DEL	chr1	57342992	-38	DAB1,ENSG00000229913	0.01093	DEL_chr1_ef371c9a	0.051962	0.002164	FALSE	FALSE	TRUE	LTR12C	LTR
Sniffles2.INS.12E5M0	INS	chr1	57348463	70	DAB1,ENSG00000229913	0.00091	.		.	FALSE	FALSE	TRUE	(TA)n	Simple_repeat
Sniffles2.INS.12E6M0	INS	chr1	57359807	48	DAB1,DAB1-AS1	0.00091	.		.	FALSE	FALSE	TRUE		Non-repeat
Sniffles2.DEL.12F0M0	DEL	chr1	57367045	-35	DAB1,DAB1-AS1	0.22595	DEL_chr1_af052007	0.008182	0.000514	FALSE	FALSE	TRUE	(AATAA)n	Simple_repeat
Sniffles2.INS.12EAM0	INS	chr1	57367049	4368	DAB1,DAB1-AS1	0.00364	.		.	FALSE	FALSE	TRUE	(AAATA)n	Simple_repeat
Sniffles2.INS.12E7M0	INS	chr1	57367064	56	DAB1,DAB1-AS1	0.09818	.		.	FALSE	FALSE	TRUE	(AAAAT)n	Simple_repeat
Sniffles2.INS.12E9M0	INS	chr1	57367085	2813	DAB1,DAB1-AS1	0.00909	INS_chr1_86237098	0.015751	1.7e-05	FALSE	FALSE	TRUE	(AAAAT)n	Simple_repeat
Sniffles2.INS.12E8M0	INS	chr1	57367092	1336	DAB1,DAB1-AS1	0.01636	INS_chr1_86237098	0.024197	1.7e-05	FALSE	FALSE	TRUE	(AAAAT)n	Simple_repeat
Sniffles2.DEL.12F1M0	DEL	chr1	57395743	-56	DAB1,DAB1-AS1	0.49091	DEL_chr1_a86b95e6	0.262338	0.347583	TRUE	FALSE	FALSE		Non-repeat
Sniffles2.INS.12F2M0	INS	chr1	57426876	33	DAB1,DAB1-AS1	0.05636	.		.	FALSE	FALSE	TRUE	(AT)n	Simple_repeat
Sniffles2.DEL.12F3M0	DEL	chr1	57431507	-41	DAB1-AS1	0.00091	DEL_chr1_345aa2bd	3e-06	0.001292	FALSE	FALSE	TRUE		Non-repeat
Sniffles2.INS.12F4M0	INS	chr1	57506310	72	DAB1-AS1	0.00638	INS_chr1_9602fa02	0.214925	0.005099	FALSE	FALSE	TRUE	(C)n	Simple_repeat
Sniffles2.DEL.12F7M0	DEL	chr1	57509528	-37	DAB1-AS1	0.00273	DEL_chr1_8fd18a88	0.000125	8e-06	FALSE	FALSE	TRUE		Non-repeat
Sniffles2.INS.12F5M0	INS	chr1	57547587	54	DAB1-AS1	0.00273	.		.	FALSE	FALSE	TRUE	(A)n	Simple_repeat
Sniffles2.INS.12F6M0	INS	chr1	57553419	38	DAB1-AS1	0.18818	.		.	FALSE	FALSE	TRUE	(AAAG)n	Simple_repeat
Sniffles2.DEL.12FAM0	DEL	chr1	57599351	-42	DAB1-AS1	0.00273	DEL_chr1_ec77c1d5	0.00054	1.6e-05	FALSE	FALSE	TRUE		Non-repeat
Sniffles2.INS.12F8M0	INS	chr1	57606188	212	DAB1-AS1	0.67514	INS_chr1_3f8d26ee	0.915307	0.467958	TRUE	TRUE	FALSE	AluY	SINE/Alu
Sniffles2.DEL.12FBM0	DEL	chr1	57606890	-39	DAB1-AS1	0.00091	DEL_chr1_16bd832e	0.031696	4e-05	FALSE	FALSE	TRUE	AluSx	SINE/Alu
Sniffles2.DEL.12FCM0	DEL	chr1	57639112	-72	DAB1-AS1	0.41091	DEL_chr1_060b05bf	0.361386	0.000119	FALSE	TRUE	FALSE		Non-repeat
Sniffles2.INS.12F9M0	INS	chr1	57639307	36	DAB1-AS1	0.21454	.		.	FALSE	FALSE	TRUE		Non-repeat
Sniffles2.DEL.12FDM0	DEL	chr1	57685436	-41	DAB1-AS1	0.00182	DEL_chr1_79dc7ae8	0.000159	8e-06	FALSE	FALSE	TRUE	L1P4	LINE
Sniffles2.DEL.12FEM0	DEL	chr1	57695332	-37	DAB1-AS1	0.19782	DEL_chr1_016d8c5f	0.348624	0.000149	FALSE	TRUE	FALSE	(AAAG)n	Simple_repeat
Sniffles2.INS.12FFM0	INS	chr1	57704879	31	DAB1-AS1	0.19546	.		.	FALSE	FALSE	TRUE	(TCCT)n	Simple_repeat
Sniffles2.INS.1300M0	INS	chr1	57739460	43	DAB1-AS1	0.46642	.		.	FALSE	FALSE	TRUE	(CCTCC)n	Simple_repeat
Sniffles2.DEL.1301M0	DEL	chr1	57796228	-36	DAB1-AS1	0.00091	DEL_chr1_79dc7ae8	0.00014	8e-06	FALSE	FALSE	TRUE		Non-repeat
Sniffles2.DEL.1302M0	DEL	chr1	57804334	-3057	DAB1-AS1	0.00091	DEL_chr1_d614efd2	0.999346	0.000198	FALSE	TRUE	FALSE		Non-repeat
Sniffles2.DEL.1303M0	DEL	chr1	57877540	-324	DAB1-AS1	0.59528	DEL_chr1_ef2dbf8f	0.963077	0.60137	TRUE	TRUE	FALSE	AluY	SINE/Alu
Sniffles2.INS.1304M0	INS	chr1	57951333	37	DAB1-AS1	0.52632	.		.	FALSE	FALSE	TRUE	(TA)n	Simple_repeat
Sniffles2.INS.1305M0	INS	chr1	57984234	47	DAB1-AS1	0.0082	.		.	FALSE	FALSE	TRUE	(TGT)n	Simple_repeat
Sniffles2.DEL.1307M0	DEL	chr1	58064681	-31	DAB1-AS1	0.13273	DEL_chr1_9d89ecbe	0.003373	0.00043	FALSE	FALSE	TRUE	(TTTA)n	Simple_repeat
Sniffles2.DEL.1308M0	DEL	chr1	58068368	-38	DAB1-AS1	0.00091	DEL_chr1_345aa2bd	3e-06	0.001292	FALSE	FALSE	TRUE		Non-repeat
Sniffles2.DEL.1309M0	DEL	chr1	58074516	-57	DAB1-AS1	0.01996	DEL_chr1_5aac3191	0.865672	0.018175	TRUE	TRUE	FALSE	(TA)n	Simple_repeat
Sniffles2.INS.1306M0	INS	chr1	58074552	44	DAB1-AS1	0.16606	.		.	FALSE	FALSE	TRUE	(TA)n	Simple_repeat
Sniffles2.INS.130AM0	INS	chr1	58118516	34	DAB1-AS1	0.00091	.		.	FALSE	FALSE	TRUE	(A)n	Simple_repeat
Sniffles2.DEL.130BM0	DEL	chr1	58118830	-34	DAB1-AS1	0.04083	DEL_chr1_823eb455	0.001258	1.6e-05	FALSE	FALSE	TRUE		Non-repeat
Sniffles2.DEL.130CM0	DEL	chr1	58168017	-40	DAB1-AS1	0.00091	DEL_chr1_bbd1b387	0.000405	2.4e-05	FALSE	FALSE	TRUE	HERV9N-int	LTR
Sniffles2.DEL.1310M0	DEL	chr1	58232479	-36	DAB1-AS1,DAB1	0.00274	DEL_chr1_4886efc7	0.000243	8e-06	FALSE	FALSE	TRUE	(CA)n	Simple_repeat
Sniffles2.INS.130DM0	INS	chr1	58241239	42	DAB1-AS1,DAB1	0.00091	INS_chr1_674377a3	0.777778	0.000611	FALSE	TRUE	FALSE	(TA)n	Simple_repeat
Sniffles2.DEL.1311M0	DEL	chr1	58241294	-53	DAB1-AS1,DAB1	0.04182	DEL_chr1_45a40d51	0.02759	0.004124	TRUE	FALSE	FALSE		Non-repeat
Sniffles2.INS.130EM0	INS	chr1	58272337	272	MYSM1,DAB1	0.23993	.		.	FALSE	FALSE	TRUE	AluY	SINE/Alu
Sniffles2.DEL.1312M0	DEL	chr1	58278238	-913	MYSM1,DAB1	0.93376	DEL_chr1_4df561fe	0.732372	0.838668	TRUE	TRUE	FALSE		Non-repeat
Sniffles2.INS.130FM0	INS	chr1	58294866	39	MYSM1,DAB1	0.00273	.		.	FALSE	FALSE	TRUE		Non-repeat
Sniffles2.DEL.1316M0	DEL	chr1	58300595	-32	MYSM1,DAB1	0.23454	DEL_chr1_0c0b033d	0.487013	8e-06	TRUE	TRUE	FALSE	(GAAA)n	Simple_repeat
Sniffles2.INS.1314M0	INS	chr1	58300611	38	MYSM1,DAB1	0.00273	.		.	FALSE	FALSE	TRUE	(AGAA)n	Simple_repeat
Sniffles2.INS.1315M0	INS	chr1	58302611	3681	MYSM1,DAB1	0.00363	INS_chr1_52e647c8	0.98207	0.002551	FALSE	TRUE	FALSE	L1HS	LINE
Sniffles2.INS.131AM0	INS	chr1	58513422	55	MYSM1,DAB1	0.00091	.		.	FALSE	FALSE	TRUE	(AG)n	Simple_repeat
Sniffles2.INS.131BM0	INS	chr1	58518237	38	MYSM1,DAB1	0.18546	.		.	FALSE	FALSE	TRUE	(GGGGAGA)n	Simple_repeat
Sniffles2.DEL.131CM0	DEL	chr1	58541295	-31	MYSM1,DAB1	0.06171	DEL_chr1_c11fc42a	0.174386	2.4e-05	FALSE	FALSE	TRUE	(A)n	Simple_repeat
Sniffles2.DEL.131DM0	DEL	chr1	58552312	-48	MYSM1,DAB1	0.09016	DEL_chr1_b93d3b89	0.098592	0.095183	FALSE	FALSE	TRUE	AluJb	SINE/Alu
Sniffles2.DEL.131EM0	DEL	chr1	58578886	-32	MYSM1,DAB1	0.02359	DEL_chr1_f6b64895	0.010606	3.2e-05	FALSE	FALSE	TRUE	(T)n	Simple_repeat
Sniffles2.DEL.131FM0	DEL	chr1	58593946	-324	MYSM1,DAB1	0.25727	DEL_chr1_fd87c1cb	0.947692	0.232132	TRUE	TRUE	FALSE	AluY	SINE/Alu
Sniffles2.DEL.1321M0	DEL	chr1	58648563	-36	MYSM1	0.57169	DEL_chr1_4f0b0ae8	0.076605	0.000118	FALSE	FALSE	TRUE		Non-repeat
Sniffles2.DEL.1322M0	DEL	chr1	58651324	-36	MYSM1	0.71	DEL_chr1_3879830a	0.174995	0.000119	FALSE	FALSE	TRUE		Non-repeat
Sniffles2.INS.1320M0	INS	chr1	58651438	31	MYSM1	0.15392	.		.	FALSE	FALSE	TRUE	(GT)n	Simple_repeat
Sniffles2.INS.1323M0	INS	chr1	58698103	33	MYSM1	0.43273	INS_chr1_48c312a6	0.634615	0.437014	FALSE	TRUE	FALSE	(TA)n	Simple_repeat
Sniffles2.INS.1324M0	INS	chr1	58707767	34	MYSM1	0.00727	.		.	FALSE	FALSE	TRUE	(GT)n	Simple_repeat
Sniffles2.DEL.132AM0	DEL	chr1	58713835	-36	MYSM1	0.01	DEL_chr1_53b2e8e5	0.493333	0.005368	TRUE	TRUE	FALSE	(AAAGA)n	Simple_repeat
Sniffles2.INS.1325M0	INS	chr1	58714148	36	MYSM1	0.00091	.		.	FALSE	FALSE	TRUE	(CA)n	Simple_repeat
Sniffles2.DEL.132BM0	DEL	chr1	58729271	-60	MYSM1	0.26951	DEL_chr1_d490b29a	0.47984	0.000884	FALSE	TRUE	FALSE		Non-repeat
Sniffles2.INS.1326M0	INS	chr1	58729590	306	MYSM1	0.83485	.		.	FALSE	FALSE	TRUE	(TA)n	Simple_repeat
Sniffles2.DEL.132CM0	DEL	chr1	58731581	-51	MYSM1	0.00182	DEL_chr1_659523ef	0.140541	0.00047	FALSE	FALSE	TRUE		Non-repeat
Sniffles2.INS.1327M0	INS	chr1	58736509	60	MYSM1	0.00091	.		.	FALSE	FALSE	TRUE		Non-repeat
Sniffles2.INS.1328M0	INS	chr1	58739633	307	MYSM1	0.13254	INS_chr1_69430925	0.912064	0.16673	TRUE	TRUE	FALSE	AluY	SINE/Alu
Sniffles2.INS.1329M0	INS	chr1	58741471	32	MYSM1	0.00182	.		.	FALSE	FALSE	TRUE	(A)n	Simple_repeat
Sniffles2.INS.132DM0	INS	chr1	58869422	64	MYSM1	0.00365	.		.	TRUE	FALSE	FALSE	(CTTT)n	Simple_repeat
Sniffles2.DEL.132FM0	DEL	chr1	58888442	-33	MYSM1	0.27405	DEL_chr1_3f761510	0.113712	3e-05	FALSE	FALSE	TRUE	(T)n	Simple_repeat
Sniffles2.INS.132EM0	INS	chr1	58891485	42	MYSM1	0.00091	.		.	FALSE	FALSE	TRUE	(T)n	Simple_repeat
Sniffles2.INS.1330M0	INS	chr1	58963642	3120	MYSM1	0.18083	.		.	FALSE	FALSE	TRUE	L1P1	LINE
Sniffles2.DEL.1331M0	DEL	chr1	58981115	-135	FGGY,MYSM1	0.8775	DEL_chr1_7aea0c30	0.847673	0.330628	TRUE	TRUE	FALSE	(AAAG)n	Simple_repeat
Sniffles2.INS.1332M0	INS	chr1	59002159	39	FGGY,MYSM1	0.36885	.		.	TRUE	FALSE	FALSE	(TTTAT)n	Simple_repeat
Sniffles2.INS.1333M0	INS	chr1	59028364	40	FGGY,MYSM1	0.00091	.		.	FALSE	FALSE	TRUE		Non-repeat
Sniffles2.INS.1334M0	INS	chr1	59030747	35	FGGY,MYSM1	0.00091	.		.	FALSE	FALSE	TRUE	(T)n	Simple_repeat
Sniffles2.INS.1335M0	INS	chr1	59051595	41	FGGY,MYSM1	0.01727	.		.	FALSE	FALSE	TRUE		Non-repeat
Sniffles2.DEL.1338M0	DEL	chr1	59102448	-1956	FGGY,MYSM1	0.00091	DEL_chr1_0773b5b3	0.722071	5.6e-05	TRUE	TRUE	FALSE	L1PA7	LINE
Sniffles2.DEL.1339M0	DEL	chr1	59113399	-32	FGGY,MYSM1	0.00455	DEL_chr1_345aa2bd	2e-06	0.001292	FALSE	FALSE	TRUE	(AC)n	Simple_repeat
Sniffles2.INS.1336M0	INS	chr1	59125804	323	FGGY,MYSM1	0.15971	INS_chr1_2e196a28	0.942326	0.200581	TRUE	TRUE	FALSE	AluY	SINE/Alu
Sniffles2.DEL.133AM0	DEL	chr1	59149800	-33	FGGY,MYSM1	0.00091	DEL_chr1_345aa2bd	2e-06	0.001292	FALSE	FALSE	TRUE	(TG)n	Simple_repeat
Sniffles2.INS.1337M0	INS	chr1	59195880	57	FGGY,MYSM1	0.05191	.		.	TRUE	FALSE	FALSE		Non-repeat
Sniffles2.DEL.1340M0	DEL	chr1	59208681	-1321	FGGY,MYSM1	0.00091	DEL_chr1_03ae3efc	0.684874	0.00046	FALSE	TRUE	FALSE	L1P3	LINE
Sniffles2.INS.133DM0	INS	chr1	59214698	49	FGGY,MYSM1	0.00182	.		.	FALSE	FALSE	TRUE	(CT)n	Simple_repeat
Sniffles2.DEL.1341M0	DEL	chr1	59216690	-34	FGGY,MYSM1	0.06922	DEL_chr1_7ba96bc7	0.100196	8e-06	FALSE	FALSE	TRUE	(AAGA)n	Simple_repeat
Sniffles2.INS.133CM0	INS	chr1	59216727	36	FGGY,MYSM1	0.0173	.		.	FALSE	FALSE	TRUE	(AAAG)n	Simple_repeat
Sniffles2.DEL.1342M0	DEL	chr1	59246283	-41	FGGY,MYSM1	0.00091	DEL_chr1_345aa2bd	3e-06	0.001292	FALSE	FALSE	TRUE	L1P4	LINE
Sniffles2.INS.133EM0	INS	chr1	59263678	34	FGGY	0.02727	.		.	FALSE	FALSE	TRUE		Non-repeat
Sniffles2.DEL.1343M0	DEL	chr1	59273927	-32	FGGY	0.02095	DEL_chr1_8a727f34	0.647059	8e-06	FALSE	TRUE	FALSE	(AT)n	Simple_repeat
Sniffles2.DEL.1344M0	DEL	chr1	59277306	-33	FGGY	0.00998	DEL_chr1_3d9b388b	0.001811	8e-06	FALSE	FALSE	TRUE	(TC)n	Simple_repeat
Sniffles2.DEL.1345M0	DEL	chr1	59296681	-33	FGGY	0.14872	DEL_chr1_8fc9db9c	0.128422	6.4e-05	FALSE	FALSE	TRUE		Non-repeat
Sniffles2.INS.133FM0	INS	chr1	59296721	31	FGGY	0.03832	.		.	FALSE	FALSE	TRUE		Non-repeat
Sniffles2.DEL.134AM0	DEL	chr1	59298680	-42	FGGY	0.00091	DEL_chr1_5e85f1af	0.000189	8e-06	FALSE	FALSE	TRUE		Non-repeat
Sniffles2.INS.1347M0	INS	chr1	59337023	49	FGGY	0.00091	.		.	FALSE	FALSE	TRUE	(AC)n	Simple_repeat
Sniffles2.DEL.134BM0	DEL	chr1	59376946	-36	FGGY	0.00091	DEL_chr1_8f1d4ed1	0.000225	0.000315	FALSE	FALSE	TRUE		Non-repeat
Sniffles2.INS.1348M0	INS	chr1	59379164	32	FGGY	0.00639	.		.	FALSE	FALSE	TRUE	(AC)n	Simple_repeat
Sniffles2.INS.1349M0	INS	chr1	59392646	42	FGGY	0.00091	.		.	FALSE	FALSE	TRUE		Non-repeat
Sniffles2.INS.134CM0	INS	chr1	59406195	319	FGGY	0.21869	INS_chr1_1bf5010c	0.9783	0.221873	TRUE	TRUE	FALSE	AluY	SINE/Alu
Sniffles2.INS.134DM0	INS	chr1	59491053	46	FGGY	0.82759	.		.	TRUE	FALSE	FALSE	(TCCTT)n	Simple_repeat
Sniffles2.DEL.134EM0	DEL	chr1	59534297	-38	FGGY	0.00091	DEL_chr1_353ea2d6	0.000671	0.000468	FALSE	FALSE	TRUE	L1P2	LINE
Sniffles2.DEL.134FM0	DEL	chr1	59581053	-3912	FGGY	0.01455	DEL_chr1_db9a9089	0.915068	0.053188	TRUE	TRUE	FALSE		Non-repeat
Sniffles2.DEL.1350M0	DEL	chr1	59582968	-686	FGGY	0.1	DEL_chr1_3aae7357	0.669591	0.138598	TRUE	TRUE	FALSE		Non-repeat
Sniffles2.DEL.1351M0	DEL	chr1	59583787	-148	FGGY	0.00363	DEL_chr1_3aae7357	0.145224	0.138598	FALSE	FALSE	TRUE		Non-repeat
Sniffles2.DEL.1353M0	DEL	chr1	59615188	-47	FGGY	0.00091	DEL_chr1_d53c6074	0.001583	8e-06	FALSE	FALSE	TRUE	L1P1	LINE
Sniffles2.DEL.1354M0	DEL	chr1	59621420	-37	FGGY	0.00091	DEL_chr1_54636a76	0.048408	0.000913	FALSE	FALSE	TRUE		Non-repeat
Sniffles2.DEL.1355M0	DEL	chr1	59640573	-850	FGGY	0.01275	DEL_chr1_ca6c8aad	0.998825	0.036577	TRUE	TRUE	FALSE		Non-repeat
Sniffles2.DEL.1356M0	DEL	chr1	59662121	-44	C1orf87,FGGY	0.00091	DEL_chr1_160a6bad	0.000168	8e-06	FALSE	FALSE	TRUE	AluY	SINE/Alu
Sniffles2.INS.1352M0	INS	chr1	59682305	76	C1orf87,FGGY	0.00635	.		.	TRUE	FALSE	FALSE	(TG)n	Simple_repeat
Sniffles2.INS.1357M0	INS	chr1	59740013	46	C1orf87,FGGY	0.00091	.		.	FALSE	FALSE	TRUE	(AC)n	Simple_repeat
Sniffles2.DEL.1358M0	DEL	chr1	59753512	-35	C1orf87,FGGY	0.00182	DEL_chr1_345aa2bd	3e-06	0.001292	FALSE	FALSE	TRUE		Non-repeat
Sniffles2.INS.1359M0	INS	chr1	59800572	34	C1orf87,FGGY	0.14818	.		.	FALSE	FALSE	TRUE	(CT)n	Simple_repeat
Sniffles2.INS.135AM0	INS	chr1	59846610	34	C1orf87,FGGY	0.00091	.		.	FALSE	FALSE	TRUE		Non-repeat
Sniffles2.INS.135BM0	INS	chr1	59850007	41	C1orf87,FGGY	0.00091	.		.	FALSE	FALSE	TRUE	(G)n	Simple_repeat
Sniffles2.DEL.135CM0	DEL	chr1	59854036	-32	C1orf87,FGGY	0.01184	DEL_chr1_345aa2bd	2e-06	0.001292	FALSE	FALSE	TRUE	(T)n	Simple_repeat
Sniffles2.DEL.135DM0	DEL	chr1	59855965	-34	C1orf87,FGGY	0.00911	DEL_chr1_12b8d8c2	0.054602	0.5	FALSE	FALSE	TRUE		Non-repeat
Sniffles2.DEL.1361M0	DEL	chr1	59934990	-48	C1orf87,FGGY	0.05282	DEL_chr1_240e232d	0.636364	1.6e-05	FALSE	TRUE	FALSE	(TA)n	Simple_repeat
Sniffles2.INS.135EM0	INS	chr1	59936177	39	C1orf87,FGGY	0.00091	.		.	FALSE	FALSE	TRUE	(CT)n	Simple_repeat
Sniffles2.INS.135FM0	INS	chr1	59939488	38	C1orf87,FGGY	0.00091	INS_chr1_343a5c6b	0.506667	0.000143	FALSE	TRUE	FALSE		Non-repeat
Sniffles2.DEL.1362M0	DEL	chr1	59947801	-1312	C1orf87	0.00363	DEL_chr1_f19e1848	0.961158	0.00138	TRUE	TRUE	FALSE		Non-repeat
Sniffles2.DEL.1363M0	DEL	chr1	59955250	-38	C1orf87	0.12364	DEL_chr1_f2031b07	0.371429	0.000461	FALSE	TRUE	FALSE	(AT)n	Simple_repeat
Sniffles2.INS.1360M0	INS	chr1	59974315	57	C1orf87	0.00091	.		.	FALSE	FALSE	TRUE	(CA)n	Simple_repeat
Sniffles2.INS.1365M0	INS	chr1	59998307	235	C1orf87	0.08029	.		.	FALSE	FALSE	TRUE		Non-repeat
Sniffles2.INS.1366M0	INS	chr1	60004925	307	C1orf87	0.07622	INS_chr1_c762e6c0	0.986981	0.075506	TRUE	TRUE	FALSE	AluY	SINE/Alu
Sniffles2.DEL.1369M0	DEL	chr1	60022384	-46	C1orf87	0.00182	DEL_chr1_aa7d0825	0.088512	0.00035	FALSE	FALSE	TRUE	L1MC	LINE
Sniffles2.DEL.136AM0	DEL	chr1	60064699	-48	C1orf87	0.00726	DEL_chr1_be83e1d9	0.662162	7.1e-05	FALSE	TRUE	FALSE	(AT)n	Simple_repeat
Sniffles2.INS.1367M0	INS	chr1	60065004	72	C1orf87	0.73594	INS_chr1_990a74e5	0.778017	0.347895	FALSE	TRUE	FALSE	(AT)n	Simple_repeat
Sniffles2.INS.1368M0	INS	chr1	60085786	167	C1orf87	0.83122	.		.	FALSE	FALSE	TRUE	(AT)n	Simple_repeat
Sniffles2.DEL.136BM0	DEL	chr1	60085869	-34	C1orf87	0.00182	DEL_chr1_b5b341b4	0.416667	0.087606	FALSE	TRUE	FALSE		Non-repeat
Sniffles2.INS.136EM0	INS	chr1	60112309	90	C1orf87	0.00091	.		.	FALSE	FALSE	TRUE		Non-repeat
Sniffles2.INS.136FM0	INS	chr1	60122315	44	C1orf87	0.00091	.		.	FALSE	FALSE	TRUE		Non-repeat
Sniffles2.DEL.1370M0	DEL	chr1	60124646	-31	C1orf87	0.03279	DEL_chr1_e252d5b7	0.5	4.8e-05	FALSE	TRUE	FALSE	(A)n	Simple_repeat
Sniffles2.DEL.1371M0	DEL	chr1	60157225	-37	C1orf87	0.00364	DEL_chr1_28047ea2	0.003533	1.6e-05	FALSE	FALSE	TRUE	(AT)n	Simple_repeat
Sniffles2.DEL.1372M0	DEL	chr1	60195395	-43	C1orf87	0.00363	DEL_chr1_0c9adf14	0.235294	0.004646	FALSE	FALSE	TRUE		Non-repeat
Sniffles2.DEL.1375M0	DEL	chr1	60229398	-39	C1orf87	0.34818	DEL_chr1_c2f6e3b9	0.126759	0.001167	FALSE	FALSE	TRUE		Non-repeat
Sniffles2.INS.1373M0	INS	chr1	60250035	5695	C1orf87	0.00912	.		.	FALSE	FALSE	TRUE	L1HS	LINE
Sniffles2.INS.1374M0	INS	chr1	60270816	44	C1orf87	0.0255	.		.	FALSE	FALSE	TRUE		Non-repeat
Sniffles2.DEL.1376M0	DEL	chr1	60270838	-35	C1orf87	0.00273	DEL_chr1_db3d9f66	0.285714	5.6e-05	FALSE	FALSE	TRUE	(TATG)n	Simple_repeat
Sniffles2.DEL.1377M0	DEL	chr1	60284933	-41	C1orf87	0.00091	DEL_chr1_c6dba0f5	0.000225	8e-06	FALSE	FALSE	TRUE		Non-repeat
Sniffles2.DEL.1378M0	DEL	chr1	60305182	-35	C1orf87	0.00365	DEL_chr1_c6dba0f5	0.000193	8e-06	FALSE	FALSE	TRUE	(GT)n	Simple_repeat
Sniffles2.DEL.1379M0	DEL	chr1	60370323	-41	C1orf87	0.00549	DEL_chr1_0367b20e	0.000537	2.4e-05	FALSE	FALSE	TRUE		Non-repeat
Sniffles2.INS.137AM0	INS	chr1	60431906	66	NFIA,C1orf87	0.00091	.		.	FALSE	FALSE	TRUE	(TC)n	Simple_repeat
Sniffles2.INS.137BM0	INS	chr1	60460527	35	NFIA,C1orf87	0.00182	.		.	FALSE	FALSE	TRUE	(A)n	Simple_repeat
Sniffles2.INS.137CM0	INS	chr1	60592366	31	NFIA,NFIA-AS2	0.02541	.		.	FALSE	FALSE	TRUE	(TA)n	Simple_repeat
Sniffles2.INS.137DM0	INS	chr1	60594823	548	NFIA,NFIA-AS2	0.03182	INS_chr1_29ccf516	0.992754	0.030724	FALSE	TRUE	FALSE		Non-repeat
Sniffles2.DEL.1380M0	DEL	chr1	60600169	-5630	NFIA,NFIA-AS2	0.00091	DEL_chr1_19a366d6	0.999467	8e-06	TRUE	TRUE	FALSE	L1P3	LINE
Sniffles2.DEL.1381M0	DEL	chr1	60604041	-289	NFIA,NFIA-AS2	0.04818	DEL_chr1_186d7e53	0.442748	0.071895	TRUE	TRUE	FALSE	AluY	SINE/Alu
Sniffles2.INS.137EM0	INS	chr1	60608568	41	NFIA,NFIA-AS2	0.00182	.		.	FALSE	FALSE	TRUE		Non-repeat
Sniffles2.DEL.1382M0	DEL	chr1	60624636	-32	NFIA,NFIA-AS2	0.03545	DEL_chr1_345aa2bd	2e-06	0.001292	FALSE	FALSE	TRUE		Non-repeat
Sniffles2.INS.137FM0	INS	chr1	60678908	63	NFIA,NFIA-AS2	0.00726	INS_chr1_8088b599	0.224199	0.020751	FALSE	FALSE	TRUE	A-rich	Low_complexity
Sniffles2.DEL.1384M0	DEL	chr1	60732675	-42	NFIA,NFIA-AS2	0.46733	DEL_chr1_345aa2bd	3e-06	0.001292	FALSE	FALSE	TRUE		Non-repeat
Sniffles2.INS.1383M0	INS	chr1	60735473	40	NFIA,NFIA-AS2	0.03091	INS_chr1_5e5eb4f5	0.373832	5.8e-05	FALSE	TRUE	FALSE	(GATA)n	Simple_repeat
Sniffles2.DEL.1385M0	DEL	chr1	60736341	-35	NFIA,NFIA-AS2	0.00273	DEL_chr1_8ff37082	0.009254	8e-06	FALSE	FALSE	TRUE	(GT)n	Simple_repeat
Sniffles2.INV.1386M0	INV	chr1	60776838	1843	NFIA,NFIA-AS2	0.01818	INV_chr1_7e61670b	0.000254	8e-06	TRUE	FALSE	FALSE		Non-repeat
Sniffles2.INS.1387M0	INS	chr1	60822528	239	NFIA,NFIA-AS2	0.4637	.		.	TRUE	FALSE	FALSE		Non-repeat
Sniffles2.INS.1388M0	INS	chr1	60878387	51	NFIA,NFIA-AS2	0.38838	.		.	TRUE	FALSE	FALSE		Non-repeat
Sniffles2.DEL.138AM0	DEL	chr1	60881821	-33	NFIA,NFIA-AS2	0.03279	DEL_chr1_345aa2bd	2e-06	0.001292	FALSE	FALSE	TRUE	(AAGA)n	Simple_repeat
Sniffles2.INS.1389M0	INS	chr1	60881868	36	NFIA,NFIA-AS2	0.00455	.		.	FALSE	FALSE	TRUE	(AAAG)n	Simple_repeat
Sniffles2.INS.138BM0	INS	chr1	60900549	37	NFIA-AS2	0.00091	.		.	FALSE	FALSE	TRUE		Non-repeat
Sniffles2.INS.138CM0	INS	chr1	60912476	34	NFIA-AS2	0.00729	.		.	FALSE	FALSE	TRUE		Non-repeat
Sniffles2.DEL.138DM0	DEL	chr1	60938375	-32	NFIA-AS2	0.00091	DEL_chr1_345aa2bd	2e-06	0.001292	FALSE	FALSE	TRUE	(CA)n	Simple_repeat
Sniffles2.DEL.138EM0	DEL	chr1	60970916	-38	NFIA-AS2	0.00273	DEL_chr1_345aa2bd	3e-06	0.001292	FALSE	FALSE	TRUE	(CA)n	Simple_repeat
Sniffles2.DEL.138FM0	DEL	chr1	60989686	-44	NFIA-AS2	0.00091	DEL_chr1_fb2bc6a7	0.005624	8e-06	FALSE	FALSE	TRUE		Non-repeat
Sniffles2.INS.1390M0	INS	chr1	61025460	37	NFIA-AS2	0.02636	.		.	FALSE	FALSE	TRUE	(AGAA)n	Simple_repeat
Sniffles2.DEL.1391M0	DEL	chr1	61030103	-40	NFIA-AS2	0.04015	DEL_chr1_d24e7412	0.003494	8e-06	FALSE	FALSE	TRUE		Non-repeat
Sniffles2.DEL.1392M0	DEL	chr1	61043837	-33	NFIA-AS2	0.00455	DEL_chr1_345aa2bd	2e-06	0.001292	FALSE	FALSE	TRUE	(AC)n	Simple_repeat
Sniffles2.DEL.1393M0	DEL	chr1	61166470	-70	NFIA-AS2	0.00909	DEL_chr1_017395ec	0.388211	0.000609	FALSE	TRUE	FALSE		Non-repeat
Sniffles2.DEL.1394M0	DEL	chr1	61193326	-42	NFIA-AS2	0.00091	DEL_chr1_3fe9ecc2	0.005032	8e-06	FALSE	FALSE	TRUE		Non-repeat
Sniffles2.DEL.1395M0	DEL	chr1	61196911	-35	NFIA-AS2	0.00729	DEL_chr1_cf1a84b9	0.00035	8e-06	FALSE	FALSE	TRUE	(TG)n	Simple_repeat
Sniffles2.DEL.1399M0	DEL	chr1	61200033	-36	NFIA-AS2	0.29454	DEL_chr1_d7f1357a	0.223395	6.4e-05	TRUE	FALSE	FALSE	(AT)n	Simple_repeat
Sniffles2.INS.1396M0	INS	chr1	61200366	58	NFIA-AS2	0.00091	.		.	FALSE	FALSE	TRUE	(C)n	Simple_repeat
Sniffles2.INS.1397M0	INS	chr1	61215579	58	NFIA-AS2	0.00091	.		.	FALSE	FALSE	TRUE		Non-repeat
Sniffles2.DEL.139AM0	DEL	chr1	61237065	-50	NFIA-AS2	0.00091	DEL_chr1_f24133ce	0.179272	8e-06	FALSE	FALSE	TRUE		Non-repeat
Sniffles2.INS.1398M0	INS	chr1	61283589	32	NFIA-AS2,NFIA	0.00091	.		.	FALSE	FALSE	TRUE	(A)n	Simple_repeat
Sniffles2.INS.139BM0	INS	chr1	61300641	55	NFIA-AS2,NFIA	0.00091	.		.	FALSE	FALSE	TRUE	(T)n	Simple_repeat
Sniffles2.INS.139CM0	INS	chr1	61310765	36	NFIA-AS2,NFIA	0.14909	.		.	FALSE	FALSE	TRUE	(TTCC)n	Simple_repeat
Sniffles2.INS.139EM0	INS	chr1	61319993	37	NFIA-AS2,NFIA	0.00091	.		.	FALSE	FALSE	TRUE		Non-repeat
Sniffles2.INS.139DM0	INS	chr1	61322652	34	NFIA-AS2,NFIA	0.00363	.		.	FALSE	FALSE	TRUE	(G)n	Simple_repeat
Sniffles2.DEL.13A2M0	DEL	chr1	61328988	-46	PATJ,NFIA	0.00091	DEL_chr1_b64406bb	0.087523	0.000223	FALSE	FALSE	TRUE	FLAM_C	SINE/Alu
Sniffles2.DEL.13A3M0	DEL	chr1	61331225	-37	PATJ,NFIA	0.00091	DEL_chr1_345aa2bd	3e-06	0.001292	FALSE	FALSE	TRUE		Non-repeat
Sniffles2.DEL.13A4M0	DEL	chr1	61333045	-40	PATJ,NFIA	0.00091	DEL_chr1_b8da69bd	0.000355	6.7e-05	FALSE	FALSE	TRUE	(CA)n	Simple_repeat
Sniffles2.DEL.13A5M0	DEL	chr1	61361783	-34	PATJ,NFIA	0.00273	DEL_chr1_24cf8a48	0.006442	8e-06	FALSE	FALSE	TRUE	(TG)n	Simple_repeat
Sniffles2.INS.139FM0	INS	chr1	61370811	52	PATJ,NFIA	0.00091	.		.	FALSE	FALSE	TRUE	(A)n	Simple_repeat
Sniffles2.INS.13A0M0	INS	chr1	61393245	1884	PATJ,NFIA	0.54273	.		.	FALSE	FALSE	TRUE		Non-repeat
Sniffles2.INS.13A1M0	INS	chr1	61393245	3719	PATJ,NFIA	0.01275	.		.	FALSE	FALSE	TRUE		Non-repeat
Sniffles2.INS.13A6M0	INS	chr1	61432630	47	PATJ,NFIA	0.00091	.		.	FALSE	FALSE	TRUE	(TC)n	Simple_repeat
Sniffles2.INS.13A7M0	INS	chr1	61466756	42	PATJ,NFIA	0.1343	INS_chr1_bb9e085f	0.777778	0.025817	FALSE	TRUE	FALSE	(TA)n	Simple_repeat
Sniffles2.DEL.13AAM0	DEL	chr1	61468354	-33	PATJ,NFIA	0.01182	DEL_chr1_ad873cd1	0.451118	9.6e-05	FALSE	TRUE	FALSE	(T)n	Simple_repeat
Sniffles2.DEL.13ABM0	DEL	chr1	61482839	-38	PATJ,NFIA	0.00091	DEL_chr1_82fe97a9	0.001093	2.4e-05	TRUE	FALSE	FALSE	L1MA2	LINE
Sniffles2.DEL.13ACM0	DEL	chr1	61484409	-49	PATJ,NFIA	0.00091	DEL_chr1_2fdb8fdf	0.25	0.000159	FALSE	FALSE	TRUE		Non-repeat
Sniffles2.INS.13A8M0	INS	chr1	61484668	43	PATJ,NFIA	0.00273	.		.	FALSE	FALSE	TRUE		Non-repeat
Sniffles2.INS.13A9M0	INS	chr1	61491686	41	PATJ,NFIA	0.00364	.		.	FALSE	FALSE	TRUE		Non-repeat
Sniffles2.INS.13AEM0	INS	chr1	61503887	41	PATJ,NFIA	0.00182	.		.	FALSE	FALSE	TRUE		Non-repeat
Sniffles2.INS.13ADM0	INS	chr1	61506652	46	PATJ,NFIA	0.00364	.		.	FALSE	FALSE	TRUE		Non-repeat
Sniffles2.DEL.13B0M0	DEL	chr1	61509885	-34	PATJ,NFIA	0.02087	DEL_chr1_183d3452	0.031216	0.000167	FALSE	FALSE	TRUE	(TA)n	Simple_repeat
Sniffles2.DEL.13B1M0	DEL	chr1	61515621	-7358	PATJ,NFIA	0.00091	DEL_chr1_feac9a02	0.423525	6.3e-05	TRUE	TRUE	FALSE	L1MB4	LINE
Sniffles2.DEL.13B2M0	DEL	chr1	61549212	-32	PATJ,NFIA	0.05354	DEL_chr1_eeda3d21	0.005873	4.1e-05	FALSE	FALSE	TRUE	(TTCT)n	Simple_repeat
Sniffles2.INS.13AFM0	INS	chr1	61555946	239	PATJ,NFIA	0.00544	INS_chr1_7a9c696e	0.853571	0.003214	TRUE	TRUE	FALSE		Non-repeat
Sniffles2.DEL.13B5M0	DEL	chr1	61617186	-844	PATJ,NFIA	0.35935	DEL_chr1_9709aedf	0.992899	0.430747	TRUE	TRUE	FALSE		Non-repeat
Sniffles2.INS.13B3M0	INS	chr1	61642432	187	PATJ,NFIA	0.00091	.		.	FALSE	FALSE	TRUE		Non-repeat
Sniffles2.DEL.13B6M0	DEL	chr1	61647742	-6107	PATJ,NFIA	0.15727	DEL_chr1_2678dffb	0.999836	0.124752	TRUE	TRUE	FALSE		Non-repeat
Sniffles2.DEL.13B7M0	DEL	chr1	61658158	-10045	PATJ,NFIA	0.00091	DEL_chr1_d1fd79a0	0.556966	4e-05	FALSE	TRUE	FALSE		Non-repeat
Sniffles2.INS.13B4M0	INS	chr1	61665383	38	PATJ,NFIA	0.00091	.		.	FALSE	FALSE	TRUE		Non-repeat
Sniffles2.DEL.13B8M0	DEL	chr1	61675877	-42	PATJ,NFIA	0.00091	DEL_chr1_de528d7b	0.009124	9e-06	FALSE	FALSE	TRUE		Non-repeat
Sniffles2.DEL.13BDM0	DEL	chr1	61703739	-38	PATJ,NFIA	0.00091	DEL_chr1_126c4516	0.078529	0.000376	FALSE	FALSE	TRUE		Non-repeat
Sniffles2.INS.13B9M0	INS	chr1	61716783	37	PATJ,NFIA	0.00274	.		.	FALSE	FALSE	TRUE		Non-repeat
Sniffles2.INS.13BAM0	INS	chr1	61724554	42	PATJ,NFIA	0.00091	.		.	FALSE	FALSE	TRUE	(GAG)n	Simple_repeat
Sniffles2.DEL.13BEM0	DEL	chr1	61733345	-44	PATJ,NFIA	0.0073	DEL_chr1_33066273	0.14658	0.041522	FALSE	FALSE	TRUE		Non-repeat
Sniffles2.DEL.13BFM0	DEL	chr1	61736616	-32	PATJ,NFIA	0.01457	DEL_chr1_345aa2bd	2e-06	0.001292	FALSE	FALSE	TRUE	(T)n	Simple_repeat
Sniffles2.INS.13BBM0	INS	chr1	61762276	70	PATJ,NFIA	0.00182	.		.	FALSE	FALSE	TRUE	(CA)n	Simple_repeat
Sniffles2.DEL.13C0M0	DEL	chr1	61765067	-31	PATJ,NFIA	0.02995	DEL_chr1_093215df	7.5e-05	0.00081	FALSE	FALSE	TRUE	(T)n	Simple_repeat
Sniffles2.DEL.13C1M0	DEL	chr1	61796693	-33	PATJ,NFIA	0.40835	DEL_chr1_ab792d69	0.009059	7.1e-05	FALSE	FALSE	TRUE	(CTTT)n	Simple_repeat
Sniffles2.INS.13BCM0	INS	chr1	61796743	37	PATJ,NFIA	0.00364	.		.	FALSE	FALSE	TRUE	(CAG)n	Simple_repeat
Sniffles2.DEL.13C6M0	DEL	chr1	61798387	-42	PATJ,NFIA	0.01275	DEL_chr1_eb4f7ee1	0.008249	8e-06	FALSE	FALSE	TRUE	FLAM_C	SINE/Alu
Sniffles2.DEL.13C7M0	DEL	chr1	61812432	-32	PATJ,NFIA	0.02904	DEL_chr1_7131bd64	0.041457	0.5	FALSE	FALSE	TRUE	(GT)n	Simple_repeat
Sniffles2.INS.13C2M0	INS	chr1	61812434	33	PATJ,NFIA	0.01913	.		.	FALSE	FALSE	TRUE	(TG)n	Simple_repeat
Sniffles2.DEL.13C8M0	DEL	chr1	61813189	-4436	PATJ,NFIA	0.00091	DEL_chr1_0241178e	0.022763	1.8e-05	FALSE	FALSE	TRUE		Non-repeat
Sniffles2.DEL.13C9M0	DEL	chr1	61817666	-2495	PATJ,NFIA	0.00182	DEL_chr1_d3c6506b	0.187901	2.4e-05	FALSE	FALSE	TRUE		Non-repeat
Sniffles2.INS.13C3M0	INS	chr1	61865390	33	PATJ	0.00091	.		.	FALSE	FALSE	TRUE		Non-repeat
Sniffles2.INS.13C4M0	INS	chr1	61871436	104	PATJ	0.67364	.		.	TRUE	FALSE	FALSE	(TA)n	Simple_repeat
Sniffles2.INS.13C5M0	INS	chr1	61886820	32	PATJ	0.22951	.		.	TRUE	FALSE	FALSE	(A)n	Simple_repeat
Sniffles2.INS.13CAM0	INS	chr1	61910204	46	PATJ	0.00091	.		.	FALSE	FALSE	TRUE	(CT)n	Simple_repeat
Sniffles2.DEL.13CCM0	DEL	chr1	61924915	-349	PATJ	0.87659	DEL_chr1_c79e5fb5	0.954286	0.833668	TRUE	TRUE	FALSE	AluY	SINE/Alu
Sniffles2.INS.13CBM0	INS	chr1	61952280	31	PATJ	0.01633	.		.	FALSE	FALSE	TRUE	(A)n	Simple_repeat
Sniffles2.DEL.13CDM0	DEL	chr1	61980443	-35	PATJ	0.00182	DEL_chr1_e8f3dfbb	0.002387	0.004965	FALSE	FALSE	TRUE	(TG)n	Simple_repeat
Sniffles2.INS.13CFM0	INS	chr1	61997995	38	PATJ	0.03176	INS_chr1_4b8e5228	0.730769	1.6e-05	FALSE	TRUE	FALSE	(TA)n	Simple_repeat
Sniffles2.DEL.13D4M0	DEL	chr1	62024658	-31	PATJ	0.06636	DEL_chr1_38137bec	0.000131	4e-05	FALSE	FALSE	TRUE	(CA)n	Simple_repeat
Sniffles2.INS.13D0M0	INS	chr1	62034224	42	PATJ	0.00182	.		.	FALSE	FALSE	TRUE	(T)n	Simple_repeat
Sniffles2.INS.13D1M0	INS	chr1	62036872	32	PATJ	0.01543	.		.	FALSE	FALSE	TRUE	(A)n	Simple_repeat
Sniffles2.INS.13D2M0	INS	chr1	62086247	32	PATJ	0.00545	.		.	FALSE	FALSE	TRUE	(TG)n	Simple_repeat
Sniffles2.INS.13D3M0	INS	chr1	62092487	42	PATJ	0.00091	.		.	FALSE	FALSE	TRUE		Non-repeat
Sniffles2.DEL.13D5M0	DEL	chr1	62094559	-38	PATJ	0.00363	DEL_chr1_4aed13b0	0.014942	0.000106	FALSE	FALSE	TRUE	(CA)n	Simple_repeat
Sniffles2.INS.13D6M0	INS	chr1	62108465	39	DOCK7,PATJ	0.00364	.		.	FALSE	FALSE	TRUE		Non-repeat
Sniffles2.DEL.13DBM0	DEL	chr1	62112134	-41	DOCK7,PATJ	0.00091	DEL_chr1_1671d411	0.001584	8e-06	FALSE	FALSE	TRUE		Non-repeat
Sniffles2.DEL.13DCM0	DEL	chr1	62123777	-51	DOCK7,PATJ	0.14546	DEL_chr1_d55b024c	0.085503	0.077791	TRUE	FALSE	FALSE		Non-repeat
Sniffles2.DEL.13DDM0	DEL	chr1	62125238	-34	DOCK7,PATJ	0.01273	DEL_chr1_3f6ec174	0.012587	0.000126	FALSE	FALSE	TRUE	(A)n	Simple_repeat
Sniffles2.DEL.13DEM0	DEL	chr1	62127628	-36	DOCK7,PATJ	0.00544	DEL_chr1_38137bec	0.000152	4e-05	FALSE	FALSE	TRUE	AluY	SINE/Alu
Sniffles2.DEL.13DFM0	DEL	chr1	62133156	-68	DOCK7,PATJ	0.02277	DEL_chr1_cb30c716	0.872975	0.037362	TRUE	TRUE	FALSE		Non-repeat
Sniffles2.DEL.13E0M0	DEL	chr1	62136659	-35	DOCK7,PATJ	0.00364	DEL_chr1_b1f4061e	0.074227	0.000168	FALSE	FALSE	TRUE	(TG)n	Simple_repeat
Sniffles2.INS.13D7M0	INS	chr1	62137550	361	DOCK7,PATJ	0.94283	INS_chr1_67072705	0.191531	0.212758	FALSE	FALSE	TRUE		Non-repeat
Sniffles2.DEL.13E1M0	DEL	chr1	62139263	-6557	DOCK7,PATJ	0.00091	DEL_chr1_15ef145c	0.993596	2.4e-05	FALSE	TRUE	FALSE		Non-repeat
Sniffles2.DEL.13E2M0	DEL	chr1	62144250	-40	DOCK7,PATJ	0.00091	DEL_chr1_15ef145c	0.006292	2.4e-05	FALSE	FALSE	TRUE		Non-repeat
Sniffles2.DEL.13E3M0	DEL	chr1	62157261	-1397	DOCK7,PATJ	0.10636	DEL_chr1_001c6873	0.879245	0.075702	TRUE	TRUE	FALSE		Non-repeat
Sniffles2.INS.13D8M0	INS	chr1	62170766	35	DOCK7,PATJ	0.00182	.		.	FALSE	FALSE	TRUE	(A)n	Simple_repeat
Sniffles2.DEL.13E4M0	DEL	chr1	62180380	-157	DOCK7,PATJ	0.00454	DEL_chr1_ea51a5d4	0.321138	4e-05	FALSE	TRUE	FALSE	HERVK14B3-int	LTR
Sniffles2.DEL.13E6M0	DEL	chr1	62189066	-2418	DOCK7,PATJ	0.05556	DEL_chr1_711e48a1	0.942314	0.058092	TRUE	TRUE	FALSE		Non-repeat
Sniffles2.DEL.13E5M0	DEL	chr1	62189542	-32	DOCK7,PATJ	0.70054	DEL_chr1_6c8e85dc	0.274604	0.001197	FALSE	FALSE	TRUE	FLAM_C	SINE/Alu
Sniffles2.INS.13D9M0	INS	chr1	62190041	321	DOCK7,PATJ	0.04106	INS_chr1_07b85a4b	0.993779	0.05342	FALSE	TRUE	FALSE	AluY	SINE/Alu
Sniffles2.INS.13DAM0	INS	chr1	62192163	252	DOCK7,PATJ	0.03818	.		.	FALSE	FALSE	TRUE	AluY	SINE/Alu
Sniffles2.DEL.13E8M0	DEL	chr1	62205374	-33	DOCK7,PATJ	0.00272	DEL_chr1_3b290df9	0.015083	4.9e-05	FALSE	FALSE	TRUE	(CT)n	Simple_repeat
Sniffles2.DEL.13E9M0	DEL	chr1	62209985	-35	DOCK7,PATJ	0.0365	DEL_chr1_5f1e1ab6	0.008559	8e-06	FALSE	FALSE	TRUE		Non-repeat
Sniffles2.DEL.13EAM0	DEL	chr1	62217215	-46	DOCK7,PATJ	0.03916	DEL_chr1_37bd3d40	0.193463	0.006879	FALSE	FALSE	TRUE		Non-repeat
Sniffles2.DEL.13EBM0	DEL	chr1	62221699	-31	DOCK7,PATJ	0.00909	DEL_chr1_582afe11	0.041733	0.000451	FALSE	FALSE	TRUE	AluY	SINE/Alu
Sniffles2.DEL.13ECM0	DEL	chr1	62222457	-5375	DOCK7,PATJ	0.00091	DEL_chr1_f331c4c4	0.602245	4.8e-05	FALSE	TRUE	FALSE	MLT1A	LTR
Sniffles2.DEL.13EDM0	DEL	chr1	62222468	-11677	DOCK7,PATJ	0.00091	DEL_chr1_f505e907	0.400769	8e-06	TRUE	TRUE	FALSE		Non-repeat
Sniffles2.DEL.13EEM0	DEL	chr1	62227853	-6305	DOCK7,PATJ	0.00091	DEL_chr1_f505e907	0.216411	8e-06	FALSE	FALSE	TRUE		Non-repeat
Sniffles2.DEL.13EFM0	DEL	chr1	62278318	-60	DOCK7,PATJ	0.41818	DEL_chr1_5fcd7d82	0.901927	0.267307	TRUE	TRUE	FALSE	(CTTC)n	Simple_repeat
Sniffles2.INS.13E7M0	INS	chr1	62278400	47	DOCK7,PATJ	0.27322	.		.	FALSE	FALSE	TRUE	(TTCT)n	Simple_repeat
Sniffles2.DEL.13F1M0	DEL	chr1	62302371	-2703	DOCK7,PATJ	0.00182	DEL_chr1_ecef7c66	0.007309	8e-06	FALSE	FALSE	TRUE		Non-repeat
Sniffles2.DEL.13F2M0	DEL	chr1	62349431	-161	DOCK7,PATJ	0.22273	DEL_chr1_649a1841	0.329338	0.15362	TRUE	TRUE	FALSE		Non-repeat
Sniffles2.INS.13F0M0	INS	chr1	62349482	44	DOCK7,PATJ	0.00091	.		.	FALSE	FALSE	TRUE		Non-repeat
Sniffles2.INS.13F3M0	INS	chr1	62410014	37	DOCK7,PATJ	0.00091	.		.	FALSE	FALSE	TRUE		Non-repeat
Sniffles2.DEL.13F4M0	DEL	chr1	62483178	-31	DOCK7	0.04356	DEL_chr1_6f636e76	0.028604	0.000489	FALSE	FALSE	TRUE	(T)n	Simple_repeat
Sniffles2.INS.13F6M0	INS	chr1	62524932	32	DOCK7	0.17364	.		.	FALSE	FALSE	TRUE	(TA)n	Simple_repeat
Sniffles2.DEL.13F9M0	DEL	chr1	62529378	-41	DOCK7	0.00091	DEL_chr1_46abec66	3e-06	8e-06	FALSE	FALSE	TRUE		Non-repeat
Sniffles2.INS.13F7M0	INS	chr1	62533760	44	DOCK7	0.00091	.		.	FALSE	FALSE	TRUE		Non-repeat
Sniffles2.DEL.13FAM0	DEL	chr1	62563864	-32	DOCK7	0.03909	DEL_chr1_ba274f7a	0.074363	1e-05	FALSE	FALSE	TRUE	(A)n	Simple_repeat
Sniffles2.INS.13F8M0	INS	chr1	62573606	44	DOCK7-DT,DOCK7	0.00091	.		.	FALSE	FALSE	TRUE	(A)n	Simple_repeat
Sniffles2.INS.13FCM0	INS	chr1	62639359	34	DOCK7-DT,DOCK7	0.00182	.		.	FALSE	FALSE	TRUE	(T)n	Simple_repeat
Sniffles2.DEL.13FDM0	DEL	chr1	62670164	-38	DOCK7-DT,DOCK7	0.00091	DEL_chr1_46abec66	3e-06	8e-06	FALSE	FALSE	TRUE		Non-repeat
Sniffles2.DEL.13FEM0	DEL	chr1	62673926	-38	DOCK7-DT,DOCK7	0.00273	DEL_chr1_4d223620	0.077075	8.1e-05	FALSE	FALSE	TRUE	GA-rich	Low_complexity
Sniffles2.DEL.13FFM0	DEL	chr1	62675318	-39	DOCK7-DT,DOCK7	0.00091	DEL_chr1_1283586d	0.000797	8e-06	FALSE	FALSE	TRUE	FRAM	SINE/Alu
Sniffles2.DEL.1400M0	DEL	chr1	62686149	-339	DOCK7-DT,DOCK7	0.99093	DEL_chr1_1cbc2c77	0.952941	0.851196	TRUE	TRUE	FALSE	AluY	SINE/Alu
Sniffles2.DEL.1404M0	DEL	chr1	62722521	-36	DOCK7-DT	0.00091	DEL_chr1_63785455	0.023359	8e-06	FALSE	FALSE	TRUE		Non-repeat
Sniffles2.INS.1401M0	INS	chr1	62724826	49	DOCK7-DT	0.00091	.		.	TRUE	FALSE	FALSE	(G)n	Simple_repeat
Sniffles2.DEL.1405M0	DEL	chr1	62751321	-31	ATG4C,DOCK7-DT	0.04918	DEL_chr1_4363d7b1	0.050473	1.6e-05	FALSE	FALSE	TRUE	(TC)n	Simple_repeat
Sniffles2.INS.1402M0	INS	chr1	62751723	36	ATG4C,DOCK7-DT	0.06033	INS_chr1_1ea83a95	0.382979	0.000385	FALSE	TRUE	FALSE	(TA)n	Simple_repeat
Sniffles2.INS.1403M0	INS	chr1	62758572	40	ATG4C,DOCK7-DT	0.00183	.		.	FALSE	FALSE	TRUE	A-rich	Low_complexity
Sniffles2.INS.1406M0	INS	chr1	62843515	46	ATG4C	0.00091	.		.	FALSE	FALSE	TRUE		Non-repeat
Sniffles2.DEL.1409M0	DEL	chr1	62850872	-32	ATG4C	0.07755	DEL_chr1_e65558ab	0.578947	2.4e-05	FALSE	TRUE	FALSE	(TA)n	Simple_repeat
Sniffles2.INS.1407M0	INS	chr1	62859341	38	ATG4C	0.00091	.		.	FALSE	FALSE	TRUE	(TA)n	Simple_repeat
Sniffles2.DEL.140AM0	DEL	chr1	62861595	-33	ATG4C	0.00636	DEL_chr1_46abec66	2e-06	8e-06	FALSE	FALSE	TRUE	(CA)n	Simple_repeat
Sniffles2.INS.1408M0	INS	chr1	62887821	69	ATG4C	0.00091	.		.	FALSE	FALSE	TRUE	(AT)n	Simple_repeat
Sniffles2.DEL.140EM0	DEL	chr1	62923367	-44	ATG4C	0.00545	DEL_chr1_b75e74ce	0.003143	8e-06	FALSE	FALSE	TRUE	L1P4	LINE
Sniffles2.INS.140BM0	INS	chr1	62925364	37	ATG4C	0.00091	.		.	FALSE	FALSE	TRUE	(G)n	Simple_repeat
Sniffles2.DEL.140FM0	DEL	chr1	62940559	-927	ATG4C	0.00091	DEL_chr1_8a6f113e	0.734463	7.9e-05	TRUE	TRUE	FALSE		Non-repeat
Sniffles2.INS.140CM0	INS	chr1	62972827	43	ATG4C	0.00091	.		.	FALSE	FALSE	TRUE		Non-repeat
Sniffles2.DEL.1410M0	DEL	chr1	62989411	-1840	ATG4C	0.00091	DEL_chr1_46abec66	0.000119	8e-06	TRUE	FALSE	FALSE		Non-repeat
Sniffles2.DEL.1411M0	DEL	chr1	62996230	-38	ATG4C	0.00363	DEL_chr1_2485b75d	0.112069	0.026134	FALSE	FALSE	TRUE		Non-repeat
Sniffles2.INS.140DM0	INS	chr1	62996289	320	ATG4C	0.27586	INS_chr1_a3ebea38	0.935355	0.380318	TRUE	TRUE	FALSE	AluY	SINE/Alu
Sniffles2.INS.1412M0	INS	chr1	63034400	64	ATG4C	0.00273	.		.	FALSE	FALSE	TRUE	(TC)n	Simple_repeat
Sniffles2.INS.1413M0	INS	chr1	63045960	64	ATG4C	0.78182	.		.	TRUE	FALSE	FALSE	(AT)n	Simple_repeat
Sniffles2.INS.1414M0	INS	chr1	63053848	35	FOXD3-AS1,ATG4C	0.451	.		.	FALSE	FALSE	TRUE	(TA)n	Simple_repeat
Sniffles2.INS.1415M0	INS	chr1	63063945	46	FOXD3-AS1,ATG4C	0.00182	.		.	FALSE	FALSE	TRUE		Non-repeat
Sniffles2.DEL.1417M0	DEL	chr1	63177428	-34	FOXD3-AS1	0.06897	DEL_chr1_c00ec181	0.045344	0.000518	FALSE	FALSE	TRUE	(AAGA)n	Simple_repeat
Sniffles2.INS.1416M0	INS	chr1	63178100	34	FOXD3-AS1	0.53811	.		.	FALSE	FALSE	TRUE	(AAAG)n	Simple_repeat
Sniffles2.DEL.1418M0	DEL	chr1	63181121	-42	FOXD3-AS1	0.00091	DEL_chr1_e33b102d	0.100703	7.2e-05	FALSE	FALSE	TRUE		Non-repeat
Sniffles2.DEL.1419M0	DEL	chr1	63186744	-31	FOXD3-AS1	0.47005	DEL_chr1_0c34a74e	0.112249	9e-06	FALSE	FALSE	TRUE	(AAAG)n	Simple_repeat
Sniffles2.INS.141AM0	INS	chr1	63217658	51	FOXD3-AS1	0.00091	.		.	FALSE	FALSE	TRUE	(AC)n	Simple_repeat
Sniffles2.DEL.141BM0	DEL	chr1	63239686	-2790	FOXD3-AS1	0.44374	DEL_chr1_53f2f341	0.996417	0.38217	TRUE	TRUE	FALSE	L1HS	LINE
Sniffles2.DEL.141EM0	DEL	chr1	63298232	-716	FOXD3-AS1	0.00091	DEL_chr1_f7064db3	0.495822	8e-06	TRUE	TRUE	FALSE	AluSx	SINE/Alu
Sniffles2.INS.141DM0	INS	chr1	63356459	37	FOXD3-AS1	0.00821	.		.	FALSE	FALSE	TRUE	GA-rich	Low_complexity
Sniffles2.DEL.141FM0	DEL	chr1	63385185	-32	ITGB3BP,FOXD3-AS1	0.00182	DEL_chr1_3c98d242	0.013377	4.7e-05	FALSE	FALSE	TRUE	(T)n	Simple_repeat
Sniffles2.INS.1421M0	INS	chr1	63400220	45	ITGB3BP,FOXD3-AS1	0.00727	.		.	FALSE	FALSE	TRUE	(TA)n	Simple_repeat
Sniffles2.DEL.1427M0	DEL	chr1	63400246	-44	ITGB3BP,FOXD3-AS1	0.6951	DEL_chr1_8d4111ce	0.07563	0.008106	TRUE	FALSE	FALSE	(AT)n	Simple_repeat
Sniffles2.INS.1422M0	INS	chr1	63422239	56	ITGB3BP,FOXD3-AS1	0.16062	.		.	FALSE	FALSE	TRUE	(ATATAA)n	Simple_repeat
Sniffles2.DEL.1428M0	DEL	chr1	63422387	-32	ITGB3BP,FOXD3-AS1	0.37931	DEL_chr1_a5897b9a	0.210191	6.6e-05	FALSE	FALSE	TRUE	(TATATA)n	Simple_repeat
Sniffles2.DEL.1429M0	DEL	chr1	63444579	-56	ITGB3BP,FOXD3-AS1	0.18488	DEL_chr1_7eda51c3	0.392982	0.000275	TRUE	TRUE	FALSE	(TA)n	Simple_repeat
Sniffles2.INS.1423M0	INS	chr1	63444602	48	ITGB3BP,FOXD3-AS1	0.00182	.		.	FALSE	FALSE	TRUE		Non-repeat
Sniffles2.INS.1424M0	INS	chr1	63472451	32	ITGB3BP	0.08242	.		.	FALSE	FALSE	TRUE	(TCCCTC)n	Simple_repeat
Sniffles2.DEL.142AM0	DEL	chr1	63473822	-88	ITGB3BP	0.18909	DEL_chr1_595e82e8	0.010815	8e-06	FALSE	FALSE	TRUE	SVA_F	SVA
Sniffles2.INS.1425M0	INS	chr1	63473998	115	ITGB3BP	0.76497	.		.	FALSE	FALSE	TRUE	SVA_F	SVA
Sniffles2.INS.1426M0	INS	chr1	63485466	40	ITGB3BP	0.00182	.		.	FALSE	FALSE	TRUE		Non-repeat
Sniffles2.DEL.142CM0	DEL	chr1	63503932	-40	ITGB3BP	0.00091	DEL_chr1_5c713454	0.065079	0.008204	FALSE	FALSE	TRUE	L1P1	LINE
Sniffles2.DEL.142FM0	DEL	chr1	63633871	-36	ROR1,ITGB3BP	0.00638	DEL_chr1_a92fe2fa	0.174228	9.5e-05	FALSE	FALSE	TRUE	(GT)n	Simple_repeat
Sniffles2.DEL.1431M0	DEL	chr1	63645415	-38	ROR1,ITGB3BP	0.00182	DEL_chr1_177ff715	8e-06	0.000335	FALSE	FALSE	TRUE		Non-repeat
Sniffles2.INS.142DM0	INS	chr1	63647260	36	ROR1,ITGB3BP	0.00091	.		.	FALSE	FALSE	TRUE		Non-repeat
Sniffles2.DEL.1430M0	DEL	chr1	63647260	-32	ROR1,ITGB3BP	0.20145	DEL_chr1_d958e66b	0.220073	1.9e-05	FALSE	FALSE	TRUE	(TA)n	Simple_repeat
Sniffles2.DEL.1432M0	DEL	chr1	63678363	-38	ROR1,ITGB3BP	0.00182	DEL_chr1_177ff715	8e-06	0.000335	FALSE	FALSE	TRUE	(CTGC)n	Simple_repeat
Sniffles2.DEL.1433M0	DEL	chr1	63681893	-37	ROR1,ITGB3BP	0.00091	DEL_chr1_177ff715	8e-06	0.000335	FALSE	FALSE	TRUE	(GT)n	Simple_repeat
Sniffles2.INS.142EM0	INS	chr1	63686211	35	ROR1,ITGB3BP	0.00182	.		.	FALSE	FALSE	TRUE	(AT)n	Simple_repeat
Sniffles2.DEL.1434M0	DEL	chr1	63686237	-31	ROR1,ITGB3BP	0.01366	DEL_chr1_177ff715	6e-06	0.000335	FALSE	FALSE	TRUE	(CTTT)n	Simple_repeat
Sniffles2.DEL.1438M0	DEL	chr1	63738225	-35	ROR1,ITGB3BP	0.00727	DEL_chr1_0bbb7285	0.666667	1.9e-05	FALSE	TRUE	FALSE	(TTCC)n	Simple_repeat
Sniffles2.INS.1435M0	INS	chr1	63754528	118	ROR1,ITGB3BP	0.01545	.		.	TRUE	FALSE	FALSE		Non-repeat
Sniffles2.DEL.1439M0	DEL	chr1	63762252	-32	ROR1,ITGB3BP	0.00546	DEL_chr1_177ff715	7e-06	0.000335	FALSE	FALSE	TRUE	(CA)n	Simple_repeat
Sniffles2.INS.1436M0	INS	chr1	63768741	31	ROR1,ITGB3BP	0.00636	.		.	FALSE	FALSE	TRUE	(TTCC)n	Simple_repeat
Sniffles2.DEL.143AM0	DEL	chr1	63786257	-31	ROR1,ITGB3BP	0.02182	DEL_chr1_57f32825	0.045519	6.4e-05	FALSE	FALSE	TRUE	(T)n	Simple_repeat
Sniffles2.INS.1437M0	INS	chr1	63787477	32	ROR1,ITGB3BP	0.03539	.		.	FALSE	FALSE	TRUE	(CCTT)n	Simple_repeat
Sniffles2.DEL.143BM0	DEL	chr1	63846119	-32	ROR1,ITGB3BP	0.00907	DEL_chr1_74a30d96	0.054344	0.00016	FALSE	FALSE	TRUE	(GT)n	Simple_repeat
Sniffles2.DEL.143CM0	DEL	chr1	63862488	-10116	ROR1,ITGB3BP	0.00091	DEL_chr1_6fa87ed6	0.789589	1.6e-05	TRUE	TRUE	FALSE		Non-repeat
Sniffles2.DEL.143DM0	DEL	chr1	63882992	-47	ROR1,ITGB3BP	0.00091	DEL_chr1_1ee1f0bf	0.000123	8e-06	FALSE	FALSE	TRUE		Non-repeat
Sniffles2.DEL.143EM0	DEL	chr1	63922440	-1614	ROR1	0.00091	DEL_chr1_daed6d48	0.959576	0.001515	FALSE	TRUE	FALSE		Non-repeat
Sniffles2.DEL.143FM0	DEL	chr1	63925155	-33	ROR1	0.00182	DEL_chr1_1ee1f0bf	8.7e-05	8e-06	FALSE	FALSE	TRUE		Non-repeat
Sniffles2.DEL.1440M0	DEL	chr1	63940483	-35	ROR1	0.00273	DEL_chr1_bfc0752a	0.0015	2.4e-05	FALSE	FALSE	TRUE	(GATA)n	Simple_repeat
Sniffles2.DEL.1441M0	DEL	chr1	63980954	-1377	ROR1	0.00546	DEL_chr1_bfb2e676	0.999274	0.002617	TRUE	TRUE	FALSE		Non-repeat
Sniffles2.INS.1442M0	INS	chr1	64014774	33	UBE2U,ROR1	0.12933	.		.	FALSE	FALSE	TRUE		Non-repeat
Sniffles2.INS.1443M0	INS	chr1	64016734	31	UBE2U,ROR1	0.01273	.		.	FALSE	FALSE	TRUE	(T)n	Simple_repeat
Sniffles2.INS.1444M0	INS	chr1	64053980	36	UBE2U,ROR1	0.00182	.		.	FALSE	FALSE	TRUE		Non-repeat
Sniffles2.INS.1445M0	INS	chr1	64083537	31	UBE2U,ROR1	0.14519	.		.	FALSE	FALSE	TRUE	(GT)n	Simple_repeat
Sniffles2.DEL.1447M0	DEL	chr1	64108396	-33	UBE2U,ROR1	0.01182	DEL_chr1_5df84545	0.00208	1.6e-05	FALSE	FALSE	TRUE	(A)n	Simple_repeat
Sniffles2.DEL.1448M0	DEL	chr1	64121061	-31	UBE2U,ROR1	0.24	DEL_chr1_c456ec98	0.013571	8e-06	FALSE	FALSE	TRUE	(T)n	Simple_repeat
Sniffles2.INS.1446M0	INS	chr1	64121103	32	UBE2U,ROR1	0.00636	.		.	FALSE	FALSE	TRUE	(G)n	Simple_repeat
Sniffles2.DEL.1449M0	DEL	chr1	64167401	-39	UBE2U,ROR1	0.00091	DEL_chr1_1ee1f0bf	0.000102	8e-06	FALSE	FALSE	TRUE		Non-repeat
Sniffles2.INS.144AM0	INS	chr1	64200469	42	UBE2U,ROR1	0.00091	.		.	FALSE	FALSE	TRUE		Non-repeat
Sniffles2.DEL.144DM0	DEL	chr1	64201339	-39	UBE2U,ROR1	0.05909	DEL_chr1_9580094b	0.130293	4e-05	FALSE	FALSE	TRUE	SVA_F	SVA
Sniffles2.INS.144BM0	INS	chr1	64201473	203	UBE2U,ROR1	0.76588	.		.	FALSE	FALSE	TRUE	SVA_E	SVA
Sniffles2.DEL.144EM0	DEL	chr1	64208604	-34	UBE2U,ROR1	0.02468	DEL_chr1_54429a1a	0.003031	1.6e-05	FALSE	FALSE	TRUE	(A)n	Simple_repeat
Sniffles2.DEL.144FM0	DEL	chr1	64239115	-50	UBE2U	0.37818	DEL_chr1_de4deadd	0.232256	8e-06	TRUE	FALSE	FALSE	(AGA)n	Simple_repeat
Sniffles2.INS.144CM0	INS	chr1	64239130	53	UBE2U	0.41107	.		.	FALSE	FALSE	TRUE	(GAA)n	Simple_repeat
Sniffles2.DEL.1454M0	DEL	chr1	64302398	-42	UBE2U	0.00364	DEL_chr1_e32a29b8	0.000176	0.000528	FALSE	FALSE	TRUE	(GAAA)n	Simple_repeat
Sniffles2.DEL.1455M0	DEL	chr1	64313910	-33	UBE2U	0.02722	DEL_chr1_f2efdc4b	4.3e-05	8e-06	FALSE	FALSE	TRUE	(A)n	Simple_repeat
Sniffles2.INS.1451M0	INS	chr1	64362592	42	CACHD1,UBE2U	0.00091	.		.	FALSE	FALSE	TRUE		Non-repeat
Sniffles2.DEL.1456M0	DEL	chr1	64365490	-1397	CACHD1,UBE2U	0.00091	DEL_chr1_77f0f9da	0.65607	1.6e-05	FALSE	TRUE	FALSE		Non-repeat
Sniffles2.DEL.1457M0	DEL	chr1	64373916	-6150	CACHD1,UBE2U	0.00091	DEL_chr1_dcb6e537	0.504842	0.024823	FALSE	TRUE	FALSE	L1MA2	LINE
Sniffles2.DEL.1458M0	DEL	chr1	64374821	-1264	CACHD1,UBE2U	0.00091	DEL_chr1_6de1f66a	0.131352	0.000525	FALSE	FALSE	TRUE		Non-repeat
Sniffles2.INS.1452M0	INS	chr1	64379053	73	CACHD1,UBE2U	0.13091	.		.	TRUE	FALSE	FALSE		Non-repeat
Sniffles2.DEL.1459M0	DEL	chr1	64380095	-818	CACHD1,UBE2U	0.00091	DEL_chr1_de9a60d5	0.211163	0.003022	FALSE	FALSE	TRUE		Non-repeat
Sniffles2.DEL.145AM0	DEL	chr1	64382607	-48	CACHD1,UBE2U	0.00091	DEL_chr1_ad095743	0.024823	0.002855	FALSE	FALSE	TRUE		Non-repeat
Sniffles2.DEL.145BM0	DEL	chr1	64383819	-2128	CACHD1,UBE2U	0.00091	DEL_chr1_dcb6e537	0.174737	0.024823	FALSE	FALSE	TRUE	Tigger1	DNA_transposon
Sniffles2.INS.1453M0	INS	chr1	64384497	2130	CACHD1,UBE2U	0.56909	INS_chr1_859552c6	0.581221	0.54447	FALSE	TRUE	FALSE	SVA_F	SVA
Sniffles2.DEL.145CM0	DEL	chr1	64392424	-46	CACHD1,UBE2U	0.00091	DEL_chr1_2384275d	0.185039	0.00012	FALSE	FALSE	TRUE		Non-repeat
Sniffles2.INS.145FM0	INS	chr1	64398264	32	CACHD1,UBE2U	0.08711	.		.	FALSE	FALSE	TRUE	(GAAA)n	Simple_repeat
Sniffles2.DEL.1462M0	DEL	chr1	64414209	-36	CACHD1,UBE2U	0.00091	DEL_chr1_273a6b4e	0.00476	0.000127	FALSE	FALSE	TRUE	(TCTCCC)n	Simple_repeat
Sniffles2.DEL.1463M0	DEL	chr1	64415541	-173	CACHD1,UBE2U	0.96461	DEL_chr1_60591bc2	0.337864	0.075005	FALSE	TRUE	FALSE	SVA_F	SVA
Sniffles2.DEL.1464M0	DEL	chr1	64416838	-32	CACHD1,UBE2U	0.12613	DEL_chr1_625a588e	0.049107	0.000197	FALSE	FALSE	TRUE	(A)n	Simple_repeat
Sniffles2.DEL.1465M0	DEL	chr1	64435038	-2746	CACHD1,UBE2U	0.00182	DEL_chr1_d7bc0656	0.989903	8.7e-05	TRUE	TRUE	FALSE		Non-repeat
Sniffles2.DEL.1466M0	DEL	chr1	64435285	-630	CACHD1,UBE2U	0.00273	DEL_chr1_9e09f6b7	0.99683	0.002102	TRUE	TRUE	FALSE		Non-repeat
Sniffles2.INS.1460M0	INS	chr1	64437868	2740	CACHD1,UBE2U	0.00182	.		.	FALSE	FALSE	TRUE	SVA_F	SVA
Sniffles2.INS.1461M0	INS	chr1	64492379	338	CACHD1	0.78403	INS_chr1_f4d606e1	0.822496	0.677537	TRUE	TRUE	FALSE	AluY	SINE/Alu
Sniffles2.DEL.146AM0	DEL	chr1	64502597	-56	CACHD1	0.02914	DEL_chr1_daa8e871	0.575758	0.10903	TRUE	TRUE	FALSE		Non-repeat
Sniffles2.INS.1467M0	INS	chr1	64541952	80	CACHD1	0.03825	.		.	FALSE	FALSE	TRUE		Non-repeat
Sniffles2.DEL.146BM0	DEL	chr1	64541952	-46	CACHD1	0.01364	DEL_chr1_0e13d806	0.030562	0.005861	FALSE	FALSE	TRUE		Non-repeat
Sniffles2.INS.1468M0	INS	chr1	64543419	32	CACHD1	0.00273	.		.	FALSE	FALSE	TRUE	(TA)n	Simple_repeat
Sniffles2.INS.1469M0	INS	chr1	64588221	121	CACHD1	0.00182	.		.	FALSE	FALSE	TRUE		Non-repeat
Sniffles2.DEL.146DM0	DEL	chr1	64643037	-32	RAVER2,CACHD1	0.00181	DEL_chr1_db1a42fc	0.017316	0.000443	FALSE	FALSE	TRUE	(A)n	Simple_repeat
Sniffles2.DEL.146EM0	DEL	chr1	64667751	-41	RAVER2,CACHD1	0.00091	DEL_chr1_f2efdc4b	5.3e-05	8e-06	FALSE	FALSE	TRUE		Non-repeat
Sniffles2.DEL.146FM0	DEL	chr1	64675994	-32	RAVER2,CACHD1	0.00364	DEL_chr1_c1f9bfe8	0.013636	0.000183	FALSE	FALSE	TRUE	(AAT)n	Simple_repeat
Sniffles2.DEL.1470M0	DEL	chr1	64688768	-42	RAVER2,CACHD1	0.00181	DEL_chr1_e8b8ae8d	0.006765	2.4e-05	TRUE	FALSE	FALSE		Non-repeat
Sniffles2.INS.146CM0	INS	chr1	64694876	45	RAVER2,CACHD1	0.00091	.		.	FALSE	FALSE	TRUE	(T)n	Simple_repeat
Sniffles2.INS.1471M0	INS	chr1	64710902	31	RAVER2,CACHD1	0.00182	.		.	FALSE	FALSE	TRUE	(T)n	Simple_repeat
Sniffles2.DEL.1473M0	DEL	chr1	64732399	-35	RAVER2,CACHD1	0.01913	DEL_chr1_f2efdc4b	4.5e-05	8e-06	FALSE	FALSE	TRUE	(GT)n	Simple_repeat
Sniffles2.DEL.1474M0	DEL	chr1	64734685	-95	RAVER2,CACHD1	0.30018	DEL_chr1_156b6170	0.153203	0.00454	FALSE	FALSE	TRUE		Non-repeat
Sniffles2.DEL.1475M0	DEL	chr1	64751772	-1459	RAVER2,CACHD1	0.00183	DEL_chr1_8cab8059	0.223763	8e-06	TRUE	FALSE	FALSE		Non-repeat
Sniffles2.INS.1472M0	INS	chr1	64763914	37	RAVER2	0.00091	.		.	FALSE	FALSE	TRUE		Non-repeat
Sniffles2.DEL.1478M0	DEL	chr1	64863216	-39	RAVER2	0.00273	DEL_chr1_217ed194	0.120846	0.00012	FALSE	FALSE	TRUE		Non-repeat
Sniffles2.INS.1476M0	INS	chr1	64863225	63	RAVER2	0.05	.		.	FALSE	FALSE	TRUE		Non-repeat
Sniffles2.INS.1477M0	INS	chr1	64881270	330	RAVER2	0.13	INS_chr1_2b27ee3d	0.939989	0.121687	FALSE	TRUE	FALSE	AluY	SINE/Alu
Sniffles2.DEL.147DM0	DEL	chr1	64897510	-31	RAVER2	0.08288	DEL_chr1_3898c128	0.051447	0.000116	FALSE	FALSE	TRUE	(GGA)n	Simple_repeat
Sniffles2.INS.147BM0	INS	chr1	64902584	32	RAVER2	0.00909	.		.	FALSE	FALSE	TRUE	(GA)n	Simple_repeat
Sniffles2.INS.147CM0	INS	chr1	64913680	36	RAVER2	0.12432	.		.	FALSE	FALSE	TRUE	(AAGG)n	Simple_repeat
Sniffles2.DEL.147EM0	DEL	chr1	64935029	-4065	RAVER2	0.00182	DEL_chr1_31141308	0.99559	9.5e-05	TRUE	TRUE	FALSE		Non-repeat
Sniffles2.DEL.147FM0	DEL	chr1	64957773	-46	AK4,RAVER2	0.00091	DEL_chr1_d2a2ce6a	3.6e-05	0.010952	FALSE	FALSE	TRUE	AluY	SINE/Alu
Sniffles2.DEL.1480M0	DEL	chr1	64982103	-34	AK4,RAVER2	0.00181	DEL_chr1_ad367eb4	0.000738	4e-05	FALSE	FALSE	TRUE	(AC)n	Simple_repeat
Sniffles2.DEL.1481M0	DEL	chr1	65084101	-31	AK4	0.00272	DEL_chr1_9d34fbaa	0.049612	6.8e-05	FALSE	FALSE	TRUE	(A)n	Simple_repeat
Sniffles2.INS.1483M0	INS	chr1	65106574	279	AK4	0.19364	INS_chr1_d39513ed	0.928329	0.286689	TRUE	TRUE	FALSE	AluY	SINE/Alu
Sniffles2.DEL.1485M0	DEL	chr1	65152385	-33	AK4	0.02004	DEL_chr1_8239cd5b	0.004272	8e-06	FALSE	FALSE	TRUE	(T)n	Simple_repeat
Sniffles2.DEL.1486M0	DEL	chr1	65171867	-36	AK4	0.00181	DEL_chr1_b2407133	0.003677	2.4e-05	FALSE	FALSE	TRUE	AluSx	SINE/Alu
Sniffles2.INS.1484M0	INS	chr1	65172078	31	AK4	0.00545	.		.	FALSE	FALSE	TRUE		Non-repeat
Sniffles2.DEL.1488M0	DEL	chr1	65216631	-45	DNAJC6,AK4	0.01452	DEL_chr1_d2a2ce6a	3.6e-05	0.010952	FALSE	FALSE	TRUE	(TTTTTC)n	Simple_repeat
Sniffles2.INS.1487M0	INS	chr1	65238626	49	DNAJC6,AK4	0.00091	.		.	FALSE	FALSE	TRUE		Non-repeat
Sniffles2.DEL.1489M0	DEL	chr1	65265505	-42	DNAJC6,AK4	0.00091	DEL_chr1_d2a2ce6a	3.3e-05	0.010952	FALSE	FALSE	TRUE		Non-repeat
Sniffles2.DEL.148DM0	DEL	chr1	65302245	-38	DNAJC6,AK4	0.60182	DEL_chr1_d0d84c52	0.237906	2.4e-05	FALSE	FALSE	TRUE	(AATATAT)n	Simple_repeat
Sniffles2.DEL.148EM0	DEL	chr1	65306982	-33	DNAJC6,AK4	0.00911	DEL_chr1_d2a2ce6a	2.6e-05	0.010952	FALSE	FALSE	TRUE	(TC)n	Simple_repeat
Sniffles2.INS.148AM0	INS	chr1	65349116	56	LEPROT,DNAJC6	0.00182	.		.	FALSE	FALSE	TRUE	(CG)n	Simple_repeat
Sniffles2.INS.148BM0	INS	chr1	65362165	31	LEPROT,DNAJC6	0.63067	.		.	FALSE	FALSE	TRUE		Non-repeat
Sniffles2.INS.148CM0	INS	chr1	65368707	31	LEPROT,DNAJC6	0.02364	.		.	FALSE	FALSE	TRUE	(CTC)n	Simple_repeat
Sniffles2.DEL.1495M0	DEL	chr1	65407378	-42	LEPROT,DNAJC6	0.00091	DEL_chr1_d2a2ce6a	3.3e-05	0.010952	FALSE	FALSE	TRUE		Non-repeat
Sniffles2.INS.1490M0	INS	chr1	65417066	34	LEPROT,DNAJC6	0.37273	.		.	FALSE	FALSE	TRUE	(AT)n	Simple_repeat
Sniffles2.INS.1491M0	INS	chr1	65426216	80	LEPR,LEPROT	0.0146	.		.	TRUE	FALSE	FALSE		Non-repeat
Sniffles2.DEL.1496M0	DEL	chr1	65428984	-4741	LEPR,LEPROT	0.00091	DEL_chr1_d2a2ce6a	0.003671	0.010952	TRUE	FALSE	FALSE		Non-repeat
Sniffles2.INS.1492M0	INS	chr1	65431674	37	LEPR,LEPROT	0.00273	.		.	FALSE	FALSE	TRUE	(C)n	Simple_repeat
Sniffles2.DEL.1497M0	DEL	chr1	65443940	-270	LEPR,LEPROT	0.59636	DEL_chr1_e943478d	0.940959	0.539884	TRUE	TRUE	FALSE	L1HS	LINE
Sniffles2.INS.1493M0	INS	chr1	65444675	35	LEPR,LEPROT	0.00091	.		.	FALSE	FALSE	TRUE		Non-repeat
Sniffles2.DEL.1498M0	DEL	chr1	65476927	-43	LEPR,LEPROT	0.00091	DEL_chr1_157d5155	0.00275	1.6e-05	FALSE	FALSE	TRUE		Non-repeat
Sniffles2.DEL.1499M0	DEL	chr1	65488202	-43	LEPR,LEPROT	0.00273	DEL_chr1_f39ba1ed	0.210009	3.3e-05	FALSE	FALSE	TRUE	(TCTT)n	Simple_repeat
Sniffles2.INS.1494M0	INS	chr1	65488211	36	LEPR,LEPROT	0.02186	INS_chr1_62cfc907	0.075717	5e-05	FALSE	FALSE	TRUE	(CTTT)n	Simple_repeat
Sniffles2.DEL.149EM0	DEL	chr1	65507235	-40	LEPR,LEPROT	0.00091	DEL_chr1_63f5ac68	0.100041	2.4e-05	FALSE	FALSE	TRUE	AluSx	SINE/Alu
Sniffles2.INS.149AM0	INS	chr1	65507476	38	LEPR,LEPROT	0.00364	.		.	FALSE	FALSE	TRUE	(TA)n	Simple_repeat
Sniffles2.DEL.149FM0	DEL	chr1	65518876	-43	LEPR,LEPROT	0.00273	DEL_chr1_51c6fd9f	0.002657	3.2e-05	FALSE	FALSE	TRUE	(CTTT)n	Simple_repeat
Sniffles2.INS.149BM0	INS	chr1	65518950	40	LEPR,LEPROT	0.00091	.		.	FALSE	FALSE	TRUE		Non-repeat
Sniffles2.DEL.14A0M0	DEL	chr1	65558491	-6094	LEPR	0.21	DEL_chr1_fa92dea1	0.997539	0.009271	TRUE	TRUE	FALSE	L1PA2	LINE
Sniffles2.INS.149CM0	INS	chr1	65558502	33	LEPR	0.00091	.		.	FALSE	FALSE	TRUE	(T)n	Simple_repeat
Sniffles2.DEL.14A1M0	DEL	chr1	65558527	-33	LEPR	0.00363	DEL_chr1_bde9993d	0.005666	0.020156	FALSE	FALSE	TRUE	(T)n	Simple_repeat
Sniffles2.DEL.14A2M0	DEL	chr1	65575257	-2963	LEPR	0.00091	DEL_chr1_9f1dde48	0.999663	0.017742	TRUE	TRUE	FALSE		Non-repeat
Sniffles2.INS.149DM0	INS	chr1	65590244	318	LEPR	0.4882	INS_chr1_f45d8664	0.937117	0.523515	TRUE	TRUE	FALSE	AluY	SINE/Alu
Sniffles2.INS.14A4M0	INS	chr1	65612523	52	PDE4B,LEPR	0.00091	.		.	FALSE	FALSE	TRUE		Non-repeat
Sniffles2.DEL.14A8M0	DEL	chr1	65613472	-270	PDE4B,LEPR	0.25454	DEL_chr1_572f3bdf	0.909396	0.19758	TRUE	TRUE	FALSE	AluY	SINE/Alu
Sniffles2.INS.14A3M0	INS	chr1	65613772	52	PDE4B,LEPR	0.21053	INS_chr1_dfa7e449	0.926282	0.099329	TRUE	TRUE	FALSE		Non-repeat
Sniffles2.DEL.14A9M0	DEL	chr1	65631544	-44	PDE4B,LEPR	0.00091	DEL_chr1_ac7c12dc	0.02356	8e-06	FALSE	FALSE	TRUE		Non-repeat
Sniffles2.DEL.14AAM0	DEL	chr1	65646922	-59	PDE4B,LEPR	0.00091	DEL_chr1_053f79e3	0.41958	6.4e-05	FALSE	TRUE	FALSE	HERVH-int	LTR
Sniffles2.INS.14A5M0	INS	chr1	65646966	46	PDE4B,LEPR	0.00182	.		.	FALSE	FALSE	TRUE	(G)n	Simple_repeat
Sniffles2.DEL.14ABM0	DEL	chr1	65662114	-47	PDE4B,LEPR	0.23593	DEL_chr1_177ff715	1e-05	0.000335	TRUE	FALSE	FALSE	(TCTT)n	Simple_repeat
Sniffles2.INS.14A6M0	INS	chr1	65662125	34	PDE4B,LEPR	0.00273	.		.	FALSE	FALSE	TRUE	(TTTC)n	Simple_repeat
Sniffles2.DEL.14ACM0	DEL	chr1	65664213	-32	PDE4B,LEPR	0.02914	DEL_chr1_177ff715	7e-06	0.000335	FALSE	FALSE	TRUE	(AT)n	Simple_repeat
Sniffles2.INS.14A7M0	INS	chr1	65664276	39	PDE4B,LEPR	0.2	.		.	FALSE	FALSE	TRUE	(AT)n	Simple_repeat
Sniffles2.DEL.14ADM0	DEL	chr1	65670040	-56	PDE4B,LEPR	0.25045	DEL_chr1_c552d086	0.171171	0.238413	FALSE	FALSE	TRUE	AluY	SINE/Alu
Sniffles2.DEL.14AEM0	DEL	chr1	65691099	-39	PDE4B,LEPR	0.42468	DEL_chr1_10c86970	0.050473	0.000112	TRUE	FALSE	FALSE		Non-repeat
Sniffles2.INS.14AFM0	INS	chr1	65732805	56	PDE4B,LEPR	0.00274	.		.	FALSE	FALSE	TRUE	(A)n	Simple_repeat
Sniffles2.INS.14B0M0	INS	chr1	65759792	47	PDE4B,LEPR	0.00272	.		.	TRUE	FALSE	FALSE	(G)n	Simple_repeat
Sniffles2.INS.14B1M0	INS	chr1	65775769	34	PDE4B,LEPR	0.00727	.		.	FALSE	FALSE	TRUE	(AT)n	Simple_repeat
Sniffles2.DEL.14B3M0	DEL	chr1	65798227	-333	PDE4B,LEPR	0.44374	DEL_chr1_5bfceb74	0.958084	0.513133	TRUE	TRUE	FALSE	AluY	SINE/Alu
Sniffles2.INS.14B2M0	INS	chr1	65838492	36	PDE4B,LEPR	0.03552	.		.	FALSE	FALSE	TRUE	(TA)n	Simple_repeat
Sniffles2.INS.14B4M0	INS	chr1	65924078	31	PDE4B,LEPR	0.01002	.		.	FALSE	FALSE	TRUE	(T)n	Simple_repeat
Sniffles2.DEL.14B6M0	DEL	chr1	65927377	-38	PDE4B,LEPR	0.00182	DEL_chr1_177ff715	8e-06	0.000335	FALSE	FALSE	TRUE		Non-repeat
Sniffles2.INS.14B5M0	INS	chr1	65927456	39	PDE4B,LEPR	0.11384	.		.	FALSE	FALSE	TRUE		Non-repeat
Sniffles2.DEL.14B8M0	DEL	chr1	66067148	-2912	PDE4B	0.00091	DEL_chr1_130a55f6	0.999314	8e-06	FALSE	TRUE	FALSE		Non-repeat
Sniffles2.DEL.14B9M0	DEL	chr1	66081821	-37	PDE4B	0.00182	DEL_chr1_177ff715	8e-06	0.000335	FALSE	FALSE	TRUE	(TG)n	Simple_repeat
Sniffles2.INS.14B7M0	INS	chr1	66090645	33	PDE4B	0.00273	.		.	FALSE	FALSE	TRUE	(C)n	Simple_repeat
Sniffles2.DEL.14BAM0	DEL	chr1	66131856	-36	PDE4B	0.00636	DEL_chr1_76d92c2f	0.001945	8e-06	FALSE	FALSE	TRUE		Non-repeat
Sniffles2.DEL.14BBM0	DEL	chr1	66139691	-40	PDE4B	0.00182	DEL_chr1_06e67f08	0.055556	1.6e-05	FALSE	FALSE	TRUE		Non-repeat
Sniffles2.DEL.14BCM0	DEL	chr1	66228897	-61	SGIP1,PDE4B	0.10889	DEL_chr1_afaf08d6	0.968002	0.083019	TRUE	TRUE	FALSE		Non-repeat
Sniffles2.DEL.14BDM0	DEL	chr1	66254985	-38	SGIP1,PDE4B	0.00091	DEL_chr1_2db039ac	0.000271	8e-06	FALSE	FALSE	TRUE		Non-repeat
Sniffles2.INS.14BEM0	INS	chr1	66345190	36	SGIP1,PDE4B	0.00546	.		.	FALSE	FALSE	TRUE		Non-repeat
Sniffles2.INS.14BFM0	INS	chr1	66400526	59	SGIP1,PDE4B	0.99002	INS_chr1_86583e93	0.451977	0.533649	TRUE	TRUE	FALSE	(GGAGGA)n	Simple_repeat
Sniffles2.INS.14C0M0	INS	chr1	66445080	36	SGIP1,PDE4B	0.00364	.		.	FALSE	FALSE	TRUE		Non-repeat
Sniffles2.DEL.14C3M0	DEL	chr1	66589164	-40	SGIP1	0.18693	DEL_chr1_9c169156	0.672131	1.6e-05	FALSE	TRUE	FALSE	(TA)n	Simple_repeat
Sniffles2.INS.14C2M0	INS	chr1	66589217	36	SGIP1	0.00363	.		.	FALSE	FALSE	TRUE		Non-repeat
Sniffles2.INS.14C4M0	INS	chr1	66630905	67	SGIP1	0.34301	.		.	FALSE	FALSE	TRUE	(AGAA)n	Simple_repeat
Sniffles2.DEL.14C7M0	DEL	chr1	66631668	-32	SGIP1	0.02455	DEL_chr1_bdfe08e6	0.00011	8e-06	FALSE	FALSE	TRUE	(CT)n	Simple_repeat
Sniffles2.DEL.14C8M0	DEL	chr1	66637441	-36	SGIP1	0.00273	DEL_chr1_8fad448f	0.029911	8e-06	FALSE	FALSE	TRUE	(TG)n	Simple_repeat
Sniffles2.INS.14C5M0	INS	chr1	66643098	31	DYNLT5,SGIP1	0.60436	.		.	FALSE	FALSE	TRUE		Non-repeat
Sniffles2.INS.14C6M0	INS	chr1	66660001	48	DYNLT5,SGIP1	0.18182	.		.	FALSE	FALSE	TRUE	(AGGA)n	Simple_repeat
Sniffles2.DEL.14C9M0	DEL	chr1	66660125	-34	DYNLT5,SGIP1	0.01818	DEL_chr1_af484eee	0.205882	0.001506	FALSE	FALSE	TRUE	(AAGA)n	Simple_repeat
Sniffles2.DEL.14CCM0	DEL	chr1	66735507	-353	DYNLT5,SGIP1	0.62886	DEL_chr1_4bf5d9d9	0.889831	0.650715	TRUE	TRUE	FALSE	AluY	SINE/Alu
Sniffles2.INS.14CAM0	INS	chr1	66736451	31	DYNLT5,SGIP1	0.03916	.		.	FALSE	FALSE	TRUE		Non-repeat
Sniffles2.INS.14CBM0	INS	chr1	66789699	42	DNAI4,DYNLT5	0.00182	.		.	FALSE	FALSE	TRUE	(T)n	Simple_repeat
Sniffles2.DEL.14CFM0	DEL	chr1	66812451	-39	DNAI4,DYNLT5	0.00091	DEL_chr1_3f0e4f87	0.097087	0.000168	FALSE	FALSE	TRUE	(GT)n	Simple_repeat
Sniffles2.DEL.14D0M0	DEL	chr1	66816735	-36	DNAI4,DYNLT5	0.00636	DEL_chr1_177ff715	7e-06	0.000335	FALSE	FALSE	TRUE	(CA)n	Simple_repeat
Sniffles2.DEL.14D1M0	DEL	chr1	66836195	-41	DNAI4,DYNLT5	0.03818	DEL_chr1_a465ea32	0.404482	8e-06	FALSE	TRUE	FALSE	(AG)n	Simple_repeat
Sniffles2.DEL.14D2M0	DEL	chr1	66892976	-41	MIER1,DNAI4	0.00091	DEL_chr1_d2f4fb49	0.571429	8e-06	FALSE	TRUE	FALSE	(GAAA)n	Simple_repeat
Sniffles2.INS.14CEM0	INS	chr1	66893064	52	MIER1,DNAI4	0.00455	.		.	FALSE	FALSE	TRUE		Non-repeat
Sniffles2.INS.14D3M0	INS	chr1	66975747	41	MIER1	0.00091	.		.	FALSE	FALSE	TRUE	(A)n	Simple_repeat
Sniffles2.INS.14D4M0	INS	chr1	66988505	47	MIER1	0.00273	.		.	FALSE	FALSE	TRUE	(A)n	Simple_repeat
Sniffles2.DEL.14D5M0	DEL	chr1	66995434	-31	MIER1	0.32668	DEL_chr1_f7391f3c	0.030867	0.00067	FALSE	FALSE	TRUE	(A)n	Simple_repeat
Sniffles2.DEL.14D7M0	DEL	chr1	66997556	-40	MIER1	0.00091	DEL_chr1_177ff715	8e-06	0.000335	FALSE	FALSE	TRUE		Non-repeat
Sniffles2.INS.14D6M0	INS	chr1	67013159	32	C1orf141,MIER1	0.30581	.		.	FALSE	FALSE	TRUE	(TA)n	Simple_repeat
Sniffles2.DEL.14D8M0	DEL	chr1	67021705	-36	C1orf141,MIER1	0.00182	DEL_chr1_177ff715	7e-06	0.000335	FALSE	FALSE	TRUE	(GACACA)n	Simple_repeat
Sniffles2.DEL.14D9M0	DEL	chr1	67068671	-35	C1orf141,MIER1	0.08167	DEL_chr1_06ec00b2	0.049315	0.5	FALSE	FALSE	TRUE	(T)n	Simple_repeat
Sniffles2.DEL.14DBM0	DEL	chr1	67102308	-34	C1orf141,MIER1	0.00364	DEL_chr1_b14de208	0.009247	8e-06	FALSE	FALSE	TRUE	(TG)n	Simple_repeat
Sniffles2.DEL.14DCM0	DEL	chr1	67158978	-54	IL23R,C1orf141	0.03448	DEL_chr1_f8345ce5	0.117521	0.000119	FALSE	FALSE	TRUE		Non-repeat
Sniffles2.INS.14DAM0	INS	chr1	67158985	166	IL23R,C1orf141	0.67332	.		.	FALSE	FALSE	TRUE		Non-repeat
Sniffles2.DEL.14DDM0	DEL	chr1	67163479	-34	IL23R,C1orf141	0.00091	DEL_chr1_487ac493	0.194609	1.6e-05	FALSE	FALSE	TRUE	(A)n	Simple_repeat
Sniffles2.INS.14DEM0	INS	chr1	67205925	32	IL23R,C1orf141	0.00455	.		.	FALSE	FALSE	TRUE	(TTTC)n	Simple_repeat
Sniffles2.INS.14DFM0	INS	chr1	67223943	6067	IL12RB2,C1orf141	0.00273	INS_chr1_1fbccd9c	0.99077	0.002819	FALSE	TRUE	FALSE	L1HS	LINE
Sniffles2.DEL.14E2M0	DEL	chr1	67228019	-37	IL12RB2,C1orf141	0.19364	DEL_chr1_2259a9fb	0.439345	1.6e-05	FALSE	TRUE	FALSE	(CTTT)n	Simple_repeat
Sniffles2.INS.14E0M0	INS	chr1	67228364	37	IL12RB2,C1orf141	0.00091	.		.	FALSE	FALSE	TRUE	(T)n	Simple_repeat
Sniffles2.DEL.14E3M0	DEL	chr1	67261262	-42	IL12RB2,IL23R	0.00091	DEL_chr1_177ff715	9e-06	0.000335	FALSE	FALSE	TRUE		Non-repeat
Sniffles2.DEL.14E4M0	DEL	chr1	67283851	-34	IL12RB2,IL23R	0.00729	DEL_chr1_177ff715	7e-06	0.000335	FALSE	FALSE	TRUE	(TCTTTCTC)n	Simple_repeat
Sniffles2.INS.14E1M0	INS	chr1	67283872	35	IL12RB2,IL23R	0.00182	.		.	FALSE	FALSE	TRUE	(CAA)n	Simple_repeat
Sniffles2.INS.14E5M0	INS	chr1	67302112	32	IL12RB2,IL23R	0.00273	.		.	FALSE	FALSE	TRUE		Non-repeat
Sniffles2.INS.14E6M0	INS	chr1	67309239	40	IL12RB2,IL23R	0.00091	.		.	FALSE	FALSE	TRUE	(A)n	Simple_repeat
Sniffles2.DEL.14E7M0	DEL	chr1	67338337	-32	IL12RB2	0.02364	DEL_chr1_2b1c4aab	0.00804	0.000413	FALSE	FALSE	TRUE	(A)n	Simple_repeat
Sniffles2.DEL.14E8M0	DEL	chr1	67342737	-40	IL12RB2	0.00911	DEL_chr1_65ce9ff0	4.9e-05	0.001662	FALSE	FALSE	TRUE		Non-repeat
Sniffles2.DEL.14E9M0	DEL	chr1	67386871	-34	SERBP1,IL12RB2	0.54636	DEL_chr1_d82dd34f	0.673077	0.000143	FALSE	TRUE	FALSE	(TA)n	Simple_repeat
Sniffles2.DEL.14ECM0	DEL	chr1	67398184	-37	SERBP1,IL12RB2	0.00091	DEL_chr1_06b2a161	0.003819	0.000301	FALSE	FALSE	TRUE		Non-repeat
Sniffles2.INS.14EAM0	INS	chr1	67403928	33	SERBP1,IL12RB2	0.44818	.		.	FALSE	FALSE	TRUE	(AT)n	Simple_repeat
Sniffles2.INS.14EBM0	INS	chr1	67409374	48	SERBP1,IL12RB2	0.00091	.		.	FALSE	FALSE	TRUE	(AC)n	Simple_repeat
Sniffles2.DEL.14EDM0	DEL	chr1	67409394	-35	SERBP1,IL12RB2	0.00272	DEL_chr1_177ff715	7e-06	0.000335	FALSE	FALSE	TRUE	(AC)n	Simple_repeat
Sniffles2.DEL.14EEM0	DEL	chr1	67447641	-31	SERBP1	0.02182	DEL_chr1_0d5045ff	0.507937	0.001749	FALSE	TRUE	FALSE	(TCTT)n	Simple_repeat
Sniffles2.DEL.14EFM0	DEL	chr1	67470346	-42	SERBP1	0.00182	DEL_chr1_1945906d	0.138264	0.000526	FALSE	FALSE	TRUE	AluY	SINE/Alu
Sniffles2.DEL.14F4M0	DEL	chr1	67534190	-43	SERBP1	0.00091	DEL_chr1_670434e9	0.157706	3.2e-05	FALSE	FALSE	TRUE		Non-repeat
Sniffles2.DEL.14F5M0	DEL	chr1	67542278	-856	SERBP1	0.68636	DEL_chr1_5f3ba822	0.984831	0.632948	TRUE	TRUE	FALSE		Non-repeat
Sniffles2.INS.14F3M0	INS	chr1	67547442	38	GADD45A,SERBP1	0.00091	.		.	FALSE	FALSE	TRUE		Non-repeat
Sniffles2.INS.14F2M0	INS	chr1	67549014	36	GADD45A,SERBP1	0.00091	.		.	FALSE	FALSE	TRUE		Non-repeat
Sniffles2.DEL.14F6M0	DEL	chr1	67591586	-38	GADD45A	0.00091	DEL_chr1_177ff715	8e-06	0.000335	FALSE	FALSE	TRUE		Non-repeat
Sniffles2.DEL.14F9M0	DEL	chr1	67605846	-1470	GADD45A	0.00091	DEL_chr1_e3d15bc7	0.556052	9.5e-05	TRUE	TRUE	FALSE	L2c	LINE
Sniffles2.DEL.14FAM0	DEL	chr1	67613939	-34	GADD45A	0.00091	DEL_chr1_592dbd8e	0.144628	0.008369	FALSE	FALSE	TRUE		Non-repeat
Sniffles2.DEL.14FBM0	DEL	chr1	67631444	-34	GADD45A	0.11384	DEL_chr1_d6e684c7	0.289501	8e-06	FALSE	FALSE	TRUE	(AAGA)n	Simple_repeat
Sniffles2.INS.14F7M0	INS	chr1	67631522	42	GADD45A	0.00091	.		.	FALSE	FALSE	TRUE	GA-rich	Low_complexity
Sniffles2.INS.14F8M0	INS	chr1	67664882	33	GADD45A	0.00546	.		.	FALSE	FALSE	TRUE	(A)n	Simple_repeat
Sniffles2.DEL.1501M0	DEL	chr1	67709953	-128	GADD45A	0.58984	DEL_chr1_206ee291	0.321696	0.004936	FALSE	TRUE	FALSE		Non-repeat
Sniffles2.INS.14FEM0	INS	chr1	67710050	50	GADD45A	0.00823	.		.	FALSE	FALSE	TRUE	(TA)n	Simple_repeat
Sniffles2.INS.14FFM0	INS	chr1	67763091	32	GADD45A	0.05818	.		.	FALSE	FALSE	TRUE	(GA)n	Simple_repeat
Sniffles2.DEL.1502M0	DEL	chr1	67766107	-37	GADD45A	0.00182	DEL_chr1_b7612274	0.059561	8e-06	FALSE	FALSE	TRUE	(AC)n	Simple_repeat
Sniffles2.DEL.1503M0	DEL	chr1	67786943	-36	GADD45A	0.00364	DEL_chr1_f5724f95	0.018652	1.6e-05	FALSE	FALSE	TRUE	(TG)n	Simple_repeat
Sniffles2.INS.1500M0	INS	chr1	67786965	53	GADD45A	0.00546	.		.	FALSE	FALSE	TRUE	(C)n	Simple_repeat
Sniffles2.DEL.1504M0	DEL	chr1	67802966	-17110	GADD45A	0.00091	DEL_chr1_0b97cb78	0.15943	8e-06	TRUE	FALSE	FALSE		Non-repeat
Sniffles2.DEL.1505M0	DEL	chr1	67820155	-2303	GADD45A	0.00091	DEL_chr1_177ff715	0.000463	0.000335	FALSE	FALSE	TRUE		Non-repeat
Sniffles2.DEL.1506M0	DEL	chr1	67834348	-44	GADD45A	0.00091	DEL_chr1_177ff715	9e-06	0.000335	FALSE	FALSE	TRUE		Non-repeat
Sniffles2.DEL.1507M0	DEL	chr1	67843673	-41	GADD45A	0.00091	DEL_chr1_c27e9912	0.024533	2.4e-05	FALSE	FALSE	TRUE		Non-repeat
Sniffles2.INS.1508M0	INS	chr1	67900433	31	WLS,GADD45A	0.10708	.		.	FALSE	FALSE	TRUE	(AT)n	Simple_repeat
Sniffles2.INS.1509M0	INS	chr1	67930036	32	WLS,GADD45A	0.51089	INS_chr1_1f555bac	0.380952	0.253645	TRUE	TRUE	FALSE	(CA)n	Simple_repeat
Sniffles2.INS.150AM0	INS	chr1	67944536	35	WLS,GADD45A	0.00091	.		.	FALSE	FALSE	TRUE	(A)n	Simple_repeat
Sniffles2.INS.150BM0	INS	chr1	67953858	31	WLS,GADD45A	0.02281	.		.	FALSE	FALSE	TRUE	(CTTT)n	Simple_repeat
Sniffles2.INS.150CM0	INS	chr1	67969233	47	WLS	0.00091	.		.	FALSE	FALSE	TRUE	(GC)n	Simple_repeat
Sniffles2.INS.150DM0	INS	chr1	68001660	36	WLS	0.00274	.		.	FALSE	FALSE	TRUE		Non-repeat
Sniffles2.DEL.150FM0	DEL	chr1	68020377	-33	WLS	0.03811	DEL_chr1_2cdf42dd	0.045884	0.5	FALSE	FALSE	TRUE	(T)n	Simple_repeat
Sniffles2.DEL.1510M0	DEL	chr1	68048021	-32	WLS	0.00181	DEL_chr1_0bacf2cc	0.000159	2.4e-05	FALSE	FALSE	TRUE	(A)n	Simple_repeat
Sniffles2.INS.150EM0	INS	chr1	68094570	31	WLS	0.00545	.		.	FALSE	FALSE	TRUE	(T)n	Simple_repeat
Sniffles2.DEL.1512M0	DEL	chr1	68128973	-58	WLS	0.02007	DEL_chr1_750d24b2	0.188584	0.006474	FALSE	FALSE	TRUE		Non-repeat
Sniffles2.INS.1511M0	INS	chr1	68176344	66	WLS	0.04554	.		.	TRUE	FALSE	FALSE		Non-repeat
Sniffles2.DEL.1513M0	DEL	chr1	68193409	-32	WLS	0.13091	DEL_chr1_5916aeb4	1e-06	0.001787	FALSE	FALSE	TRUE	(A)n	Simple_repeat
Sniffles2.INS.1514M0	INS	chr1	68229453	59	WLS	0.00818	INS_chr1_4c5e320c	0.359756	0.00586	FALSE	TRUE	FALSE	(T)n	Simple_repeat
Sniffles2.INS.1515M0	INS	chr1	68252564	36	WLS	0.00091	.		.	FALSE	FALSE	TRUE	(A)n	Simple_repeat
Sniffles2.INS.1516M0	INS	chr1	68262254	79	WLS	0.08636	.		.	TRUE	FALSE	FALSE		Non-repeat
Sniffles2.DEL.1519M0	DEL	chr1	68330357	-32	DEPDC1,WLS	0.03091	DEL_chr1_4d65300d	0.00464	0.5	FALSE	FALSE	TRUE	(CTTT)n	Simple_repeat
Sniffles2.DEL.151AM0	DEL	chr1	68347036	-32	DEPDC1,WLS	0.01639	DEL_chr1_5916aeb4	1e-06	0.001787	FALSE	FALSE	TRUE	(T)n	Simple_repeat
Sniffles2.INS.1517M0	INS	chr1	68354506	47	DEPDC1,WLS	0.00182	.		.	FALSE	FALSE	TRUE		Non-repeat
Sniffles2.INS.1518M0	INS	chr1	68376815	40	DEPDC1	0.00546	.		.	FALSE	FALSE	TRUE	(C)n	Simple_repeat
Sniffles2.DEL.151BM0	DEL	chr1	68386933	-57	DEPDC1	0.00091	DEL_chr1_e31dfdf7	0.011322	8e-06	FALSE	FALSE	TRUE	HERVH-int	LTR
Sniffles2.DEL.151DM0	DEL	chr1	68423068	-40	DEPDC1	0.00091	DEL_chr1_5916aeb4	1e-06	0.001787	FALSE	FALSE	TRUE		Non-repeat
Sniffles2.INS.151CM0	INS	chr1	68476772	62	DEPDC1	0.00091	.		.	FALSE	FALSE	TRUE		Non-repeat
Sniffles2.INS.151FM0	INS	chr1	68589713	146	DEPDC1-AS1	0.35636	.		.	TRUE	FALSE	FALSE		Non-repeat
Sniffles2.DEL.1522M0	DEL	chr1	68609501	-40	DEPDC1-AS1	0.00091	DEL_chr1_1e692b27	0.00559	0.000119	FALSE	FALSE	TRUE		Non-repeat
Sniffles2.DEL.1523M0	DEL	chr1	68616849	-36	DEPDC1-AS1	0.62976	DEL_chr1_5916aeb4	1e-06	0.001787	FALSE	FALSE	TRUE		Non-repeat
Sniffles2.INS.1520M0	INS	chr1	68659699	42	DEPDC1-AS1	0.00182	.		.	FALSE	FALSE	TRUE	(ATATAT)n	Simple_repeat
Sniffles2.DEL.1524M0	DEL	chr1	68664183	-32	DEPDC1-AS1	0.04446	DEL_chr1_09a30242	0.611111	1.6e-05	FALSE	TRUE	FALSE	(TA)n	Simple_repeat
Sniffles2.INS.1521M0	INS	chr1	68683749	50	DEPDC1-AS1	0.00091	.		.	FALSE	FALSE	TRUE		Non-repeat
Sniffles2.DEL.1526M0	DEL	chr1	68764940	-136	DEPDC1-AS1	0.7922	DEL_chr1_7aeeefcc	0.89804	0.000232	TRUE	TRUE	FALSE		Non-repeat
Sniffles2.INS.1525M0	INS	chr1	68765053	100	DEPDC1-AS1	0.07169	INS_chr1_d0cd3bf3	0.682079	0.000225	FALSE	TRUE	FALSE		Non-repeat
Sniffles2.INS.1527M0	INS	chr1	68812593	32	DEPDC1-AS1	0.00182	.		.	FALSE	FALSE	TRUE		Non-repeat
Sniffles2.DEL.1528M0	DEL	chr1	68819089	-38	DEPDC1-AS1	0.00272	DEL_chr1_a59d4c61	0.036648	4.8e-05	FALSE	FALSE	TRUE		Non-repeat
Sniffles2.DEL.152AM0	DEL	chr1	68898025	-38	DEPDC1-AS1	0.00091	DEL_chr1_dcfb7184	0.001147	1.6e-05	FALSE	FALSE	TRUE		Non-repeat
Sniffles2.DEL.152BM0	DEL	chr1	68904223	-1378	DEPDC1-AS1	0.00091	DEL_chr1_e2ae9c13	0.330573	4.8e-05	TRUE	TRUE	FALSE		Non-repeat
Sniffles2.INS.1529M0	INS	chr1	68950548	64	DEPDC1-AS1	0.00091	.		.	FALSE	FALSE	TRUE	(TA)n	Simple_repeat
Sniffles2.DEL.152CM0	DEL	chr1	68963795	-33	DEPDC1-AS1	0.01	DEL_chr1_5916aeb4	1e-06	0.001787	FALSE	FALSE	TRUE	(T)n	Simple_repeat
Sniffles2.DEL.152DM0	DEL	chr1	69171956	-40	LRRC7,DEPDC1-AS1	0.00091	DEL_chr1_5916aeb4	1e-06	0.001787	FALSE	FALSE	TRUE		Non-repeat
Sniffles2.DEL.1532M0	DEL	chr1	69210785	-34	LRRC7,DEPDC1-AS1	0.02732	DEL_chr1_59b60839	0.018553	0.000107	FALSE	FALSE	TRUE	(A)n	Simple_repeat
Sniffles2.DEL.1533M0	DEL	chr1	69212194	-34	LRRC7,DEPDC1-AS1	0.02727	DEL_chr1_1195311c	0.492958	0.000111	TRUE	TRUE	FALSE	(T)n	Simple_repeat
Sniffles2.DEL.1534M0	DEL	chr1	69229075	-36	LRRC7,DEPDC1-AS1	0.00091	DEL_chr1_5916aeb4	1e-06	0.001787	FALSE	FALSE	TRUE		Non-repeat
Sniffles2.INS.152FM0	INS	chr1	69237492	32	LRRC7,DEPDC1-AS1	0.50818	.		.	FALSE	FALSE	TRUE	(ATAG)n	Simple_repeat
Sniffles2.INS.1530M0	INS	chr1	69249218	83	LRRC7,DEPDC1-AS1	0.00091	.		.	FALSE	FALSE	TRUE	(CA)n	Simple_repeat
Sniffles2.INS.1531M0	INS	chr1	69272095	37	LRRC7,DEPDC1-AS1	0.01457	.		.	FALSE	FALSE	TRUE	(T)n	Simple_repeat
Sniffles2.DEL.1535M0	DEL	chr1	69341313	-319	LRRC7,DEPDC1-AS1	0.99546	DEL_chr1_30d554cd	0.122044	0.000127	TRUE	FALSE	FALSE	AluY	SINE/Alu
Sniffles2.DEL.1536M0	DEL	chr1	69342000	-3161	LRRC7,DEPDC1-AS1	0.00091	DEL_chr1_aa2144f5	0.998736	0.000167	FALSE	TRUE	FALSE	L1P3	LINE
Sniffles2.INS.1537M0	INS	chr1	69409182	34	LRRC7	0.52454	.		.	FALSE	FALSE	TRUE		Non-repeat
Sniffles2.INS.1538M0	INS	chr1	69465248	36	LRRC7	0.99546	.		.	FALSE	FALSE	TRUE	L1P3	LINE
Sniffles2.DEL.1539M0	DEL	chr1	69478033	-306	LRRC7	0.7441	DEL_chr1_114bd815	0.967427	0.715129	TRUE	TRUE	FALSE	AluY	SINE/Alu
Sniffles2.DEL.153FM0	DEL	chr1	69518666	-58	LRRC7	0.3167	DEL_chr1_51930c69	0.1019	8e-06	TRUE	FALSE	FALSE	(AT)n	Simple_repeat
Sniffles2.INS.153CM0	INS	chr1	69518668	51	LRRC7	0.00091	.		.	FALSE	FALSE	TRUE		Non-repeat
Sniffles2.DEL.1540M0	DEL	chr1	69526608	-32	LRRC7	0.00635	DEL_chr1_fa6f10f1	0.0007	5.6e-05	FALSE	FALSE	TRUE	(A)n	Simple_repeat
Sniffles2.DEL.1541M0	DEL	chr1	69535885	-2377	LRRC7	0.00091	DEL_chr1_e037c2cb	0.999159	6.3e-05	FALSE	TRUE	FALSE		Non-repeat
Sniffles2.INS.153DM0	INS	chr1	69547032	33	LRRC7	0.00092	.		.	FALSE	FALSE	TRUE	(T)n	Simple_repeat
Sniffles2.DEL.1542M0	DEL	chr1	69561645	-354	LRRC7	0.76588	DEL_chr1_ebbd3c2b	0.518248	0.181563	TRUE	TRUE	FALSE	AluY	SINE/Alu
Sniffles2.INS.153EM0	INS	chr1	69595973	319	LRRC7	0.27778	INS_chr1_03f8d799	0.93418	0.289689	TRUE	TRUE	FALSE	AluY	SINE/Alu
Sniffles2.INS.1543M0	INS	chr1	69602540	168	LRRC7	0.00364	.		.	FALSE	FALSE	TRUE		Non-repeat
Sniffles2.INS.1544M0	INS	chr1	69625374	325	LRRC7	0.38294	INS_chr1_258c22b4	0.990854	0.333476	TRUE	TRUE	FALSE	AluY	SINE/Alu
Sniffles2.INS.1545M0	INS	chr1	69627863	316	LRRC7	0.10364	INS_chr1_93ea0dfd	0.996845	0.094053	TRUE	TRUE	FALSE	AluY	SINE/Alu
Sniffles2.INS.1546M0	INS	chr1	69650540	31	LRRC7	0.00635	.		.	FALSE	FALSE	TRUE	(A)n	Simple_repeat
Sniffles2.INS.1547M0	INS	chr1	69667464	46	LRRC7	0.00091	.		.	FALSE	FALSE	TRUE	(T)n	Simple_repeat
Sniffles2.INS.1548M0	INS	chr1	69699628	40	LRRC7	0.01273	.		.	FALSE	FALSE	TRUE		Non-repeat
Sniffles2.DEL.154DM0	DEL	chr1	69717819	-43	LRRC7	0.43364	DEL_chr1_6540d48f	0.086106	0.022233	TRUE	FALSE	FALSE	(AAGA)n	Simple_repeat
Sniffles2.INS.1549M0	INS	chr1	69718143	36	LRRC7	0.3049	.		.	FALSE	FALSE	TRUE	(AGAA)n	Simple_repeat
Sniffles2.INS.154AM0	INS	chr1	69755402	32	LRRC7	0.03182	.		.	FALSE	FALSE	TRUE		Non-repeat
Sniffles2.INS.154BM0	INS	chr1	69774899	59	LRRC7	0.00365	.		.	TRUE	FALSE	FALSE	(TA)n	Simple_repeat
Sniffles2.DEL.154EM0	DEL	chr1	69775442	-45	LRRC7	0.00091	DEL_chr1_6b8e918b	8.3e-05	8e-06	FALSE	FALSE	TRUE		Non-repeat
Sniffles2.DEL.154FM0	DEL	chr1	69778940	-56	LRRC7	0.07455	DEL_chr1_6ab2c8d4	0.059992	0.003273	TRUE	FALSE	FALSE	(AT)n	Simple_repeat
Sniffles2.DEL.1550M0	DEL	chr1	69781734	-35	LRRC7	0.07091	DEL_chr1_2c0db193	0.642857	5.7e-05	FALSE	TRUE	FALSE	(GA)n	Simple_repeat
Sniffles2.INS.154CM0	INS	chr1	69781787	71	LRRC7	0.18636	.		.	FALSE	FALSE	TRUE	(AAAG)n	Simple_repeat
Sniffles2.DEL.1551M0	DEL	chr1	69794348	-38	LRRC7	0.00454	DEL_chr1_6b8e918b	7.1e-05	8e-06	FALSE	FALSE	TRUE		Non-repeat
Sniffles2.INS.1553M0	INS	chr1	69916100	2191	SRSF11,LRRC7	0.01107	.		.	FALSE	FALSE	TRUE	(TA)n	Simple_repeat
Sniffles2.INS.1552M0	INS	chr1	69916110	1111	SRSF11,LRRC7	0.95463	.		.	FALSE	FALSE	TRUE	(AT)n	Simple_repeat
Sniffles2.INS.1555M0	INS	chr1	69916110	2935	SRSF11,LRRC7	0.00829	.		.	FALSE	FALSE	TRUE	(AT)n	Simple_repeat
Sniffles2.INS.1554M0	INS	chr1	69916143	33	SRSF11,LRRC7	0.08303	.		.	FALSE	FALSE	TRUE	(TA)n	Simple_repeat
Sniffles2.DEL.1557M0	DEL	chr1	69939033	-33	SRSF11,LRRC7	0.0146	DEL_chr1_6b8e918b	6.2e-05	8e-06	FALSE	FALSE	TRUE		Non-repeat
Sniffles2.INS.1556M0	INS	chr1	69946672	318	SRSF11,LRRC7	0.04628	INS_chr1_3349cee6	0.932014	0.056267	TRUE	TRUE	FALSE	AluY	SINE/Alu
Sniffles2.DUP.1559M0	DUP	chr1	69958587	4236	SRSF11,LRRC7	0.00091	DUP_chr1_17807426	0.999528	0.000397	FALSE	TRUE	FALSE		Non-repeat
Sniffles2.DEL.1558M0	DEL	chr1	69974766	-42	SRSF11,LRRC7	0.00091	DEL_chr1_6b8e918b	7.8e-05	8e-06	FALSE	FALSE	TRUE		Non-repeat
Sniffles2.DEL.155DM0	DEL	chr1	70060774	-43	SRSF11,LRRC7	0.00182	DEL_chr1_6b8e918b	8e-05	8e-06	FALSE	FALSE	TRUE		Non-repeat
Sniffles2.INS.155BM0	INS	chr1	70063261	59	SRSF11,LRRC7	0.00544	.		.	FALSE	FALSE	TRUE		Non-repeat
Sniffles2.INS.155CM0	INS	chr1	70087038	41	SRSF11,LRRC7	0.00091	.		.	FALSE	FALSE	TRUE		Non-repeat
Sniffles2.INS.155EM0	INS	chr1	70164328	47	SRSF11,LRRC7	0.00091	.		.	FALSE	FALSE	TRUE		Non-repeat
Sniffles2.DEL.1561M0	DEL	chr1	70182530	-2001	SRSF11,LRRC7	0.00274	DEL_chr1_02a32c3e	0.997003	0.000769	TRUE	TRUE	FALSE		Non-repeat
Sniffles2.INS.155FM0	INS	chr1	70187861	33	SRSF11,LRRC7	0.05535	.		.	FALSE	FALSE	TRUE	(AGAAG)n	Simple_repeat
Sniffles2.INS.1560M0	INS	chr1	70190678	32	SRSF11,LRRC7	0.00454	.		.	FALSE	FALSE	TRUE	(A)n	Simple_repeat
Sniffles2.DEL.1562M0	DEL	chr1	70209741	-34	SRSF11	0.06273	DEL_chr1_1ada4df4	0.06783	4e-05	FALSE	FALSE	TRUE	(T)n	Simple_repeat
Sniffles2.DEL.1563M0	DEL	chr1	70243337	-32	ANKRD13C,SRSF11	0.07377	DEL_chr1_481fb620	0.000776	0.000143	FALSE	FALSE	TRUE	(A)n	Simple_repeat
Sniffles2.INS.1564M0	INS	chr1	70301166	44	ANKRD13C,SRSF11	0.00091	.		.	FALSE	FALSE	TRUE	(TA)n	Simple_repeat
Sniffles2.DEL.1565M0	DEL	chr1	70302439	-321	ANKRD13C,SRSF11	0.13091	DEL_chr1_5655003c	0.956522	0.150355	TRUE	TRUE	FALSE	AluY	SINE/Alu
Sniffles2.DEL.1566M0	DEL	chr1	70326232	-31	ANKRD13C	0.00364	DEL_chr1_f892e5d9	0.000182	8.8e-05	FALSE	FALSE	TRUE	(A)n	Simple_repeat
Sniffles2.DEL.1567M0	DEL	chr1	70394265	-38	CTH,ANKRD13C	0.00091	DEL_chr1_c6a1504f	0.066102	0.002313	FALSE	FALSE	TRUE		Non-repeat
Sniffles2.DEL.156EM0	DEL	chr1	70411335	-41	CTH	0.00091	DEL_chr1_3630e431	0.002768	8e-06	FALSE	FALSE	TRUE		Non-repeat
Sniffles2.INS.1568M0	INS	chr1	70414094	34	CTH	0.00182	.		.	FALSE	FALSE	TRUE	(A)n	Simple_repeat
Sniffles2.INS.156AM0	INS	chr1	70443853	58	CTH	0.00091	.		.	FALSE	FALSE	TRUE		Non-repeat
Sniffles2.DEL.156FM0	DEL	chr1	70446605	-72	CTH	0.00272	DEL_chr1_7098d46b	0.51773	0.002186	TRUE	TRUE	FALSE		Non-repeat
Sniffles2.INS.1569M0	INS	chr1	70446673	326	CTH	0.06352	.		.	FALSE	FALSE	TRUE	AluY	SINE/Alu
Sniffles2.INS.156BM0	INS	chr1	70446741	785	CTH	0.02178	.		.	FALSE	FALSE	TRUE	AluY	SINE/Alu
Sniffles2.INS.156CM0	INS	chr1	70454157	32	CTH	0.01551	.		.	FALSE	FALSE	TRUE	(TATA)n	Simple_repeat
Sniffles2.INS.156DM0	INS	chr1	70461579	38	CTH	0.00091	.		.	FALSE	FALSE	TRUE		Non-repeat
Sniffles2.DEL.1570M0	DEL	chr1	70480507	-331	CTH	0.99728	DEL_chr1_83cf39ff	0.951807	0.896583	TRUE	TRUE	FALSE	AluY	SINE/Alu
Sniffles2.DEL.1573M0	DEL	chr1	70510421	-31	CTH	0.00272	DEL_chr1_5916aeb4	1e-06	0.001787	FALSE	FALSE	TRUE	(T)n	Simple_repeat
Sniffles2.INS.1571M0	INS	chr1	70535217	35	CTH	0.07636	.		.	TRUE	FALSE	FALSE	(TTTC)n	Simple_repeat
Sniffles2.INS.1572M0	INS	chr1	70551163	1084	CTH	0.00091	.		.	FALSE	FALSE	TRUE	SVA_F	SVA
Sniffles2.DEL.157AM0	DEL	chr1	70610018	-34	LINC01788,CTH	0.00638	DEL_chr1_5916aeb4	1e-06	0.001787	FALSE	FALSE	TRUE	(TC)n	Simple_repeat
Sniffles2.INS.1575M0	INS	chr1	70616529	62	LINC01788	0.01002	.		.	FALSE	FALSE	TRUE	(TG)n	Simple_repeat
Sniffles2.DEL.157BM0	DEL	chr1	70624690	-37	LINC01788	0.29781	DEL_chr1_5916aeb4	1e-06	0.001787	FALSE	FALSE	TRUE	(AT)n	Simple_repeat
Sniffles2.INS.1576M0	INS	chr1	70646836	95	LINC01788	0.06	.		.	FALSE	FALSE	TRUE	(ATAT)n	Simple_repeat
Sniffles2.INS.1577M0	INS	chr1	70646938	623	LINC01788	0.06	.		.	FALSE	FALSE	TRUE		Non-repeat
Sniffles2.DEL.157CM0	DEL	chr1	70647183	-80	LINC01788	0.4265	DEL_chr1_77e27cbf	0.421875	0.000617	FALSE	TRUE	FALSE	(TAGATA)n	Simple_repeat
Sniffles2.INS.1578M0	INS	chr1	70647659	62	LINC01788	0.01909	.		.	FALSE	FALSE	TRUE		Non-repeat
Sniffles2.INS.1579M0	INS	chr1	70658089	32	LINC01788	0.20273	.		.	FALSE	FALSE	TRUE	(TCCT)n	Simple_repeat
Sniffles2.DEL.157DM0	DEL	chr1	70683116	-249	LINC01788	0.19147	DEL_chr1_4bb50ef7	0.392411	0.117912	TRUE	TRUE	FALSE	L1P4	LINE
Sniffles2.DEL.157EM0	DEL	chr1	70696586	-49	LINC01788	0.00364	DEL_chr1_9395a1d3	0.070097	0.00786	TRUE	FALSE	FALSE		Non-repeat
Sniffles2.DEL.1583M0	DEL	chr1	70720573	-37	LINC01788	0.00091	DEL_chr1_ec2e2c75	0.086364	0.000931	FALSE	FALSE	TRUE	(CCTT)n	Simple_repeat
Sniffles2.INS.157FM0	INS	chr1	70733188	39	LINC01788	0.00091	.		.	FALSE	FALSE	TRUE		Non-repeat
Sniffles2.INS.1580M0	INS	chr1	70763450	31	LINC01788	0.00454	.		.	FALSE	FALSE	TRUE	(T)n	Simple_repeat
Sniffles2.DEL.1584M0	DEL	chr1	70771679	-2963	LINC01788	0.03818	DEL_chr1_5b0e3a8e	0.898727	0.046086	TRUE	TRUE	FALSE	L1PA12	LINE
Sniffles2.DEL.1585M0	DEL	chr1	70778416	-5498	LINC01788	0.00638	DEL_chr1_946d2bc2	0.999818	0.003434	TRUE	TRUE	FALSE		Non-repeat
Sniffles2.INS.1582M0	INS	chr1	70782909	6060	PTGER3,LINC01788	0.02828	.		.	FALSE	FALSE	TRUE	L1HS	LINE
Sniffles2.INS.1581M0	INS	chr1	70789218	77	PTGER3,LINC01788	0.03727	INS_chr1_46c36b81	0.726415	0.011226	TRUE	TRUE	FALSE		Non-repeat
Sniffles2.INS.1588M0	INS	chr1	70813038	3982	PTGER3,LINC01788	0.00181	.		.	FALSE	FALSE	TRUE	SVA_F	SVA
Sniffles2.INS.1589M0	INS	chr1	70814903	43	PTGER3,LINC01788	0.00091	.		.	FALSE	FALSE	TRUE		Non-repeat
Sniffles2.DEL.158AM0	DEL	chr1	70824467	-1521	PTGER3,LINC01788	0.00091	DEL_chr1_7bbc6936	0.370565	0.5	FALSE	TRUE	FALSE		Non-repeat
Sniffles2.DEL.158BM0	DEL	chr1	70826014	-1668	PTGER3,LINC01788	0.00091	DEL_chr1_3c1d85d8	0.119206	8e-06	FALSE	FALSE	TRUE		Non-repeat
Sniffles2.DEL.158CM0	DEL	chr1	70833502	-40	PTGER3,LINC01788	0.00273	DEL_chr1_5916aeb4	1e-06	0.001787	FALSE	FALSE	TRUE	THE1-int	LTR
Sniffles2.DEL.158DM0	DEL	chr1	70836328	-12510	PTGER3,LINC01788	0.00364	DEL_chr1_ffe6498f	0.99968	0.001459	TRUE	TRUE	FALSE		Non-repeat
Sniffles2.DEL.158FM0	DEL	chr1	70961974	-40	ZRANB2-AS1,PTGER3	0.00091	DEL_chr1_8668efdb	0.000786	0.00069	FALSE	FALSE	TRUE		Non-repeat
Sniffles2.DEL.1590M0	DEL	chr1	70981312	-31	ZRANB2-AS1,PTGER3	0.19692	DEL_chr1_0310e71c	0.444444	5.6e-05	FALSE	TRUE	FALSE	(TTTC)n	Simple_repeat
Sniffles2.DEL.1593M0	DEL	chr1	71059768	-38	ZRANB2,ZRANB2-AS1	0.00364	DEL_chr1_db7978ab	0.042436	8.8e-05	FALSE	FALSE	TRUE	(AT)n	Simple_repeat
Sniffles2.INS.1591M0	INS	chr1	71059844	38	ZRANB2,ZRANB2-AS1	0.00364	.		.	FALSE	FALSE	TRUE	(ATAT)n	Simple_repeat
Sniffles2.INS.1592M0	INS	chr1	71070581	36	ZRANB2,ZRANB2-AS1	0.00091	.		.	FALSE	FALSE	TRUE		Non-repeat
Sniffles2.DEL.1595M0	DEL	chr1	71112264	-44	ZRANB2	0.00182	DEL_chr1_e5508724	0.003648	2.4e-05	FALSE	FALSE	TRUE	L1PA3	LINE
Sniffles2.INS.1594M0	INS	chr1	71163471	35	ZRANB2	0.00639	.		.	FALSE	FALSE	TRUE		Non-repeat
Sniffles2.DEL.1596M0	DEL	chr1	71275637	-310	NEGR1,ZRANB2	0.99546	DEL_chr1_82331cbc	0.958199	0.91097	TRUE	TRUE	FALSE	AluY	SINE/Alu
Sniffles2.DEL.1598M0	DEL	chr1	71354877	-3064	NEGR1,ZRANB2	0.00091	DEL_chr1_1331e657	0.993195	0.000325	TRUE	TRUE	FALSE	L1PA16	LINE
Sniffles2.DEL.1599M0	DEL	chr1	71362778	-73	NEGR1,ZRANB2	0.02368	DEL_chr1_c0ba7b0f	0.173527	0.017408	FALSE	FALSE	TRUE		Non-repeat
Sniffles2.INS.1597M0	INS	chr1	71383388	44	NEGR1,ZRANB2	0.00182	.		.	FALSE	FALSE	TRUE	(C)n	Simple_repeat
Sniffles2.DEL.159BM0	DEL	chr1	71431205	-39	NEGR1,ZRANB2	0.01818	DEL_chr1_f2616a60	0.001099	8e-06	FALSE	FALSE	TRUE		Non-repeat
Sniffles2.DEL.159CM0	DEL	chr1	71524316	-35	NEGR1,NEGR1-IT1	0.00091	DEL_chr1_cddfe758	0.007406	1.6e-05	FALSE	FALSE	TRUE	(TG)n	Simple_repeat
Sniffles2.INS.159DM0	INS	chr1	71597473	32	NEGR1-IT1	0.04809	.		.	FALSE	FALSE	TRUE		Non-repeat
Sniffles2.DEL.15A0M0	DEL	chr1	71609516	-35	NEGR1-IT1	0.08621	DEL_chr1_5d038fa2	0.642857	0.000389	FALSE	TRUE	FALSE	(A)n	Simple_repeat
Sniffles2.DEL.15A1M0	DEL	chr1	71668803	-41	NEGR1-IT1	0.00091	DEL_chr1_191c2d79	0.004767	8e-06	FALSE	FALSE	TRUE		Non-repeat
Sniffles2.INS.159EM0	INS	chr1	71675127	32	NEGR1-IT1	0.48185	.		.	FALSE	FALSE	TRUE	(AT)n	Simple_repeat
Sniffles2.INS.159FM0	INS	chr1	71688420	88	NEGR1-IT1	0.9637	INS_chr1_caf97007	0.830189	0.371478	FALSE	TRUE	FALSE		Non-repeat
Sniffles2.INV.15A5M0	INV	chr1	71739771	1362	NEGR1-IT1	0.00091	INV_chr1_cd42d814	2.5e-05	8e-06	FALSE	FALSE	TRUE		Non-repeat
Sniffles2.DEL.15A4M0	DEL	chr1	71752606	-44	NEGR1-IT1	0.00181	DEL_chr1_68be68c8	0.07365	0.000878	TRUE	FALSE	FALSE		Non-repeat
Sniffles2.INS.15A2M0	INS	chr1	71754216	48	NEGR1-IT1	0.00182	.		.	FALSE	FALSE	TRUE		Non-repeat
Sniffles2.INS.15A3M0	INS	chr1	71793265	248	NEGR1-IT1	0.99728	.		.	FALSE	FALSE	TRUE	(TA)n	Simple_repeat
Sniffles2.DEL.15AEM0	DEL	chr1	71898965	-33	NEGR1-IT1	0.27869	DEL_chr1_b98cfeb7	0.363971	8e-06	FALSE	TRUE	FALSE	(TA)n	Simple_repeat
Sniffles2.INS.15A8M0	INS	chr1	71898968	45	NEGR1-IT1	0.00182	.		.	FALSE	FALSE	TRUE	(GT)n	Simple_repeat
Sniffles2.DEL.15AFM0	DEL	chr1	71918221	-34	NEGR1-IT1	0.04364	DEL_chr1_dfeb9319	0.00632	0.5	FALSE	FALSE	TRUE	(A)n	Simple_repeat
Sniffles2.DEL.15B0M0	DEL	chr1	71927819	-31	NEGR1-IT1	0.00729	DEL_chr1_2d9f790c	0.000114	8e-06	FALSE	FALSE	TRUE	(A)n	Simple_repeat
Sniffles2.INS.15A9M0	INS	chr1	71928132	291	NEGR1-IT1	0.85844	.		.	FALSE	FALSE	TRUE	DNM1r	other-repeat
Sniffles2.INS.15AAM0	INS	chr1	71928132	1257	NEGR1-IT1	0.02368	.		.	FALSE	FALSE	TRUE	DNM1r	other-repeat
Sniffles2.INS.15ABM0	INS	chr1	71928132	2541	NEGR1-IT1	0.00554	.		.	FALSE	FALSE	TRUE	(TA)n	Simple_repeat
Sniffles2.DEL.15B1M0	DEL	chr1	71941866	-40	NEGR1-IT1	0.00091	DEL_chr1_9ee0c027	0.000589	1.6e-05	FALSE	FALSE	TRUE		Non-repeat
Sniffles2.INS.15ACM0	INS	chr1	71942484	32	NEGR1-IT1	0.00455	.		.	FALSE	FALSE	TRUE		Non-repeat
Sniffles2.DEL.15B2M0	DEL	chr1	71942639	-33	NEGR1-IT1	0.01	DEL_chr1_9ee0c027	0.000488	1.6e-05	FALSE	FALSE	TRUE	AluY	SINE/Alu
Sniffles2.DEL.15B3M0	DEL	chr1	71961932	-53	NEGR1-IT1	0.00182	DEL_chr1_4556cc59	0.178808	0.000311	FALSE	FALSE	TRUE		Non-repeat
Sniffles2.DEL.15B4M0	DEL	chr1	71983938	-411	NEGR1-IT1	0.16062	DEL_chr1_f4b17aa6	0.997579	0.13693	TRUE	TRUE	FALSE		Non-repeat
Sniffles2.INS.15ADM0	INS	chr1	71992588	63	NEGR1-IT1	0.10727	.		.	TRUE	FALSE	FALSE		Non-repeat
Sniffles2.DEL.15B7M0	DEL	chr1	72040578	-31	NEGR1-IT1	0.02182	DEL_chr1_e3172bb8	0.000244	9e-06	FALSE	FALSE	TRUE	(A)n	Simple_repeat
Sniffles2.DEL.15B8M0	DEL	chr1	72042210	-42	NEGR1-IT1	0.00091	DEL_chr1_a0e6005e	0.000292	8e-06	FALSE	FALSE	TRUE		Non-repeat
Sniffles2.INS.15B5M0	INS	chr1	72048424	315	NEGR1-IT1	0.07847	.		.	FALSE	FALSE	TRUE	AluY	SINE/Alu
Sniffles2.DEL.15B9M0	DEL	chr1	72051787	-16811	NEGR1-IT1	0.00091	DEL_chr1_bff27e07	0.999881	1.6e-05	TRUE	TRUE	FALSE		Non-repeat
Sniffles2.INS.15B6M0	INS	chr1	72079087	45	NEGR1-IT1,NEGR1	0.00091	.		.	FALSE	FALSE	TRUE		Non-repeat
Sniffles2.INS.15BAM0	INS	chr1	72143927	45	NEGR1-IT1,NEGR1	0.00182	INS_chr1_5495018e	0.576923	1.7e-05	FALSE	TRUE	FALSE		Non-repeat
Sniffles2.DEL.15BCM0	DEL	chr1	72144442	-59	NEGR1-IT1,NEGR1	0.26182	DEL_chr1_b1d7b805	0.292683	0.219459	TRUE	FALSE	FALSE		Non-repeat
Sniffles2.INS.15BBM0	INS	chr1	72173323	317	NEGR1-IT1,NEGR1	0.55263	INS_chr1_3bfc4eb5	0.993701	0.5906	TRUE	TRUE	FALSE	AluY	SINE/Alu
Sniffles2.INS.15BDM0	INS	chr1	72216387	130	NEGR1-IT1,NEGR1	0.00182	.		.	FALSE	FALSE	TRUE	(A)n	Simple_repeat
Sniffles2.INS.15BEM0	INS	chr1	72252383	60	NEGR1-IT1,NEGR1	0.00545	.		.	FALSE	FALSE	TRUE	AluSx	SINE/Alu
Sniffles2.DEL.15BFM0	DEL	chr1	72282595	-31	NEGR1-IT1,NEGR1	0.04	DEL_chr1_3a8c005d	0.000147	0.000207	FALSE	FALSE	TRUE	(T)n	Simple_repeat
Sniffles2.DEL.15C0M0	DEL	chr1	72289662	-148	NEGR1-IT1,NEGR1	0.17518	DEL_chr1_c704a137	0.264877	0.129524	TRUE	FALSE	FALSE	MLT2D	LTR
Sniffles2.DEL.15C1M0	DEL	chr1	72290010	-8382	NEGR1-IT1,NEGR1	0.18364	DEL_chr1_ba0601bb	0.999523	0.131436	TRUE	TRUE	FALSE		Non-repeat
Sniffles2.DEL.15C6M0	DEL	chr1	72300642	-45515	NEGR1-IT1,NEGR1	0.68659	DEL_chr1_9470d2ff	0.999956	0.624258	TRUE	TRUE	FALSE		Non-repeat
Sniffles2.DEL.15C7M0	DEL	chr1	72312476	-32	NEGR1-IT1,NEGR1	0.34046	DEL_chr1_c1523a03	0.130435	6.5e-05	FALSE	FALSE	TRUE	(AT)n	Simple_repeat
Sniffles2.INS.15C3M0	INS	chr1	72312536	32	NEGR1-IT1,NEGR1	0.26159	.		.	FALSE	FALSE	TRUE		Non-repeat
Sniffles2.INS.15C4M0	INS	chr1	72339813	9288	NEGR1-IT1,NEGR1	0.91096	.		.	FALSE	FALSE	TRUE		Non-repeat
Sniffles2.INS.15C5M0	INS	chr1	72339814	18398	NEGR1-IT1,NEGR1	0.00775	.		.	FALSE	FALSE	TRUE		Non-repeat
Sniffles2.DEL.15C8M0	DEL	chr1	72348080	-34	NEGR1-IT1,NEGR1	0.00365	DEL_chr1_5724a4c0	0.045752	2.6e-05	FALSE	FALSE	TRUE	(TC)n	Simple_repeat
Sniffles2.DEL.15C9M0	DEL	chr1	72387022	-46784	NEGR1-IT1,NEGR1	0.00182	DEL_chr1_9e8731d4	0.171016	1.6e-05	FALSE	FALSE	TRUE		Non-repeat
Sniffles2.INS.15CAM0	INS	chr1	72506527	45	NEGR1-IT1,NEGR1	0.00091	.		.	TRUE	FALSE	FALSE	(AT)n	Simple_repeat
Sniffles2.DEL.15D0M0	DEL	chr1	72515803	-36	NEGR1-IT1,NEGR1	0.02732	DEL_chr1_34d40a4f	0.058212	0.000198	FALSE	FALSE	TRUE	(TA)n	Simple_repeat
Sniffles2.INS.15CBM0	INS	chr1	72515809	178	NEGR1-IT1,NEGR1	0.81307	.		.	TRUE	FALSE	FALSE	DNM1r	other-repeat
Sniffles2.DEL.15D1M0	DEL	chr1	72517859	-71	NEGR1-IT1,NEGR1	0.00181	DEL_chr1_878e3f79	0.008748	1.6e-05	FALSE	FALSE	TRUE		Non-repeat
Sniffles2.INS.15CCM0	INS	chr1	72518132	56	NEGR1-IT1,NEGR1	0.00273	.		.	FALSE	FALSE	TRUE	(TA)n	Simple_repeat
Sniffles2.INS.15CDM0	INS	chr1	72533252	47	NEGR1-IT1,NEGR1	0.00091	.		.	FALSE	FALSE	TRUE		Non-repeat
Sniffles2.DEL.15D2M0	DEL	chr1	72545432	-81990	NEGR1-IT1,NEGR1	0.00273	DEL_chr1_6753dd23	0.999976	0.001499	TRUE	TRUE	FALSE		Non-repeat
Sniffles2.INS.15CEM0	INS	chr1	72552882	318	LINC01360,NEGR1	0.02106	INS_chr1_6e4c6885	0.984287	0.017498	FALSE	TRUE	FALSE	AluY	SINE/Alu
Sniffles2.DEL.15D3M0	DEL	chr1	72556906	-47	LINC01360,NEGR1	0.97187	DEL_chr1_36e66695	0.872727	0.508452	TRUE	TRUE	FALSE	(TA)n	Simple_repeat
Sniffles2.INS.15CFM0	INS	chr1	72585139	40	LINC01360,NEGR1	0.72051	.		.	TRUE	FALSE	FALSE	GA-rich	Low_complexity
Sniffles2.DEL.15D7M0	DEL	chr1	72626346	-43	LINC01360,NEGR1	0.00091	DEL_chr1_39c47581	0.000918	8e-06	FALSE	FALSE	TRUE		Non-repeat
Sniffles2.DUP.15DAM0	DUP	chr1	72626857	23530	LINC01360,NEGR1	0.00091	DUP_chr1_23fbdb4a	0.999193	4.8e-05	FALSE	TRUE	FALSE		Non-repeat
Sniffles2.INS.15D4M0	INS	chr1	72630120	42	LINC01360,NEGR1	0.00091	.		.	FALSE	FALSE	TRUE	(ATTATT)n	Simple_repeat
Sniffles2.DEL.15D8M0	DEL	chr1	72636119	-34	LINC01360,NEGR1	0.00182	DEL_chr1_39c47581	0.00073	8e-06	FALSE	FALSE	TRUE		Non-repeat
Sniffles2.DEL.15D9M0	DEL	chr1	72658927	-40	LINC01360,NEGR1	0.00729	DEL_chr1_8209c15e	0.001458	1.6e-05	TRUE	FALSE	FALSE		Non-repeat
Sniffles2.INS.15D5M0	INS	chr1	72658941	34	LINC01360,NEGR1	0.00091	.		.	FALSE	FALSE	TRUE	(TG)n	Simple_repeat
Sniffles2.INS.15D6M0	INS	chr1	72665591	45	LINC01360,NEGR1	0.00273	INS_chr1_f474bd2f	0.5625	0.009659	TRUE	TRUE	FALSE	(TC)n	Simple_repeat
Sniffles2.DEL.15DEM0	DEL	chr1	72712615	-31	LINC01360,NEGR1	0.02909	DEL_chr1_62ae4f3b	0.003979	4.8e-05	FALSE	FALSE	TRUE	(A)n	Simple_repeat
Sniffles2.INS.15DBM0	INS	chr1	72721166	59	LINC01360,NEGR1	0.00091	.		.	FALSE	FALSE	TRUE		Non-repeat
Sniffles2.DEL.15DFM0	DEL	chr1	72721338	-39	LINC01360,NEGR1	0.00639	DEL_chr1_548d489c	0.183333	8e-06	FALSE	FALSE	TRUE		Non-repeat
Sniffles2.INS.15DCM0	INS	chr1	72726102	32	LINC01360,NEGR1	0.02178	.		.	FALSE	FALSE	TRUE	(TA)n	Simple_repeat
Sniffles2.DEL.15E0M0	DEL	chr1	72731075	-50	LINC01360,NEGR1	0.00091	DEL_chr1_ab786785	0.007002	1.6e-05	FALSE	FALSE	TRUE		Non-repeat
Sniffles2.DEL.15E1M0	DEL	chr1	72795592	-40	LINC01360,NEGR1	0.49274	DEL_chr1_d1b58761	0.488095	9.6e-05	TRUE	TRUE	FALSE		Non-repeat
Sniffles2.INS.15DDM0	INS	chr1	72795594	46	LINC01360,NEGR1	0.00091	INS_chr1_9f6f8c3d	0.676471	0.002174	FALSE	TRUE	FALSE	(T)n	Simple_repeat
Sniffles2.INS.15E3M0	INS	chr1	72843516	44	LINC01360	0.00273	.		.	FALSE	FALSE	TRUE	(GT)n	Simple_repeat
Sniffles2.INS.15E4M0	INS	chr1	72856726	261	LINC01360	0.00091	.		.	FALSE	FALSE	TRUE		Non-repeat
Sniffles2.DEL.15E5M0	DEL	chr1	72869783	-38	LINC01360	0.8539	DEL_chr1_96bc31d9	0.40625	0.002552	TRUE	TRUE	FALSE	(GGAA)n	Simple_repeat
Sniffles2.DEL.15E6M0	DEL	chr1	72895676	-35	LINC01360	0.00546	DEL_chr1_023cef5e	0.010039	8e-06	FALSE	FALSE	TRUE	(GT)n	Simple_repeat
Sniffles2.DEL.15EBM0	DEL	chr1	72967099	-40	LINC01360	0.00091	DEL_chr1_960dc470	0.000429	1.6e-05	FALSE	FALSE	TRUE		Non-repeat
Sniffles2.INS.15E7M0	INS	chr1	72973789	47	LINC01360	0.00272	.		.	FALSE	FALSE	TRUE	(TC)n	Simple_repeat
Sniffles2.DEL.15ECM0	DEL	chr1	72975136	-40	LINC01360	0.00091	DEL_chr1_2d945281	0.002214	2.4e-05	FALSE	FALSE	TRUE		Non-repeat
Sniffles2.INS.15E8M0	INS	chr1	72981880	601	LINC01360	0.00911	.		.	FALSE	FALSE	TRUE	HERVH-int	LTR
Sniffles2.DEL.15EDM0	DEL	chr1	72982799	-32	LINC01360	0.00818	DEL_chr1_8e213e11	0.007196	6.3e-05	FALSE	FALSE	TRUE	HERVH-int	LTR
Sniffles2.INS.15E9M0	INS	chr1	72984553	63	LINC01360	0.01909	.		.	FALSE	FALSE	TRUE	HERVH-int	LTR
Sniffles2.INS.15EAM0	INS	chr1	72992448	40	LINC01360	0.00091	.		.	FALSE	FALSE	TRUE	HERVH-int	LTR
Sniffles2.DEL.15EEM0	DEL	chr1	72992503	-60	LINC01360	0.08909	DEL_chr1_b1f2c8c7	0.007537	0.00027	FALSE	FALSE	TRUE	HERVH-int	LTR
Sniffles2.INS.15EFM0	INS	chr1	73102583	42	LINC01360	0.00182	.		.	FALSE	FALSE	TRUE	(A)n	Simple_repeat
Sniffles2.INV.15F6M0	INV	chr1	73111177	1377472	LINC01360	0.00091	INV_chr1_cd42d814	0.025055	8e-06	FALSE	FALSE	TRUE		Non-repeat
Sniffles2.INS.15F0M0	INS	chr1	73129696	8178	LINC01360	0.54108	.		.	FALSE	FALSE	TRUE	HERVK14_C4-int	LTR
Sniffles2.INS.15F1M0	INS	chr1	73134335	40	LINC01360	0.76406	.		.	FALSE	FALSE	TRUE	(TA)n	Simple_repeat
Sniffles2.INS.15F3M0	INS	chr1	73138800	46	LINC01360	0.00635	.		.	FALSE	FALSE	TRUE	(TA)n	Simple_repeat
Sniffles2.INS.15F2M0	INS	chr1	73141375	39	LINC01360	0.00091	.		.	TRUE	FALSE	FALSE		Non-repeat
Sniffles2.INS.15F4M0	INS	chr1	73158455	53	LINC01360	0.00091	.		.	FALSE	FALSE	TRUE	(GA)n	Simple_repeat
Sniffles2.INS.15F5M0	INS	chr1	73183137	83	LINC01360	0.97913	INS_chr1_6d194fcb	0.813725	0.89974	TRUE	TRUE	FALSE		Non-repeat
Sniffles2.DEL.15FBM0	DEL	chr1	73201384	-98	LINC01360	0.06273	DEL_chr1_fe395b61	0.39899	0.008635	FALSE	TRUE	FALSE	(AT)n	Simple_repeat
Sniffles2.INS.15F8M0	INS	chr1	73201501	49	LINC01360	0.00182	.		.	FALSE	FALSE	TRUE	(AT)n	Simple_repeat
Sniffles2.INS.15F9M0	INS	chr1	73263831	31	LINC01360	0.00635	.		.	FALSE	FALSE	TRUE		Non-repeat
Sniffles2.INS.15FAM0	INS	chr1	73285457	37	LINC01360	0.00182	.		.	FALSE	FALSE	TRUE	(T)n	Simple_repeat
Sniffles2.DEL.15FCM0	DEL	chr1	73287918	-315	LINC01360	0.99365	DEL_chr1_618454d0	0.977848	0.881856	TRUE	TRUE	FALSE	AluY	SINE/Alu
Sniffles2.DEL.15FEM0	DEL	chr1	73303101	-351	LINC01360	0.38919	DEL_chr1_c69e7690	0.960227	0.384323	TRUE	TRUE	FALSE	AluY	SINE/Alu
Sniffles2.DEL.15FFM0	DEL	chr1	73362814	-36	LINC01360	0.00909	DEL_chr1_f81afb67	0.013248	4.2e-05	FALSE	FALSE	TRUE	(AC)n	Simple_repeat
Sniffles2.INS.15FDM0	INS	chr1	73372305	35	LINC01360	0.02464	.		.	FALSE	FALSE	TRUE	(AT)n	Simple_repeat
Sniffles2.DEL.1600M0	DEL	chr1	73372942	-39	LINC01360	0.00091	DEL_chr1_283606f5	0.000415	6.3e-05	FALSE	FALSE	TRUE		Non-repeat
Sniffles2.DEL.1601M0	DEL	chr1	73389585	-42	LINC01360	0.00091	DEL_chr1_6a1cbcbd	0.002865	8e-06	FALSE	FALSE	TRUE	MLT1A	LTR
Sniffles2.DEL.1602M0	DEL	chr1	73393771	-32	LINC01360	0.01369	DEL_chr1_6a1cbcbd	0.002199	8e-06	FALSE	FALSE	TRUE	(A)n	Simple_repeat
Sniffles2.INS.1603M0	INS	chr1	73425490	32	LINC01360	0.00907	.		.	FALSE	FALSE	TRUE		Non-repeat
Sniffles2.INS.1604M0	INS	chr1	73444722	32	LINC01360	0.0173	.		.	FALSE	FALSE	TRUE	(TA)n	Simple_repeat
Sniffles2.INS.1605M0	INS	chr1	73489628	43	LINC01360	0.00091	.		.	FALSE	FALSE	TRUE	(TTCT)n	Simple_repeat
Sniffles2.INS.1606M0	INS	chr1	73507281	60	LINC01360	0.00091	.		.	FALSE	FALSE	TRUE	DNM1r	other-repeat
Sniffles2.DEL.160BM0	DEL	chr1	73511592	-4901	LINC01360	0.00091	DEL_chr1_07c72bf6	0.99898	1.6e-05	FALSE	TRUE	FALSE		Non-repeat
Sniffles2.DEL.160AM0	DEL	chr1	73513403	-2464	LINC01360	0.00091	DEL_chr1_3a46aa73	0.999594	5.6e-05	TRUE	TRUE	FALSE		Non-repeat
Sniffles2.INS.1607M0	INS	chr1	73527419	6052	LINC01360	0.00182	.		.	FALSE	FALSE	TRUE	L1HS	LINE
Sniffles2.DEL.160CM0	DEL	chr1	73540698	-4350	LINC01360	0.00091	DEL_chr1_7814477d	0.191037	0.00269	FALSE	FALSE	TRUE		Non-repeat
Sniffles2.INS.1608M0	INS	chr1	73549543	34	LINC01360	0.83848	.		.	FALSE	FALSE	TRUE	THE1D-int	LTR
Sniffles2.DEL.160DM0	DEL	chr1	73573095	-40	LINC01360	0.60798	DEL_chr1_8fffe2a8	0.030019	0.001049	FALSE	FALSE	TRUE	(TA)n	Simple_repeat
Sniffles2.INS.1609M0	INS	chr1	73573106	39	LINC01360	0.00726	.		.	FALSE	FALSE	TRUE		Non-repeat
Sniffles2.DEL.160FM0	DEL	chr1	73661077	-40	LINC01360	0.00182	DEL_chr1_b4017124	2.4e-05	8e-06	FALSE	FALSE	TRUE	L1P	LINE
Sniffles2.DEL.1610M0	DEL	chr1	73694571	-31	LRRIQ3,LINC01360	0.06352	DEL_chr1_ac96373c	0.046715	8e-06	FALSE	FALSE	TRUE		Non-repeat
Sniffles2.DEL.1614M0	DEL	chr1	73698641	-1257	LRRIQ3,LINC01360	0.00091	DEL_chr1_61510533	0.590341	1.6e-05	FALSE	TRUE	FALSE	ERVL40-int	LTR
Sniffles2.INS.1611M0	INS	chr1	73716465	50	LRRIQ3,LINC01360	0.00364	INS_chr1_6996a294	0.320333	0.000659	TRUE	TRUE	FALSE	(GT)n	Simple_repeat
Sniffles2.DEL.1615M0	DEL	chr1	73719998	-40	LRRIQ3,LINC01360	0.00091	DEL_chr1_7298bf06	0.000263	8e-06	FALSE	FALSE	TRUE	(AGGA)n	Simple_repeat
Sniffles2.INS.1612M0	INS	chr1	73720065	33	LRRIQ3,LINC01360	0.0365	.		.	FALSE	FALSE	TRUE	(AAAG)n	Simple_repeat
Sniffles2.DEL.1616M0	DEL	chr1	73739078	-35	LRRIQ3,LINC01360	0.23727	DEL_chr1_7298bf06	0.000231	8e-06	FALSE	FALSE	TRUE		Non-repeat
Sniffles2.INS.1613M0	INS	chr1	73763799	41	LRRIQ3,LINC01360	0.00182	.		.	FALSE	FALSE	TRUE	(C)n	Simple_repeat
Sniffles2.DEL.1617M0	DEL	chr1	73770196	-50	LRRIQ3,LINC01360	0.00091	DEL_chr1_1944343c	0.012091	2.4e-05	FALSE	FALSE	TRUE		Non-repeat
Sniffles2.DEL.1618M0	DEL	chr1	73777588	-32	LRRIQ3	0.54628	DEL_chr1_7298bf06	0.000212	8e-06	FALSE	FALSE	TRUE	(A)n	Simple_repeat
Sniffles2.DEL.161BM0	DEL	chr1	73846749	-251	LRRIQ3	0.38091	DEL_chr1_fcc5496b	0.996032	0.361347	TRUE	TRUE	FALSE		Non-repeat
Sniffles2.INS.161AM0	INS	chr1	73888167	32	LRRIQ3	0.02095	.		.	FALSE	FALSE	TRUE		Non-repeat
Sniffles2.DEL.1621M0	DEL	chr1	73906385	-36	LRRIQ3	0.14572	DEL_chr1_d1ce3e7a	0.082405	0.000296	TRUE	FALSE	FALSE	(CTTT)n	Simple_repeat
Sniffles2.INS.161DM0	INS	chr1	73917573	40	LRRIQ3	0.0082	.		.	FALSE	FALSE	TRUE	(C)n	Simple_repeat
Sniffles2.DEL.1622M0	DEL	chr1	73939872	-68	LRRIQ3	0.00638	DEL_chr1_6d3cb710	0.605492	0.001184	TRUE	TRUE	FALSE	(TATATATG)n	Simple_repeat
Sniffles2.INS.161EM0	INS	chr1	73939955	72	LRRIQ3	0.71234	INS_chr1_7838aba6	0.223214	0.186351	FALSE	FALSE	TRUE	DNM1r	other-repeat
Sniffles2.DEL.1623M0	DEL	chr1	73954349	-40	LRRIQ3	0.00638	DEL_chr1_8a15caa4	0.000211	8e-06	FALSE	FALSE	TRUE	(CCTT)n	Simple_repeat
Sniffles2.DEL.1624M0	DEL	chr1	73963836	-45	LRRIQ3	0.00272	DEL_chr1_356e1561	0.007497	0.000273	FALSE	FALSE	TRUE	L1PA13	LINE
Sniffles2.INS.161FM0	INS	chr1	73966298	43	LRRIQ3	0.00091	.		.	FALSE	FALSE	TRUE		Non-repeat
Sniffles2.INS.1620M0	INS	chr1	73972029	52	LRRIQ3	0.7686	.		.	FALSE	FALSE	TRUE	(ATATAAATAT)n	Simple_repeat
Sniffles2.INS.1625M0	INS	chr1	74005958	325	LRRIQ3	0.14364	INS_chr1_bf41b302	0.987702	0.156481	TRUE	TRUE	FALSE	AluY	SINE/Alu
Sniffles2.DEL.1626M0	DEL	chr1	74022364	-35	LRRIQ3	0.08636	DEL_chr1_51bc7703	0.000641	0.5	FALSE	FALSE	TRUE	(A)n	Simple_repeat
Sniffles2.DEL.1627M0	DEL	chr1	74087346	-36	LRRIQ3	0.00183	DEL_chr1_e438dc58	0.065603	0.000634	FALSE	FALSE	TRUE		Non-repeat
Sniffles2.DEL.1628M0	DEL	chr1	74154241	-34	FPGT,LRRIQ3	0.02636	DEL_chr1_9e072926	0.014644	0.000112	FALSE	FALSE	TRUE	(A)n	Simple_repeat
Sniffles2.DUP.1629M0	DUP	chr1	74183072	15085	FPGT,LRRIQ3	0.00639	DUP_chr1_b33dc3aa	0.999006	0.005261	TRUE	TRUE	FALSE		Non-repeat
Sniffles2.DEL.162AM0	DEL	chr1	74256284	-31	FPGT	0.01002	DEL_chr1_12bf13e7	0.063492	0.000231	FALSE	FALSE	TRUE	(T)n	Simple_repeat
Sniffles2.DEL.162BM0	DEL	chr1	74286653	-49	FPGT	0.00091	DEL_chr1_9d592473	0.716716	0.003394	TRUE	TRUE	FALSE	L1M3e	LINE
Sniffles2.DEL.162CM0	DEL	chr1	74289485	-121	FPGT	0.99818	DEL_chr1_f7c8e9a3	0.983607	0.886955	TRUE	TRUE	FALSE		Non-repeat
Sniffles2.DEL.162EM0	DEL	chr1	74308976	-43	FPGT	0.00091	DEL_chr1_55a525b0	0.056266	0.5	FALSE	FALSE	TRUE		Non-repeat
Sniffles2.INS.162DM0	INS	chr1	74363652	35	FPGT	0.00091	.		.	FALSE	FALSE	TRUE		Non-repeat
Sniffles2.DEL.162FM0	DEL	chr1	74378595	-32	FPGT	0.18602	DEL_chr1_dfa677cd	0.478261	8e-06	FALSE	TRUE	FALSE	(AT)n	Simple_repeat
Sniffles2.DEL.1632M0	DEL	chr1	74417698	-33	ERICH3,FPGT	0.0127	DEL_chr1_ec8e5d4d	0.000206	4e-05	FALSE	FALSE	TRUE	(TG)n	Simple_repeat
Sniffles2.DEL.1633M0	DEL	chr1	74447360	-922	ERICH3,ERICH3-AS1	0.00365	DEL_chr1_69daf62a	0.000504	8e-06	FALSE	FALSE	TRUE	L1HS	LINE
Sniffles2.INS.1630M0	INS	chr1	74451678	32	ERICH3,ERICH3-AS1	0.01273	.		.	FALSE	FALSE	TRUE	(TTTTC)n	Simple_repeat
Sniffles2.INS.1631M0	INS	chr1	74486202	32	ERICH3,ERICH3-AS1	0.00364	.		.	FALSE	FALSE	TRUE	(AG)n	Simple_repeat
Sniffles2.DEL.1635M0	DEL	chr1	74500605	-31	ERICH3,ERICH3-AS1	0.46007	DEL_chr1_ec71ac3b	0.04375	8e-06	FALSE	FALSE	TRUE	(A)n	Simple_repeat
Sniffles2.INS.1634M0	INS	chr1	74506673	39	ERICH3,ERICH3-AS1	0.00091	.		.	FALSE	FALSE	TRUE	(T)n	Simple_repeat
Sniffles2.DEL.1636M0	DEL	chr1	74518858	-71	ERICH3,ERICH3-AS1	0.02818	DEL_chr1_4bda69c7	0.083624	0.091509	FALSE	FALSE	TRUE		Non-repeat
Sniffles2.DEL.163CM0	DEL	chr1	74614375	-36	ERICH3-AS1	0.00091	DEL_chr1_601dbd64	0.038066	0.001024	FALSE	FALSE	TRUE		Non-repeat
Sniffles2.INS.1638M0	INS	chr1	74627584	38	ERICH3-AS1	0.00091	.		.	FALSE	FALSE	TRUE		Non-repeat
Sniffles2.INS.1639M0	INS	chr1	74668144	94	CRYZ,ERICH3	0.00091	.		.	FALSE	FALSE	TRUE	(AT)n	Simple_repeat
Sniffles2.DEL.163DM0	DEL	chr1	74671153	-99	CRYZ,ERICH3	0.22595	DEL_chr1_c2969803	0.185197	0.001102	TRUE	FALSE	FALSE		Non-repeat
Sniffles2.INS.163AM0	INS	chr1	74671581	33	CRYZ,ERICH3	0.00091	.		.	FALSE	FALSE	TRUE		Non-repeat
Sniffles2.INS.163BM0	INS	chr1	74682366	324	CRYZ,ERICH3	0.23775	INS_chr1_9eb98c90	0.947879	0.175909	TRUE	TRUE	FALSE	AluY	SINE/Alu
Sniffles2.DEL.163EM0	DEL	chr1	74682552	-57	CRYZ,ERICH3	0.04	DEL_chr1_8a8439fd	0.965517	0.032928	TRUE	TRUE	FALSE		Non-repeat
Sniffles2.INS.163FM0	INS	chr1	74701070	35	CRYZ,ERICH3	0.16788	.		.	TRUE	FALSE	FALSE		Non-repeat
Sniffles2.DEL.1643M0	DEL	chr1	74717914	-2414	CRYZ	0.01002	DEL_chr1_55efa399	0.903407	0.005298	TRUE	TRUE	FALSE		Non-repeat
Sniffles2.DEL.1644M0	DEL	chr1	74725581	-31	TYW3,CRYZ	0.17577	DEL_chr1_950dbc08	0.002547	0.000397	FALSE	FALSE	TRUE		Non-repeat
Sniffles2.INS.1640M0	INS	chr1	74727210	3705	TYW3,CRYZ	0.60073	INS_chr1_966921e7	0.088009	0.383798	FALSE	FALSE	TRUE	L1HS	LINE
Sniffles2.DEL.1645M0	DEL	chr1	74732104	-48	TYW3,CRYZ	0.00182	DEL_chr1_69daf62a	2.7e-05	8e-06	FALSE	FALSE	TRUE		Non-repeat
Sniffles2.INS.1641M0	INS	chr1	74732347	43	TYW3,CRYZ	0.00091	.		.	FALSE	FALSE	TRUE		Non-repeat
Sniffles2.DEL.1646M0	DEL	chr1	74741112	-40	TYW3,CRYZ	0.00091	DEL_chr1_69daf62a	2.2e-05	8e-06	FALSE	FALSE	TRUE	HERV9-int	LTR
Sniffles2.DEL.1647M0	DEL	chr1	74745044	-43	TYW3,CRYZ	0.00091	DEL_chr1_69daf62a	2.4e-05	8e-06	FALSE	FALSE	TRUE	LTR12_v	LTR
Sniffles2.INS.1642M0	INS	chr1	74758524	112	TYW3	0.76406	.		.	FALSE	FALSE	TRUE		Non-repeat
Sniffles2.DEL.1648M0	DEL	chr1	74758675	-38	TYW3	0.00091	DEL_chr1_69daf62a	2.1e-05	8e-06	FALSE	FALSE	TRUE		Non-repeat
Sniffles2.INV.1649M0	INV	chr1	74769616	140	TYW3	0.00091	INV_chr1_cd42d814	3e-06	8e-06	FALSE	FALSE	TRUE		Non-repeat
Sniffles2.INS.164DM0	INS	chr1	74835989	321	TYW3	0.19056	INS_chr1_bc679cf0	0.931475	0.190611	TRUE	TRUE	FALSE	AluY	SINE/Alu
Sniffles2.INS.164EM0	INS	chr1	74882990	64	TYW3	0.00091	.		.	FALSE	FALSE	TRUE	(AC)n	Simple_repeat
Sniffles2.INS.164FM0	INS	chr1	74888487	40	TYW3	0.00091	.		.	FALSE	FALSE	TRUE		Non-repeat
Sniffles2.INS.1650M0	INS	chr1	74899924	46	TYW3	0.00091	.		.	FALSE	FALSE	TRUE		Non-repeat
Sniffles2.DEL.1654M0	DEL	chr1	74941591	-39	ENSG00000224127,TYW3	0.00091	DEL_chr1_af1a054a	0.05997	0.5	FALSE	FALSE	TRUE		Non-repeat
Sniffles2.INS.1651M0	INS	chr1	74941888	31	ENSG00000224127,TYW3	0.00545	.		.	FALSE	FALSE	TRUE	(A)n	Simple_repeat
Sniffles2.INS.1652M0	INS	chr1	74943423	32	ENSG00000224127,TYW3	0.00272	.		.	FALSE	FALSE	TRUE	(TC)n	Simple_repeat
Sniffles2.INS.1653M0	INS	chr1	74989510	41	ENSG00000224127	0.99728	.		.	FALSE	FALSE	TRUE	L1P1	LINE
Sniffles2.DEL.1655M0	DEL	chr1	74993017	-32	ENSG00000224127	0.25592	DEL_chr1_f5dd8ff8	0.057391	0.000546	FALSE	FALSE	TRUE	(GA)n	Simple_repeat
Sniffles2.DEL.1657M0	DEL	chr1	75032389	-56	ENSG00000224127	0.02182	DEL_chr1_3bff0e11	0.242215	0.010619	FALSE	FALSE	TRUE		Non-repeat
Sniffles2.INS.1656M0	INS	chr1	75091477	313	ENSG00000224127	0.22142	INS_chr1_38427d1d	0.939308	0.269501	TRUE	TRUE	FALSE	AluY	SINE/Alu
Sniffles2.DEL.1658M0	DEL	chr1	75105221	-36	ENSG00000224127	0.24091	DEL_chr1_00b73e4b	0.415474	4e-05	FALSE	TRUE	FALSE	(TA)n	Simple_repeat
Sniffles2.DEL.1659M0	DEL	chr1	75110545	-509	ENSG00000224127	0.00091	DEL_chr1_699d0e3a	0.000646	8e-06	FALSE	FALSE	TRUE	L1HS	LINE
Sniffles2.DEL.165AM0	DEL	chr1	75114199	-44	ENSG00000224127	0.00091	DEL_chr1_5860e958	0.018036	3.2e-05	FALSE	FALSE	TRUE	(AT)n	Simple_repeat
Sniffles2.INS.165BM0	INS	chr1	75238074	110	SLC44A5,LHX8	0.00638	.		.	FALSE	FALSE	TRUE		Non-repeat
Sniffles2.INS.165EM0	INS	chr1	75280138	3263	SLC44A5,LHX8	0.01635	.		.	FALSE	FALSE	TRUE	(TA)n	Simple_repeat
Sniffles2.INS.165DM0	INS	chr1	75280140	1620	SLC44A5,LHX8	0.22818	INS_chr1_dc192454	0.034578	0.000168	FALSE	FALSE	TRUE	(AT)n	Simple_repeat
Sniffles2.INS.165CM0	INS	chr1	75280141	244	SLC44A5,LHX8	0.67241	INS_chr1_dc192454	0.221594	0.000168	FALSE	FALSE	TRUE	(TA)n	Simple_repeat
Sniffles2.DEL.1662M0	DEL	chr1	75318372	-35	SLC44A5,LHX8	0.00545	DEL_chr1_699d0e3a	4.6e-05	8e-06	FALSE	FALSE	TRUE	(AAGA)n	Simple_repeat
Sniffles2.DEL.1663M0	DEL	chr1	75330145	-39	SLC44A5,LHX8	0.07091	DEL_chr1_b6bdcbb9	0.2888	0.00439	TRUE	FALSE	FALSE		Non-repeat
Sniffles2.INS.1661M0	INS	chr1	75337152	320	SLC44A5,LHX8	0.02178	INS_chr1_4aedca22	0.949555	0.011991	FALSE	TRUE	FALSE	AluY	SINE/Alu
Sniffles2.DEL.1664M0	DEL	chr1	75350480	-35	SLC44A5,LHX8	0.00364	DEL_chr1_699d0e3a	4.6e-05	8e-06	FALSE	FALSE	TRUE		Non-repeat
Sniffles2.DEL.1665M0	DEL	chr1	75377739	-5402	SLC44A5,LHX8	0.28597	DEL_chr1_699d0e3a	0.006847	8e-06	FALSE	FALSE	TRUE	HERVK14_C4-int	LTR
Sniffles2.DEL.1666M0	DEL	chr1	75378462	-4856	SLC44A5,LHX8	0.00188	DEL_chr1_699d0e3a	0.006155	8e-06	FALSE	FALSE	TRUE	HERVK14_C4-int	LTR
Sniffles2.DEL.1667M0	DEL	chr1	75388501	-40	SLC44A5	0.00181	DEL_chr1_699d0e3a	5.2e-05	8e-06	FALSE	FALSE	TRUE	FLAM_C	SINE/Alu
Sniffles2.INS.1669M0	INS	chr1	75423028	75	SLC44A5	0.00091	.		.	TRUE	FALSE	FALSE		Non-repeat
Sniffles2.INS.166AM0	INS	chr1	75444484	32	SLC44A5	0.05808	.		.	FALSE	FALSE	TRUE	(AAGA)n	Simple_repeat
Sniffles2.INS.166BM0	INS	chr1	75445535	31	SLC44A5	0.33636	INS_chr1_eb068f56	0.516667	0.339735	TRUE	TRUE	FALSE		Non-repeat
Sniffles2.INS.166DM0	INS	chr1	75531807	67	ACADM,SLC44A5	0.00092	.		.	FALSE	FALSE	TRUE		Non-repeat
Sniffles2.DEL.166EM0	DEL	chr1	75539904	-41	ACADM,SLC44A5	0.00272	DEL_chr1_d08a1ce4	0.000792	8e-06	FALSE	FALSE	TRUE		Non-repeat
Sniffles2.DEL.166FM0	DEL	chr1	75546181	-330	ACADM,SLC44A5	0.93648	DEL_chr1_b8d686b4	0.503805	0.871126	TRUE	TRUE	FALSE	AluY	SINE/Alu
Sniffles2.DEL.1671M0	DEL	chr1	75615431	-34	ACADM,SLC44A5	0.01005	DEL_chr1_80e2858c	0.062167	0.5	FALSE	FALSE	TRUE	(AC)n	Simple_repeat
Sniffles2.INS.1670M0	INS	chr1	75659485	31	ACADM,SLC44A5	0.05364	.		.	FALSE	FALSE	TRUE	(GGAA)n	Simple_repeat
Sniffles2.DEL.1672M0	DEL	chr1	75668786	-34	ACADM,SLC44A5	0.00181	DEL_chr1_719d83ae	0.05719	0.015709	FALSE	FALSE	TRUE	AluSx	SINE/Alu
Sniffles2.DEL.1674M0	DEL	chr1	75713952	-34	ACADM	0.07924	DEL_chr1_6514f467	0.000581	8e-06	FALSE	FALSE	TRUE		Non-repeat
Sniffles2.DEL.1675M0	DEL	chr1	75737280	-32	ACADM	0.09381	DEL_chr1_b3556c4c	0.002454	1.6e-05	FALSE	FALSE	TRUE	(TA)n	Simple_repeat
Sniffles2.INS.1673M0	INS	chr1	75753796	31	ACADM	0.00091	.		.	FALSE	FALSE	TRUE	(CT)n	Simple_repeat
Sniffles2.DEL.1676M0	DEL	chr1	75760545	-32	ACADM	0.04636	DEL_chr1_2727db54	0.001423	8e-06	FALSE	FALSE	TRUE	(A)n	Simple_repeat
Sniffles2.DEL.1677M0	DEL	chr1	75793993	-37	ACADM	0.24909	DEL_chr1_ae3248bf	0.060753	0.001151	FALSE	FALSE	TRUE		Non-repeat
Sniffles2.INS.1678M0	INS	chr1	75805131	313	ACADM	0.03552	INS_chr1_5d33a1af	0.859711	0.038085	TRUE	TRUE	FALSE	AluY	SINE/Alu
Sniffles2.DEL.167AM0	DEL	chr1	75867328	-41	ACADM	0.00091	DEL_chr1_6820b464	0.051587	0.024952	TRUE	FALSE	FALSE		Non-repeat
Sniffles2.INS.1679M0	INS	chr1	75885793	248	ACADM	0.66062	.		.	FALSE	FALSE	TRUE	(TA)n	Simple_repeat
Sniffles2.DEL.167BM0	DEL	chr1	75886088	-83	ACADM	0.07895	DEL_chr1_f1211cc5	0.260062	0.000763	FALSE	FALSE	TRUE		Non-repeat
Sniffles2.DEL.167CM0	DEL	chr1	75896345	-36	ACADM	0.00727	DEL_chr1_66e87a88	0.266187	8e-06	FALSE	FALSE	TRUE	(AC)n	Simple_repeat
Sniffles2.DEL.1681M0	DEL	chr1	75902674	-48	ST6GALNAC3,ACADM	0.37546	DEL_chr1_bd9c2f5e	0.759812	8.7e-05	FALSE	TRUE	FALSE	(AT)n	Simple_repeat
Sniffles2.INS.167DM0	INS	chr1	75906496	363	ST6GALNAC3,ACADM	0.92831	.		.	FALSE	FALSE	TRUE	(AT)n	Simple_repeat
Sniffles2.INS.167EM0	INS	chr1	75907685	32	ST6GALNAC3,ACADM	0.01642	.		.	FALSE	FALSE	TRUE	(TA)n	Simple_repeat
Sniffles2.INS.167FM0	INS	chr1	75927267	314	ST6GALNAC3,ACADM	0.0363	INS_chr1_ba07b374	0.993671	0.052808	TRUE	TRUE	FALSE	AluY	SINE/Alu
Sniffles2.DEL.1682M0	DEL	chr1	75959351	-33	ST6GALNAC3,ACADM	0.02909	DEL_chr1_1a00235b	0.000268	0.000691	FALSE	FALSE	TRUE	(T)n	Simple_repeat
Sniffles2.INS.1680M0	INS	chr1	75962668	64	ST6GALNAC3,ACADM	0.06364	.		.	FALSE	FALSE	TRUE	(TA)n	Simple_repeat
Sniffles2.DEL.1683M0	DEL	chr1	75962672	-58	ST6GALNAC3,ACADM	0.70417	DEL_chr1_2dd5ebf2	0.029512	9.5e-05	FALSE	FALSE	TRUE	(AT)n	Simple_repeat
Sniffles2.INV.1687M0	INV	chr1	76012210	1604	ST6GALNAC3,ACADM	0.00091	INV_chr1_cd42d814	2.9e-05	8e-06	FALSE	FALSE	TRUE		Non-repeat
Sniffles2.DEL.1686M0	DEL	chr1	76066257	-37	ST6GALNAC3,ACADM	0.00182	DEL_chr1_dcf2aac6	0.025624	8e-06	FALSE	FALSE	TRUE	(GT)n	Simple_repeat
Sniffles2.DEL.1685M0	DEL	chr1	76067783	-40	ST6GALNAC3,ACADM	0.00182	DEL_chr1_e6d38777	0.131621	0.001139	FALSE	FALSE	TRUE		Non-repeat
Sniffles2.DEL.168BM0	DEL	chr1	76112209	-48	ST6GALNAC3,ACADM	0.01364	DEL_chr1_8009f719	0.252577	0.000159	FALSE	FALSE	TRUE	SVA_F	SVA
Sniffles2.INS.1688M0	INS	chr1	76112414	50	ST6GALNAC3,ACADM	0.01364	.		.	FALSE	FALSE	TRUE		Non-repeat
Sniffles2.INS.1689M0	INS	chr1	76167967	3362	ST6GALNAC3,ACADM	0.00455	.		.	FALSE	FALSE	TRUE	SVA_F	SVA
Sniffles2.INS.168AM0	INS	chr1	76183852	33	ST6GALNAC3,ACADM	0.00907	.		.	FALSE	FALSE	TRUE	(TA)n	Simple_repeat
Sniffles2.DEL.168FM0	DEL	chr1	76277552	-56	ST6GALNAC3	0.78312	DEL_chr1_6c3a0622	0.606383	2.4e-05	TRUE	TRUE	FALSE	(TA)n	Simple_repeat
Sniffles2.INS.168DM0	INS	chr1	76278203	45	ST6GALNAC3	0.06375	.		.	FALSE	FALSE	TRUE	U2	other-repeat
Sniffles2.INS.168EM0	INS	chr1	76288684	6024	ST6GALNAC3	0.00091	.		.	FALSE	FALSE	TRUE	L1HS	LINE
Sniffles2.DEL.1695M0	DEL	chr1	76303035	-78	ST6GALNAC3	0.25137	DEL_chr1_44aec86e	0.873418	0.208205	TRUE	TRUE	FALSE	MER51A	LTR
Sniffles2.INS.1691M0	INS	chr1	76327304	36	ST6GALNAC3	0.00091	.		.	FALSE	FALSE	TRUE	(GGCA)n	Simple_repeat
Sniffles2.DEL.1696M0	DEL	chr1	76341645	-41	ST6GALNAC3	0.00272	DEL_chr1_9894d6ab	5.9e-05	8e-06	FALSE	FALSE	TRUE	(TTTC)n	Simple_repeat
Sniffles2.INS.1692M0	INS	chr1	76365884	91	ST6GALNAC3	0.00091	.		.	FALSE	FALSE	TRUE		Non-repeat
Sniffles2.INS.1693M0	INS	chr1	76389012	32	ST6GALNAC3	0.00363	.		.	FALSE	FALSE	TRUE	(T)n	Simple_repeat
Sniffles2.INS.1694M0	INS	chr1	76390947	317	ST6GALNAC3	0.40109	INS_chr1_65070603	0.96546	0.300211	TRUE	TRUE	FALSE	AluY	SINE/Alu
Sniffles2.INS.1697M0	INS	chr1	76409528	5527	ST6GALNAC3	0.00726	.		.	FALSE	FALSE	TRUE	L1HS	LINE
Sniffles2.DEL.169AM0	DEL	chr1	76434916	-2786	ST6GALNAC3	0.00183	DEL_chr1_067f28aa	0.961034	0.000825	TRUE	TRUE	FALSE		Non-repeat
Sniffles2.INS.1698M0	INS	chr1	76438022	866	ST6GALNAC3	0.00182	.		.	FALSE	FALSE	TRUE	L1HS	LINE
Sniffles2.INS.1699M0	INS	chr1	76439896	50	ST6GALNAC3	0.00091	.		.	FALSE	FALSE	TRUE	(GT)n	Simple_repeat
Sniffles2.DEL.169BM0	DEL	chr1	76493040	-2618	ST6GALNAC3	0.00182	DEL_chr1_1a5cd10f	0.996955	0.000238	TRUE	TRUE	FALSE		Non-repeat
Sniffles2.DEL.169CM0	DEL	chr1	76494584	-34	ST6GALNAC3	0.00091	DEL_chr1_5219136a	0.175192	0.000151	FALSE	FALSE	TRUE		Non-repeat
Sniffles2.INS.169EM0	INS	chr1	76525796	50	ST6GALNAC3	0.1275	INS_chr1_6170634a	0.833333	0.184806	FALSE	TRUE	FALSE	(TA)n	Simple_repeat
Sniffles2.DEL.16A0M0	DEL	chr1	76608603	-39	PIGK,ST6GALNAC3	0.00454	DEL_chr1_942fbca1	0.000147	8e-06	FALSE	FALSE	TRUE	(TG)n	Simple_repeat
Sniffles2.DEL.16A1M0	DEL	chr1	76614721	-33	PIGK,ST6GALNAC3	0.00455	DEL_chr1_942fbca1	0.000125	8e-06	FALSE	FALSE	TRUE	(A)n	Simple_repeat
Sniffles2.DEL.16A2M0	DEL	chr1	76634683	-283	PIGK,ST6GALNAC3	0.40563	DEL_chr1_324c1955	0.96831	0.499342	TRUE	TRUE	FALSE	AluY	SINE/Alu
Sniffles2.DEL.16A3M0	DEL	chr1	76646483	-121	PIGK,ST6GALNAC3	0.27778	DEL_chr1_53486c6a	0.560656	0.000416	FALSE	TRUE	FALSE		Non-repeat
Sniffles2.DEL.16A4M0	DEL	chr1	76691678	-38	PIGK,ST6GALNAC3	0.00091	DEL_chr1_942fbca1	0.000143	8e-06	FALSE	FALSE	TRUE		Non-repeat
Sniffles2.INS.169FM0	INS	chr1	76696434	2747	PIGK,ST6GALNAC3	0.00091	.		.	FALSE	FALSE	TRUE	L1HS	LINE
Sniffles2.INS.16A5M0	INS	chr1	76749777	305	PIGK,ST6GALNAC3	0.01642	.		.	TRUE	FALSE	FALSE	AluY	SINE/Alu
Sniffles2.DEL.16A7M0	DEL	chr1	76774379	-76	PIGK,ST6GALNAC3	0.17786	DEL_chr1_6d9317a2	0.948727	0.201179	TRUE	TRUE	FALSE		Non-repeat
Sniffles2.DEL.16A8M0	DEL	chr1	76777275	-31	PIGK,ST6GALNAC3	0.00545	DEL_chr1_13bcda49	0.004692	4.8e-05	FALSE	FALSE	TRUE	(A)n	Simple_repeat
Sniffles2.DEL.16A9M0	DEL	chr1	76780118	-36	PIGK,ST6GALNAC3	0.00272	DEL_chr1_14f645b5	0.082774	0.000263	TRUE	FALSE	FALSE		Non-repeat
Sniffles2.INS.16A6M0	INS	chr1	76781837	33	PIGK,ST6GALNAC3	0.00091	.		.	FALSE	FALSE	TRUE	(G)n	Simple_repeat
Sniffles2.INS.16AAM0	INS	chr1	76799745	44	PIGK,ST6GALNAC3	0.00091	.		.	FALSE	FALSE	TRUE		Non-repeat
Sniffles2.INS.16ABM0	INS	chr1	76839733	110	PIGK,ST6GALNAC3	0.82214	.		.	FALSE	FALSE	TRUE	(AT)n	Simple_repeat
Sniffles2.DEL.16ACM0	DEL	chr1	76846261	-42	PIGK,ST6GALNAC3	0.92287	DEL_chr1_9894d6ab	6e-05	8e-06	FALSE	FALSE	TRUE	(AT)n	Simple_repeat
Sniffles2.DEL.16ADM0	DEL	chr1	76872082	-38	PIGK,ST6GALNAC3	0.00454	DEL_chr1_8cb2d315	0.000371	0.000414	FALSE	FALSE	TRUE	(AC)n	Simple_repeat
Sniffles2.INS.16AEM0	INS	chr1	76944335	49	PIGK	0.00092	.		.	FALSE	FALSE	TRUE	(A)n	Simple_repeat
Sniffles2.DEL.16AFM0	DEL	chr1	76964010	-41	PIGK	0.00091	DEL_chr1_b7721b74	0.045211	8e-06	TRUE	FALSE	FALSE		Non-repeat
Sniffles2.DEL.16B0M0	DEL	chr1	76982788	-62	PIGK	0.00817	DEL_chr1_ebf0ee5f	0.098592	0.006129	FALSE	FALSE	TRUE	L1P2	LINE
Sniffles2.INS.16B1M0	INS	chr1	77003280	335	PIGK	0.42364	.		.	FALSE	FALSE	TRUE	AluY	SINE/Alu
Sniffles2.INS.16B2M0	INS	chr1	77010893	327	PIGK	0.16546	.		.	FALSE	FALSE	TRUE		Non-repeat
Sniffles2.INS.16B3M0	INS	chr1	77016199	152	PIGK	0.70599	.		.	FALSE	FALSE	TRUE	(CCT)n	Simple_repeat
Sniffles2.DEL.16B5M0	DEL	chr1	77017207	-35	PIGK	0.00182	DEL_chr1_8c43fb37	0.007262	8e-06	FALSE	FALSE	TRUE		Non-repeat
Sniffles2.DEL.16B6M0	DEL	chr1	77061298	-40	PIGK	0.01002	DEL_chr1_2a415f1b	0.000329	8e-06	FALSE	FALSE	TRUE		Non-repeat
Sniffles2.INS.16B4M0	INS	chr1	77070775	32	PIGK	0.07182	.		.	FALSE	FALSE	TRUE	(TA)n	Simple_repeat
Sniffles2.INS.16B7M0	INS	chr1	77112228	326	PIGK	0.08984	INS_chr1_3eb9b95d	0.990881	0.132332	FALSE	TRUE	FALSE	AluY	SINE/Alu
Sniffles2.DEL.16B9M0	DEL	chr1	77116568	-34	PIGK	0.00181	DEL_chr1_83549f66	0.017106	8e-06	FALSE	FALSE	TRUE	(TG)n	Simple_repeat
Sniffles2.INS.16B8M0	INS	chr1	77168630	316	PIGK	0.09818	INS_chr1_462033b4	0.981023	0.196855	TRUE	TRUE	FALSE	AluY	SINE/Alu
Sniffles2.DEL.16BAM0	DEL	chr1	77169974	-44	PIGK	0.00546	DEL_chr1_f28d67e0	0.002627	1.6e-05	FALSE	FALSE	TRUE		Non-repeat
Sniffles2.DEL.16BDM0	DEL	chr1	77252427	-32	AK5,PIGK	0.01548	DEL_chr1_d0e88aeb	0.634615	0.038424	TRUE	TRUE	FALSE		Non-repeat
Sniffles2.INS.16BBM0	INS	chr1	77253837	48	AK5,PIGK	0.00091	.		.	FALSE	FALSE	TRUE		Non-repeat
Sniffles2.INS.16BCM0	INS	chr1	77274745	34	AK5,PIGK	0.00091	.		.	FALSE	FALSE	TRUE	(C)n	Simple_repeat
Sniffles2.INS.16BEM0	INS	chr1	77299297	319	AK5,PIGK	0.18182	INS_chr1_1c779364	0.996875	0.167638	FALSE	TRUE	FALSE	AluY	SINE/Alu
Sniffles2.INS.16BFM0	INS	chr1	77324981	31	AK5,PIGK	0.00272	.		.	FALSE	FALSE	TRUE	(T)n	Simple_repeat
Sniffles2.DEL.16C1M0	DEL	chr1	77362890	-43	AK5,PIGK	0.00091	DEL_chr1_97aa41b2	0.002863	7.9e-05	FALSE	FALSE	TRUE		Non-repeat
Sniffles2.INS.16C0M0	INS	chr1	77367774	125	AK5,PIGK	0.72868	.		.	FALSE	FALSE	TRUE	(TA)n	Simple_repeat
Sniffles2.DEL.16C2M0	DEL	chr1	77394181	-43	AK5	0.00273	DEL_chr1_1ac0c958	0.039007	8e-06	FALSE	FALSE	TRUE	AluY	SINE/Alu
Sniffles2.INS.16C3M0	INS	chr1	77406216	1973	AK5	0.05818	.		.	FALSE	FALSE	TRUE		Non-repeat
Sniffles2.INS.16C4M0	INS	chr1	77420104	802	AK5	0.01273	.		.	FALSE	FALSE	TRUE	SVA_D	SVA
Sniffles2.INS.16C5M0	INS	chr1	77439759	60	ZZZ3,AK5	0.00454	.		.	FALSE	FALSE	TRUE	DNM1r	other-repeat
Sniffles2.DEL.16C9M0	DEL	chr1	77440799	-36	ZZZ3,AK5	0.00272	DEL_chr1_ce6ce1b9	0.001931	8e-06	FALSE	FALSE	TRUE	AluSx	SINE/Alu
Sniffles2.DEL.16CAM0	DEL	chr1	77443680	-42	ZZZ3,AK5	0.01633	DEL_chr1_ce6ce1b9	0.002244	8e-06	FALSE	FALSE	TRUE	(GT)n	Simple_repeat
Sniffles2.DEL.16CBM0	DEL	chr1	77444300	-62	ZZZ3,AK5	0.60708	DEL_chr1_b1e368ae	0.184751	0.070525	FALSE	FALSE	TRUE	(TA)n	Simple_repeat
Sniffles2.INS.16C6M0	INS	chr1	77444496	45	ZZZ3,AK5	0.02178	.		.	FALSE	FALSE	TRUE	(TA)n	Simple_repeat
Sniffles2.INS.16C7M0	INS	chr1	77452832	4187	ZZZ3,AK5	0.00273	.		.	FALSE	FALSE	TRUE	L1HS	LINE
Sniffles2.INS.16C8M0	INS	chr1	77472788	571	ZZZ3,AK5	0.26091	.		.	FALSE	FALSE	TRUE		Non-repeat
Sniffles2.DEL.16CCM0	DEL	chr1	77475412	-40	ZZZ3,AK5	0.90381	DEL_chr1_61501bcf	0.278912	8e-06	FALSE	FALSE	TRUE	(AT)n	Simple_repeat
Sniffles2.DEL.16CDM0	DEL	chr1	77482994	-31	ZZZ3,AK5	0.23049	DEL_chr1_06bb2e1b	0.009895	0.000318	FALSE	FALSE	TRUE	(A)n	Simple_repeat
Sniffles2.INS.16CEM0	INS	chr1	77588393	42	ZZZ3,AK5	0.00181	.		.	FALSE	FALSE	TRUE	(CT)n	Simple_repeat
Sniffles2.DEL.16CFM0	DEL	chr1	77702143	-33	USP33,ZZZ3	0.02823	DEL_chr1_f127cb23	1e-05	0.036319	FALSE	FALSE	TRUE	(A)n	Simple_repeat
Sniffles2.DEL.16D0M0	DEL	chr1	77750667	-35	USP33	0.00272	DEL_chr1_f25fc8d9	0.003312	8e-06	FALSE	FALSE	TRUE	(GAAA)n	Simple_repeat
Sniffles2.DEL.16D1M0	DEL	chr1	77762446	-39	USP33	0.00181	DEL_chr1_f127cb23	1.2e-05	0.036319	FALSE	FALSE	TRUE		Non-repeat
Sniffles2.INS.16D2M0	INS	chr1	77829653	44	NEXN,USP33	0.00091	.		.	FALSE	FALSE	TRUE	(T)n	Simple_repeat
Sniffles2.DEL.16D6M0	DEL	chr1	77862313	-45	NEXN	0.00273	DEL_chr1_5281494c	0.076795	0.000177	FALSE	FALSE	TRUE	AluSx	SINE/Alu
Sniffles2.DEL.16D7M0	DEL	chr1	77869886	-51	NEXN	0.049	DEL_chr1_f127cb23	1.5e-05	0.036319	FALSE	FALSE	TRUE	SVA_F	SVA
Sniffles2.INS.16D3M0	INS	chr1	77871119	51	NEXN	0.06534	.		.	FALSE	FALSE	TRUE	(T)n	Simple_repeat
Sniffles2.INS.16D4M0	INS	chr1	77880042	3018	NEXN	0.00091	.		.	FALSE	FALSE	TRUE	SVA_E	SVA
Sniffles2.DEL.16D8M0	DEL	chr1	77887951	-35	NEXN	0.15699	DEL_chr1_6741bb68	0.143426	9.1e-05	TRUE	FALSE	FALSE	(TTC)n	Simple_repeat
Sniffles2.INS.16D5M0	INS	chr1	77887961	36	NEXN	0.07727	.		.	FALSE	FALSE	TRUE	(TTC)n	Simple_repeat
Sniffles2.DEL.16D9M0	DEL	chr1	77895030	-32	NEXN	0.00091	DEL_chr1_9bb8cb27	0.049401	0.5	FALSE	FALSE	TRUE	(T)n	Simple_repeat
Sniffles2.INS.16DAM0	INS	chr1	77973747	38	FUBP1	0.00091	.		.	FALSE	FALSE	TRUE	(A)n	Simple_repeat
Sniffles2.INS.16DBM0	INS	chr1	77980576	2755	FUBP1	0.00181	.		.	FALSE	FALSE	TRUE	SVA_F	SVA
Sniffles2.INS.16DCM0	INS	chr1	77987981	32	FUBP1	0.00456	.		.	FALSE	FALSE	TRUE		Non-repeat
Sniffles2.DEL.16E0M0	DEL	chr1	78000930	-36	FUBP1	0.00091	DEL_chr1_f127cb23	1.1e-05	0.036319	FALSE	FALSE	TRUE		Non-repeat
Sniffles2.INS.16DEM0	INS	chr1	78032533	50	FUBP1	0.34636	INS_chr1_2e5b1f4e	0.877193	0.19598	FALSE	TRUE	FALSE	(TA)n	Simple_repeat
Sniffles2.DEL.16E1M0	DEL	chr1	78061616	-116	FUBP1	0.3539	DEL_chr1_c568736d	0.203538	0.013213	TRUE	FALSE	FALSE		Non-repeat
Sniffles2.DEL.16E2M0	DEL	chr1	78084005	-35	FUBP1	0.049	DEL_chr1_5b832b9a	0.005164	8e-06	FALSE	FALSE	TRUE		Non-repeat
Sniffles2.INS.16DFM0	INS	chr1	78084468	35	FUBP1	0.00181	.		.	FALSE	FALSE	TRUE		Non-repeat
Sniffles2.DEL.16E6M0	DEL	chr1	78107825	-31	FUBP1	0.00544	DEL_chr1_d0dcfc1f	0.000211	0.000103	FALSE	FALSE	TRUE	(A)n	Simple_repeat
Sniffles2.INS.16E4M0	INS	chr1	78141373	318	PTGFR,FUBP1	0.26091	INS_chr1_3a7b456b	0.971857	0.274205	TRUE	TRUE	FALSE	AluY	SINE/Alu
Sniffles2.DEL.16E7M0	DEL	chr1	78142368	-35	PTGFR,FUBP1	0.00272	DEL_chr1_2a436877	0.014528	3.2e-05	FALSE	FALSE	TRUE	(TG)n	Simple_repeat
Sniffles2.DEL.16E8M0	DEL	chr1	78167721	-34	PTGFR,FUBP1	0.00091	DEL_chr1_ca68ffdb	0.00023	5.6e-05	FALSE	FALSE	TRUE	(CA)n	Simple_repeat
Sniffles2.INS.16E5M0	INS	chr1	78167753	31	PTGFR,FUBP1	0.00182	.		.	FALSE	FALSE	TRUE	(A)n	Simple_repeat
Sniffles2.DEL.16E9M0	DEL	chr1	78183481	-4983	PTGFR,FUBP1	0.07482	DEL_chr1_8365de36	0.992038	0.092807	TRUE	TRUE	FALSE	L1PA3	LINE
Sniffles2.DEL.16EAM0	DEL	chr1	78205722	-31	PTGFR,FUBP1	0.12568	DEL_chr1_8a9c9866	0.001601	0.000113	FALSE	FALSE	TRUE	(A)n	Simple_repeat
Sniffles2.DEL.16EBM0	DEL	chr1	78282176	-62	PTGFR	0.22273	DEL_chr1_5e606651	0.984127	0.025582	TRUE	TRUE	FALSE	L1PA2	LINE
Sniffles2.DEL.16EDM0	DEL	chr1	78368219	-1928	PTGFR	0.00182	DEL_chr1_6f95d890	0.993306	0.021239	TRUE	TRUE	FALSE	LTR8B	LTR
Sniffles2.INS.16ECM0	INS	chr1	78369815	31	PTGFR	0.01186	.		.	FALSE	FALSE	TRUE		Non-repeat
Sniffles2.INS.16EFM0	INS	chr1	78415500	32	PTGFR	0.00181	.		.	FALSE	FALSE	TRUE		Non-repeat
Sniffles2.DEL.16F3M0	DEL	chr1	78420942	-42	PTGFR	0.00818	DEL_chr1_7caa41b4	0.37069	0.000231	FALSE	TRUE	FALSE	(CTTC)n	Simple_repeat
Sniffles2.DEL.16F4M0	DEL	chr1	78454239	-37	PTGFR	0.00091	DEL_chr1_f127cb23	1.1e-05	0.036319	FALSE	FALSE	TRUE		Non-repeat
Sniffles2.INS.16F0M0	INS	chr1	78476547	77	IFI44L,PTGFR	0.59347	.		.	TRUE	FALSE	FALSE		Non-repeat
Sniffles2.INS.16F1M0	INS	chr1	78485713	6090	IFI44L,PTGFR	0.00182	.		.	FALSE	FALSE	TRUE	L1HS	LINE
Sniffles2.INS.16F2M0	INS	chr1	78489056	6447	IFI44L,PTGFR	0.0173	.		.	FALSE	FALSE	TRUE	L1PA5	LINE
Sniffles2.DEL.16F5M0	DEL	chr1	78493446	-41	IFI44L,PTGFR	0.00091	DEL_chr1_f127cb23	1.2e-05	0.036319	FALSE	FALSE	TRUE		Non-repeat
Sniffles2.DEL.16F9M0	DEL	chr1	78506176	-2277	IFI44L,PTGFR	0.00273	DEL_chr1_c0cebde0	0.936678	0.000238	FALSE	TRUE	FALSE		Non-repeat
Sniffles2.DEL.16FAM0	DEL	chr1	78532425	-60	IFI44L,PTGFR	0.23406	DEL_chr1_f127cb23	1.8e-05	0.036319	TRUE	FALSE	FALSE	(TG)n	Simple_repeat
Sniffles2.INS.16F7M0	INS	chr1	78532514	58	IFI44L,PTGFR	0.00091	.		.	FALSE	FALSE	TRUE		Non-repeat
Sniffles2.DEL.16FBM0	DEL	chr1	78559615	-40	IFI44L,PTGFR	0.00091	DEL_chr1_6e4970f5	0.297329	0.000111	TRUE	FALSE	FALSE		Non-repeat
Sniffles2.INS.16F8M0	INS	chr1	78564385	126	IFI44L,PTGFR	0.0082	INS_chr1_e656e916	0.86453	0.012312	FALSE	TRUE	FALSE	AluY	SINE/Alu
Sniffles2.INS.16FCM0	INS	chr1	78605002	32	IFI44L	0.00091	.		.	FALSE	FALSE	TRUE		Non-repeat
Sniffles2.DEL.16FEM0	DEL	chr1	78620310	-43	IFI44L	0.00182	DEL_chr1_87a975e4	0.427807	2.4e-05	FALSE	TRUE	FALSE		Non-repeat
Sniffles2.INS.16FDM0	INS	chr1	78643145	141	IFI44L	0.16454	INS_chr1_3db1e836	0.957651	0.141719	TRUE	TRUE	FALSE	AluY	SINE/Alu
Sniffles2.DEL.16FFM0	DEL	chr1	78675503	-33	IFI44L	0.13158	DEL_chr1_702bc126	0.470588	0.003261	FALSE	TRUE	FALSE	(AT)n	Simple_repeat
Sniffles2.DEL.1700M0	DEL	chr1	78695196	-39	IFI44L	0.00273	DEL_chr1_4562cfe6	5.3e-05	8e-06	FALSE	FALSE	TRUE	L1PA15	LINE
Sniffles2.INS.1702M0	INS	chr1	78784638	135	IFI44L	0.00091	.		.	FALSE	FALSE	TRUE	(CT)n	Simple_repeat
Sniffles2.INS.1701M0	INS	chr1	78786540	567	IFI44L	0.00181	.		.	FALSE	FALSE	TRUE		Non-repeat
Sniffles2.INS.1703M0	INS	chr1	78798489	32	IFI44L	0.48185	.		.	FALSE	FALSE	TRUE	(TA)n	Simple_repeat
Sniffles2.DEL.1707M0	DEL	chr1	78826540	-42	IFI44L	0.00727	DEL_chr1_1539b80c	0.000154	5.6e-05	FALSE	FALSE	TRUE	MLT1A	LTR
Sniffles2.DEL.1708M0	DEL	chr1	78838430	-31	IFI44L	0.00909	DEL_chr1_9a2b6ba8	0.022892	8e-06	FALSE	FALSE	TRUE	(T)n	Simple_repeat
Sniffles2.INS.1704M0	INS	chr1	78865511	327	IFI44L	0.21053	INS_chr1_81246411	0.996951	0.174571	TRUE	TRUE	FALSE	AluY	SINE/Alu
Sniffles2.INS.1705M0	INS	chr1	78866916	36	IFI44L	0.00182	.		.	FALSE	FALSE	TRUE		Non-repeat
Sniffles2.INS.1706M0	INS	chr1	78880838	63	IFI44L	0.00366	.		.	FALSE	FALSE	TRUE		Non-repeat
Sniffles2.DEL.1709M0	DEL	chr1	78883953	-32	IFI44L	0.05009	DEL_chr1_3cc32476	0.000394	8e-06	FALSE	FALSE	TRUE		Non-repeat
Sniffles2.DEL.170AM0	DEL	chr1	78903892	-36	IFI44L	0.00182	DEL_chr1_775af444	0.054252	3.4e-05	FALSE	FALSE	TRUE	AluY	SINE/Alu
Sniffles2.DEL.170BM0	DEL	chr1	78927925	-5913	IFI44L	0.00091	DEL_chr1_3cc32476	0.070647	8e-06	TRUE	FALSE	FALSE		Non-repeat
Sniffles2.DEL.170CM0	DEL	chr1	78935824	-322	IFI44L	0.63702	DEL_chr1_71821d14	0.944272	0.591568	TRUE	TRUE	FALSE	AluY	SINE/Alu
Sniffles2.DEL.1711M0	DEL	chr1	79001170	-47	IFI44L	0.23406	DEL_chr1_00cbae62	0.076923	0.000123	FALSE	FALSE	TRUE	GA-rich	Low_complexity
Sniffles2.INS.170DM0	INS	chr1	79001181	55	IFI44L	0.00364	.		.	FALSE	FALSE	TRUE	(G)n	Simple_repeat
Sniffles2.INS.170EM0	INS	chr1	79027435	32	IFI44L	0.46357	.		.	FALSE	FALSE	TRUE	(TA)n	Simple_repeat
Sniffles2.DEL.1713M0	DEL	chr1	79029389	-822	IFI44L	0.00363	DEL_chr1_a5e3d7a0	0.96483	0.004943	FALSE	TRUE	FALSE		Non-repeat
Sniffles2.DEL.1712M0	DEL	chr1	79029500	-43	IFI44L	0.00091	DEL_chr1_a5e3d7a0	0.051583	0.004943	FALSE	FALSE	TRUE	(CCTC)n	Simple_repeat
Sniffles2.INS.170FM0	INS	chr1	79042209	83	IFI44L	0.00181	.		.	FALSE	FALSE	TRUE	(TG)n	Simple_repeat
Sniffles2.DEL.1714M0	DEL	chr1	79093218	-39	IFI44L	0.00546	DEL_chr1_dee8cdb9	0.006738	3.2e-05	FALSE	FALSE	TRUE	(TG)n	Simple_repeat
Sniffles2.DEL.1715M0	DEL	chr1	79096619	-31	IFI44L	0.01093	DEL_chr1_49339a38	0.198758	0.000472	TRUE	FALSE	FALSE	(TATC)n	Simple_repeat
Sniffles2.INS.1710M0	INS	chr1	79096742	58	IFI44L	0.38748	.		.	TRUE	FALSE	FALSE	(TATC)n	Simple_repeat
Sniffles2.INS.1716M0	INS	chr1	79116391	308	IFI44L	0.7441	INS_chr1_93d37dd1	0.948063	0.821392	TRUE	TRUE	FALSE	AluY	SINE/Alu
Sniffles2.INS.1717M0	INS	chr1	79154310	31	IFI44L	0.02091	.		.	FALSE	FALSE	TRUE	(TA)n	Simple_repeat
Sniffles2.INS.1718M0	INS	chr1	79184535	129	IFI44L	0.58348	.		.	TRUE	FALSE	FALSE		Non-repeat
Sniffles2.INS.1719M0	INS	chr1	79201819	32	IFI44L	0.00545	.		.	FALSE	FALSE	TRUE	(GA)n	Simple_repeat
Sniffles2.INS.171AM0	INS	chr1	79242433	32	IFI44L	0.41636	.		.	FALSE	FALSE	TRUE	(TA)n	Simple_repeat
Sniffles2.DEL.171BM0	DEL	chr1	79270243	-40	IFI44L	0.01543	DEL_chr1_cb423aad	0.431579	1.6e-05	FALSE	TRUE	FALSE	LTR12C	LTR
Sniffles2.DEL.171CM0	DEL	chr1	79279943	-35	IFI44L	0.00544	DEL_chr1_d193a365	0.092308	0.000212	FALSE	FALSE	TRUE	(TTCT)n	Simple_repeat
Sniffles2.DEL.171FM0	DEL	chr1	79307748	-33	IFI44L	0.41727	DEL_chr1_2aeb1841	0.419753	4.8e-05	FALSE	TRUE	FALSE	(CTTT)n	Simple_repeat
Sniffles2.DEL.1720M0	DEL	chr1	79318312	-32	IFI44L	0.03545	DEL_chr1_b7ed19f4	0.008585	8e-06	FALSE	FALSE	TRUE	(TA)n	Simple_repeat
Sniffles2.INS.171EM0	INS	chr1	79372039	31	IFI44L	0.00456	.		.	FALSE	FALSE	TRUE	(CTTCC)n	Simple_repeat
Sniffles2.INV.1723M0	INV	chr1	79379949	29792	IFI44L	0.00091	INV_chr1_4c3c956f	0.003435	8e-06	TRUE	FALSE	FALSE		Non-repeat
Sniffles2.INV.1724M0	INV	chr1	79381233	28513	IFI44L	0.00091	INV_chr1_4c3c956f	0.003288	8e-06	FALSE	FALSE	TRUE		Non-repeat
Sniffles2.DEL.1721M0	DEL	chr1	79390513	-10261	IFI44L	0.00091	DEL_chr1_e60d82db	0.785008	5.6e-05	TRUE	TRUE	FALSE		Non-repeat
Sniffles2.DEL.1722M0	DEL	chr1	79393963	-44	IFI44L	0.00091	DEL_chr1_e60d82db	0.004705	5.6e-05	FALSE	FALSE	TRUE		Non-repeat
Sniffles2.DEL.1726M0	DEL	chr1	79432073	-112	IFI44L	0.03552	DEL_chr1_c630eecd	0.24406	0.035268	FALSE	FALSE	TRUE		Non-repeat
Sniffles2.INS.1725M0	INS	chr1	79437659	31	IFI44L	0.09836	.		.	FALSE	FALSE	TRUE	(TCCT)n	Simple_repeat
Sniffles2.DEL.1727M0	DEL	chr1	79463136	-192	IFI44L	0.03382	DEL_chr1_64c58302	0.301092	0.03326	FALSE	TRUE	FALSE		Non-repeat
Sniffles2.DEL.1728M0	DEL	chr1	79480551	-45	IFI44L	0.00091	DEL_chr1_bfa4a114	0.01066	1.6e-05	FALSE	FALSE	TRUE		Non-repeat
Sniffles2.DEL.172AM0	DEL	chr1	79520011	-41	IFI44L	0.00182	DEL_chr1_cbde57dd	0.069652	0.000135	FALSE	FALSE	TRUE	(GAA)n	Simple_repeat
Sniffles2.DEL.172BM0	DEL	chr1	79529158	-40	IFI44L	0.01633	DEL_chr1_b3dee0ce	0.000593	8e-06	FALSE	FALSE	TRUE	(TTTTC)n	Simple_repeat
Sniffles2.DEL.172CM0	DEL	chr1	79571623	-68	IFI44L	0.65971	DEL_chr1_e4f0fe04	0.175573	0.215834	FALSE	FALSE	TRUE	(AT)n	Simple_repeat
Sniffles2.INS.1729M0	INS	chr1	79572279	36	IFI44L	0.01639	.		.	FALSE	FALSE	TRUE	(TA)n	Simple_repeat
Sniffles2.INS.172DM0	INS	chr1	79604665	49	IFI44L	0.00091	.		.	FALSE	FALSE	TRUE	(TA)n	Simple_repeat
Sniffles2.DEL.1730M0	DEL	chr1	79648490	-317	IFI44L	0.38139	DEL_chr1_21584580	0.959119	0.38648	TRUE	TRUE	FALSE	AluY	SINE/Alu
Sniffles2.DEL.1731M0	DEL	chr1	79649749	-39	IFI44L	0.00731	DEL_chr1_83b3f7f8	0.051429	0.000131	TRUE	FALSE	FALSE	(TCTT)n	Simple_repeat
Sniffles2.INS.172EM0	INS	chr1	79649796	38	IFI44L	0.00275	.		.	FALSE	FALSE	TRUE	(ACA)n	Simple_repeat
Sniffles2.DEL.1732M0	DEL	chr1	79650819	-92	IFI44L	0.00366	DEL_chr1_15eaaf59	0.122691	0.018938	FALSE	FALSE	TRUE		Non-repeat
Sniffles2.INS.172FM0	INS	chr1	79683931	37	IFI44L	0.00726	.		.	FALSE	FALSE	TRUE	(TA)n	Simple_repeat
Sniffles2.DEL.1733M0	DEL	chr1	79696721	-5285	IFI44L	0.00091	DEL_chr1_71ea9825	0.938309	0.000397	FALSE	TRUE	FALSE	HERVH-int	LTR
Sniffles2.INS.1734M0	INS	chr1	79722842	35	IFI44L	0.50817	.		.	FALSE	FALSE	TRUE		Non-repeat
Sniffles2.DEL.1738M0	DEL	chr1	79752863	-41	IFI44L	0.00091	DEL_chr1_0c15fbad	0.00032	8e-06	FALSE	FALSE	TRUE		Non-repeat
Sniffles2.DEL.1739M0	DEL	chr1	79756096	-1248	IFI44L	0.50546	DEL_chr1_481952bc	0.899856	0.404167	TRUE	TRUE	FALSE	L2a	LINE
Sniffles2.DEL.173AM0	DEL	chr1	79780921	-31	IFI44L	0.00636	DEL_chr1_58c96b53	0.053422	0.00012	FALSE	FALSE	TRUE	(T)n	Simple_repeat
Sniffles2.INS.1735M0	INS	chr1	79791757	43	IFI44L	0.00091	.		.	FALSE	FALSE	TRUE	(AGGAG)n	Simple_repeat
Sniffles2.INS.1737M0	INS	chr1	79793996	35	IFI44L	0.00272	.		.	FALSE	FALSE	TRUE	(TTG)n	Simple_repeat
Sniffles2.INS.1736M0	INS	chr1	79795230	46	IFI44L	0.00454	.		.	FALSE	FALSE	TRUE	(AG)n	Simple_repeat
Sniffles2.INS.173BM0	INS	chr1	79805470	140	IFI44L	0.82486	.		.	TRUE	FALSE	FALSE		Non-repeat
Sniffles2.DEL.173EM0	DEL	chr1	79823633	-41	IFI44L	0.00091	DEL_chr1_a5dd4ffa	0.007607	0.000167	FALSE	FALSE	TRUE		Non-repeat
Sniffles2.INS.173CM0	INS	chr1	79833412	286	IFI44L	0.42168	INS_chr1_75ae395e	0.909104	0.416402	TRUE	TRUE	FALSE	AluY	SINE/Alu
Sniffles2.DEL.173FM0	DEL	chr1	79853988	-2517	IFI44L	0.00091	DEL_chr1_4f3d0dcb	0.998413	0.000238	FALSE	TRUE	FALSE		Non-repeat
Sniffles2.DEL.1740M0	DEL	chr1	79862955	-41	IFI44L	0.00272	DEL_chr1_77059e92	0.000417	1.6e-05	FALSE	FALSE	TRUE	AluY	SINE/Alu
Sniffles2.INS.173DM0	INS	chr1	79883736	39	IFI44L	0.83757	.		.	FALSE	FALSE	TRUE	THE1D-int	LTR
Sniffles2.INS.1741M0	INS	chr1	79934350	32	IFI44L	0.28102	INS_chr1_32e1e074	0.180791	0.000177	FALSE	FALSE	TRUE	(TTTC)n	Simple_repeat
Sniffles2.DEL.1744M0	DEL	chr1	79934468	-36	IFI44L	0.02095	DEL_chr1_dc14b309	0.029201	5.7e-05	FALSE	FALSE	TRUE	(CTTC)n	Simple_repeat
Sniffles2.INS.1742M0	INS	chr1	79947655	46	IFI44L	0.47368	.		.	TRUE	FALSE	FALSE		Non-repeat
Sniffles2.DEL.1745M0	DEL	chr1	79964473	-45	ADGRL2,IFI44L	0.00091	DEL_chr1_b5a3c64c	0.003033	8e-06	FALSE	FALSE	TRUE	L1PA7	LINE
Sniffles2.DEL.1746M0	DEL	chr1	79969538	-77	ADGRL2,IFI44L	0.01916	DEL_chr1_feaa25ad	0.000238	8e-06	FALSE	FALSE	TRUE		Non-repeat
Sniffles2.INS.1743M0	INS	chr1	79969898	50	ADGRL2,IFI44L	0.00091	.		.	FALSE	FALSE	TRUE		Non-repeat
Sniffles2.DEL.174BM0	DEL	chr1	80038322	-42	ADGRL2,IFI44L	0.0082	DEL_chr1_a2c9bfce	0.597222	0.00897	TRUE	TRUE	FALSE		Non-repeat
Sniffles2.DEL.174CM0	DEL	chr1	80040959	-32	ADGRL2,IFI44L	0.1824	DEL_chr1_db1b7ffa	0.050538	9.9e-05	FALSE	FALSE	TRUE	(GC)n	Simple_repeat
Sniffles2.INS.1748M0	INS	chr1	80060819	32	ADGRL2,IFI44L	0.00181	.		.	FALSE	FALSE	TRUE		Non-repeat
Sniffles2.INS.1749M0	INS	chr1	80079572	202	ADGRL2,IFI44L	0.75546	INS_chr1_c0be8731	0.995074	0.88075	TRUE	TRUE	FALSE		Non-repeat
Sniffles2.INS.174AM0	INS	chr1	80085747	41	ADGRL2,IFI44L	0.00091	.		.	FALSE	FALSE	TRUE	(A)n	Simple_repeat
Sniffles2.INS.174DM0	INS	chr1	80121548	31	ADGRL2,IFI44L	0.18727	.		.	FALSE	FALSE	TRUE	(AAAG)n	Simple_repeat
Sniffles2.DEL.1750M0	DEL	chr1	80131925	-35	ADGRL2,IFI44L	0.00091	DEL_chr1_e09a10b7	0.00049	1.6e-05	FALSE	FALSE	TRUE	(CA)n	Simple_repeat
Sniffles2.INS.174EM0	INS	chr1	80141887	33	ADGRL2,IFI44L	0.01636	.		.	FALSE	FALSE	TRUE	(A)n	Simple_repeat
Sniffles2.INS.174FM0	INS	chr1	80171309	51	ADGRL2,IFI44L	0.00181	.		.	FALSE	FALSE	TRUE		Non-repeat
Sniffles2.INS.1751M0	INS	chr1	80206662	34	ADGRL2,IFI44L	0.00272	.		.	FALSE	FALSE	TRUE	(T)n	Simple_repeat
Sniffles2.INS.1752M0	INS	chr1	80214546	41	ADGRL2,IFI44L	0.00091	.		.	FALSE	FALSE	TRUE		Non-repeat
Sniffles2.DEL.1753M0	DEL	chr1	80289525	-38	ADGRL2,IFI44L	0.0064	DEL_chr1_71321be1	0.015385	0.000154	FALSE	FALSE	TRUE		Non-repeat
Sniffles2.INS.1754M0	INS	chr1	80309887	58	ADGRL2,IFI44L	0.00091	.		.	FALSE	FALSE	TRUE		Non-repeat
Sniffles2.DEL.175AM0	DEL	chr1	80329244	-76	ADGRL2	0.6216	DEL_chr1_3fb5d8d8	0.641667	8e-06	TRUE	TRUE	FALSE	DNM1r	other-repeat
Sniffles2.INS.1755M0	INS	chr1	80329425	242	ADGRL2	0.23862	.		.	FALSE	FALSE	TRUE	L1MC	LINE
Sniffles2.INS.1756M0	INS	chr1	80330840	46	ADGRL2	0.45826	.		.	FALSE	FALSE	TRUE		Non-repeat
Sniffles2.DEL.175BM0	DEL	chr1	80338458	-39	ADGRL2	0.00091	DEL_chr1_5ebfae31	0.004165	1.6e-05	FALSE	FALSE	TRUE	AluY	SINE/Alu
Sniffles2.INS.1757M0	INS	chr1	80338724	35	ADGRL2	0.22546	.		.	FALSE	FALSE	TRUE	(AAAAT)n	Simple_repeat
Sniffles2.INS.1758M0	INS	chr1	80361616	37	ADGRL2	0.00091	.		.	FALSE	FALSE	TRUE	(T)n	Simple_repeat
Sniffles2.DEL.175CM0	DEL	chr1	80364892	-46	ADGRL2	0.00636	DEL_chr1_a2aebf4c	0.482269	8e-06	FALSE	TRUE	FALSE	AluSx	SINE/Alu
Sniffles2.INS.1759M0	INS	chr1	80387552	322	ADGRL2	0.29636	INS_chr1_fcc96d51	0.990769	0.277356	TRUE	TRUE	FALSE	AluY	SINE/Alu
Sniffles2.DEL.175EM0	DEL	chr1	80457285	-34	ADGRL2	0.08348	DEL_chr1_0209eff5	0.536453	8e-06	FALSE	TRUE	FALSE	(TA)n	Simple_repeat
Sniffles2.DEL.175FM0	DEL	chr1	80462865	-36	ADGRL2	0.01002	DEL_chr1_04ba9de6	0.002932	8e-06	FALSE	FALSE	TRUE	(GT)n	Simple_repeat
Sniffles2.DEL.1760M0	DEL	chr1	80469671	-32	ADGRL2	0.00364	DEL_chr1_b814df83	1.3e-05	1.6e-05	FALSE	FALSE	TRUE	(A)n	Simple_repeat
Sniffles2.DEL.1761M0	DEL	chr1	80488120	-36	ADGRL2	0.00091	DEL_chr1_b814df83	1.4e-05	1.6e-05	FALSE	FALSE	TRUE	(CACA)n	Simple_repeat
Sniffles2.DEL.1762M0	DEL	chr1	80492209	-33	ADGRL2	0.0082	DEL_chr1_d4002219	0.00171	1.6e-05	FALSE	FALSE	TRUE		Non-repeat
Sniffles2.INS.175DM0	INS	chr1	80492784	36	ADGRL2	0.00547	.		.	FALSE	FALSE	TRUE	(AG)n	Simple_repeat
Sniffles2.DEL.1766M0	DEL	chr1	80508169	-32	ADGRL2	0.04015	DEL_chr1_f0d3b0a3	0.052464	8.3e-05	FALSE	FALSE	TRUE	(A)n	Simple_repeat
Sniffles2.INS.1763M0	INS	chr1	80529075	56	ADGRL2	0.00091	.		.	FALSE	FALSE	TRUE	(TCT)n	Simple_repeat
Sniffles2.DEL.1767M0	DEL	chr1	80531924	-34	ADGRL2	0.00091	DEL_chr1_b7a484b3	0.002667	1.6e-05	FALSE	FALSE	TRUE		Non-repeat
Sniffles2.DEL.1768M0	DEL	chr1	80534838	-36	ADGRL2	0.00547	DEL_chr1_b7a484b3	0.002819	1.6e-05	FALSE	FALSE	TRUE	(CA)n	Simple_repeat
Sniffles2.INS.1765M0	INS	chr1	80538777	40	ADGRL2	0.00091	.		.	FALSE	FALSE	TRUE	(TC)n	Simple_repeat
Sniffles2.INS.1764M0	INS	chr1	80542609	65	ADGRL2	0.00091	.		.	FALSE	FALSE	TRUE	(AC)n	Simple_repeat
Sniffles2.DEL.1769M0	DEL	chr1	80584182	-101	ADGRL2	0.05898	DEL_chr1_c6fc2793	0.247607	8e-06	TRUE	FALSE	FALSE	LTR12	LTR
Sniffles2.INS.176BM0	INS	chr1	80624034	35	ADGRL2	0.00091	.		.	FALSE	FALSE	TRUE	(T)n	Simple_repeat
Sniffles2.INS.176CM0	INS	chr1	80640672	44	ADGRL2	0.00182	.		.	FALSE	FALSE	TRUE		Non-repeat
Sniffles2.DEL.176EM0	DEL	chr1	80641733	-36	ADGRL2	0.00272	DEL_chr1_30f3a1cd	0.001969	8e-06	FALSE	FALSE	TRUE	(GT)n	Simple_repeat
Sniffles2.DEL.176FM0	DEL	chr1	80653735	-310	ADGRL2	0.10929	DEL_chr1_03c5584e	0.503225	0.137686	TRUE	TRUE	FALSE	AluY	SINE/Alu
Sniffles2.INS.176DM0	INS	chr1	80665157	42	ADGRL2	0.00091	.		.	FALSE	FALSE	TRUE		Non-repeat
Sniffles2.INS.1771M0	INS	chr1	80703237	65	ADGRL2	0.45372	.		.	TRUE	FALSE	FALSE	L1P2	LINE
Sniffles2.DEL.1773M0	DEL	chr1	80708843	-33	ADGRL2	0.00454	DEL_chr1_9ab16a69	0.005633	0.000127	FALSE	FALSE	TRUE	(CA)n	Simple_repeat
Sniffles2.DEL.1774M0	DEL	chr1	80728657	-327	ADGRL2	0.46546	DEL_chr1_bf3e4af0	0.963415	0.518978	TRUE	TRUE	FALSE	AluY	SINE/Alu
Sniffles2.INS.1772M0	INS	chr1	80729686	48	ADGRL2	0.1	.		.	TRUE	FALSE	FALSE		Non-repeat
Sniffles2.DEL.1775M0	DEL	chr1	80747696	-3974	ADGRL2	0.00091	DEL_chr1_785c8723	0.191985	0.000774	FALSE	FALSE	TRUE	L1MCc	LINE
Sniffles2.DEL.1776M0	DEL	chr1	80783642	-3538	ADGRL2	0.00364	DEL_chr1_f11a68dc	0.981137	0.001039	TRUE	TRUE	FALSE	L1PA10	LINE
Sniffles2.INS.1777M0	INS	chr1	80804307	35	ADGRL2	0.00544	.		.	FALSE	FALSE	TRUE	(T)n	Simple_repeat
Sniffles2.INS.1778M0	INS	chr1	80824164	32	ADGRL2	0.00544	.		.	FALSE	FALSE	TRUE	(A)n	Simple_repeat
Sniffles2.INS.1779M0	INS	chr1	80828173	79	ADGRL2	0.0219	.		.	TRUE	FALSE	FALSE	MLT2A2	LTR
Sniffles2.INS.177AM0	INS	chr1	80841997	37	ADGRL2	0.00272	.		.	FALSE	FALSE	TRUE	(T)n	Simple_repeat
Sniffles2.DEL.177EM0	DEL	chr1	80858007	-42	ADGRL2	0.00091	DEL_chr1_83b927f6	0.00532	0.0002	FALSE	FALSE	TRUE		Non-repeat
Sniffles2.INS.177BM0	INS	chr1	80864246	42	ADGRL2	0.08348	INS_chr1_2b6be743	0.807692	3.3e-05	FALSE	TRUE	FALSE	(AG)n	Simple_repeat
Sniffles2.INS.177CM0	INS	chr1	80882526	46	ADGRL2	0.00091	.		.	FALSE	FALSE	TRUE	(G)n	Simple_repeat
Sniffles2.INS.177DM0	INS	chr1	80885844	145	ADGRL2	0.33575	INS_chr1_3b476592	0.965566	0.310878	TRUE	TRUE	FALSE	AluY	SINE/Alu
Sniffles2.DEL.177FM0	DEL	chr1	80888516	-36	ADGRL2	0.00636	DEL_chr1_a51c64f6	0.001278	8e-06	FALSE	FALSE	TRUE	(TG)n	Simple_repeat
Sniffles2.INS.1780M0	INS	chr1	80938943	32	ADGRL2	0.09909	.		.	FALSE	FALSE	TRUE	(GA)n	Simple_repeat
Sniffles2.DEL.1781M0	DEL	chr1	80939073	-6191	ADGRL2	0.73684	DEL_chr1_38e0bffa	0.997578	0.691334	TRUE	TRUE	FALSE	L1HS	LINE
Sniffles2.DEL.1782M0	DEL	chr1	80939084	-34	ADGRL2	0.03028	DEL_chr1_fd5a623c	0.005248	0.004569	FALSE	FALSE	TRUE	(T)n	Simple_repeat
Sniffles2.DEL.1783M0	DEL	chr1	80956855	-1889	ADGRL2	0.01633	DEL_chr1_164ad6dd	0.917031	0.03446	TRUE	TRUE	FALSE		Non-repeat
Sniffles2.DEL.1789M0	DEL	chr1	81035466	-39	ADGRL2	0.00726	DEL_chr1_6eb7d67e	0.000653	8e-06	FALSE	FALSE	TRUE	SVA_B	SVA
Sniffles2.DEL.178AM0	DEL	chr1	81039129	-35	ADGRL2	0.03364	DEL_chr1_1ff6f9fe	0.00365	4.8e-05	FALSE	FALSE	TRUE	(T)n	Simple_repeat
Sniffles2.INS.1787M0	INS	chr1	81058445	317	ADGRL2	0.38091	INS_chr1_f367323a	0.847808	0.351229	TRUE	TRUE	FALSE	AluY	SINE/Alu
Sniffles2.DEL.178BM0	DEL	chr1	81068344	-38	ADGRL2	0.01182	DEL_chr1_b32b6b09	0.001013	5.6e-05	FALSE	FALSE	TRUE	(AT)n	Simple_repeat
Sniffles2.INS.1788M0	INS	chr1	81094064	31	ADGRL2	0.09909	.		.	FALSE	FALSE	TRUE	(AGGA)n	Simple_repeat
Sniffles2.INS.178CM0	INS	chr1	81110840	35	ADGRL2	0.00729	.		.	FALSE	FALSE	TRUE		Non-repeat
Sniffles2.INS.178DM0	INS	chr1	81115688	68	ADGRL2	0.00091	.		.	FALSE	FALSE	TRUE	(CG)n	Simple_repeat
Sniffles2.DEL.178FM0	DEL	chr1	81156263	-42	ADGRL2	0.00091	DEL_chr1_90c0edda	0.010552	1.6e-05	FALSE	FALSE	TRUE		Non-repeat
Sniffles2.DEL.1790M0	DEL	chr1	81178058	-45	ADGRL2	0.18421	DEL_chr1_a9cc3024	0.287724	0.002526	FALSE	FALSE	TRUE	LTR12E	LTR
Sniffles2.DEL.1791M0	DEL	chr1	81188790	-707	ADGRL2	0.00091	DEL_chr1_6307ffb7	0.587786	0.001698	TRUE	TRUE	FALSE		Non-repeat
Sniffles2.INS.178EM0	INS	chr1	81194665	195	ADGRL2	0.63067	.		.	FALSE	FALSE	TRUE	L1MD3	LINE
Sniffles2.DEL.1795M0	DEL	chr1	81222100	-329	ADGRL2	0.52546	DEL_chr1_52eeee70	0.963636	0.62207	TRUE	TRUE	FALSE	AluY	SINE/Alu
Sniffles2.INS.1792M0	INS	chr1	81236125	31	ADGRL2	0.00273	.		.	FALSE	FALSE	TRUE	(C)n	Simple_repeat
Sniffles2.DEL.1796M0	DEL	chr1	81245676	-5473	ADGRL2	0.00091	DEL_chr1_85869037	0.930724	0.000241	FALSE	TRUE	FALSE	HERVH-int	LTR
Sniffles2.INS.1793M0	INS	chr1	81246492	40	ADGRL2	0.01457	.		.	FALSE	FALSE	TRUE		Non-repeat
Sniffles2.INS.1794M0	INS	chr1	81264511	42	ADGRL2	0.00091	.		.	FALSE	FALSE	TRUE		Non-repeat
Sniffles2.INS.1797M0	INS	chr1	81322094	36	ADGRL2	0.1989	.		.	FALSE	FALSE	TRUE	(AT)n	Simple_repeat
Sniffles2.DEL.1799M0	DEL	chr1	81340743	-40	ADGRL2	0.00091	DEL_chr1_b814df83	1.6e-05	1.6e-05	TRUE	FALSE	FALSE		Non-repeat
Sniffles2.INS.1798M0	INS	chr1	81356972	32	ADGRL2	0.00182	.		.	FALSE	FALSE	TRUE	(A)n	Simple_repeat
Sniffles2.DEL.179CM0	DEL	chr1	81399873	-36	ADGRL2	0.00182	DEL_chr1_bfb7906d	0.005729	6.3e-05	TRUE	FALSE	FALSE	L1M2a	LINE
Sniffles2.DEL.179DM0	DEL	chr1	81449216	-74	ADGRL2	0.05191	DEL_chr1_b2638645	0.105376	8e-06	FALSE	FALSE	TRUE		Non-repeat
Sniffles2.INS.179AM0	INS	chr1	81457376	42	ADGRL2	0.00273	.		.	FALSE	FALSE	TRUE	(AT)n	Simple_repeat
Sniffles2.DEL.179EM0	DEL	chr1	81462044	-40	ADGRL2	0.00091	DEL_chr1_7fde3750	0.053178	0.00028	FALSE	FALSE	TRUE	LTR12_v	LTR
Sniffles2.INS.179BM0	INS	chr1	81478085	4291	ADGRL2	0.03022	INS_chr1_0d7b5768	0.111952	0.014369	FALSE	FALSE	TRUE	SVA_E	SVA
Sniffles2.DEL.17A1M0	DEL	chr1	81514047	-121	ADGRL2	0.10727	DEL_chr1_52d90208	0.991803	0.202328	TRUE	TRUE	FALSE		Non-repeat
Sniffles2.DEL.17A2M0	DEL	chr1	81515133	-3302	ADGRL2	0.00091	DEL_chr1_5ef1bdf1	0.99879	2.4e-05	FALSE	TRUE	FALSE		Non-repeat
Sniffles2.DEL.17A3M0	DEL	chr1	81557453	-37	ADGRL2	0.01089	DEL_chr1_e4c8e906	0.091566	0.000103	FALSE	FALSE	TRUE	(AGAA)n	Simple_repeat
Sniffles2.INS.17A0M0	INS	chr1	81557468	34	ADGRL2	0.00363	.		.	FALSE	FALSE	TRUE	(AG)n	Simple_repeat
Sniffles2.DEL.17A4M0	DEL	chr1	81598838	-37	ADGRL2	0.00091	DEL_chr1_b814df83	1.5e-05	1.6e-05	FALSE	FALSE	TRUE		Non-repeat
Sniffles2.DEL.17A5M0	DEL	chr1	81619564	-51	ADGRL2	0.38748	DEL_chr1_b814df83	2e-05	1.6e-05	TRUE	FALSE	FALSE		Non-repeat
Sniffles2.DEL.17A9M0	DEL	chr1	81704100	-44	ADGRL2	0.00091	DEL_chr1_b814df83	1.7e-05	1.6e-05	FALSE	FALSE	TRUE		Non-repeat
Sniffles2.DEL.17AAM0	DEL	chr1	81707304	-4708	ADGRL2	0.00091	DEL_chr1_417d5101	0.972722	0.000412	TRUE	TRUE	FALSE		Non-repeat
Sniffles2.DEL.17ABM0	DEL	chr1	81734627	-754	ADGRL2	0.09074	DEL_chr1_c7c2f601	0.356828	0.002262	FALSE	TRUE	FALSE	AluSx	SINE/Alu
Sniffles2.INS.17A6M0	INS	chr1	81735270	751	ADGRL2	0.02182	.		.	FALSE	FALSE	TRUE	AluSx	SINE/Alu
Sniffles2.DEL.17ACM0	DEL	chr1	81746833	-35	ADGRL2	0.02087	DEL_chr1_8ed02b76	0.428148	8e-06	FALSE	TRUE	FALSE		Non-repeat
Sniffles2.INS.17A7M0	INS	chr1	81746961	34	ADGRL2	0.08258	.		.	FALSE	FALSE	TRUE		Non-repeat
Sniffles2.INS.17A8M0	INS	chr1	81754685	51	ADGRL2	0.00091	.		.	FALSE	FALSE	TRUE	(TC)n	Simple_repeat
Sniffles2.INS.17ADM0	INS	chr1	81839907	47	ADGRL2	0.13158	.		.	FALSE	FALSE	TRUE	(AT)n	Simple_repeat
Sniffles2.INS.17AEM0	INS	chr1	81846357	323	ADGRL2	0.31113	INS_chr1_2fa8c139	0.928803	0.340967	TRUE	TRUE	FALSE	AluY	SINE/Alu
Sniffles2.DEL.17AFM0	DEL	chr1	81868050	-36	ADGRL2	0.00182	DEL_chr1_a8e39471	0.201087	1.6e-05	FALSE	FALSE	TRUE	(TG)n	Simple_repeat
Sniffles2.DEL.17B0M0	DEL	chr1	81993080	-31	ADGRL2	0.02545	DEL_chr1_da7351c8	0.067227	0.000167	FALSE	FALSE	TRUE	(T)n	Simple_repeat
Sniffles2.INS.17B2M0	INS	chr1	81998984	70	ADGRL2	0.91107	.		.	FALSE	FALSE	TRUE	(TA)n	Simple_repeat
Sniffles2.DEL.17B5M0	DEL	chr1	82002460	-47	ADGRL2	0.00182	DEL_chr1_b814df83	1.9e-05	1.6e-05	FALSE	FALSE	TRUE	AluSx	SINE/Alu
Sniffles2.INS.17B3M0	INS	chr1	82008138	32	ADGRL2	0.06102	.		.	FALSE	FALSE	TRUE	(TTTC)n	Simple_repeat
Sniffles2.DEL.17B6M0	DEL	chr1	82010068	-34	ADGRL2	0.00182	DEL_chr1_02249449	0.052632	0.001488	FALSE	FALSE	TRUE	AluSx	SINE/Alu
Sniffles2.INS.17B4M0	INS	chr1	82046253	37	ADGRL2	0.00091	.		.	FALSE	FALSE	TRUE		Non-repeat
Sniffles2.DEL.17B7M0	DEL	chr1	82046332	-35	ADGRL2	0.73684	DEL_chr1_ac291dc0	0.007984	8e-06	FALSE	FALSE	TRUE		Non-repeat
Sniffles2.DEL.17B8M0	DEL	chr1	82076370	-44	ADGRL2	0.00091	DEL_chr1_032a5e9b	0.053892	1.6e-05	FALSE	FALSE	TRUE		Non-repeat
Sniffles2.INS.17B9M0	INS	chr1	82144424	44	LINC01362,ADGRL2	0.00273	.		.	FALSE	FALSE	TRUE		Non-repeat
Sniffles2.DEL.17BAM0	DEL	chr1	82151527	-34	LINC01362,ADGRL2	0.00636	DEL_chr1_d4da2910	4e-06	5.7e-05	FALSE	FALSE	TRUE	(AAGAAAGG)n	Simple_repeat
Sniffles2.DEL.17BBM0	DEL	chr1	82161732	-38	LINC01362,ADGRL2	0.09347	DEL_chr1_0df14523	0.016463	6.3e-05	FALSE	FALSE	TRUE		Non-repeat
Sniffles2.INS.17BDM0	INS	chr1	82254783	1826	LINC01362,ADGRL2	0.16971	.		.	FALSE	FALSE	TRUE		Non-repeat
Sniffles2.INS.17BEM0	INS	chr1	82254908	3025	LINC01362,ADGRL2	0.01257	.		.	FALSE	FALSE	TRUE		Non-repeat
Sniffles2.INS.17BFM0	INS	chr1	82256027	3108	LINC01362,ADGRL2	0.84495	.		.	FALSE	FALSE	TRUE	L1PA3	LINE
Sniffles2.INS.17C0M0	INS	chr1	82256027	6140	LINC01362,ADGRL2	0.00547	.		.	FALSE	FALSE	TRUE		Non-repeat
Sniffles2.DEL.17C1M0	DEL	chr1	82294461	-3001	LINC01362,ADGRL2	0.00091	DEL_chr1_da9b6b4c	0.996678	2.4e-05	FALSE	TRUE	FALSE		Non-repeat
Sniffles2.DEL.17C5M0	DEL	chr1	82320880	-38	LINC01362,ADGRL2	0.02285	DEL_chr1_a06c3f7b	0.009533	1.6e-05	FALSE	FALSE	TRUE	(TA)n	Simple_repeat
Sniffles2.INS.17C2M0	INS	chr1	82332880	34	LINC01362,ADGRL2	0.00091	.		.	FALSE	FALSE	TRUE	(T)n	Simple_repeat
Sniffles2.INS.17C3M0	INS	chr1	82340462	4829	LINC01362,ADGRL2	0.00091	.		.	FALSE	FALSE	TRUE		Non-repeat
Sniffles2.INS.17C4M0	INS	chr1	82384813	51	LINC01362,ADGRL2	0.00182	.		.	FALSE	FALSE	TRUE	(A)n	Simple_repeat
Sniffles2.DEL.17C8M0	DEL	chr1	82413873	-40	LINC01362,ADGRL2	0.00091	DEL_chr1_bb6b5313	0.099034	0.003288	FALSE	FALSE	TRUE		Non-repeat
Sniffles2.INS.17C6M0	INS	chr1	82415032	115	LINC01362,ADGRL2	0.03721	.		.	TRUE	FALSE	FALSE		Non-repeat
Sniffles2.INS.17C7M0	INS	chr1	82450094	33	LINC01362,ADGRL2	0.02636	.		.	FALSE	FALSE	TRUE	(TATC)n	Simple_repeat
Sniffles2.DEL.17CDM0	DEL	chr1	82497610	-324	LINC01362,LINC01361	0.35909	DEL_chr1_c550237b	0.96	0.422271	TRUE	TRUE	FALSE	AluY	SINE/Alu
Sniffles2.INS.17C9M0	INS	chr1	82502159	2627	LINC01362,LINC01361	0.00182	.		.	FALSE	FALSE	TRUE	SVA_F	SVA
Sniffles2.INS.17CAM0	INS	chr1	82552866	32	LINC01362,LINC01361	0.00091	.		.	FALSE	FALSE	TRUE	(TTCT)n	Simple_repeat
Sniffles2.INS.17CBM0	INS	chr1	82557157	119	LINC01362,LINC01361	0.12795	.		.	TRUE	FALSE	FALSE		Non-repeat
Sniffles2.DEL.17CEM0	DEL	chr1	82576962	-320	LINC01362,LINC01361	0.59891	DEL_chr1_e4dad7a8	0.984424	0.573	TRUE	TRUE	FALSE	AluY	SINE/Alu
Sniffles2.INS.17CCM0	INS	chr1	82576970	242	LINC01362,LINC01361	0.12976	.		.	FALSE	FALSE	TRUE		Non-repeat
Sniffles2.DEL.17D4M0	DEL	chr1	82639554	-5613	LINC01362,LINC01361	0.00091	DEL_chr1_2ddfdf02	0.999109	3.2e-05	TRUE	TRUE	FALSE		Non-repeat
Sniffles2.DEL.17D5M0	DEL	chr1	82660277	-1611	LINC01362,LINC01361	0.8775	DEL_chr1_63c1558f	0.837838	0.643651	TRUE	TRUE	FALSE	L1HS	LINE
Sniffles2.INS.17D1M0	INS	chr1	82666351	80	LINC01362,LINC01361	0.50272	.		.	TRUE	FALSE	FALSE	AluJb	SINE/Alu
Sniffles2.INS.17D2M0	INS	chr1	82673564	45	LINC01362,LINC01361	0.03902	.		.	FALSE	FALSE	TRUE	(ATAATT)n	Simple_repeat
Sniffles2.DEL.17D6M0	DEL	chr1	82684168	-58	LINC01362,LINC01361	0.58348	DEL_chr1_dd726877	0.967213	0.561693	TRUE	TRUE	FALSE		Non-repeat
Sniffles2.INS.17D3M0	INS	chr1	82688230	33	LINC01362,LINC01361	0.00091	.		.	FALSE	FALSE	TRUE	(T)n	Simple_repeat
Sniffles2.INS.17D9M0	INS	chr1	82736123	1350	LINC01362,LINC01361	0.00182	INS_chr1_c75fffc5	0.622223	2.4e-05	FALSE	TRUE	FALSE	L1HS	LINE
Sniffles2.INS.17D8M0	INS	chr1	82736651	69	LINC01362,LINC01361	0.32486	.		.	FALSE	FALSE	TRUE	(TTTC)n	Simple_repeat
Sniffles2.DEL.17DBM0	DEL	chr1	82741182	-34	LINC01362,LINC01361	0.1275	DEL_chr1_71a38ee7	0.001799	0.000363	FALSE	FALSE	TRUE		Non-repeat
Sniffles2.INS.17DAM0	INS	chr1	82762954	61	LINC01362,LINC01361	0.00091	.		.	FALSE	FALSE	TRUE	(AT)n	Simple_repeat
Sniffles2.INS.17DCM0	INS	chr1	82818570	45	LINC01362,LINC01361	0.00091	.		.	FALSE	FALSE	TRUE	(AG)n	Simple_repeat
Sniffles2.DEL.17DEM0	DEL	chr1	82832930	-46	LINC01362,LINC01361	0.00182	DEL_chr1_7fd178d1	0.003133	3.2e-05	FALSE	FALSE	TRUE		Non-repeat
Sniffles2.DEL.17DFM0	DEL	chr1	82836668	-1943	LINC01362,LINC01361	0.00091	DEL_chr1_02ba21c5	0.997945	0.00023	TRUE	TRUE	FALSE		Non-repeat
Sniffles2.INS.17DDM0	INS	chr1	82876095	62	LINC01362,LINC01361	0.00182	.		.	FALSE	FALSE	TRUE		Non-repeat
Sniffles2.DEL.17E0M0	DEL	chr1	82932033	-625	LINC01362,LINC01361	0.00091	DEL_chr1_025b5be0	0.011023	8e-06	FALSE	FALSE	TRUE		Non-repeat
Sniffles2.DEL.17E1M0	DEL	chr1	82956494	-40	LINC01361	0.00366	DEL_chr1_d4da2910	4e-06	5.7e-05	FALSE	FALSE	TRUE	HERVH-int	LTR
Sniffles2.INS.17E2M0	INS	chr1	82994073	59	LINC01361	0.00274	.		.	FALSE	FALSE	TRUE		Non-repeat
Sniffles2.INS.17E3M0	INS	chr1	82994965	68	LINC01361	0.00182	.		.	FALSE	FALSE	TRUE	(ATATAT)n	Simple_repeat
Sniffles2.INS.17E4M0	INS	chr1	83008635	31	LINC01361	0.00091	.		.	FALSE	FALSE	TRUE	(T)n	Simple_repeat
Sniffles2.DEL.17E7M0	DEL	chr1	83013578	-60	LINC01361	0.92378	DEL_chr1_7e702925	0.137779	0.000207	TRUE	FALSE	FALSE	(ATAGA)n	Simple_repeat
Sniffles2.INS.17E5M0	INS	chr1	83019109	43	LINC01361	0.25408	.		.	FALSE	FALSE	TRUE		Non-repeat
Sniffles2.DEL.17E8M0	DEL	chr1	83019227	-84	LINC01361	0.55808	DEL_chr1_dd9801b2	0.161597	0.265521	TRUE	FALSE	FALSE	DNM1r	other-repeat
Sniffles2.INS.17E6M0	INS	chr1	83035707	45	LINC01361	0.00091	.		.	FALSE	FALSE	TRUE	(AC)n	Simple_repeat
Sniffles2.DEL.17E9M0	DEL	chr1	83086329	-5048	LINC01361,LINC01362	0.00091	DEL_chr1_37cadd53	0.998417	8e-06	TRUE	TRUE	FALSE	ERVL40-int	LTR
Sniffles2.INS.17EBM0	INS	chr1	83103944	31	LINC01361,LINC01362	0.07636	.		.	FALSE	FALSE	TRUE	(TA)n	Simple_repeat
Sniffles2.INS.17ECM0	INS	chr1	83109134	32	LINC01361,LINC01362	0.13091	.		.	FALSE	FALSE	TRUE	(AT)n	Simple_repeat
Sniffles2.DEL.17F1M0	DEL	chr1	83113488	-35	LINC01361,LINC01362	0.00091	DEL_chr1_18ed2204	0.003582	0.000117	FALSE	FALSE	TRUE	(GT)n	Simple_repeat
Sniffles2.INS.17EDM0	INS	chr1	83118597	41	LINC01361,LINC01362	0.00091	.		.	FALSE	FALSE	TRUE	(C)n	Simple_repeat
Sniffles2.INS.17EEM0	INS	chr1	83122079	34	LINC01361,LINC01362	0.00909	.		.	FALSE	FALSE	TRUE		Non-repeat
Sniffles2.INS.17EFM0	INS	chr1	83123084	131	LINC01361,LINC01362	0.23546	.		.	TRUE	FALSE	FALSE	(AATT)n	Simple_repeat
Sniffles2.INS.17F0M0	INS	chr1	83144052	1739	LINC01361,LINC01362	0.21727	.		.	FALSE	FALSE	TRUE	L1HS	LINE
Sniffles2.DEL.17F2M0	DEL	chr1	83170270	-14617	LINC01361,LINC01362	0.00546	DEL_chr1_4ae34d2e	0.751421	8e-06	FALSE	TRUE	FALSE	L1PA4	LINE
Sniffles2.INS.17F5M0	INS	chr1	83237957	67	LINC01361,LINC01362	0.00273	.		.	FALSE	FALSE	TRUE		Non-repeat
Sniffles2.INS.17F6M0	INS	chr1	83261680	44	LINC01361,LINC01362	0.00363	.		.	FALSE	FALSE	TRUE		Non-repeat
Sniffles2.INS.17F7M0	INS	chr1	83277402	37	LINC01725,LINC01362	0.00091	.		.	FALSE	FALSE	TRUE		Non-repeat
Sniffles2.DEL.17F8M0	DEL	chr1	83278301	-4775	LINC01725,LINC01362	0.00091	DEL_chr1_77466bb5	0.999162	0.000159	TRUE	TRUE	FALSE		Non-repeat
Sniffles2.DEL.17F9M0	DEL	chr1	83287855	-106	LINC01725,LINC01362	0.23364	DEL_chr1_f18f79ff	0.218719	4e-05	FALSE	FALSE	TRUE		Non-repeat
Sniffles2.DEL.17FAM0	DEL	chr1	83295648	-42	LINC01725,LINC01362	0.24091	DEL_chr1_b484354c	0.003143	8e-06	FALSE	FALSE	TRUE		Non-repeat
Sniffles2.DEL.17FCM0	DEL	chr1	83339053	-11387	LINC01725,LINC01362	0.01182	DEL_chr1_d48a1fb2	0.997896	0.015213	FALSE	TRUE	FALSE		Non-repeat
Sniffles2.INS.17FBM0	INS	chr1	83368493	34	LINC01725,LINC01362	0.15154	.		.	FALSE	FALSE	TRUE		Non-repeat
Sniffles2.DEL.17FDM0	DEL	chr1	83373594	-44	LINC01725,LINC01362	0.00091	DEL_chr1_02c32a97	0.000814	8e-06	FALSE	FALSE	TRUE	THE1B	LTR
Sniffles2.DEL.1800M0	DEL	chr1	83425816	-35	LINC01725,LINC01362	0.00274	DEL_chr1_ca9e981f	0.053254	1.6e-05	FALSE	FALSE	TRUE	(GAGAA)n	Simple_repeat
Sniffles2.INS.17FFM0	INS	chr1	83425869	38	LINC01725,LINC01362	0.00274	.		.	FALSE	FALSE	TRUE	(AG)n	Simple_repeat
Sniffles2.INS.1801M0	INS	chr1	83591650	466	LINC01725	0.06182	.		.	FALSE	FALSE	TRUE	L1M1	LINE
Sniffles2.INS.1802M0	INS	chr1	83605079	50	LINC01725	0.00273	.		.	FALSE	FALSE	TRUE	(AG)n	Simple_repeat
Sniffles2.DEL.1804M0	DEL	chr1	83631402	-35	LINC01725	0.02178	DEL_chr1_f27be45a	0.027544	1.6e-05	FALSE	FALSE	TRUE	(CA)n	Simple_repeat
Sniffles2.DEL.1805M0	DEL	chr1	83660501	-902	LINC01725	0.00638	DEL_chr1_bab55e7d	0.994493	0.009446	TRUE	TRUE	FALSE		Non-repeat
Sniffles2.DEL.1806M0	DEL	chr1	83674432	-32	LINC01725	0.00273	DEL_chr1_1169ef32	0.517172	8e-06	FALSE	TRUE	FALSE	(A)n	Simple_repeat
Sniffles2.INS.1803M0	INS	chr1	83687489	50	LINC01725	0.00364	INS_chr1_753428ea	0.178571	0.010569	FALSE	FALSE	TRUE	(T)n	Simple_repeat
Sniffles2.DEL.1808M0	DEL	chr1	83723710	-48	TTLL7,LINC01725	0.00729	DEL_chr1_d4da2910	5e-06	5.7e-05	FALSE	FALSE	TRUE	LTR32	LTR
Sniffles2.INS.1807M0	INS	chr1	83760775	83	TTLL7,LINC01725	0.17546	.		.	TRUE	FALSE	FALSE		Non-repeat
Sniffles2.INS.1809M0	INS	chr1	83801763	32	TTLL7,LINC01725	0.07622	.		.	FALSE	FALSE	TRUE	(GAAA)n	Simple_repeat
Sniffles2.DEL.180BM0	DEL	chr1	83806220	-80	TTLL7,LINC01725	0.03916	DEL_chr1_cd47df03	0.607787	0.068664	TRUE	TRUE	FALSE		Non-repeat
Sniffles2.DEL.180CM0	DEL	chr1	83848776	-4622	TTLL7,LINC01725	0.00182	DEL_chr1_7364c042	0.962909	0.00065	TRUE	TRUE	FALSE		Non-repeat
Sniffles2.DEL.180DM0	DEL	chr1	83850252	-32	TTLL7,LINC01725	0.00907	DEL_chr1_d1394be9	0.1638	2.4e-05	FALSE	FALSE	TRUE		Non-repeat
Sniffles2.DEL.180EM0	DEL	chr1	83864953	-38	TTLL7,LINC01725	0.00364	DEL_chr1_d4da2910	4e-06	5.7e-05	FALSE	FALSE	TRUE	(TG)n	Simple_repeat
Sniffles2.DEL.180FM0	DEL	chr1	83892290	-42	TTLL7,LINC01725	0.00364	DEL_chr1_9acf002d	0.090235	0.000808	TRUE	FALSE	FALSE	(TA)n	Simple_repeat
Sniffles2.INS.180AM0	INS	chr1	83892748	77	TTLL7,LINC01725	0.72777	.		.	FALSE	FALSE	TRUE	(AT)n	Simple_repeat
Sniffles2.DEL.1811M0	DEL	chr1	83922682	-249	TTLL7-IT1	0.04098	DEL_chr1_d640d297	0.408497	0.047202	FALSE	TRUE	FALSE		Non-repeat
Sniffles2.DEL.1812M0	DEL	chr1	83924564	-40	TTLL7-IT1	0.00091	DEL_chr1_d4da2910	4e-06	5.7e-05	FALSE	FALSE	TRUE		Non-repeat
Sniffles2.INS.1810M0	INS	chr1	83971955	296	TTLL7-IT1	0.01906	INS_chr1_300dda89	0.902439	0.017202	FALSE	TRUE	FALSE	AluY	SINE/Alu
Sniffles2.DEL.1813M0	DEL	chr1	83976042	-35	TTLL7-IT1	0.00182	DEL_chr1_f9096cfe	0.000457	8e-06	FALSE	FALSE	TRUE	(GT)n	Simple_repeat
Sniffles2.INS.1814M0	INS	chr1	84027526	37	TTLL7-IT1,TTLL7	0.97913	.		.	FALSE	FALSE	TRUE		Non-repeat
Sniffles2.INS.1816M0	INS	chr1	84031766	63	PRKACB,TTLL7	0.00091	.		.	FALSE	FALSE	TRUE		Non-repeat
Sniffles2.INS.1815M0	INS	chr1	84032737	74	PRKACB,TTLL7	0.11861	.		.	TRUE	FALSE	FALSE	THE1C	LTR
Sniffles2.DEL.1818M0	DEL	chr1	84052243	-6704	PRKACB,TTLL7	0.78947	DEL_chr1_aa3b988e	0.997912	0.701291	TRUE	TRUE	FALSE	L1HS	LINE
Sniffles2.INS.1817M0	INS	chr1	84074497	32	PRKACB,TTLL7	0.00546	.		.	FALSE	FALSE	TRUE	(TA)n	Simple_repeat
Sniffles2.DEL.1819M0	DEL	chr1	84081016	-43	PRKACB,TTLL7	0.00091	DEL_chr1_93286b73	0.000319	8e-06	FALSE	FALSE	TRUE		Non-repeat
Sniffles2.INS.181DM0	INS	chr1	84127998	32	PRKACB	0.00091	.		.	FALSE	FALSE	TRUE	(T)n	Simple_repeat
Sniffles2.DEL.181FM0	DEL	chr1	84172304	-41	PRKACB	0.00091	DEL_chr1_f07b7b30	0.00495	0.000488	FALSE	FALSE	TRUE		Non-repeat
Sniffles2.INS.181EM0	INS	chr1	84192475	39	SAMD13,PRKACB	0.00091	INS_chr1_93a1624c	0.158537	0.00158	FALSE	FALSE	TRUE		Non-repeat
Sniffles2.INS.1820M0	INS	chr1	84198994	55	SAMD13,PRKACB	0.00273	.		.	FALSE	FALSE	TRUE		Non-repeat
Sniffles2.INS.1821M0	INS	chr1	84212379	46	SAMD13,PRKACB	0.00274	.		.	FALSE	FALSE	TRUE		Non-repeat
Sniffles2.INS.1822M0	INS	chr1	84214519	32	SAMD13,PRKACB	0.00091	.		.	FALSE	FALSE	TRUE		Non-repeat
Sniffles2.DEL.1823M0	DEL	chr1	84246328	-3859	SAMD13,PRKACB	0.07091	DEL_chr1_6c5c4781	0.997416	0.147534	TRUE	TRUE	FALSE		Non-repeat
Sniffles2.DEL.1824M0	DEL	chr1	84247322	-2853	SAMD13,PRKACB	0.00091	DEL_chr1_6c5c4781	0.737468	0.147534	FALSE	TRUE	FALSE		Non-repeat
Sniffles2.DEL.1825M0	DEL	chr1	84265556	-33	SAMD13,PRKACB	0.00091	DEL_chr1_4fde76e0	0.029903	8e-06	FALSE	FALSE	TRUE		Non-repeat
Sniffles2.DEL.1828M0	DEL	chr1	84367307	-1099	ENSG00000249237	0.00091	DEL_chr1_b24ea610	0.916517	4.8e-05	FALSE	TRUE	FALSE		Non-repeat
Sniffles2.INS.1827M0	INS	chr1	84368293	142	ENSG00000249237	0.03091	.		.	FALSE	FALSE	TRUE		Non-repeat
Sniffles2.DEL.1829M0	DEL	chr1	84396612	-35	DNASE2B,SAMD13	0.00364	DEL_chr1_4a897a1f	0.048257	0.5	FALSE	FALSE	TRUE	(CT)n	Simple_repeat
Sniffles2.DEL.182DM0	DEL	chr1	84401905	-38	DNASE2B,SAMD13	0.00091	DEL_chr1_737d507b	0.008553	1.6e-05	FALSE	FALSE	TRUE		Non-repeat
Sniffles2.INS.182BM0	INS	chr1	84421148	41	DNASE2B	0.15273	.		.	FALSE	FALSE	TRUE	(AAAG)n	Simple_repeat
Sniffles2.DEL.182EM0	DEL	chr1	84421153	-33	DNASE2B	0.27454	DEL_chr1_a804bd1e	0.333333	0.000327	TRUE	TRUE	FALSE	(GAAAA)n	Simple_repeat
Sniffles2.INS.182CM0	INS	chr1	84447582	329	DNASE2B	0.42454	INS_chr1_b1041dd9	0.911894	0.458974	TRUE	TRUE	FALSE	AluY	SINE/Alu
Sniffles2.DEL.182FM0	DEL	chr1	84453681	-41	GNG5,DNASE2B	0.00091	DEL_chr1_2825f5a0	0.058333	0.006104	FALSE	FALSE	TRUE	AluSx	SINE/Alu
Sniffles2.INS.1830M0	INS	chr1	84515383	284	GNG5	0.00817	INS_chr1_73a80428	0.863222	0.018212	FALSE	TRUE	FALSE		Non-repeat
Sniffles2.INS.1831M0	INS	chr1	84541683	47	CTBS	0.00182	.		.	FALSE	FALSE	TRUE	(TAA)n	Simple_repeat
Sniffles2.INS.1832M0	INS	chr1	84574525	74	CTBS	0.04007	.		.	FALSE	FALSE	TRUE		Non-repeat
Sniffles2.DEL.1834M0	DEL	chr1	84576113	-40	CTBS	0.00091	DEL_chr1_b959d555	0.025328	0.000135	TRUE	FALSE	FALSE		Non-repeat
Sniffles2.INS.1833M0	INS	chr1	84588874	51	CTBS	0.00182	INS_chr1_228be96a	0.161392	0.013546	FALSE	FALSE	TRUE		Non-repeat
Sniffles2.DEL.1835M0	DEL	chr1	84665845	-38	SSX2IP	0.00091	DEL_chr1_825fe214	5.3e-05	8e-06	FALSE	FALSE	TRUE		Non-repeat
Sniffles2.DEL.1839M0	DEL	chr1	84699761	-38	SSX2IP	0.01091	DEL_chr1_4978d43b	0.013851	7.3e-05	FALSE	FALSE	TRUE	(CA)n	Simple_repeat
Sniffles2.INS.1837M0	INS	chr1	84756773	189	LPAR3,SSX2IP	0.98004	.		.	FALSE	FALSE	TRUE		Non-repeat
Sniffles2.INS.1838M0	INS	chr1	84768830	60	LPAR3,SSX2IP	0.24047	.		.	TRUE	FALSE	FALSE		Non-repeat
Sniffles2.DEL.183AM0	DEL	chr1	84792314	-43	LPAR3	0.01275	DEL_chr1_52fe5a6a	0.15942	0.000452	FALSE	FALSE	TRUE		Non-repeat
Sniffles2.INS.183BM0	INS	chr1	84798835	36	LPAR3	0.00817	.		.	FALSE	FALSE	TRUE	(A)n	Simple_repeat
Sniffles2.DEL.183FM0	DEL	chr1	84799034	-33	LPAR3	0.08273	DEL_chr1_5c4080fe	0.045699	0.5	FALSE	FALSE	TRUE	(AAAG)n	Simple_repeat
Sniffles2.INS.183CM0	INS	chr1	84812809	33	LPAR3	0.00091	.		.	FALSE	FALSE	TRUE		Non-repeat
Sniffles2.INS.183DM0	INS	chr1	84826290	43	LPAR3	0.00091	.		.	FALSE	FALSE	TRUE	(AT)n	Simple_repeat
Sniffles2.INS.183EM0	INS	chr1	84852077	33	LPAR3	0.00272	.		.	FALSE	FALSE	TRUE		Non-repeat
Sniffles2.DEL.1842M0	DEL	chr1	84919574	-35	MCOLN2,LPAR3	0.00091	DEL_chr1_6d609f69	0.001063	8e-06	FALSE	FALSE	TRUE		Non-repeat
Sniffles2.INS.1840M0	INS	chr1	84922439	34	MCOLN2,LPAR3	0.11202	.		.	FALSE	FALSE	TRUE		Non-repeat
Sniffles2.DEL.1843M0	DEL	chr1	84967748	-39	MCOLN2	0.03188	DEL_chr1_fe8abd16	0.1875	8e-06	FALSE	FALSE	TRUE	GA-rich	Low_complexity
Sniffles2.INS.1841M0	INS	chr1	84987500	57	MCOLN3,MCOLN2	0.21416	INS_chr1_e1eb85f4	0.745277	0.418514	FALSE	TRUE	FALSE	(TA)n	Simple_repeat
Sniffles2.DEL.1844M0	DEL	chr1	84987527	-46	MCOLN3,MCOLN2	0.00545	DEL_chr1_80218fce	0.559524	1.6e-05	FALSE	TRUE	FALSE		Non-repeat
Sniffles2.INS.1845M0	INS	chr1	85006544	40	MCOLN3,MCOLN2	0.00455	.		.	FALSE	FALSE	TRUE	(TATA)n	Simple_repeat
Sniffles2.DEL.1846M0	DEL	chr1	85072885	-5308	MCOLN3	0.00091	DEL_chr1_5084c32e	0.962473	0.000587	TRUE	TRUE	FALSE		Non-repeat
Sniffles2.INS.1847M0	INS	chr1	85133802	48	SYDE2	0.00183	.		.	FALSE	FALSE	TRUE		Non-repeat
Sniffles2.INS.1848M0	INS	chr1	85138727	33	SYDE2	0.00091	.		.	FALSE	FALSE	TRUE	(A)n	Simple_repeat
Sniffles2.INS.1849M0	INS	chr1	85154442	512	SYDE2	0.9755	INS_chr1_229696ec	0.996109	0.963431	TRUE	TRUE	FALSE	AluY	SINE/Alu
Sniffles2.DEL.184CM0	DEL	chr1	85156004	-37	SYDE2	0.00454	DEL_chr1_d4da2910	4e-06	5.7e-05	FALSE	FALSE	TRUE		Non-repeat
Sniffles2.INS.184AM0	INS	chr1	85165861	36	SYDE2	0.00091	.		.	FALSE	FALSE	TRUE	(T)n	Simple_repeat
Sniffles2.INS.184BM0	INS	chr1	85176189	34	SYDE2	0.02541	.		.	FALSE	FALSE	TRUE		Non-repeat
Sniffles2.DEL.184FM0	DEL	chr1	85245911	-45	C1orf52	0.00455	DEL_chr1_d4da2910	5e-06	5.7e-05	FALSE	FALSE	TRUE		Non-repeat
Sniffles2.INS.184DM0	INS	chr1	85256815	31	C1orf52	0.00182	.		.	FALSE	FALSE	TRUE	(A)n	Simple_repeat
Sniffles2.INS.184EM0	INS	chr1	85277510	62	C1orf52	0.00726	.		.	FALSE	FALSE	TRUE	(AC)n	Simple_repeat
Sniffles2.DEL.1850M0	DEL	chr1	85282938	-330	C1orf52	0.75408	DEL_chr1_fd949536	0.957704	0.74272	TRUE	TRUE	FALSE	AluY	SINE/Alu
Sniffles2.INS.1851M0	INS	chr1	85303003	34	C1orf52	0.10747	.		.	FALSE	FALSE	TRUE	(GA)n	Simple_repeat
Sniffles2.INS.1852M0	INS	chr1	85324300	33	C1orf52	0.00182	.		.	FALSE	FALSE	TRUE	(A)n	Simple_repeat
Sniffles2.INS.1853M0	INS	chr1	85403469	53	C1orf52	0.00091	.		.	FALSE	FALSE	TRUE		Non-repeat
Sniffles2.DEL.1854M0	DEL	chr1	85440803	-72	C1orf52	0.04645	DEL_chr1_d46a6e75	0.986486	0.049758	TRUE	TRUE	FALSE		Non-repeat
Sniffles2.DEL.1855M0	DEL	chr1	85445304	-4416	C1orf52	0.00181	DEL_chr1_0ca30d74	0.999321	0.000143	TRUE	TRUE	FALSE		Non-repeat
Sniffles2.DEL.1858M0	DEL	chr1	85500133	-33	C1orf52	0.01639	DEL_chr1_bf2536cc	0.002001	8e-06	FALSE	FALSE	TRUE	(CTTT)n	Simple_repeat
Sniffles2.DEL.1859M0	DEL	chr1	85504962	-32	C1orf52	0.01545	DEL_chr1_d4da2910	3e-06	5.7e-05	FALSE	FALSE	TRUE	(T)n	Simple_repeat
Sniffles2.DEL.185AM0	DEL	chr1	85580533	-32	C1orf52	0.08455	DEL_chr1_24f5e6eb	0.365501	0.012915	FALSE	TRUE	FALSE	(CA)n	Simple_repeat
Sniffles2.INS.1856M0	INS	chr1	85593485	58	C1orf52	0.00365	.		.	FALSE	FALSE	TRUE	(T)n	Simple_repeat
Sniffles2.INS.1857M0	INS	chr1	85595895	31	C1orf52	0.00273	.		.	FALSE	FALSE	TRUE	(T)n	Simple_repeat
Sniffles2.DEL.185EM0	DEL	chr1	85597595	-35	C1orf52	0.00273	DEL_chr1_b15febf0	0.000807	0.000607	FALSE	FALSE	TRUE	(AC)n	Simple_repeat
Sniffles2.DEL.185FM0	DEL	chr1	85620724	-36	C1orf52	0.00091	DEL_chr1_4331d246	0.001032	3.2e-05	FALSE	FALSE	TRUE	(AC)n	Simple_repeat
Sniffles2.INS.185BM0	INS	chr1	85658568	3136	C1orf52	0.00091	.		.	FALSE	FALSE	TRUE	SVA_E	SVA
Sniffles2.INS.185CM0	INS	chr1	85667962	31	C1orf52	0.20871	.		.	FALSE	FALSE	TRUE		Non-repeat
Sniffles2.INS.185DM0	INS	chr1	85676337	35	C1orf52	0.00091	.		.	FALSE	FALSE	TRUE	(A)n	Simple_repeat
Sniffles2.INS.1860M0	INS	chr1	85707635	38	C1orf52	0.00091	.		.	FALSE	FALSE	TRUE	(C)n	Simple_repeat
Sniffles2.INS.1861M0	INS	chr1	85735883	119	C1orf52	0.00091	.		.	FALSE	FALSE	TRUE		Non-repeat
Sniffles2.INS.1862M0	INS	chr1	85799212	31	ODF2L,C1orf52	0.18149	.		.	FALSE	FALSE	TRUE	(AAAG)n	Simple_repeat
Sniffles2.DEL.1863M0	DEL	chr1	85813533	-32	ODF2L,C1orf52	0.01093	DEL_chr1_f12d753c	0.004701	1.6e-05	FALSE	FALSE	TRUE	(T)n	Simple_repeat
Sniffles2.DEL.1864M0	DEL	chr1	85827140	-6000	ODF2L,C1orf52	0.00546	DEL_chr1_d4637c9a	0.958123	0.005734	FALSE	TRUE	FALSE	L1HS	LINE
Sniffles2.DEL.1865M0	DEL	chr1	85875720	-31	ODF2L	0.02813	DEL_chr1_be97a16f	0.000184	3.2e-05	FALSE	FALSE	TRUE	(AC)n	Simple_repeat
Sniffles2.INV.186CM0	INV	chr1	85907168	686010	ODF2L	0.00091	INV_chr1_34af489a	0.187475	8e-06	FALSE	FALSE	TRUE		Non-repeat
Sniffles2.DEL.1869M0	DEL	chr1	85935169	-3683	ODF2L	0.14936	DEL_chr1_5057aa4d	0.998915	0.131393	TRUE	TRUE	FALSE	ERVL16A-int	LTR
Sniffles2.DEL.186AM0	DEL	chr1	85940108	-328	ODF2L	0.6951	DEL_chr1_2e1c2e91	0.954407	0.655728	TRUE	TRUE	FALSE	AluY	SINE/Alu
Sniffles2.DEL.186BM0	DEL	chr1	85945003	-32	ODF2L	0.00091	DEL_chr1_e3902cd2	0.004031	4e-05	FALSE	FALSE	TRUE	(T)n	Simple_repeat
Sniffles2.INV.186DM0	INV	chr1	85962482	630637	ODF2L	0.00091	INV_chr1_34af489a	0.155764	8e-06	FALSE	FALSE	TRUE		Non-repeat
Sniffles2.INS.1866M0	INS	chr1	85972699	86	ODF2L	0.01	.		.	TRUE	FALSE	FALSE		Non-repeat
Sniffles2.INS.1867M0	INS	chr1	85974082	43	ODF2L	0.00182	.		.	FALSE	FALSE	TRUE		Non-repeat
Sniffles2.INS.1868M0	INS	chr1	85996494	42	ODF2L	0.43443	.		.	FALSE	FALSE	TRUE	AluY	SINE/Alu
Sniffles2.INS.186FM0	INS	chr1	86009596	1830	ODF2L	0.00091	.		.	FALSE	FALSE	TRUE	L1HS	LINE
Sniffles2.INS.1870M0	INS	chr1	86037715	68	ODF2L	0.00272	.		.	FALSE	FALSE	TRUE	(C)n	Simple_repeat
Sniffles2.DEL.1873M0	DEL	chr1	86058372	-39	ODF2L	0.00091	DEL_chr1_d4da2910	4e-06	5.7e-05	FALSE	FALSE	TRUE		Non-repeat
Sniffles2.INS.1871M0	INS	chr1	86082643	31	ODF2L	0.00545	.		.	FALSE	FALSE	TRUE	(T)n	Simple_repeat
Sniffles2.INS.1872M0	INS	chr1	86092430	2764	ODF2L	0.00181	.		.	FALSE	FALSE	TRUE	L1HS	LINE
Sniffles2.DEL.1875M0	DEL	chr1	86097503	-42	ODF2L	0.32	DEL_chr1_6ea57e07	0.106965	3.2e-05	TRUE	FALSE	FALSE	(CTCCTCC)n	Simple_repeat
Sniffles2.INS.1874M0	INS	chr1	86097557	39	ODF2L	0.05626	.		.	FALSE	FALSE	TRUE	(CCCTCCT)n	Simple_repeat
Sniffles2.DEL.1876M0	DEL	chr1	86109952	-37	ODF2L	0.00091	DEL_chr1_e76c4721	0.000833	8e-06	FALSE	FALSE	TRUE		Non-repeat
Sniffles2.DEL.1877M0	DEL	chr1	86111130	-50	ODF2L	0.02455	DEL_chr1_e2dc1236	0.144068	0.000214	FALSE	FALSE	TRUE	LTR12D	LTR
Sniffles2.DEL.187BM0	DEL	chr1	86215043	-2298	ODF2L	0.03818	DEL_chr1_9089813b	0.993475	0.042224	TRUE	TRUE	FALSE	SVA_F	SVA
Sniffles2.DEL.187CM0	DEL	chr1	86215076	-31	ODF2L	0.01091	DEL_chr1_d8e5791c	0.571429	1.6e-05	FALSE	TRUE	FALSE	(CCCCTC)n	Simple_repeat
Sniffles2.DEL.187DM0	DEL	chr1	86216454	-33	ODF2L	0.00545	DEL_chr1_9089813b	0.014886	0.042224	FALSE	FALSE	TRUE		Non-repeat
Sniffles2.INS.1879M0	INS	chr1	86216526	253	ODF2L	0.84029	.		.	FALSE	FALSE	TRUE	SVA_F	SVA
Sniffles2.INS.187AM0	INS	chr1	86231255	182	ODF2L	0.00729	.		.	FALSE	FALSE	TRUE		Non-repeat
Sniffles2.DEL.187EM0	DEL	chr1	86235490	-35	ODF2L	0.00182	DEL_chr1_9daa7d52	4.4e-05	8e-06	TRUE	FALSE	FALSE		Non-repeat
Sniffles2.DEL.187FM0	DEL	chr1	86275298	-717	ODF2L	0.73727	DEL_chr1_78bbffaf	0.991643	0.804064	TRUE	TRUE	FALSE	L1HS	LINE
Sniffles2.DEL.1883M0	DEL	chr1	86308234	-31	ODF2L	0.01452	DEL_chr1_ecfc4996	0.002546	2.4e-05	FALSE	FALSE	TRUE	(A)n	Simple_repeat
Sniffles2.INS.1881M0	INS	chr1	86359081	33	ODF2L	0.00181	.		.	FALSE	FALSE	TRUE		Non-repeat
Sniffles2.INS.1882M0	INS	chr1	86366467	36	ODF2L	0.00546	.		.	FALSE	FALSE	TRUE	(A)n	Simple_repeat
Sniffles2.DEL.1884M0	DEL	chr1	86371984	-43	ODF2L	0.00091	DEL_chr1_9daa7d52	5.4e-05	8e-06	FALSE	FALSE	TRUE	AluSx	SINE/Alu
Sniffles2.DEL.1885M0	DEL	chr1	86385874	-46	ODF2L	0.01909	DEL_chr1_bfda6598	0.299363	0.012654	FALSE	FALSE	TRUE		Non-repeat
Sniffles2.DEL.1887M0	DEL	chr1	86416756	-103	CLCA1,ODF2L	0.06	DEL_chr1_0a58ede3	0.289593	0.050229	FALSE	FALSE	TRUE	AluY	SINE/Alu
Sniffles2.INS.1888M0	INS	chr1	86498208	35	CLCA1	0.00091	.		.	FALSE	FALSE	TRUE	GA-rich	Low_complexity
Sniffles2.DEL.188AM0	DEL	chr1	86562532	-11072	CLCA4	0.00091	DEL_chr1_4299f19d	0.999188	0.003038	TRUE	TRUE	FALSE		Non-repeat
Sniffles2.INS.1889M0	INS	chr1	86589970	78	CLCA4	0.00182	INS_chr1_061d3634	0.322314	0.005803	FALSE	TRUE	FALSE	(AG)n	Simple_repeat
Sniffles2.DEL.188DM0	DEL	chr1	86618198	-39	CLCA3P	0.00545	DEL_chr1_ac012935	0.002052	8.7e-05	FALSE	FALSE	TRUE	(TG)n	Simple_repeat
Sniffles2.INS.188CM0	INS	chr1	86631547	3560	CLCA3P	0.00091	.		.	FALSE	FALSE	TRUE	L1P1	LINE
Sniffles2.INV.188EM0	INV	chr1	86665746	111	CLCA3P	0.00091	INV_chr1_cd42d814	2e-06	8e-06	FALSE	FALSE	TRUE		Non-repeat
Sniffles2.DEL.1893M0	DEL	chr1	86724856	-36	SH3GLB1	0.00091	DEL_chr1_c54e69df	0.063465	5.7e-05	FALSE	FALSE	TRUE		Non-repeat
Sniffles2.INS.1892M0	INS	chr1	86724893	31	SH3GLB1	0.01909	.		.	FALSE	FALSE	TRUE	(AT)n	Simple_repeat
Sniffles2.DEL.1894M0	DEL	chr1	86795181	-3236	SELENOF,SH3GLB1	0.00182	DEL_chr1_926b21d3	0.976122	0.001261	TRUE	TRUE	FALSE	(TATATTA)n	Simple_repeat
Sniffles2.INS.1895M0	INS	chr1	86797348	434	SELENOF,SH3GLB1	0.83212	.		.	FALSE	FALSE	TRUE	(ATATATA)n	Simple_repeat
Sniffles2.INS.1896M0	INS	chr1	86797652	51	SELENOF,SH3GLB1	0.01184	.		.	FALSE	FALSE	TRUE	(TATATAA)n	Simple_repeat
Sniffles2.INS.1897M0	INS	chr1	86828068	31	SELENOF,SH3GLB1	0.01452	.		.	FALSE	FALSE	TRUE	(AC)n	Simple_repeat
Sniffles2.INS.1898M0	INS	chr1	86830766	35	SELENOF,SH3GLB1	0.00181	.		.	FALSE	FALSE	TRUE	(AG)n	Simple_repeat
Sniffles2.DEL.189AM0	DEL	chr1	86834352	-46	SELENOF	0.00181	DEL_chr1_f43fa055	0.071756	0.001242	FALSE	FALSE	TRUE	AluY	SINE/Alu
Sniffles2.DEL.189BM0	DEL	chr1	86842282	-166	SELENOF	0.15427	DEL_chr1_79138228	0.544574	0.056331	FALSE	TRUE	FALSE	AluY	SINE/Alu
Sniffles2.INS.1899M0	INS	chr1	86842293	37	SELENOF	0.00182	.		.	FALSE	FALSE	TRUE	(T)n	Simple_repeat
Sniffles2.DEL.189CM0	DEL	chr1	86849649	-33	SELENOF	0.00182	DEL_chr1_01c52abb	0.03664	0.000171	FALSE	FALSE	TRUE	(T)n	Simple_repeat
Sniffles2.DEL.189DM0	DEL	chr1	86870121	-44	SELENOF	0.00091	DEL_chr1_aedd0832	0.05611	0.000889	FALSE	FALSE	TRUE		Non-repeat
Sniffles2.DEL.189EM0	DEL	chr1	86884333	-38	SELENOF	0.00181	DEL_chr1_ec2260bd	0.00418	1.6e-05	FALSE	FALSE	TRUE		Non-repeat
Sniffles2.DEL.189FM0	DEL	chr1	86893519	-35	HS2ST1,SELENOF	0.01642	DEL_chr1_ed7dd667	0.028092	0.00148	FALSE	FALSE	TRUE		Non-repeat
Sniffles2.DEL.18A3M0	DEL	chr1	86899363	-126	HS2ST1,SELENOF	0.20567	DEL_chr1_d1bcb6d0	0.788914	0.000208	FALSE	TRUE	FALSE	SVA_F	SVA
Sniffles2.INS.18A0M0	INS	chr1	86923895	2572	HS2ST1,SELENOF	0.00091	.		.	FALSE	FALSE	TRUE	SVA_C	SVA
Sniffles2.INS.18A1M0	INS	chr1	86964165	48	HS2ST1,SELENOF	0.00182	.		.	FALSE	FALSE	TRUE	(C)n	Simple_repeat
Sniffles2.INS.18A2M0	INS	chr1	86990837	31	HS2ST1,SELENOF	0.01369	.		.	FALSE	FALSE	TRUE	(AT)n	Simple_repeat
Sniffles2.DEL.18ABM0	DEL	chr1	87011026	-37	HS2ST1,SELENOF	0.00091	DEL_chr1_e94d4324	0.030327	2.4e-05	FALSE	FALSE	TRUE	AluY	SINE/Alu
Sniffles2.INS.18A4M0	INS	chr1	87018278	42	HS2ST1	0.00091	.		.	FALSE	FALSE	TRUE	(AT)n	Simple_repeat
Sniffles2.INS.18A5M0	INS	chr1	87037243	70	LINC01140,HS2ST1	0.79673	.		.	TRUE	FALSE	FALSE		Non-repeat
Sniffles2.INS.18A6M0	INS	chr1	87038316	85	LINC01140,HS2ST1	0.00091	INS_chr1_e480fc7c	0.304659	8e-06	FALSE	TRUE	FALSE		Non-repeat
Sniffles2.INS.18A7M0	INS	chr1	87046753	2090	LINC01140,HS2ST1	0.99727	.		.	FALSE	FALSE	TRUE		Non-repeat
Sniffles2.INS.18A8M0	INS	chr1	87046753	4183	LINC01140,HS2ST1	0.01004	.		.	FALSE	FALSE	TRUE		Non-repeat
Sniffles2.INS.18A9M0	INS	chr1	87048571	42	LINC01140,HS2ST1	0.00091	.		.	FALSE	FALSE	TRUE		Non-repeat
Sniffles2.DEL.18ACM0	DEL	chr1	87048599	-33	LINC01140,HS2ST1	0.26909	DEL_chr1_e5fea7e4	0.343434	0.000455	FALSE	TRUE	FALSE		Non-repeat
Sniffles2.DEL.18ADM0	DEL	chr1	87057755	-1204	LINC01140,HS2ST1	0.00091	DEL_chr1_f85d0627	0.969429	0.012228	FALSE	TRUE	FALSE		Non-repeat
Sniffles2.INS.18AAM0	INS	chr1	87094030	64	LINC01140,HS2ST1	0.00092	.		.	FALSE	FALSE	TRUE	(CA)n	Simple_repeat
Sniffles2.DEL.18AEM0	DEL	chr1	87101150	-32	LINC01140,HS2ST1	0.01093	DEL_chr1_d4da2910	3e-06	5.7e-05	FALSE	FALSE	TRUE	(T)n	Simple_repeat
Sniffles2.DEL.18B2M0	DEL	chr1	87207978	-42	LINC02801,LINC01140	0.00457	DEL_chr1_4f505865	0.00791	5.6e-05	FALSE	FALSE	TRUE		Non-repeat
Sniffles2.INS.18B0M0	INS	chr1	87273198	31	LMO4,LINC02801	0.00726	.		.	FALSE	FALSE	TRUE	(A)n	Simple_repeat
Sniffles2.INS.18B1M0	INS	chr1	87287862	31	LMO4,LINC02801	0.01815	.		.	FALSE	FALSE	TRUE	(AAAG)n	Simple_repeat
Sniffles2.INS.18B3M0	INS	chr1	87315989	36	LMO4	0.01457	.		.	FALSE	FALSE	TRUE		Non-repeat
Sniffles2.INS.18B4M0	INS	chr1	87316962	49	LMO4	0.00091	.		.	FALSE	FALSE	TRUE		Non-repeat
Sniffles2.INS.18B5M0	INS	chr1	87344310	41	LMO4	0.00091	.		.	FALSE	FALSE	TRUE		Non-repeat
Sniffles2.INS.18B6M0	INS	chr1	87346500	50	LMO4	0.00091	.		.	FALSE	FALSE	TRUE	(T)n	Simple_repeat
Sniffles2.DEL.18B7M0	DEL	chr1	87362379	-35	LMO4	0.00272	DEL_chr1_d4da2910	4e-06	5.7e-05	FALSE	FALSE	TRUE	(T)n	Simple_repeat
Sniffles2.INS.18B9M0	INS	chr1	87425252	34	LMO4	0.43078	.		.	FALSE	FALSE	TRUE		Non-repeat
Sniffles2.INS.18BAM0	INS	chr1	87451402	481	LMO4	0.07377	.		.	TRUE	FALSE	FALSE		Non-repeat
Sniffles2.DEL.18BCM0	DEL	chr1	87571338	-32	LMO4	0.01727	DEL_chr1_69758683	0.043098	8e-06	FALSE	FALSE	TRUE	(T)n	Simple_repeat
Sniffles2.DEL.18BDM0	DEL	chr1	87581609	-39	LMO4	0.02455	DEL_chr1_c02a645a	0.021008	6.3e-05	FALSE	FALSE	TRUE	(CACACA)n	Simple_repeat
Sniffles2.INS.18BBM0	INS	chr1	87590556	39	LMO4	0.00092	.		.	FALSE	FALSE	TRUE	(GGA)n	Simple_repeat
Sniffles2.INS.18BEM0	INS	chr1	87615923	31	LMO4	0.02281	.		.	FALSE	FALSE	TRUE	(T)n	Simple_repeat
Sniffles2.INS.18BFM0	INS	chr1	87669209	36	LMO4	0.00091	.		.	FALSE	FALSE	TRUE		Non-repeat
Sniffles2.INS.18C1M0	INS	chr1	87753083	37	LMO4	0.00274	.		.	FALSE	FALSE	TRUE		Non-repeat
Sniffles2.DEL.18C2M0	DEL	chr1	87763222	-33	LMO4	0.09619	DEL_chr1_5d972efc	0.00052	8e-06	FALSE	FALSE	TRUE	(A)n	Simple_repeat
Sniffles2.DEL.18C3M0	DEL	chr1	87778376	-39	LMO4	0.00272	DEL_chr1_5d972efc	0.000611	8e-06	FALSE	FALSE	TRUE	(GT)n	Simple_repeat
Sniffles2.DEL.18C7M0	DEL	chr1	87820158	-154	LMO4	0.12386	DEL_chr1_6677d1bb	0.95679	0.221584	TRUE	TRUE	FALSE		Non-repeat
Sniffles2.INS.18C4M0	INS	chr1	87825874	120	LMO4	0.10291	INS_chr1_6365f7fe	0.737337	0.113365	TRUE	TRUE	FALSE	AluY	SINE/Alu
Sniffles2.DEL.18C8M0	DEL	chr1	87832688	-40	LMO4	0.00182	DEL_chr1_545e4d56	0.001099	1.7e-05	FALSE	FALSE	TRUE	(GT)n	Simple_repeat
Sniffles2.INS.18C6M0	INS	chr1	87843901	51	LMO4	0.00091	.		.	FALSE	FALSE	TRUE	(C)n	Simple_repeat
Sniffles2.INS.18C5M0	INS	chr1	87847152	33	LMO4	0.04579	.		.	FALSE	FALSE	TRUE	(AT)n	Simple_repeat
Sniffles2.DEL.18C9M0	DEL	chr1	87866086	-36	LMO4	0.00455	DEL_chr1_e03cce40	0.005522	8e-06	FALSE	FALSE	TRUE		Non-repeat
Sniffles2.DEL.18CAM0	DEL	chr1	87939182	-40	LMO4	0.00091	DEL_chr1_d4da2910	4e-06	5.7e-05	FALSE	FALSE	TRUE		Non-repeat
Sniffles2.DEL.18CBM0	DEL	chr1	87991981	-32	LMO4	0.21325	DEL_chr1_d4da2910	3e-06	5.7e-05	FALSE	FALSE	TRUE	(CT)n	Simple_repeat
Sniffles2.INS.18CCM0	INS	chr1	88047003	33	PKN2,LMO4	0.00182	.		.	FALSE	FALSE	TRUE	(A)n	Simple_repeat
Sniffles2.DEL.18CEM0	DEL	chr1	88047075	-34	PKN2,LMO4	0.01455	DEL_chr1_82bacce1	0.057566	6e-05	FALSE	FALSE	TRUE	(AAGAA)n	Simple_repeat
Sniffles2.INS.18CDM0	INS	chr1	88061378	35	PKN2,LMO4	0.00365	.		.	FALSE	FALSE	TRUE	(C)n	Simple_repeat
Sniffles2.INS.18CFM0	INS	chr1	88231190	44	PKN2	0.00273	.		.	FALSE	FALSE	TRUE		Non-repeat
Sniffles2.DEL.18D0M0	DEL	chr1	88275010	-34	PKN2	0.01095	DEL_chr1_820656e9	0.371939	8e-06	FALSE	TRUE	FALSE		Non-repeat
Sniffles2.DEL.18D4M0	DEL	chr1	88297875	-697	PKN2	0.00091	DEL_chr1_db57be99	0.638609	2.4e-05	FALSE	TRUE	FALSE		Non-repeat
Sniffles2.INV.18D5M0	INV	chr1	88298678	934	PKN2	0.00091	INV_chr1_db8006a1	0.248805	6.3e-05	TRUE	FALSE	FALSE		Non-repeat
Sniffles2.INS.18D1M0	INS	chr1	88314418	37	PKN2	0.81034	.		.	FALSE	FALSE	TRUE		Non-repeat
Sniffles2.INS.18D2M0	INS	chr1	88347932	325	PKN2	0.04736	.		.	TRUE	FALSE	FALSE	AluY	SINE/Alu
Sniffles2.INS.18D3M0	INS	chr1	88395035	95	PKN2	0.99909	.		.	TRUE	FALSE	FALSE		Non-repeat
Sniffles2.DEL.18D8M0	DEL	chr1	88407865	-51	PKN2	0.10364	DEL_chr1_a8ad708b	0.003831	8e-06	TRUE	FALSE	FALSE		Non-repeat
Sniffles2.INS.18D7M0	INS	chr1	88457680	179	PKN2	0.94828	INS_chr1_0e6678d4	0.967568	0.983844	TRUE	TRUE	FALSE	(CACACAC)n	Simple_repeat
Sniffles2.DEL.18D9M0	DEL	chr1	88471823	-37	PKN2	0.00273	DEL_chr1_386c000f	0.011931	5.6e-05	FALSE	FALSE	TRUE		Non-repeat
Sniffles2.INS.18DAM0	INS	chr1	88507127	3834	PKN2	0.51762	.		.	FALSE	FALSE	TRUE	SVA_A	SVA
Sniffles2.INS.18DBM0	INS	chr1	88507133	2638	PKN2	0.00091	.		.	FALSE	FALSE	TRUE	SVA_F	SVA
Sniffles2.DEL.18DDM0	DEL	chr1	88511584	-39	PKN2	0.00273	DEL_chr1_619a0c22	0.006532	8e-06	FALSE	FALSE	TRUE		Non-repeat
Sniffles2.INS.18DCM0	INS	chr1	88549611	55	PKN2	0.00091	.		.	FALSE	FALSE	TRUE	(CT)n	Simple_repeat
Sniffles2.DEL.18E3M0	DEL	chr1	88597816	-39	PKN2	0.00182	DEL_chr1_737482cf	0.012177	0.000262	FALSE	FALSE	TRUE	AluYk3	SINE/Alu
Sniffles2.INS.18DFM0	INS	chr1	88602909	47	PKN2	0.02289	.		.	FALSE	FALSE	TRUE	(TA)n	Simple_repeat
Sniffles2.DEL.18E4M0	DEL	chr1	88628836	-822	PKN2	0.03267	DEL_chr1_d523b76f	0.99757	0.042424	TRUE	TRUE	FALSE		Non-repeat
Sniffles2.DEL.18E5M0	DEL	chr1	88636228	-37	PKN2	0.00181	DEL_chr1_e43f98ce	0.146718	2.4e-05	FALSE	FALSE	TRUE	(GT)n	Simple_repeat
Sniffles2.INS.18E0M0	INS	chr1	88641311	42	PKN2	0.00181	.		.	FALSE	FALSE	TRUE	(TTG)n	Simple_repeat
Sniffles2.DEL.18E6M0	DEL	chr1	88641311	-33	PKN2	0.03539	DEL_chr1_a29f54fd	0.00519	0.000112	FALSE	FALSE	TRUE	(AAGA)n	Simple_repeat
Sniffles2.INS.18E1M0	INS	chr1	88650041	315	PKN2	0.03539	INS_chr1_2a1d1997	0.902109	0.061972	TRUE	TRUE	FALSE	AluY	SINE/Alu
Sniffles2.INS.18E2M0	INS	chr1	88662211	50	PKN2	0.00091	.		.	FALSE	FALSE	TRUE	(T)n	Simple_repeat
Sniffles2.INS.18E8M0	INS	chr1	88699986	43	PKN2	0.00091	.		.	FALSE	FALSE	TRUE		Non-repeat
Sniffles2.INS.18E9M0	INS	chr1	88743873	138	PKN2	0.01543	INS_chr1_bebda66e	0.425926	0.026108	FALSE	TRUE	FALSE		Non-repeat
Sniffles2.INS.18EAM0	INS	chr1	88753707	248	PKN2	0.01455	.		.	TRUE	FALSE	FALSE	(GT)n	Simple_repeat
Sniffles2.INS.18EBM0	INS	chr1	88758039	38	PKN2	0.00181	.		.	FALSE	FALSE	TRUE	(TC)n	Simple_repeat
Sniffles2.INS.18ECM0	INS	chr1	88781279	62	PKN2	0.00182	.		.	FALSE	FALSE	TRUE		Non-repeat
Sniffles2.DEL.18EDM0	DEL	chr1	88782348	-40	PKN2	0.00091	DEL_chr1_e05cb072	0.000194	8e-06	FALSE	FALSE	TRUE		Non-repeat
Sniffles2.DEL.18EEM0	DEL	chr1	88792181	-1963	PKN2	0.00272	DEL_chr1_2db4abd5	0.894353	0.001222	TRUE	TRUE	FALSE	Tigger2	DNA_transposon
Sniffles2.INS.18EFM0	INS	chr1	88799331	42	PKN2	0.00091	.		.	FALSE	FALSE	TRUE	(TTTTTC)n	Simple_repeat
Sniffles2.INS.18F0M0	INS	chr1	88814522	55	PKN2	0.00182	.		.	FALSE	FALSE	TRUE	(TG)n	Simple_repeat
Sniffles2.DEL.18F3M0	DEL	chr1	88820184	-32	PKN2	0.01913	DEL_chr1_ddee7618	0.04199	1.6e-05	FALSE	FALSE	TRUE	(TA)n	Simple_repeat
Sniffles2.DEL.18F4M0	DEL	chr1	88847525	-35	RBMXL1,PKN2	0.01452	DEL_chr1_97394f1a	0.011268	8e-06	FALSE	FALSE	TRUE		Non-repeat
Sniffles2.INS.18F1M0	INS	chr1	88857692	31	RBMXL1,PKN2	0.01463	.		.	FALSE	FALSE	TRUE	(T)n	Simple_repeat
Sniffles2.INS.18F2M0	INS	chr1	88892883	33	RBMXL1,PKN2	0.00091	.		.	FALSE	FALSE	TRUE	(GC)n	Simple_repeat
Sniffles2.DEL.18F5M0	DEL	chr1	88894031	-32	RBMXL1,PKN2	0.00364	DEL_chr1_f44f444d	0.023125	2.4e-05	FALSE	FALSE	TRUE	(AC)n	Simple_repeat
Sniffles2.DEL.18F7M0	DEL	chr1	88904533	-90	RBMXL1,PKN2	0.12295	DEL_chr1_6d96f32c	0.65	8.7e-05	TRUE	TRUE	FALSE	(TA)n	Simple_repeat
Sniffles2.DEL.18F8M0	DEL	chr1	88914447	-4987	RBMXL1,PKN2	0.00182	DEL_chr1_baa03d19	0.999599	0.000682	TRUE	TRUE	FALSE	L1M2a1	LINE
Sniffles2.INS.18F6M0	INS	chr1	88928218	2545	RBMXL1	0.00091	.		.	FALSE	FALSE	TRUE	SVA_F	SVA
Sniffles2.INV.18FAM0	INV	chr1	88964532	294323	RBMXL1	0.00091	INV_chr1_3cf7e276	0.521967	1.6e-05	TRUE	TRUE	FALSE		Non-repeat
Sniffles2.DEL.18F9M0	DEL	chr1	88993997	-41	GBP3,RBMXL1	0.01002	DEL_chr1_e64a68e9	0.048331	9e-06	FALSE	FALSE	TRUE		Non-repeat
Sniffles2.DEL.1900M0	DEL	chr1	89009151	-5037	GBP3	0.00091	DEL_chr1_02e8e161	0.641127	0.026181	TRUE	TRUE	FALSE		Non-repeat
Sniffles2.DEL.1901M0	DEL	chr1	89010226	-2716	GBP3	0.29727	DEL_chr1_5a6436f1	0.942094	0.231321	TRUE	TRUE	FALSE		Non-repeat
Sniffles2.INS.18FCM0	INS	chr1	89021833	34	GBP3	0.00455	.		.	FALSE	FALSE	TRUE	(GA)n	Simple_repeat
Sniffles2.INS.18FDM0	INS	chr1	89023933	35	GBP3	0.00091	.		.	FALSE	FALSE	TRUE	(A)n	Simple_repeat
Sniffles2.INS.18FEM0	INS	chr1	89042978	37	GBP3	0.00273	.		.	FALSE	FALSE	TRUE	(TC)n	Simple_repeat
Sniffles2.DEL.1902M0	DEL	chr1	89043348	-36	GBP3	0.00091	DEL_chr1_d4da2910	4e-06	5.7e-05	FALSE	FALSE	TRUE	MER52A	LTR
Sniffles2.INV.1903M0	INV	chr1	89059226	23572	GBP3	0.00091	INV_chr1_3cf7e276	0.043985	1.6e-05	TRUE	FALSE	FALSE		Non-repeat
Sniffles2.INS.18FFM0	INS	chr1	89090815	2698	GBP3	0.00182	.		.	FALSE	FALSE	TRUE		Non-repeat
Sniffles2.INS.1904M0	INS	chr1	89128360	44	GBP3	0.00182	INS_chr1_31ee2e4b	0.709677	0.022182	FALSE	TRUE	FALSE	(T)n	Simple_repeat
Sniffles2.INS.1905M0	INS	chr1	89231193	1191	GBP5	0.00091	.		.	FALSE	FALSE	TRUE	L1HS	LINE
Sniffles2.DEL.1908M0	DEL	chr1	89252123	-39	GBP5	0.00091	DEL_chr1_8b9934a7	0.003768	2.4e-05	FALSE	FALSE	TRUE		Non-repeat
Sniffles2.DEL.1909M0	DEL	chr1	89273183	-40	GBP5	0.00183	DEL_chr1_84dc0631	0.216945	0.000215	TRUE	FALSE	FALSE	LTR12E	LTR
Sniffles2.INS.1906M0	INS	chr1	89278543	86	GBP5	0.00364	.		.	FALSE	FALSE	TRUE	(A)n	Simple_repeat
Sniffles2.INS.1907M0	INS	chr1	89285574	42	GBP5	0.13661	.		.	FALSE	FALSE	TRUE		Non-repeat
Sniffles2.INS.190AM0	INS	chr1	89317839	6089	GBP5	0.01545	.		.	FALSE	FALSE	TRUE	L1HS	LINE
Sniffles2.INS.190BM0	INS	chr1	89343831	47	GBP1P1,GBP5	0.00091	.		.	FALSE	FALSE	TRUE		Non-repeat
Sniffles2.DEL.190CM0	DEL	chr1	89346092	-305	GBP1P1,GBP5	0.09381	DEL_chr1_790216fa	0.002095	8e-06	FALSE	FALSE	TRUE	ERVL67B-int	LTR
Sniffles2.DEL.190DM0	DEL	chr1	89354555	-123	GBP1P1	0.97641	DEL_chr1_b9eac234	0.488894	0.48547	TRUE	TRUE	FALSE	MER50B	LTR
Sniffles2.INS.1910M0	INS	chr1	89405875	65	GBP1P1	0.00091	.		.	FALSE	FALSE	TRUE		Non-repeat
Sniffles2.INS.1911M0	INS	chr1	89497975	48	GBP1P1	0.00091	.		.	FALSE	FALSE	TRUE		Non-repeat
Sniffles2.DEL.1912M0	DEL	chr1	89541712	-34	LRRC8C,GBP1P1	0.02722	DEL_chr1_0c9877a4	0.00583	0.000253	FALSE	FALSE	TRUE	(A)n	Simple_repeat
Sniffles2.INS.1913M0	INS	chr1	89598138	43	LRRC8C	0.00091	.		.	FALSE	FALSE	TRUE		Non-repeat
Sniffles2.INS.1914M0	INS	chr1	89638981	33	LRRC8C	0.12818	.		.	FALSE	FALSE	TRUE	(TTTTA)n	Simple_repeat
Sniffles2.DEL.1915M0	DEL	chr1	89659058	-35	LRRC8C	0.00182	DEL_chr1_a50146b6	0.009291	5.8e-05	FALSE	FALSE	TRUE	(TG)n	Simple_repeat
Sniffles2.DEL.1916M0	DEL	chr1	89685292	-40	LRRC8C	0.00182	DEL_chr1_b75a6f24	0.091518	0.000451	FALSE	FALSE	TRUE	AluY	SINE/Alu
Sniffles2.DEL.1918M0	DEL	chr1	89730738	-39	LRRC8D,LRRC8C	0.00091	DEL_chr1_86fe525c	4.8e-05	8e-06	FALSE	FALSE	TRUE		Non-repeat
Sniffles2.INS.1917M0	INS	chr1	89776214	33	LRRC8D,LRRC8C	0.00455	INS_chr1_8112e2c5	0.5	0.000223	FALSE	TRUE	FALSE	(CTT)n	Simple_repeat
Sniffles2.DEL.191CM0	DEL	chr1	89797897	-108	LRRC8D,LRRC8C	0.53182	DEL_chr1_19e47954	0.762238	0.000897	TRUE	TRUE	FALSE	SVA_A	SVA
Sniffles2.INS.1919M0	INS	chr1	89798092	39	LRRC8D,LRRC8C	0.00455	.		.	FALSE	FALSE	TRUE		Non-repeat
Sniffles2.INS.191AM0	INS	chr1	89806320	38	LRRC8D,LRRC8C	0.45463	.		.	FALSE	FALSE	TRUE		Non-repeat
Sniffles2.INS.191BM0	INS	chr1	89841088	54	LRRC8D,LRRC8C	0.00091	.		.	FALSE	FALSE	TRUE		Non-repeat
Sniffles2.DEL.191DM0	DEL	chr1	89860762	-36	LRRC8D	0.00091	DEL_chr1_aa07cbe3	0.001762	8e-06	FALSE	FALSE	TRUE		Non-repeat
Sniffles2.INS.191EM0	INS	chr1	89905002	267	LRRC8D	0.15182	.		.	TRUE	FALSE	FALSE	AluY	SINE/Alu
Sniffles2.INS.191FM0	INS	chr1	89968679	160	ZNF326,LRRC8D	0.06466	.		.	TRUE	FALSE	FALSE		Non-repeat
Sniffles2.INS.1920M0	INS	chr1	89975626	41	ZNF326,LRRC8D	0.00091	.		.	FALSE	FALSE	TRUE		Non-repeat
Sniffles2.INS.1922M0	INS	chr1	90070458	61	ZNF326	0.00091	.		.	FALSE	FALSE	TRUE	(TTTC)n	Simple_repeat
Sniffles2.DEL.1926M0	DEL	chr1	90075057	-40	ZNF326	0.00455	DEL_chr1_373dfde2	0.005998	1.6e-05	FALSE	FALSE	TRUE		Non-repeat
Sniffles2.INS.1923M0	INS	chr1	90075883	210	ZNF326	0.56261	INS_chr1_0693f1bf	0.266749	0.000105	FALSE	FALSE	TRUE	(TA)n	Simple_repeat
Sniffles2.INS.1924M0	INS	chr1	90075901	5725	ZNF326	0.00183	INS_chr1_0693f1bf	0.004581	0.000105	FALSE	FALSE	TRUE	L1HS	LINE
Sniffles2.DEL.1925M0	DEL	chr1	90076522	-46	ZNF326	0.00091	DEL_chr1_122bf00d	0.053531	8e-06	FALSE	FALSE	TRUE	L1PA8A	LINE
Sniffles2.INS.1928M0	INS	chr1	90138493	32	ZNF326	0.00091	.		.	FALSE	FALSE	TRUE	(A)n	Simple_repeat
Sniffles2.DEL.192BM0	DEL	chr1	90156171	-41	ZNF326	0.00091	DEL_chr1_651e08ab	0.001009	8e-06	FALSE	FALSE	TRUE		Non-repeat
Sniffles2.INS.1929M0	INS	chr1	90183838	64	ZNF326	0.73182	.		.	FALSE	FALSE	TRUE		Non-repeat
Sniffles2.INS.192AM0	INS	chr1	90194744	32	ZNF326	0.43376	.		.	TRUE	FALSE	FALSE		Non-repeat
Sniffles2.DEL.192DM0	DEL	chr1	90202026	-35	ZNF326	0.01455	DEL_chr1_b7ce99d2	1.7e-05	0.000551	FALSE	FALSE	TRUE	(AGGA)n	Simple_repeat
Sniffles2.DEL.192EM0	DEL	chr1	90241666	-33	ZNF326	0.12613	DEL_chr1_61dd7dbf	0.004107	8e-06	FALSE	FALSE	TRUE	(A)n	Simple_repeat
Sniffles2.INS.192CM0	INS	chr1	90253484	49	ZNF326	0.00091	.		.	TRUE	FALSE	FALSE	(TA)n	Simple_repeat
Sniffles2.INS.1930M0	INS	chr1	90311044	49	ZNF326	0.39927	.		.	TRUE	FALSE	FALSE	(CCTT)n	Simple_repeat
Sniffles2.INS.1931M0	INS	chr1	90317505	685	ZNF326	0.00091	.		.	FALSE	FALSE	TRUE	L1PA8	LINE
Sniffles2.INS.1932M0	INS	chr1	90334696	31	ZNF326	0.22678	.		.	FALSE	FALSE	TRUE	(TA)n	Simple_repeat
Sniffles2.DEL.1936M0	DEL	chr1	90344603	-38	ZNF326	0.00091	DEL_chr1_6cf17773	0.00065	8e-06	FALSE	FALSE	TRUE		Non-repeat
Sniffles2.INS.1934M0	INS	chr1	90378706	772	ZNF326	0.1776	.		.	FALSE	FALSE	TRUE	(TA)n	Simple_repeat
Sniffles2.INS.1933M0	INS	chr1	90378763	257	ZNF326	0.67967	.		.	FALSE	FALSE	TRUE	DNM1r	other-repeat
Sniffles2.DEL.1937M0	DEL	chr1	90389231	-37	LINC02609,ZNF326	0.00181	DEL_chr1_5fcc1a52	0.047919	3.2e-05	FALSE	FALSE	TRUE	(CA)n	Simple_repeat
Sniffles2.DEL.1938M0	DEL	chr1	90392806	-41	LINC02609,ZNF326	0.43364	DEL_chr1_524af5d9	0.380952	4e-05	TRUE	TRUE	FALSE	(CT)n	Simple_repeat
Sniffles2.INS.1935M0	INS	chr1	90392878	41	LINC02609,ZNF326	0.00183	.		.	FALSE	FALSE	TRUE		Non-repeat
Sniffles2.DEL.193BM0	DEL	chr1	90423991	-38	LINC02609,ZNF326	0.00091	DEL_chr1_ba6a20dc	0.000789	8e-06	FALSE	FALSE	TRUE	L1M1	LINE
Sniffles2.DEL.193CM0	DEL	chr1	90434388	-43	LINC02609,ZNF326	0.00091	DEL_chr1_ba6a20dc	0.000891	8e-06	FALSE	FALSE	TRUE		Non-repeat
Sniffles2.INS.1939M0	INS	chr1	90448941	428	LINC02609	0.04554	INS_chr1_4b62f0ea	0.789726	0.062047	FALSE	TRUE	FALSE	L1HS	LINE
Sniffles2.INS.193AM0	INS	chr1	90479364	96	LINC02609	0.01727	.		.	FALSE	FALSE	TRUE	DNM1r	other-repeat
Sniffles2.INS.193DM0	INS	chr1	90517678	40	LINC02609	0.1579	INS_chr1_681b3533	0.8	0.013026	FALSE	TRUE	FALSE	(TA)n	Simple_repeat
Sniffles2.INS.193EM0	INS	chr1	90534377	43	LINC02609	0.00455	.		.	FALSE	FALSE	TRUE		Non-repeat
Sniffles2.DEL.193FM0	DEL	chr1	90594739	-32	LINC02609	0.00546	DEL_chr1_234b0657	0.000472	1.6e-05	FALSE	FALSE	TRUE	(A)n	Simple_repeat
Sniffles2.DEL.1942M0	DEL	chr1	90625590	-1962	LINC02609	0.00091	DEL_chr1_2cd66981	0.002484	8e-06	TRUE	FALSE	FALSE		Non-repeat
Sniffles2.DEL.1943M0	DEL	chr1	90641798	-37	LINC02609	0.00091	DEL_chr1_2cd66981	4.8e-05	8e-06	FALSE	FALSE	TRUE		Non-repeat
Sniffles2.DEL.1944M0	DEL	chr1	90667145	-126	LINC02609	0.2204	DEL_chr1_89a255ae	0.218545	0.046225	TRUE	FALSE	FALSE		Non-repeat
Sniffles2.INS.1940M0	INS	chr1	90667650	65	LINC02609	0.00091	.		.	FALSE	FALSE	TRUE		Non-repeat
Sniffles2.INS.1941M0	INS	chr1	90686227	39	LINC02609	0.00273	.		.	FALSE	FALSE	TRUE	(C)n	Simple_repeat
Sniffles2.DEL.1945M0	DEL	chr1	90693075	-31	LINC02609	0.21402	DEL_chr1_6bef21af	0.010825	6.3e-05	FALSE	FALSE	TRUE	(AAAG)n	Simple_repeat
Sniffles2.INS.1946M0	INS	chr1	90703028	37	LINC02609	0.00091	.		.	FALSE	FALSE	TRUE	(TTC)n	Simple_repeat
Sniffles2.INS.1947M0	INS	chr1	90709240	31	LINC02609	0.06182	.		.	FALSE	FALSE	TRUE	(AGAA)n	Simple_repeat
Sniffles2.DEL.1948M0	DEL	chr1	90709332	-32	LINC02609	0.00182	DEL_chr1_5b5a9696	0.013269	0.000115	FALSE	FALSE	TRUE	(AGGA)n	Simple_repeat
Sniffles2.INS.194AM0	INS	chr1	90817994	35	LINC02609	0.28857	INS_chr1_12f07469	0.625	0.157824	FALSE	TRUE	FALSE	(TA)n	Simple_repeat
Sniffles2.DEL.1950M0	DEL	chr1	90825339	-4830	LINC02609	0.00091	DEL_chr1_964773aa	0.170565	0.5	TRUE	FALSE	FALSE		Non-repeat
Sniffles2.INS.194BM0	INS	chr1	90826114	36	LINC02609	0.81851	.		.	FALSE	FALSE	TRUE		Non-repeat
Sniffles2.DEL.194FM0	DEL	chr1	90826148	-36	LINC02609	0.07938	DEL_chr1_be5a37cc	0.548127	4e-05	FALSE	TRUE	FALSE		Non-repeat
Sniffles2.INS.194CM0	INS	chr1	90838467	39	LINC02609	0.11343	.		.	FALSE	FALSE	TRUE	(AT)n	Simple_repeat
Sniffles2.INS.194DM0	INS	chr1	90867296	32	ZNF644,LINC02609	0.50818	.		.	FALSE	FALSE	TRUE	(AT)n	Simple_repeat
Sniffles2.DEL.1951M0	DEL	chr1	90872170	-37	ZNF644,LINC02609	0.01182	DEL_chr1_89622b2c	0.00801	1.6e-05	FALSE	FALSE	TRUE	MER57F	LTR
Sniffles2.DEL.1952M0	DEL	chr1	90891638	-45	ZNF644,LINC02609	0.0082	DEL_chr1_2cd66981	5.8e-05	8e-06	FALSE	FALSE	TRUE	HERVK-int	LTR
Sniffles2.INS.194EM0	INS	chr1	90891789	48	ZNF644,LINC02609	0.81488	INS_chr1_8514a7f4	0.63375	8e-06	TRUE	TRUE	FALSE	SVA_F	SVA
Sniffles2.INS.1954M0	INS	chr1	90944550	45	ZNF644	0.00091	.		.	FALSE	FALSE	TRUE	(C)n	Simple_repeat
Sniffles2.INS.1955M0	INS	chr1	90950299	88	ZNF644	0.86479	INS_chr1_e633feb4	0.854369	0.420799	TRUE	TRUE	FALSE	GA-rich	Low_complexity
Sniffles2.INS.1956M0	INS	chr1	90987655	52	ZNF644	0.00182	.		.	FALSE	FALSE	TRUE	(A)n	Simple_repeat
Sniffles2.DEL.195AM0	DEL	chr1	91036241	-34	ZNF644	0.03455	DEL_chr1_ea1af13a	0.004611	8e-06	FALSE	FALSE	TRUE	(A)n	Simple_repeat
Sniffles2.DEL.195BM0	DEL	chr1	91040286	-38	ZNF644	0.00366	DEL_chr1_3b46e224	0.629032	8e-06	FALSE	TRUE	FALSE	(TA)n	Simple_repeat
Sniffles2.INS.1957M0	INS	chr1	91040314	38	ZNF644	0.00459	.		.	FALSE	FALSE	TRUE	(TA)n	Simple_repeat
Sniffles2.DEL.195CM0	DEL	chr1	91041072	-5800	ZNF644	0.00092	DEL_chr1_929dc64a	0.998621	0.000603	FALSE	TRUE	FALSE	ERVL67B-int	LTR
Sniffles2.INS.1958M0	INS	chr1	91075476	31	ZNF644	0.14546	.		.	FALSE	FALSE	TRUE		Non-repeat
Sniffles2.INS.1959M0	INS	chr1	91078912	42	ZNF644	0.09545	INS_chr1_3442b15d	0.506024	3.3e-05	FALSE	TRUE	FALSE	DNM1r	other-repeat
Sniffles2.DEL.195DM0	DEL	chr1	91095489	-1088	HFM1,ZNF644	0.04007	DEL_chr1_5d1bfa45	0.882759	0.079371	FALSE	TRUE	FALSE	L1MD	LINE
Sniffles2.DEL.1961M0	DEL	chr1	91129912	-1181	HFM1,ZNF644	0.00091	DEL_chr1_bd343e24	0.194248	8e-06	TRUE	FALSE	FALSE		Non-repeat
Sniffles2.INS.195EM0	INS	chr1	91140751	32	HFM1,ZNF644	0.01093	.		.	FALSE	FALSE	TRUE	(TA)n	Simple_repeat
Sniffles2.DEL.1962M0	DEL	chr1	91140757	-38	HFM1,ZNF644	0.00091	DEL_chr1_847d3fa4	0.144444	1.6e-05	FALSE	FALSE	TRUE	(AT)n	Simple_repeat
Sniffles2.DEL.1963M0	DEL	chr1	91159215	-283	HFM1,ZNF644	0.99728	DEL_chr1_caae1b76	0.943662	0.930923	TRUE	TRUE	FALSE	AluY	SINE/Alu
Sniffles2.INS.195FM0	INS	chr1	91168695	54	HFM1,ZNF644	0.57986	.		.	TRUE	FALSE	FALSE		Non-repeat
Sniffles2.DEL.1964M0	DEL	chr1	91168896	-38	HFM1,ZNF644	0.30218	DEL_chr1_ed400f3a	0.0104	1.6e-05	FALSE	FALSE	TRUE	(TATA)n	Simple_repeat
Sniffles2.DEL.1965M0	DEL	chr1	91188295	-49	HFM1,ZNF644	0.00181	DEL_chr1_9ab65e3a	0.010573	8e-06	FALSE	FALSE	TRUE	L1P3	LINE
Sniffles2.INS.1960M0	INS	chr1	91195078	32	HFM1,ZNF644	0.02277	INS_chr1_7a94b0cf	0.484848	2.5e-05	FALSE	TRUE	FALSE	(TA)n	Simple_repeat
Sniffles2.DEL.196AM0	DEL	chr1	91199686	-35	HFM1,ZNF644	0.37024	DEL_chr1_af881016	0.553846	0.000449	TRUE	TRUE	FALSE	(AAAG)n	Simple_repeat
Sniffles2.INS.1966M0	INS	chr1	91211018	35	HFM1,ZNF644	0.00181	.		.	FALSE	FALSE	TRUE	(CT)n	Simple_repeat
Sniffles2.INS.1967M0	INS	chr1	91216469	317	HFM1	0.2	.		.	FALSE	FALSE	TRUE	AluY	SINE/Alu
Sniffles2.INS.1968M0	INS	chr1	91275175	49	HFM1	0.01089	.		.	FALSE	FALSE	TRUE		Non-repeat
Sniffles2.INS.1969M0	INS	chr1	91277875	38	HFM1	0.62613	.		.	FALSE	FALSE	TRUE	(TA)n	Simple_repeat
Sniffles2.DEL.196BM0	DEL	chr1	91290273	-8738	HFM1	0.00091	DEL_chr1_0ffa5379	0.923947	0.000214	FALSE	TRUE	FALSE	L1PA3	LINE
Sniffles2.INS.196CM0	INS	chr1	91372937	43	HFM1	0.00455	.		.	FALSE	FALSE	TRUE		Non-repeat
Sniffles2.INS.196DM0	INS	chr1	91374625	41	HFM1	0.00091	.		.	FALSE	FALSE	TRUE	(C)n	Simple_repeat
Sniffles2.DEL.1975M0	DEL	chr1	91404735	-33	CDC7,HFM1	0.02732	DEL_chr1_b7ce99d2	1.6e-05	0.000551	FALSE	FALSE	TRUE		Non-repeat
Sniffles2.INS.196FM0	INS	chr1	91408664	33	CDC7,HFM1	0.00272	.		.	FALSE	FALSE	TRUE	(GGA)n	Simple_repeat
Sniffles2.INS.1970M0	INS	chr1	91441724	31	CDC7,HFM1	0.00091	.		.	FALSE	FALSE	TRUE	(A)n	Simple_repeat
Sniffles2.DEL.1976M0	DEL	chr1	91448544	-455	CDC7,HFM1	0.55626	DEL_chr1_94efa931	0.964912	0.496027	TRUE	TRUE	FALSE	L1HS	LINE
Sniffles2.DEL.1978M0	DEL	chr1	91458888	-811	CDC7,HFM1	0.00638	DEL_chr1_ceb49639	0.196446	0.000262	FALSE	FALSE	TRUE	(TA)n	Simple_repeat
Sniffles2.INS.1971M0	INS	chr1	91459297	80	CDC7,HFM1	0.36298	.		.	FALSE	FALSE	TRUE	(AT)n	Simple_repeat
Sniffles2.DEL.1977M0	DEL	chr1	91460049	-61	CDC7,HFM1	0.44465	DEL_chr1_13e72228	0.568807	0.000197	FALSE	TRUE	FALSE	(ATTATAT)n	Simple_repeat
Sniffles2.INS.1972M0	INS	chr1	91460182	42	CDC7,HFM1	0.00545	.		.	FALSE	FALSE	TRUE	(AT)n	Simple_repeat
Sniffles2.INS.1973M0	INS	chr1	91468830	46	CDC7	0.09091	.		.	FALSE	FALSE	TRUE	(TATATATATG)n	Simple_repeat
Sniffles2.DEL.1979M0	DEL	chr1	91469000	-37	CDC7	0.00091	DEL_chr1_380b7e87	0.001022	8e-06	FALSE	FALSE	TRUE	MLT2A1	LTR
Sniffles2.INS.1974M0	INS	chr1	91488322	34	CDC7	0.06909	.		.	FALSE	FALSE	TRUE	(TA)n	Simple_repeat
Sniffles2.DEL.197AM0	DEL	chr1	91543367	-37	CDC7	0.00091	DEL_chr1_cabbe5f5	0.000709	8e-06	FALSE	FALSE	TRUE		Non-repeat
Sniffles2.INS.197CM0	INS	chr1	91631667	54	TGFBR3,CDC7	0.47182	INS_chr1_cf97a14d	0.963306	0.457188	TRUE	TRUE	FALSE	(AT)n	Simple_repeat
Sniffles2.INS.197DM0	INS	chr1	91641394	187	TGFBR3,CDC7	0.01002	.		.	FALSE	FALSE	TRUE	(GT)n	Simple_repeat
Sniffles2.INV.1983M0	INV	chr1	91666262	834	TGFBR3,CDC7	0.09689	INV_chr1_f2360d2c	7.7e-05	8e-06	TRUE	FALSE	FALSE		Non-repeat
Sniffles2.DEL.1980M0	DEL	chr1	91668138	-1093	TGFBR3,CDC7	0.00091	DEL_chr1_7ca9f20f	0.930272	0.004818	FALSE	TRUE	FALSE	LTR2B-int	LTR
Sniffles2.INS.197FM0	INS	chr1	91668648	1047	TGFBR3,CDC7	0.00364	.		.	FALSE	FALSE	TRUE		Non-repeat
Sniffles2.DEL.1982M0	DEL	chr1	91668802	-464	TGFBR3,CDC7	0.65336	DEL_chr1_35ae9898	0.679825	0.350419	TRUE	TRUE	FALSE	Harlequin-int	LTR
Sniffles2.INS.197EM0	INS	chr1	91668862	66	TGFBR3,CDC7	0.06922	.		.	FALSE	FALSE	TRUE		Non-repeat
Sniffles2.DEL.1981M0	DEL	chr1	91669087	-42	TGFBR3,CDC7	0.04	DEL_chr1_35ae9898	0.062866	0.350419	FALSE	FALSE	TRUE		Non-repeat
Sniffles2.INS.1984M0	INS	chr1	91715266	809	TGFBR3,CDC7	0.00091	.		.	TRUE	FALSE	FALSE		Non-repeat
Sniffles2.DEL.1989M0	DEL	chr1	91717299	-42	TGFBR3	0.00182	DEL_chr1_70c4d8f8	2e-06	1.6e-05	FALSE	FALSE	TRUE		Non-repeat
Sniffles2.INS.1986M0	INS	chr1	91729182	34	TGFBR3	0.00091	.		.	FALSE	FALSE	TRUE		Non-repeat
Sniffles2.INS.1985M0	INS	chr1	91734054	32	TGFBR3	0.00273	.		.	FALSE	FALSE	TRUE	(GGAG)n	Simple_repeat
Sniffles2.DUP.198CM0	DUP	chr1	91749867	420420	TGFBR3	0.00091	DUP_chr1_aae39a3f	0.999995	2.4e-05	TRUE	TRUE	FALSE		Non-repeat
Sniffles2.DEL.198AM0	DEL	chr1	91766505	-1272	TGFBR3	0.29855	DEL_chr1_99683d95	0.998429	0.307434	TRUE	TRUE	FALSE		Non-repeat
Sniffles2.INS.1987M0	INS	chr1	91768796	237	TGFBR3	0.01913	INS_chr1_1e3647f3	0.747634	0.010495	TRUE	TRUE	FALSE	MSTA	LTR
Sniffles2.DEL.198BM0	DEL	chr1	91774920	-8070	TGFBR3	0.00091	DEL_chr1_8d2547c1	0.999257	0.000476	FALSE	TRUE	FALSE		Non-repeat
Sniffles2.INS.1988M0	INS	chr1	91780885	35	TGFBR3	0.00091	.		.	FALSE	FALSE	TRUE	(G)n	Simple_repeat
Sniffles2.INS.198DM0	INS	chr1	91804205	38	TGFBR3	0.00091	.		.	FALSE	FALSE	TRUE	(G)n	Simple_repeat
Sniffles2.INS.198EM0	INS	chr1	91815301	58	BRDT,TGFBR3	0.11546	.		.	TRUE	FALSE	FALSE	(TAAAC)n	Simple_repeat
Sniffles2.INS.198FM0	INS	chr1	91840448	159	BRDT,TGFBR3	0.12409	.		.	FALSE	FALSE	TRUE		Non-repeat
Sniffles2.DEL.1991M0	DEL	chr1	91840464	-39	BRDT,TGFBR3	0.01821	DEL_chr1_d0aff7b5	0.470588	7.1e-05	FALSE	TRUE	FALSE		Non-repeat
Sniffles2.INS.1990M0	INS	chr1	91881380	2652	BRDT,TGFBR3	0.00091	.		.	FALSE	FALSE	TRUE	SVA_E	SVA
Sniffles2.INS.1992M0	INS	chr1	91909706	33	BRDT,TGFBR3	0.00091	INS_chr1_a58dc546	0.578947	1.6e-05	FALSE	TRUE	FALSE	(A)n	Simple_repeat
Sniffles2.INS.1993M0	INS	chr1	91920970	40	BRDT,TGFBR3	0.00091	.		.	FALSE	FALSE	TRUE		Non-repeat
Sniffles2.INS.1994M0	INS	chr1	91925736	57	BRDT,TGFBR3	0.09745	.		.	FALSE	FALSE	TRUE	GA-rich	Low_complexity
Sniffles2.DEL.199AM0	DEL	chr1	91927267	-35	BRDT,TGFBR3	0.00272	DEL_chr1_dd14b5f7	0.057416	0.000283	FALSE	FALSE	TRUE	(CA)n	Simple_repeat
Sniffles2.INS.1995M0	INS	chr1	91927309	48	BRDT,TGFBR3	0.19419	.		.	TRUE	FALSE	FALSE		Non-repeat
Sniffles2.INS.1996M0	INS	chr1	91938893	1325	BRDT,TGFBR3	0.00454	.		.	FALSE	FALSE	TRUE	(AAAAT)n	Simple_repeat
Sniffles2.INS.1998M0	INS	chr1	91938893	5773	BRDT,TGFBR3	0.00181	.		.	FALSE	FALSE	TRUE	(AAAAC)n	Simple_repeat
Sniffles2.INS.1997M0	INS	chr1	91938920	3346	BRDT,TGFBR3	0.00455	.		.	FALSE	FALSE	TRUE		Non-repeat
Sniffles2.INS.1999M0	INS	chr1	91938940	10961	BRDT,TGFBR3	0.00181	.		.	FALSE	FALSE	TRUE	(AAATA)n	Simple_repeat
Sniffles2.DEL.199BM0	DEL	chr1	91945281	-34	BRDT,TGFBR3	0.01996	DEL_chr1_c53a677c	0.03612	4.8e-05	FALSE	FALSE	TRUE	(AT)n	Simple_repeat
Sniffles2.DEL.199CM0	DEL	chr1	91962146	-31	BRDT	0.52995	DEL_chr1_2b987d8b	0.057762	0.079316	FALSE	FALSE	TRUE	(A)n	Simple_repeat
Sniffles2.DEL.199FM0	DEL	chr1	92017614	-982	BTBD8,BRDT	0.00364	DEL_chr1_b94db9d6	0.965552	0.002127	TRUE	TRUE	FALSE	L2	LINE
Sniffles2.INS.199DM0	INS	chr1	92021399	31	BTBD8,BRDT	0.00909	.		.	TRUE	FALSE	FALSE	(A)n	Simple_repeat
Sniffles2.DEL.19A0M0	DEL	chr1	92026256	-38	BTBD8,BRDT	0.00366	DEL_chr1_17857dba	0.175676	0.000175	FALSE	FALSE	TRUE	SVA_D	SVA
Sniffles2.DEL.19A1M0	DEL	chr1	92060216	-37	BTBD8,BRDT	0.00091	DEL_chr1_70c4d8f8	2e-06	1.6e-05	FALSE	FALSE	TRUE		Non-repeat
Sniffles2.DEL.19A2M0	DEL	chr1	92064728	-34	BTBD8,BRDT	0.05	DEL_chr1_b679dd3b	0.024432	0.000929	FALSE	FALSE	TRUE	(A)n	Simple_repeat
Sniffles2.INS.199EM0	INS	chr1	92069053	38	BTBD8,BRDT	0.00091	.		.	FALSE	FALSE	TRUE	(A)n	Simple_repeat
Sniffles2.INS.19A3M0	INS	chr1	92111475	6131	BTBD8	0.00182	INS_chr1_5611a890	0.980917	8e-06	FALSE	TRUE	FALSE	L1HS	LINE
Sniffles2.INS.19A4M0	INS	chr1	92165113	61	ENSG00000273487,BTBD8	0.00182	.		.	FALSE	FALSE	TRUE	(GA)n	Simple_repeat
Sniffles2.INS.19A5M0	INS	chr1	92213469	62	ENSG00000273487	0.36066	.		.	TRUE	FALSE	FALSE		Non-repeat
Sniffles2.DEL.19A8M0	DEL	chr1	92215797	-52	ENSG00000273487	0.47727	DEL_chr1_c3578be7	0.96262	0.44546	TRUE	TRUE	FALSE		Non-repeat
Sniffles2.DEL.19A9M0	DEL	chr1	92225413	-40	GLMN,ENSG00000273487	0.00182	DEL_chr1_70c4d8f8	2e-06	1.6e-05	FALSE	FALSE	TRUE		Non-repeat
Sniffles2.INS.19A6M0	INS	chr1	92243639	46	GLMN,ENSG00000273487	0.00091	.		.	FALSE	FALSE	TRUE	(GC)n	Simple_repeat
Sniffles2.INS.19A7M0	INS	chr1	92264324	46	GLMN	0.00183	.		.	FALSE	FALSE	TRUE	(A)n	Simple_repeat
Sniffles2.INS.19ACM0	INS	chr1	92304083	57	GLMN	0.00091	.		.	FALSE	FALSE	TRUE	(AC)n	Simple_repeat
Sniffles2.INS.19ABM0	INS	chr1	92305433	31	GLMN	0.00545	.		.	FALSE	FALSE	TRUE	(A)n	Simple_repeat
Sniffles2.DEL.19ADM0	DEL	chr1	92373738	-32	GFI1,GLMN	0.03467	DEL_chr1_0d68943c	0.37931	8e-06	FALSE	TRUE	FALSE	(A)n	Simple_repeat
Sniffles2.DEL.19B0M0	DEL	chr1	92414688	-34	GFI1	0.02813	DEL_chr1_078c89d7	0.057471	7.2e-05	FALSE	FALSE	TRUE	(GT)n	Simple_repeat
Sniffles2.DEL.19B1M0	DEL	chr1	92416147	-38	GFI1	0.00726	DEL_chr1_f3f211c8	0.004149	0.000152	FALSE	FALSE	TRUE	(TG)n	Simple_repeat
Sniffles2.DEL.19B2M0	DEL	chr1	92429335	-36	GFI1	0.00091	DEL_chr1_79be38ef	0.067029	0.000127	FALSE	FALSE	TRUE	AluSx	SINE/Alu
Sniffles2.INS.19AFM0	INS	chr1	92452186	33	GFI1	0.00091	.		.	FALSE	FALSE	TRUE	(T)n	Simple_repeat
Sniffles2.DEL.19B4M0	DEL	chr1	92502836	-33	EVI5,GFI1	0.00455	DEL_chr1_657a3739	0.18747	0.000214	FALSE	FALSE	TRUE	(CA)n	Simple_repeat
Sniffles2.DEL.19B5M0	DEL	chr1	92507103	-37	EVI5,GFI1	0.00364	DEL_chr1_4020d97d	0.008056	3.2e-05	FALSE	FALSE	TRUE	(TG)n	Simple_repeat
Sniffles2.DEL.19B6M0	DEL	chr1	92508164	-33	EVI5,GFI1	0.02359	DEL_chr1_b2ab030f	0.020833	1.6e-05	FALSE	FALSE	TRUE	(A)n	Simple_repeat
Sniffles2.DEL.19B7M0	DEL	chr1	92513538	-32	EVI5,GFI1	0.65245	DEL_chr1_5795b144	0.003104	8e-06	FALSE	FALSE	TRUE	(AT)n	Simple_repeat
Sniffles2.DEL.19B8M0	DEL	chr1	92561866	-41	EVI5,GFI1	0.00363	DEL_chr1_6542f105	0.005615	3.2e-05	FALSE	FALSE	TRUE	AluSx	SINE/Alu
Sniffles2.INS.19B3M0	INS	chr1	92568373	36	EVI5,GFI1	0.00091	.		.	FALSE	FALSE	TRUE		Non-repeat
Sniffles2.INS.19BAM0	INS	chr1	92634172	43	EVI5,GFI1	0.00091	.		.	FALSE	FALSE	TRUE	(T)n	Simple_repeat
Sniffles2.INS.19BBM0	INS	chr1	92669548	31	EVI5	0.00545	.		.	FALSE	FALSE	TRUE	(A)n	Simple_repeat
Sniffles2.DEL.19BDM0	DEL	chr1	92687349	-1299	DIPK1A,EVI5	0.00181	DEL_chr1_4d76a09e	0.996923	0.000952	TRUE	TRUE	FALSE	L1PA6	LINE
Sniffles2.INS.19BCM0	INS	chr1	92694227	32	DIPK1A,EVI5	0.00091	.		.	FALSE	FALSE	TRUE		Non-repeat
Sniffles2.INS.19BEM0	INS	chr1	92701963	322	DIPK1A,EVI5	0.90744	INS_chr1_d2392fdd	0.937898	0.899478	TRUE	TRUE	FALSE	AluY	SINE/Alu
Sniffles2.INS.19BFM0	INS	chr1	92735760	60	DIPK1A,EVI5	0.00182	.		.	FALSE	FALSE	TRUE		Non-repeat
Sniffles2.DEL.19C1M0	DEL	chr1	92744597	-35	DIPK1A,EVI5	0.01825	DEL_chr1_70c4d8f8	2e-06	1.6e-05	FALSE	FALSE	TRUE	(CA)n	Simple_repeat
Sniffles2.INS.19C0M0	INS	chr1	92768496	33	DIPK1A,EVI5	0.00091	.		.	FALSE	FALSE	TRUE	(A)n	Simple_repeat
Sniffles2.DEL.19C2M0	DEL	chr1	92770543	-1804	DIPK1A,EVI5	0.00456	DEL_chr1_c2c8c594	0.904606	0.005314	TRUE	TRUE	FALSE		Non-repeat
Sniffles2.DEL.19C3M0	DEL	chr1	92796777	-39	DIPK1A,EVI5	0.89474	DEL_chr1_9314bcc1	0.084746	0.000138	TRUE	FALSE	FALSE		Non-repeat
Sniffles2.DEL.19C8M0	DEL	chr1	92798986	-40	DIPK1A,EVI5	0.00182	DEL_chr1_36deadd3	0.01944	8e-06	FALSE	FALSE	TRUE	AluSx	SINE/Alu
Sniffles2.INS.19C4M0	INS	chr1	92821265	34	DIPK1A,EVI5	0.00636	INS_chr1_07b6e119	0.426471	0.53797	TRUE	TRUE	FALSE	(TA)n	Simple_repeat
Sniffles2.DEL.19C9M0	DEL	chr1	92821453	-40	DIPK1A,EVI5	0.67423	DEL_chr1_3c68b82e	0.175217	0.000215	FALSE	FALSE	TRUE	(AT)n	Simple_repeat
Sniffles2.DEL.19CAM0	DEL	chr1	92826425	-814	DIPK1A,EVI5	0.17668	DEL_chr1_592a418f	0.96222	0.16014	TRUE	TRUE	FALSE	AluJb	SINE/Alu
Sniffles2.INS.19C5M0	INS	chr1	92831764	32	DIPK1A,EVI5	0.00091	.		.	FALSE	FALSE	TRUE	(C)n	Simple_repeat
Sniffles2.DEL.19CBM0	DEL	chr1	92846791	-45	DIPK1A,EVI5	0.00274	DEL_chr1_41cff4a7	0.083488	8e-06	TRUE	FALSE	FALSE	(AT)n	Simple_repeat
Sniffles2.INS.19C6M0	INS	chr1	92846851	74	DIPK1A,EVI5	0.9637	INS_chr1_f5d47d8b	0.772201	0.200194	FALSE	TRUE	FALSE	(TA)n	Simple_repeat
Sniffles2.INS.19C7M0	INS	chr1	92860647	31	DIPK1A,EVI5	0.01457	.		.	FALSE	FALSE	TRUE		Non-repeat
Sniffles2.INS.19CCM0	INS	chr1	92896359	2675	DIPK1A	0.00182	.		.	FALSE	FALSE	TRUE	SVA_E	SVA
Sniffles2.INS.19CDM0	INS	chr1	92907859	39	DIPK1A	0.00091	.		.	FALSE	FALSE	TRUE	(TTTA)n	Simple_repeat
Sniffles2.INS.19CEM0	INS	chr1	92914938	40	DIPK1A	0.00364	.		.	FALSE	FALSE	TRUE		Non-repeat
Sniffles2.DEL.19D1M0	DEL	chr1	92940996	-33	DIPK1A	0.66849	DEL_chr1_672c3174	2e-06	0.5	FALSE	FALSE	TRUE		Non-repeat
Sniffles2.INS.19CFM0	INS	chr1	92948653	102	DIPK1A	0.30692	.		.	FALSE	FALSE	TRUE	DNM1r	other-repeat
Sniffles2.INS.19D0M0	INS	chr1	92975239	37	MTF2,DIPK1A	0.00091	.		.	FALSE	FALSE	TRUE		Non-repeat
Sniffles2.INS.19D2M0	INS	chr1	93032656	331	MTF2,DIPK1A	0.86661	INS_chr1_ad033732	0.985119	0.827496	TRUE	TRUE	FALSE	AluY	SINE/Alu
Sniffles2.DEL.19D5M0	DEL	chr1	93037859	-36	MTF2,DIPK1A	0.00091	DEL_chr1_8dab3b31	0.014264	8e-06	FALSE	FALSE	TRUE	(CA)n	Simple_repeat
Sniffles2.INS.19D3M0	INS	chr1	93053223	39	MTF2	0.78312	INS_chr1_d478c8e2	0.75	0.357168	TRUE	TRUE	FALSE	(TTGT)n	Simple_repeat
Sniffles2.INS.19D4M0	INS	chr1	93059925	56	MTF2	0.00091	.		.	FALSE	FALSE	TRUE	(G)n	Simple_repeat
Sniffles2.INS.19D6M0	INS	chr1	93099536	38	MTF2	0.00364	.		.	FALSE	FALSE	TRUE		Non-repeat
Sniffles2.INS.19D7M0	INS	chr1	93175159	39	CCDC18,TMED5	0.00273	.		.	FALSE	FALSE	TRUE		Non-repeat
Sniffles2.INS.19D8M0	INS	chr1	93258512	123	CCDC18	0.00091	.		.	FALSE	FALSE	TRUE		Non-repeat
Sniffles2.DEL.19DAM0	DEL	chr1	93272907	-37	DR1,CCDC18	0.00454	DEL_chr1_46c38b6e	0.205405	8e-06	FALSE	FALSE	TRUE		Non-repeat
Sniffles2.DEL.19DBM0	DEL	chr1	93282118	-40	DR1,CCDC18	0.00182	DEL_chr1_69091f64	0.064364	1.6e-05	FALSE	FALSE	TRUE	FLAM_C	SINE/Alu
Sniffles2.INS.19D9M0	INS	chr1	93282463	71	DR1,CCDC18	0.3412	.		.	TRUE	FALSE	FALSE	(TA)n	Simple_repeat
Sniffles2.INS.19DCM0	INS	chr1	93308828	51	DR1,CCDC18	0.00182	.		.	FALSE	FALSE	TRUE		Non-repeat
Sniffles2.DEL.19DFM0	DEL	chr1	93319254	-33	DR1,CCDC18	0.01	DEL_chr1_e04d9de0	0.019014	2.6e-05	FALSE	FALSE	TRUE	(GT)n	Simple_repeat
Sniffles2.DEL.19E0M0	DEL	chr1	93334227	-32	DR1	0.00455	DEL_chr1_738820e0	0.286957	7.9e-05	FALSE	FALSE	TRUE	(T)n	Simple_repeat
Sniffles2.DEL.19E1M0	DEL	chr1	93341970	-44	DR1	0.00273	DEL_chr1_df0921a4	0.000359	1.6e-05	FALSE	FALSE	TRUE		Non-repeat
Sniffles2.INS.19DDM0	INS	chr1	93344861	123	DR1	0.64845	INS_chr1_34693677	0.661664	0.230589	TRUE	TRUE	FALSE	(AT)n	Simple_repeat
Sniffles2.DEL.19E2M0	DEL	chr1	93364823	-42	DR1	0.00091	DEL_chr1_df0921a4	0.000343	1.6e-05	FALSE	FALSE	TRUE	(T)n	Simple_repeat
Sniffles2.INS.19DEM0	INS	chr1	93373653	33	DR1	0.00091	.		.	FALSE	FALSE	TRUE	(CA)n	Simple_repeat
Sniffles2.INS.19E3M0	INS	chr1	93421560	32	FNBP1L,DR1	0.00364	.		.	FALSE	FALSE	TRUE		Non-repeat
Sniffles2.INS.19E4M0	INS	chr1	93428999	33	FNBP1L,DR1	0.00635	.		.	FALSE	FALSE	TRUE	(A)n	Simple_repeat
Sniffles2.DEL.19E6M0	DEL	chr1	93472812	-33	FNBP1L	0.00545	DEL_chr1_672c3174	2e-06	0.5	FALSE	FALSE	TRUE	(A)n	Simple_repeat
Sniffles2.INS.19E5M0	INS	chr1	93485163	33	FNBP1L	0.00091	.		.	FALSE	FALSE	TRUE	(A)n	Simple_repeat
Sniffles2.DEL.19E8M0	DEL	chr1	93507094	-34	BCAR3,FNBP1L	0.03545	DEL_chr1_672c3174	2e-06	0.5	FALSE	FALSE	TRUE		Non-repeat
Sniffles2.DEL.19E9M0	DEL	chr1	93517776	-40	BCAR3,FNBP1L	0.00091	DEL_chr1_398b358f	0.297101	0.002519	FALSE	FALSE	TRUE		Non-repeat
Sniffles2.INS.19EAM0	INS	chr1	93635201	72	BCAR3,FNBP1L	0.00545	.		.	FALSE	FALSE	TRUE	(GT)n	Simple_repeat
Sniffles2.DEL.19EEM0	DEL	chr1	93753548	-35	DNTTIP2,BCAR3	0.00273	DEL_chr1_672c3174	2e-06	0.5	FALSE	FALSE	TRUE	(CA)n	Simple_repeat
Sniffles2.DEL.19EFM0	DEL	chr1	93769361	-40	DNTTIP2,BCAR3	0.00182	DEL_chr1_671107ca	0.005019	8e-06	FALSE	FALSE	TRUE	(TG)n	Simple_repeat
Sniffles2.INS.19ECM0	INS	chr1	93769637	42	DNTTIP2,BCAR3	0.00091	.		.	FALSE	FALSE	TRUE	(TG)n	Simple_repeat
Sniffles2.INS.19EDM0	INS	chr1	93784182	45	DNTTIP2,BCAR3	0.00091	.		.	FALSE	FALSE	TRUE		Non-repeat
Sniffles2.DEL.19F0M0	DEL	chr1	93785909	-169	DNTTIP2,BCAR3	0.07622	DEL_chr1_e9025299	0.544339	0.142709	FALSE	TRUE	FALSE	AluY	SINE/Alu
Sniffles2.DEL.19F4M0	DEL	chr1	93822817	-2884	DNTTIP2,BCAR3	0.35572	DEL_chr1_1ceead69	0.887692	0.285538	TRUE	TRUE	FALSE		Non-repeat
Sniffles2.INS.19F3M0	INS	chr1	93876103	4042	GCLM,DNTTIP2	0.00276	.		.	FALSE	FALSE	TRUE		Non-repeat
Sniffles2.INS.19F1M0	INS	chr1	93876125	2494	GCLM,DNTTIP2	0.97	.		.	FALSE	FALSE	TRUE		Non-repeat
Sniffles2.INS.19F2M0	INS	chr1	93876125	4954	GCLM,DNTTIP2	0.01941	.		.	FALSE	FALSE	TRUE		Non-repeat
Sniffles2.DEL.19F5M0	DEL	chr1	93933004	-33	GCLM	0.2441	DEL_chr1_2a88f4de	0.005659	3.2e-05	FALSE	FALSE	TRUE	(AT)n	Simple_repeat
Sniffles2.DEL.19F6M0	DEL	chr1	93959295	-4456	GCLM	0.00182	DEL_chr1_7fb32f47	0.992647	0.000262	TRUE	TRUE	FALSE		Non-repeat
Sniffles2.INS.19F7M0	INS	chr1	93998745	34	GCLM	0.03643	.		.	FALSE	FALSE	TRUE	(TTTAT)n	Simple_repeat
Sniffles2.INS.19F8M0	INS	chr1	94013353	40	GCLM	0.00091	.		.	FALSE	FALSE	TRUE	(CA)n	Simple_repeat
Sniffles2.DEL.19FAM0	DEL	chr1	94044077	-39	ARHGAP29,GCLM	0.00365	DEL_chr1_672c3174	3e-06	0.5	FALSE	FALSE	TRUE	(CTTC)n	Simple_repeat
Sniffles2.INS.19F9M0	INS	chr1	94093159	41	ARHGAP29	0.00091	.		.	FALSE	FALSE	TRUE		Non-repeat
Sniffles2.DEL.19FCM0	DEL	chr1	94116978	-42	ARHGAP29	0.00182	DEL_chr1_d7bb6a03	0.150821	5.6e-05	FALSE	FALSE	TRUE	(TTTC)n	Simple_repeat
Sniffles2.INS.19FBM0	INS	chr1	94117013	37	ARHGAP29	0.00091	.		.	FALSE	FALSE	TRUE	(T)n	Simple_repeat
Sniffles2.INS.19FEM0	INS	chr1	94208998	200	ARHGAP29	0.00182	.		.	FALSE	FALSE	TRUE		Non-repeat
Sniffles2.DEL.1A00M0	DEL	chr1	94256538	-34	ARHGAP29	0.01916	DEL_chr1_8eff98d7	0.046854	0.00012	FALSE	FALSE	TRUE	(T)n	Simple_repeat
Sniffles2.INS.19FFM0	INS	chr1	94256914	41	ARHGAP29	0.00091	.		.	FALSE	FALSE	TRUE	(A)n	Simple_repeat
Sniffles2.DEL.1A02M0	DEL	chr1	94319527	-38	ABCD3,ARHGAP29	0.00091	DEL_chr1_672c3174	3e-06	0.5	FALSE	FALSE	TRUE		Non-repeat
Sniffles2.DEL.1A03M0	DEL	chr1	94325156	-34	ABCD3,ARHGAP29	0.00638	DEL_chr1_672c3174	2e-06	0.5	FALSE	FALSE	TRUE	(AAAG)n	Simple_repeat
Sniffles2.INS.1A01M0	INS	chr1	94360352	46	ABCD3,ARHGAP29	0.00182	.		.	FALSE	FALSE	TRUE	(TC)n	Simple_repeat
Sniffles2.DEL.1A04M0	DEL	chr1	94382905	-36	ABCD3,ARHGAP29	0.00181	DEL_chr1_b17f55ac	0.050754	5.6e-05	FALSE	FALSE	TRUE	(A)n	Simple_repeat
Sniffles2.DEL.1A05M0	DEL	chr1	94384466	-49	ABCD3,ARHGAP29	0.57169	DEL_chr1_3245256d	6.3e-05	8e-06	FALSE	FALSE	TRUE		Non-repeat
Sniffles2.DEL.1A08M0	DEL	chr1	94406335	-50	ABCD3	0.00546	DEL_chr1_3245256d	6.4e-05	8e-06	FALSE	FALSE	TRUE		Non-repeat
Sniffles2.INS.1A06M0	INS	chr1	94411528	38	ABCD3	0.00091	.		.	FALSE	FALSE	TRUE	(G)n	Simple_repeat
Sniffles2.INS.1A07M0	INS	chr1	94418431	42	ABCD3	0.00364	.		.	FALSE	FALSE	TRUE	(C)n	Simple_repeat
Sniffles2.DEL.1A09M0	DEL	chr1	94456257	-33	ABCD3	0.02372	DEL_chr1_3245256d	4.3e-05	8e-06	FALSE	FALSE	TRUE	(T)n	Simple_repeat
Sniffles2.DEL.1A0AM0	DEL	chr1	94477687	-77	F3,ABCD3	0.46642	DEL_chr1_228e7030	0.857143	0.330885	TRUE	TRUE	FALSE		Non-repeat
Sniffles2.DEL.1A0BM0	DEL	chr1	94559569	-7042	F3	0.00181	DEL_chr1_c1bcf583	0.999716	8e-06	TRUE	TRUE	FALSE		Non-repeat
Sniffles2.DEL.1A0CM0	DEL	chr1	94564736	-42	F3	0.00091	DEL_chr1_c1bcf583	0.006107	8e-06	FALSE	FALSE	TRUE	L2b	LINE
Sniffles2.INS.1A0DM0	INS	chr1	94600410	32	SLC44A3-AS1,F3	0.18727	.		.	FALSE	FALSE	TRUE		Non-repeat
Sniffles2.DEL.1A0FM0	DEL	chr1	94618265	-39	SLC44A3-AS1,F3	0.00091	DEL_chr1_bad5a529	0.04	1.6e-05	FALSE	FALSE	TRUE		Non-repeat
Sniffles2.DEL.1A10M0	DEL	chr1	94638365	-34	SLC44A3-AS1,F3	0.00454	DEL_chr1_0cb852cf	0.027391	0.000378	FALSE	FALSE	TRUE	(AC)n	Simple_repeat
Sniffles2.DEL.1A11M0	DEL	chr1	94689716	-38	SLC44A3-AS1,F3	0.48367	DEL_chr1_3245256d	4.9e-05	8e-06	FALSE	FALSE	TRUE	(GAAA)n	Simple_repeat
Sniffles2.INS.1A0EM0	INS	chr1	94689717	31	SLC44A3-AS1,F3	0.01184	.		.	FALSE	FALSE	TRUE	(AAAG)n	Simple_repeat
Sniffles2.INS.1A13M0	INS	chr1	94703347	33	SLC44A3-AS1	0.00091	.		.	FALSE	FALSE	TRUE		Non-repeat
Sniffles2.DEL.1A17M0	DEL	chr1	94708257	-32	SLC44A3-AS1	0.06091	DEL_chr1_c6f57f46	0.611111	8e-06	FALSE	TRUE	FALSE	(GGGA)n	Simple_repeat
Sniffles2.DEL.1A18M0	DEL	chr1	94713510	-39	SLC44A3-AS1	0.01452	DEL_chr1_1647090c	0.327869	0.014919	TRUE	TRUE	FALSE		Non-repeat
Sniffles2.INS.1A14M0	INS	chr1	94726438	1935	SLC44A3,SLC44A3-AS1	0.00548	INS_chr1_21fd036f	0.787225	0.002728	FALSE	TRUE	FALSE	L1P1	LINE
Sniffles2.INS.1A15M0	INS	chr1	94731321	35	SLC44A3,SLC44A3-AS1	0.00916	.		.	FALSE	FALSE	TRUE	(TTTC)n	Simple_repeat
Sniffles2.DEL.1A19M0	DEL	chr1	94731404	-35	SLC44A3,SLC44A3-AS1	0.01465	DEL_chr1_e66141e5	0.268657	6.4e-05	FALSE	FALSE	TRUE	(TTCT)n	Simple_repeat
Sniffles2.INS.1A16M0	INS	chr1	94740692	73	SLC44A3,SLC44A3-AS1	0.00548	INS_chr1_e3646f35	0.58871	0.002812	FALSE	TRUE	FALSE		Non-repeat
Sniffles2.DEL.1A1AM0	DEL	chr1	94750053	-33	SLC44A3,SLC44A3-AS1	0.03182	DEL_chr1_e12f0366	0.003713	8e-06	FALSE	FALSE	TRUE	(AAAG)n	Simple_repeat
Sniffles2.DEL.1A1BM0	DEL	chr1	94777391	-39	SLC44A3,SLC44A3-AS1	0.00091	DEL_chr1_3245256d	5e-05	8e-06	TRUE	FALSE	FALSE		Non-repeat
Sniffles2.INS.1A1CM0	INS	chr1	94870143	58	SLC44A3,SLC44A3-AS1	0.00546	.		.	FALSE	FALSE	TRUE		Non-repeat
Sniffles2.INS.1A1DM0	INS	chr1	94877130	299	SLC44A3	0.17151	INS_chr1_b5f82920	0.983553	0.133415	TRUE	TRUE	FALSE	AluY	SINE/Alu
Sniffles2.DEL.1A20M0	DEL	chr1	94881864	-37	SLC44A3	0.00181	DEL_chr1_3245256d	4.8e-05	8e-06	FALSE	FALSE	TRUE	AluJb	SINE/Alu
Sniffles2.INS.1A1EM0	INS	chr1	94885225	32	SLC44A3	0.00091	.		.	FALSE	FALSE	TRUE	(A)n	Simple_repeat
Sniffles2.INS.1A1FM0	INS	chr1	94888738	32	SLC44A3	0.00364	.		.	FALSE	FALSE	TRUE	(T)n	Simple_repeat
Sniffles2.INS.1A21M0	INS	chr1	94898977	125	SLC44A3	0.00091	.		.	FALSE	FALSE	TRUE	AluY	SINE/Alu
Sniffles2.INS.1A22M0	INS	chr1	94908534	34	SLC44A3	0.00091	.		.	FALSE	FALSE	TRUE		Non-repeat
Sniffles2.DEL.1A27M0	DEL	chr1	94939060	-31	SLC44A3	0.00272	DEL_chr1_3245256d	4e-05	8e-06	FALSE	FALSE	TRUE		Non-repeat
Sniffles2.INS.1A23M0	INS	chr1	94939764	3925	SLC44A3	0.00182	.		.	FALSE	FALSE	TRUE	SVA_F	SVA
Sniffles2.INS.1A24M0	INS	chr1	94954161	32	ALG14-AS1,SLC44A3	0.00456	.		.	FALSE	FALSE	TRUE	(CA)n	Simple_repeat
Sniffles2.INS.1A25M0	INS	chr1	94957483	494	ALG14-AS1,SLC44A3	0.04471	.		.	FALSE	FALSE	TRUE		Non-repeat
Sniffles2.INS.1A26M0	INS	chr1	94958888	52	ALG14-AS1,SLC44A3	0.00091	.		.	FALSE	FALSE	TRUE	(A)n	Simple_repeat
Sniffles2.DEL.1A28M0	DEL	chr1	94961013	-32	ALG14-AS1,SLC44A3	0.03741	DEL_chr1_66f7ba7e	0.070065	3.3e-05	FALSE	FALSE	TRUE	(T)n	Simple_repeat
Sniffles2.DEL.1A2DM0	DEL	chr1	95016941	-45	ALG14-AS1	0.00638	DEL_chr1_6ac8bd45	0.042241	8e-06	FALSE	FALSE	TRUE	(GT)n	Simple_repeat
Sniffles2.DEL.1A2EM0	DEL	chr1	95045909	-31	ALG14-AS1	0.19601	DEL_chr1_6ce6b788	0.175957	8.7e-05	FALSE	FALSE	TRUE		Non-repeat
Sniffles2.INS.1A2AM0	INS	chr1	95045929	62	ALG14-AS1	0.41273	.		.	FALSE	FALSE	TRUE		Non-repeat
Sniffles2.DEL.1A2FM0	DEL	chr1	95056704	-3677	ALG14-AS1	0.00454	DEL_chr1_46f7d1c3	0.999184	0.00368	TRUE	TRUE	FALSE	MER2	DNA_transposon
Sniffles2.DEL.1A30M0	DEL	chr1	95060128	-35	ALG14-AS1	0.00455	DEL_chr1_46f7d1c3	0.009796	0.00368	FALSE	FALSE	TRUE	(AC)n	Simple_repeat
Sniffles2.INS.1A2BM0	INS	chr1	95077739	45	ALG14-AS1	0.00181	.		.	FALSE	FALSE	TRUE		Non-repeat
Sniffles2.INS.1A2CM0	INS	chr1	95086490	291	ALG14-AS1	0.07713	INS_chr1_c4e45399	0.949207	0.085899	TRUE	TRUE	FALSE	AluY	SINE/Alu
Sniffles2.INS.1A31M0	INS	chr1	95104664	31	ALG14-AS1	0.00455	.		.	TRUE	FALSE	FALSE	(A)n	Simple_repeat
Sniffles2.DEL.1A32M0	DEL	chr1	95109624	-40	ALG14-AS1	0.00182	DEL_chr1_3245256d	5.2e-05	8e-06	FALSE	FALSE	TRUE	AluY	SINE/Alu
Sniffles2.DEL.1A33M0	DEL	chr1	95119934	-39	ALG14-AS1	0.00636	DEL_chr1_f212cfdd	0.005326	0.006495	FALSE	FALSE	TRUE		Non-repeat
Sniffles2.DEL.1A34M0	DEL	chr1	95130187	-31	ALG14-AS1	0.53448	DEL_chr1_3245256d	4e-05	8e-06	FALSE	FALSE	TRUE		Non-repeat
Sniffles2.DEL.1A35M0	DEL	chr1	95156373	-48	RWDD3,ALG14-AS1	0.01273	DEL_chr1_cbe5e644	0.526882	0.00888	TRUE	TRUE	FALSE		Non-repeat
Sniffles2.DEL.1A36M0	DEL	chr1	95176017	-5003	RWDD3	0.00092	DEL_chr1_4f608624	0.9996	4.8e-05	FALSE	TRUE	FALSE		Non-repeat
Sniffles2.DEL.1A38M0	DEL	chr1	95224955	-319	RWDD3	0.83938	DEL_chr1_eb5ca622	0.95625	0.79672	TRUE	TRUE	FALSE	AluY	SINE/Alu
Sniffles2.DEL.1A39M0	DEL	chr1	95249891	-38	RWDD3	0.86025	DEL_chr1_efed5b54	0.300022	1.6e-05	FALSE	TRUE	FALSE		Non-repeat
Sniffles2.DEL.1A3AM0	DEL	chr1	95253164	-33	RWDD3	0.00635	DEL_chr1_e84fb7a8	0.007694	0.000111	FALSE	FALSE	TRUE	(A)n	Simple_repeat
Sniffles2.INS.1A37M0	INS	chr1	95263900	6077	RWDD3	0.00638	INS_chr1_dc5173b2	0.987332	0.003904	FALSE	TRUE	FALSE	L1HS	LINE
Sniffles2.DEL.1A3BM0	DEL	chr1	95267234	-36	RWDD3	0.00091	DEL_chr1_672c3174	2e-06	0.5	FALSE	FALSE	TRUE		Non-repeat
Sniffles2.DEL.1A3DM0	DEL	chr1	95331577	-31	RWDD3	0.03005	DEL_chr1_82bbe2c6	0.000191	1.7e-05	FALSE	FALSE	TRUE	(T)n	Simple_repeat
Sniffles2.INS.1A3CM0	INS	chr1	95336289	6033	RWDD3	0.12546	INS_chr1_0d4a069f	0.036307	0.115807	FALSE	FALSE	TRUE	L1HS	LINE
Sniffles2.DEL.1A43M0	DEL	chr1	95674420	-2416	RWDD3	0.00091	DEL_chr1_09c982c9	0.999173	0.000777	FALSE	TRUE	FALSE		Non-repeat
Sniffles2.INS.1A44M0	INS	chr1	95830534	41	RWDD3	0.00364	.		.	FALSE	FALSE	TRUE	(AGAG)n	Simple_repeat
Sniffles2.DEL.1A45M0	DEL	chr1	95830569	-45	RWDD3	0.00545	DEL_chr1_04b6bd20	0.541176	8e-06	FALSE	TRUE	FALSE	(AAAG)n	Simple_repeat
Sniffles2.INS.1A46M0	INS	chr1	95909147	41	RWDD3	0.24546	.		.	FALSE	FALSE	TRUE		Non-repeat
Sniffles2.DEL.1A48M0	DEL	chr1	95911718	-43	RWDD3	0.00091	DEL_chr1_4c9a43cc	0.006487	3.2e-05	FALSE	FALSE	TRUE	MER11A	LTR
Sniffles2.INS.1A47M0	INS	chr1	95938102	110	RWDD3	0.00364	.		.	FALSE	FALSE	TRUE		Non-repeat
Sniffles2.DEL.1A49M0	DEL	chr1	95953422	-35	RWDD3	0.00181	DEL_chr1_d1df5c60	0.04119	0.000131	FALSE	FALSE	TRUE	(TG)n	Simple_repeat
Sniffles2.DEL.1A4AM0	DEL	chr1	95975211	-5814	RWDD3	0.00091	DEL_chr1_355bbbab	0.99622	0.000119	TRUE	TRUE	FALSE		Non-repeat
Sniffles2.DEL.1A4BM0	DEL	chr1	95982450	-31	PTBP2,RWDD3	0.23091	DEL_chr1_bcbc9ad9	0.010346	0.000905	FALSE	FALSE	TRUE	(TCTA)n	Simple_repeat
Sniffles2.DEL.1A4EM0	DEL	chr1	96012955	-1027	PTBP2,RWDD3	0.00091	DEL_chr1_672c3174	6.6e-05	0.5	FALSE	FALSE	TRUE		Non-repeat
Sniffles2.DEL.1A4DM0	DEL	chr1	96012965	-40	PTBP2,RWDD3	0.00091	DEL_chr1_672c3174	3e-06	0.5	FALSE	FALSE	TRUE		Non-repeat
Sniffles2.DEL.1A4FM0	DEL	chr1	96014436	-33	PTBP2,RWDD3	0.01	DEL_chr1_76998721	0.576271	6.4e-05	TRUE	TRUE	FALSE		Non-repeat
Sniffles2.DEL.1A50M0	DEL	chr1	96017552	-82	PTBP2,RWDD3	0.83122	DEL_chr1_96845b09	0.460524	0.184934	TRUE	TRUE	FALSE	DNM1r	other-repeat
Sniffles2.DEL.1A51M0	DEL	chr1	96026562	-39	PTBP2,RWDD3	0.00545	DEL_chr1_672c3174	3e-06	0.5	FALSE	FALSE	TRUE		Non-repeat
Sniffles2.INS.1A4CM0	INS	chr1	96035561	63	PTBP2	0.00091	.		.	FALSE	FALSE	TRUE	(AT)n	Simple_repeat
Sniffles2.INS.1A52M0	INS	chr1	96153128	65	PTBP2	0.44192	.		.	FALSE	FALSE	TRUE	LTR12D	LTR
Sniffles2.DEL.1A53M0	DEL	chr1	96182337	-35	PTBP2	0.00272	DEL_chr1_672c3174	2e-06	0.5	FALSE	FALSE	TRUE	(TG)n	Simple_repeat
Sniffles2.INS.1A54M0	INS	chr1	96248358	32	PTBP2	0.2122	.		.	FALSE	FALSE	TRUE	(TA)n	Simple_repeat
Sniffles2.INS.1A55M0	INS	chr1	96265691	266	PTBP2	0.951	.		.	FALSE	FALSE	TRUE	(TA)n	Simple_repeat
Sniffles2.INS.1A56M0	INS	chr1	96272587	34	PTBP2	0.10708	.		.	TRUE	FALSE	FALSE		Non-repeat
Sniffles2.DEL.1A58M0	DEL	chr1	96352560	-33	PTBP2	0.01002	DEL_chr1_283a0d1d	0.003923	8e-06	FALSE	FALSE	TRUE	(GT)n	Simple_repeat
Sniffles2.DEL.1A59M0	DEL	chr1	96393249	-35	PTBP2	0.00544	DEL_chr1_672c3174	2e-06	0.5	FALSE	FALSE	TRUE	(CA)n	Simple_repeat
Sniffles2.INS.1A57M0	INS	chr1	96396590	63	PTBP2	0.00272	.		.	FALSE	FALSE	TRUE	(A)n	Simple_repeat
Sniffles2.INS.1A5AM0	INS	chr1	96402050	319	PTBP2	0.03005	INS_chr1_b393490a	0.993769	0.074424	TRUE	TRUE	FALSE	AluY	SINE/Alu
Sniffles2.DEL.1A5BM0	DEL	chr1	96403223	-78	PTBP2	0.72414	DEL_chr1_988c9fb2	0.475509	4.8e-05	TRUE	TRUE	FALSE	(AGAA)n	Simple_repeat
Sniffles2.DEL.1A5CM0	DEL	chr1	96409339	-47	PTBP2	0.00091	DEL_chr1_09db231d	0.001974	8e-06	FALSE	FALSE	TRUE		Non-repeat
Sniffles2.DEL.1A5DM0	DEL	chr1	96469943	-41	PTBP2	0.00181	DEL_chr1_672c3174	3e-06	0.5	FALSE	FALSE	TRUE	SVA_C	SVA
Sniffles2.DEL.1A5EM0	DEL	chr1	96524306	-39	PTBP2	0.88112	DEL_chr1_d1edc5d5	0.04684	0.5	FALSE	FALSE	TRUE		Non-repeat
Sniffles2.DEL.1A5FM0	DEL	chr1	96531290	-39	PTBP2	0.00367	DEL_chr1_96d0d411	0.032949	0.011369	FALSE	FALSE	TRUE	THE1A	LTR
Sniffles2.INS.1A60M0	INS	chr1	96603758	31	PTBP2	0.00091	.		.	FALSE	FALSE	TRUE		Non-repeat
Sniffles2.INS.1A61M0	INS	chr1	96722403	41	PTBP2	0.00182	.		.	FALSE	FALSE	TRUE		Non-repeat
Sniffles2.DEL.1A63M0	DEL	chr1	96726075	-33	PTBP2	0.01273	DEL_chr1_422c1623	0.005514	1.6e-05	FALSE	FALSE	TRUE	(A)n	Simple_repeat
Sniffles2.DEL.1A64M0	DEL	chr1	96744005	-39	PTBP2	0.00182	DEL_chr1_672c3174	3e-06	0.5	FALSE	FALSE	TRUE	AluSx	SINE/Alu
Sniffles2.DEL.1A65M0	DEL	chr1	96746890	-32	PTBP2	0.03176	DEL_chr1_5a9cae0b	0.095652	0.00162	FALSE	FALSE	TRUE	(CTCC)n	Simple_repeat
Sniffles2.INS.1A62M0	INS	chr1	96762440	37	PTBP2	0.00182	.		.	FALSE	FALSE	TRUE		Non-repeat
Sniffles2.DEL.1A66M0	DEL	chr1	96762467	-42	PTBP2	0.00455	DEL_chr1_8fe1d02d	0.118457	8.1e-05	FALSE	FALSE	TRUE	SVA_F	SVA
Sniffles2.INS.1A67M0	INS	chr1	96799295	31	PTBP2	0.01002	.		.	FALSE	FALSE	TRUE	(T)n	Simple_repeat
Sniffles2.INS.1A68M0	INS	chr1	96804490	117	PTBP2	0.00547	.		.	FALSE	FALSE	TRUE	AluY	SINE/Alu
Sniffles2.INS.1A69M0	INS	chr1	96827302	37	PTBP2	0.00182	.		.	FALSE	FALSE	TRUE		Non-repeat
Sniffles2.INS.1A6AM0	INS	chr1	96837556	135	PTBP2	0.00817	INS_chr1_7810a66a	0.550175	0.005067	FALSE	TRUE	FALSE	AluY	SINE/Alu
Sniffles2.DEL.1A6BM0	DEL	chr1	96850477	-36	PTBP2	0.00454	DEL_chr1_672c3174	2e-06	0.5	FALSE	FALSE	TRUE		Non-repeat
Sniffles2.DEL.1A6CM0	DEL	chr1	96869110	-46	PTBP2	0.00455	DEL_chr1_428aa3b6	0.017345	0.003353	FALSE	FALSE	TRUE		Non-repeat
Sniffles2.DEL.1A6DM0	DEL	chr1	96885703	-38	PTBP2	0.00181	DEL_chr1_672c3174	3e-06	0.5	FALSE	FALSE	TRUE	(AC)n	Simple_repeat
Sniffles2.INS.1A6EM0	INS	chr1	96908678	49	DPYD,PTBP2	0.00181	.		.	FALSE	FALSE	TRUE	(TCTC)n	Simple_repeat
Sniffles2.DEL.1A6FM0	DEL	chr1	96925300	-4147	DPYD,PTBP2	0.00091	DEL_chr1_24d2857e	0.911448	0.000301	TRUE	TRUE	FALSE		Non-repeat
Sniffles2.DEL.1A70M0	DEL	chr1	96952185	-37	DPYD,PTBP2	0.00636	DEL_chr1_03898a54	0.418911	8e-06	FALSE	TRUE	FALSE	(TG)n	Simple_repeat
Sniffles2.DEL.1A71M0	DEL	chr1	96956648	-44	DPYD,PTBP2	0.00091	DEL_chr1_9affe191	0.000191	8e-06	FALSE	FALSE	TRUE		Non-repeat
Sniffles2.INS.1A72M0	INS	chr1	97000304	6133	DPYD,PTBP2	0.00182	.		.	FALSE	FALSE	TRUE	L1HS	LINE
Sniffles2.DEL.1A75M0	DEL	chr1	97130754	-86	DPYD,PTBP2	0.50907	DEL_chr1_9dc8837d	0.659866	0.034629	TRUE	TRUE	FALSE	(TCCT)n	Simple_repeat
Sniffles2.DEL.1A76M0	DEL	chr1	97134012	-38	DPYD,PTBP2	0.27546	DEL_chr1_c384b7e0	0.001259	8.9e-05	FALSE	FALSE	TRUE	(AT)n	Simple_repeat
Sniffles2.INS.1A74M0	INS	chr1	97173326	32	DPYD,PTBP2	0.19182	INS_chr1_fe151974	0.484848	4.8e-05	FALSE	TRUE	FALSE		Non-repeat
Sniffles2.DEL.1A77M0	DEL	chr1	97175137	-45	DPYD,PTBP2	0.00182	DEL_chr1_04500ac0	0.010982	0.010263	FALSE	FALSE	TRUE		Non-repeat
Sniffles2.DEL.1A7DM0	DEL	chr1	97206639	-40	DPYD,PTBP2	0.00363	DEL_chr1_672c3174	3e-06	0.5	FALSE	FALSE	TRUE	(AT)n	Simple_repeat
Sniffles2.INS.1A78M0	INS	chr1	97208294	35	DPYD,PTBP2	0.00091	.		.	FALSE	FALSE	TRUE	(TCTC)n	Simple_repeat
Sniffles2.INS.1A79M0	INS	chr1	97221311	40	DPYD,PTBP2	0.0971	.		.	FALSE	FALSE	TRUE		Non-repeat
Sniffles2.INS.1A7AM0	INS	chr1	97225294	40	DPYD,PTBP2	0.00091	.		.	FALSE	FALSE	TRUE	(TCTA)n	Simple_repeat
Sniffles2.DEL.1A7EM0	DEL	chr1	97229547	-34	DPYD,PTBP2	0.03727	DEL_chr1_e9cb90ed	0.011236	4.4e-05	FALSE	FALSE	TRUE	(AT)n	Simple_repeat
Sniffles2.INS.1A7BM0	INS	chr1	97252073	321	DPYD,PTBP2	0.08759	INS_chr1_dad093dc	0.978659	0.074268	TRUE	TRUE	FALSE	AluY	SINE/Alu
Sniffles2.INS.1A7CM0	INS	chr1	97292834	53	DPYD,PTBP2	0.00091	.		.	FALSE	FALSE	TRUE	(AGAGAGAAAG)n	Simple_repeat
Sniffles2.INS.1A80M0	INS	chr1	97316517	2734	DPYD,PTBP2	0.00181	.		.	FALSE	FALSE	TRUE	(AATAG)n	Simple_repeat
Sniffles2.INS.1A7FM0	INS	chr1	97316532	31	DPYD,PTBP2	0.03811	.		.	FALSE	FALSE	TRUE	(AAAAT)n	Simple_repeat
Sniffles2.INS.1A81M0	INS	chr1	97323346	36	DPYD,PTBP2	0.25045	.		.	FALSE	FALSE	TRUE	(TATG)n	Simple_repeat
Sniffles2.DEL.1A83M0	DEL	chr1	97323560	-43	DPYD,PTBP2	0.16243	DEL_chr1_8d56e199	0.005499	2.4e-05	FALSE	FALSE	TRUE	(AT)n	Simple_repeat
Sniffles2.DEL.1A84M0	DEL	chr1	97342075	-5262	DPYD,PTBP2	0.00091	DEL_chr1_2fd8377b	0.99886	3.2e-05	TRUE	TRUE	FALSE		Non-repeat
Sniffles2.INS.1A82M0	INS	chr1	97376888	32	DPYD,PTBP2	0.2323	INS_chr1_e3c68519	0.615385	0.013801	FALSE	TRUE	FALSE	(TA)n	Simple_repeat
Sniffles2.DEL.1A85M0	DEL	chr1	97385286	-31	DPYD,PTBP2	0.04991	DEL_chr1_6b8096e7	0.03125	2.5e-05	FALSE	FALSE	TRUE	(A)n	Simple_repeat
Sniffles2.INS.1A86M0	INS	chr1	97525759	32	MIR137HG,DPYD	0.00273	.		.	FALSE	FALSE	TRUE	(GA)n	Simple_repeat
Sniffles2.INS.1A87M0	INS	chr1	97543071	66	MIR137HG,DPYD	0.00091	.		.	FALSE	FALSE	TRUE	A-rich	Low_complexity
Sniffles2.INS.1A88M0	INS	chr1	97570180	88	MIR137HG,DPYD	0.00091	.		.	FALSE	FALSE	TRUE	(AG)n	Simple_repeat
Sniffles2.INS.1A89M0	INS	chr1	97586466	70	MIR137HG,DPYD	0.00091	.		.	FALSE	FALSE	TRUE		Non-repeat
Sniffles2.DEL.1A8BM0	DEL	chr1	97586487	-33	MIR137HG,DPYD	0.00366	DEL_chr1_7d79cdf1	0.62963	0.000254	FALSE	TRUE	FALSE	(AT)n	Simple_repeat
Sniffles2.INS.1A8AM0	INS	chr1	97593597	67	MIR137HG,DPYD	0.00091	.		.	FALSE	FALSE	TRUE		Non-repeat
Sniffles2.DEL.1A8CM0	DEL	chr1	97599861	-32	MIR137HG,DPYD	0.03279	DEL_chr1_f8689637	0.005618	3.2e-05	FALSE	FALSE	TRUE	(A)n	Simple_repeat
Sniffles2.INS.1A8EM0	INS	chr1	97704813	68	MIR137HG,DPYD	0.00091	.		.	FALSE	FALSE	TRUE	(T)n	Simple_repeat
Sniffles2.DEL.1A91M0	DEL	chr1	97725172	-38	MIR137HG,DPYD	0.00091	DEL_chr1_61dfe9c8	0.004017	0.000975	FALSE	FALSE	TRUE		Non-repeat
Sniffles2.INS.1A90M0	INS	chr1	97749658	132	MIR137HG,DPYD	0.00181	.		.	FALSE	FALSE	TRUE	(CT)n	Simple_repeat
Sniffles2.INS.1A8FM0	INS	chr1	97751461	33	MIR137HG,DPYD	0.02087	.		.	FALSE	FALSE	TRUE	(AT)n	Simple_repeat
Sniffles2.DEL.1A92M0	DEL	chr1	97752001	-33	MIR137HG,DPYD	0.00182	DEL_chr1_5d53f38e	0.120567	8e-06	FALSE	FALSE	TRUE	AluY	SINE/Alu
Sniffles2.DEL.1A93M0	DEL	chr1	97813916	-36	MIR137HG,DPYD	0.00181	DEL_chr1_656f9da2	0.007573	8e-06	FALSE	FALSE	TRUE	(CA)n	Simple_repeat
Sniffles2.DEL.1A94M0	DEL	chr1	97815074	-34	MIR137HG,DPYD	0.00182	DEL_chr1_c8359367	0.041225	0.5	FALSE	FALSE	TRUE	A-rich	Low_complexity
Sniffles2.DEL.1A95M0	DEL	chr1	97838787	-39	MIR137HG,DPYD	0.00182	DEL_chr1_502ed52c	0.000227	8e-06	FALSE	FALSE	TRUE		Non-repeat
Sniffles2.DEL.1A96M0	DEL	chr1	97838883	-2279	MIR137HG,DPYD	0.00091	DEL_chr1_502ed52c	0.012951	8e-06	FALSE	FALSE	TRUE		Non-repeat
Sniffles2.DEL.1A99M0	DEL	chr1	97897968	-42	MIR137HG,DPYD	0.00091	DEL_chr1_7a3e30a6	0.002866	2.4e-05	FALSE	FALSE	TRUE		Non-repeat
Sniffles2.INS.1A97M0	INS	chr1	97898159	2028	MIR137HG,DPYD	0.08348	.		.	FALSE	FALSE	TRUE	L1HS	LINE
Sniffles2.INS.1A98M0	INS	chr1	97953731	235	MIR137HG,DPYD	0.00183	.		.	FALSE	FALSE	TRUE		Non-repeat
Sniffles2.DEL.1A9CM0	DEL	chr1	98034091	-36	MIR137HG	0.0073	DEL_chr1_0f06c765	0.021695	1.7e-05	FALSE	FALSE	TRUE	(AAAG)n	Simple_repeat
Sniffles2.INS.1A9AM0	INS	chr1	98034096	39	MIR137HG	0.00092	.		.	FALSE	FALSE	TRUE	(TTG)n	Simple_repeat
Sniffles2.INS.1A9BM0	INS	chr1	98046200	55	MIR137HG	0.18966	INS_chr1_9272949d	0.541444	0.346652	FALSE	TRUE	FALSE	(C)n	Simple_repeat
Sniffles2.DEL.1A9DM0	DEL	chr1	98086411	-41	MIR137HG	0.00182	DEL_chr1_672c3174	3e-06	0.5	FALSE	FALSE	TRUE		Non-repeat
Sniffles2.DEL.1AA0M0	DEL	chr1	98131802	-17393	MIR137HG	0.00091	DEL_chr1_4b7b425d	0.907403	0.001223	TRUE	TRUE	FALSE		Non-repeat
Sniffles2.INS.1A9EM0	INS	chr1	98139728	335	MIR137HG	0.30383	INS_chr1_9754e850	0.818006	0.331781	TRUE	TRUE	FALSE	AluY	SINE/Alu
Sniffles2.DEL.1AA1M0	DEL	chr1	98142534	-42	MIR137HG	0.00091	DEL_chr1_4b7b425d	0.002243	0.001223	FALSE	FALSE	TRUE		Non-repeat
Sniffles2.DEL.1AA2M0	DEL	chr1	98151207	-55	MIR137HG	0.11364	DEL_chr1_6da04367	0.084115	0.031714	TRUE	FALSE	FALSE		Non-repeat
Sniffles2.INS.1A9FM0	INS	chr1	98164847	32	MIR137HG	0.00182	.		.	FALSE	FALSE	TRUE		Non-repeat
Sniffles2.DEL.1AA3M0	DEL	chr1	98165093	-40	MIR137HG	0.00091	DEL_chr1_672c3174	3e-06	0.5	FALSE	FALSE	TRUE		Non-repeat
Sniffles2.DEL.1AA4M0	DEL	chr1	98202718	-36	MIR137HG	0.00364	DEL_chr1_b0434fbb	0.014842	1.6e-05	FALSE	FALSE	TRUE	(TC)n	Simple_repeat
Sniffles2.DEL.1AA5M0	DEL	chr1	98296550	-38	MIR137HG	0.00635	DEL_chr1_e494fbea	0.012198	8e-06	FALSE	FALSE	TRUE		Non-repeat
Sniffles2.DEL.1AA7M0	DEL	chr1	98437938	-633	SNX7	0.01089	DEL_chr1_5d65ab5b	0.996848	0.011991	TRUE	TRUE	FALSE		Non-repeat
Sniffles2.DEL.1AA8M0	DEL	chr1	98448448	-34	SNX7	0.02545	DEL_chr1_672c3174	2e-06	0.5	FALSE	FALSE	TRUE	(TCTT)n	Simple_repeat
Sniffles2.INS.1AA6M0	INS	chr1	98492649	31	SNX7	0.00091	.		.	FALSE	FALSE	TRUE	(T)n	Simple_repeat
Sniffles2.INS.1AAAM0	INS	chr1	98503346	2380	SNX7	0.00183	INS_chr1_3d2ea9a2	0.520446	0.000779	FALSE	TRUE	FALSE	L1HS	LINE
Sniffles2.INS.1AA9M0	INS	chr1	98503571	192	SNX7	0.71325	.		.	TRUE	FALSE	FALSE	DNM1r	other-repeat
Sniffles2.INS.1AABM0	INS	chr1	98512599	53	SNX7	0.74546	.		.	FALSE	FALSE	TRUE		Non-repeat
Sniffles2.DEL.1AADM0	DEL	chr1	98512916	-40	SNX7	0.01184	DEL_chr1_4aa2eb0b	0.386792	8e-06	FALSE	TRUE	FALSE	SVA_D	SVA
Sniffles2.DEL.1AAEM0	DEL	chr1	98578718	-482	SNX7	0.06534	DEL_chr1_c4103e08	0.59383	0.056564	TRUE	TRUE	FALSE	L1M4	LINE
Sniffles2.INS.1AACM0	INS	chr1	98586409	31	SNX7	0.00182	.		.	FALSE	FALSE	TRUE	(A)n	Simple_repeat
Sniffles2.DEL.1AB1M0	DEL	chr1	98714387	-107	SNX7	0.15608	DEL_chr1_34d6a407	0.981481	0.170427	TRUE	TRUE	FALSE	L2a	LINE
Sniffles2.INS.1AAFM0	INS	chr1	98756376	6109	SNX7	0.01455	.		.	FALSE	FALSE	TRUE	L1HS	LINE
Sniffles2.INS.1AB0M0	INS	chr1	98773541	33	SNX7	0.00091	.		.	FALSE	FALSE	TRUE	(TATC)n	Simple_repeat
Sniffles2.INS.1AB3M0	INS	chr1	98798788	31	PLPPR5,SNX7	0.00273	.		.	FALSE	FALSE	TRUE	(T)n	Simple_repeat
Sniffles2.DEL.1AB5M0	DEL	chr1	98856476	-32	PLPPR5,SNX7	0.44011	DEL_chr1_1102ff1e	0.002101	8e-06	FALSE	FALSE	TRUE	(GA)n	Simple_repeat
Sniffles2.DEL.1AB6M0	DEL	chr1	98859494	-42	PLPPR5,SNX7	0.00091	DEL_chr1_1102ff1e	0.002738	8e-06	FALSE	FALSE	TRUE	L1P2	LINE
Sniffles2.INS.1AB4M0	INS	chr1	98864986	33	PLPPR5,SNX7	0.00182	.		.	FALSE	FALSE	TRUE	(GT)n	Simple_repeat
Sniffles2.INS.1AB7M0	INS	chr1	98922381	53	PLPPR5,SNX7	0.00092	.		.	FALSE	FALSE	TRUE	(TA)n	Simple_repeat
Sniffles2.DEL.1AB8M0	DEL	chr1	98922996	-38	PLPPR5,SNX7	0.00092	DEL_chr1_672c3174	3e-06	0.5	FALSE	FALSE	TRUE		Non-repeat
Sniffles2.DEL.1AB9M0	DEL	chr1	98939290	-2890	PLPPR5,SNX7	0.01284	DEL_chr1_a8ce1752	0.992443	0.015861	TRUE	TRUE	FALSE		Non-repeat
Sniffles2.DEL.1ABAM0	DEL	chr1	98973324	-35	PLPPR5,SNX7	0.09818	DEL_chr1_0cd782e9	0.013242	0.000111	FALSE	FALSE	TRUE		Non-repeat
Sniffles2.INS.1ABBM0	INS	chr1	99001672	35	PLPPR5	0.00273	.		.	FALSE	FALSE	TRUE		Non-repeat
Sniffles2.DEL.1ABDM0	DEL	chr1	99003392	-36	PLPPR5	0.00455	DEL_chr1_672c3174	2e-06	0.5	FALSE	FALSE	TRUE		Non-repeat
Sniffles2.DEL.1ABEM0	DEL	chr1	99067788	-3318	PLPPR5	0.00091	DEL_chr1_87aa6ae0	0.977313	0.000452	FALSE	TRUE	FALSE		Non-repeat
Sniffles2.INS.1ABCM0	INS	chr1	99079463	36	PLPPR5	0.01002	.		.	FALSE	FALSE	TRUE	(G)n	Simple_repeat
Sniffles2.DEL.1ABFM0	DEL	chr1	99087986	-40	PLPPR5	0.00273	DEL_chr1_672c3174	3e-06	0.5	FALSE	FALSE	TRUE	(AGGA)n	Simple_repeat
Sniffles2.INS.1AC0M0	INS	chr1	99112049	129	PLPPR5	0.78584	INS_chr1_38c0cca3	0.955556	0.642562	FALSE	TRUE	FALSE	(TA)n	Simple_repeat
Sniffles2.INS.1AC1M0	INS	chr1	99144971	298	PLPPR5	0.17695	.		.	TRUE	FALSE	FALSE	AluY	SINE/Alu
Sniffles2.DEL.1AC2M0	DEL	chr1	99182287	-32	PLPPR5	0.00365	DEL_chr1_d5ab77a8	0.04918	0.5	FALSE	FALSE	TRUE	(T)n	Simple_repeat
Sniffles2.DEL.1AC3M0	DEL	chr1	99184505	-39	PLPPR5	0.00181	DEL_chr1_672c3174	3e-06	0.5	FALSE	FALSE	TRUE		Non-repeat
Sniffles2.INS.1AC4M0	INS	chr1	99206559	303	PLPPR5	0.01273	INS_chr1_43bd97a7	0.932308	0.046163	TRUE	TRUE	FALSE	AluY	SINE/Alu
Sniffles2.INS.1AC5M0	INS	chr1	99232895	235	PLPPR5	0.01091	INS_chr1_c772b5e5	0.765472	0.041555	TRUE	TRUE	FALSE		Non-repeat
Sniffles2.DEL.1AC6M0	DEL	chr1	99242145	-2784	PLPPR5	0.00091	DEL_chr1_abb0c6c0	0.997846	0.000357	TRUE	TRUE	FALSE		Non-repeat
Sniffles2.INS.1AC7M0	INS	chr1	99329219	82	PALMD,PLPPR5	0.00182	.		.	FALSE	FALSE	TRUE	(G)n	Simple_repeat
Sniffles2.INS.1AC8M0	INS	chr1	99330200	44	PALMD,PLPPR5	0.00091	.		.	FALSE	FALSE	TRUE	(T)n	Simple_repeat
Sniffles2.INS.1AC9M0	INS	chr1	99335658	51	PALMD,PLPPR5	0.00091	.		.	FALSE	FALSE	TRUE		Non-repeat
Sniffles2.DEL.1ACAM0	DEL	chr1	99364784	-42	PALMD,PLPPR5	0.00091	DEL_chr1_021b4b6d	0.00997	4e-05	FALSE	FALSE	TRUE		Non-repeat
Sniffles2.DEL.1ACBM0	DEL	chr1	99367643	-38	PALMD,PLPPR5	0.00091	DEL_chr1_021b4b6d	0.009042	4e-05	FALSE	FALSE	TRUE		Non-repeat
Sniffles2.DEL.1ACFM0	DEL	chr1	99425326	-762	PALMD,PLPPR5	0.00364	DEL_chr1_e7560811	0.993447	0.02703	TRUE	TRUE	FALSE		Non-repeat
Sniffles2.INS.1ACCM0	INS	chr1	99428621	41	PALMD,PLPPR5	0.00274	.		.	FALSE	FALSE	TRUE	(CTCC)n	Simple_repeat
Sniffles2.DEL.1AD0M0	DEL	chr1	99433468	-1460	PALMD,PLPPR5	0.00091	DEL_chr1_19154da8	0.99384	8e-06	TRUE	TRUE	FALSE		Non-repeat
Sniffles2.INS.1ACDM0	INS	chr1	99469020	31	PALMD	0.11909	.		.	FALSE	FALSE	TRUE	(TA)n	Simple_repeat
Sniffles2.INS.1ACEM0	INS	chr1	99476870	1187	PALMD	0.00091	.		.	FALSE	FALSE	TRUE	SVA_F	SVA
Sniffles2.INS.1AD1M0	INS	chr1	99499567	64	PALMD	0.27586	.		.	FALSE	FALSE	TRUE		Non-repeat
Sniffles2.DEL.1AD4M0	DEL	chr1	99508400	-110	PALMD	0.08802	DEL_chr1_ca4a631c	0.190575	0.038899	TRUE	FALSE	FALSE	SVA_A	SVA
Sniffles2.INS.1AD2M0	INS	chr1	99508565	37	PALMD	0.00272	.		.	FALSE	FALSE	TRUE		Non-repeat
Sniffles2.DEL.1AD5M0	DEL	chr1	99510486	-63	PALMD	0.58802	DEL_chr1_4cce4f85	0.339674	0.333317	TRUE	TRUE	FALSE	HERVH-int	LTR
Sniffles2.INS.1AD3M0	INS	chr1	99526929	32	PALMD	0.00274	.		.	FALSE	FALSE	TRUE	(CT)n	Simple_repeat
Sniffles2.DEL.1AD9M0	DEL	chr1	99603123	-48	PALMD	0.00091	DEL_chr1_d37b1c91	0.008165	8e-06	FALSE	FALSE	TRUE		Non-repeat
Sniffles2.INS.1AD6M0	INS	chr1	99606884	62	PALMD	0.00182	.		.	FALSE	FALSE	TRUE		Non-repeat
Sniffles2.DEL.1ADAM0	DEL	chr1	99652680	-37	PALMD	0.00273	DEL_chr1_672c3174	2e-06	0.5	FALSE	FALSE	TRUE	(AAAAG)n	Simple_repeat
Sniffles2.INS.1AD7M0	INS	chr1	99652724	36	PALMD	0.00273	.		.	FALSE	FALSE	TRUE	(A)n	Simple_repeat
Sniffles2.INS.1AD8M0	INS	chr1	99667883	4049	PALMD	0.00182	.		.	FALSE	FALSE	TRUE	SVA_F	SVA
Sniffles2.DEL.1ADBM0	DEL	chr1	99683035	-58	PALMD	0.67151	DEL_chr1_88b615b2	0.095384	8e-06	TRUE	FALSE	FALSE		Non-repeat
Sniffles2.INS.1ADCM0	INS	chr1	99712999	562	PALMD	0.04446	.		.	FALSE	FALSE	TRUE		Non-repeat
Sniffles2.INS.1ADDM0	INS	chr1	99732722	46	PALMD	0.00091	.		.	FALSE	FALSE	TRUE	(AC)n	Simple_repeat
Sniffles2.DEL.1ADEM0	DEL	chr1	99788316	-41	AGL,PALMD	0.00182	DEL_chr1_672c3174	3e-06	0.5	FALSE	FALSE	TRUE	AluSx	SINE/Alu
Sniffles2.DEL.1AE4M0	DEL	chr1	99820093	-39	AGL	0.01366	DEL_chr1_ede90351	0.015625	0.000406	FALSE	FALSE	TRUE	(GAAAA)n	Simple_repeat
Sniffles2.DEL.1AE5M0	DEL	chr1	99822907	-33	AGL	0.00364	DEL_chr1_672c3174	2e-06	0.5	FALSE	FALSE	TRUE	(CCTCTT)n	Simple_repeat
Sniffles2.INS.1ADFM0	INS	chr1	99823695	40	AGL	0.4265	.		.	FALSE	FALSE	TRUE	SVA_C	SVA
Sniffles2.DEL.1AE6M0	DEL	chr1	99826916	-36	AGL	0.02823	DEL_chr1_97ac43ae	0.112121	0.000111	FALSE	FALSE	TRUE	(AAGA)n	Simple_repeat
Sniffles2.INS.1AE0M0	INS	chr1	99826985	42	AGL	0.37387	INS_chr1_24d1e7ad	0.545455	6.3e-05	FALSE	TRUE	FALSE	GA-rich	Low_complexity
Sniffles2.DEL.1AE7M0	DEL	chr1	99838946	-32	AGL	0.00363	DEL_chr1_89ea82b6	0.001768	8e-06	FALSE	FALSE	TRUE	(AC)n	Simple_repeat
Sniffles2.INS.1AE1M0	INS	chr1	99845407	45	AGL	0.00182	.		.	FALSE	FALSE	TRUE	(CT)n	Simple_repeat
Sniffles2.DEL.1AE8M0	DEL	chr1	99856311	-33	AGL	0.25639	DEL_chr1_da5dac33	0.083333	0.013834	FALSE	FALSE	TRUE	(CTCC)n	Simple_repeat
Sniffles2.INS.1AE2M0	INS	chr1	99874669	67	AGL	0.01457	.		.	TRUE	FALSE	FALSE		Non-repeat
Sniffles2.INS.1AE3M0	INS	chr1	99890379	222	AGL	0.02555	.		.	TRUE	FALSE	FALSE	AluY	SINE/Alu
Sniffles2.DEL.1AEAM0	DEL	chr1	99925084	-143	SLC35A3,AGL	0.40636	DEL_chr1_e9e56b4b	0.329519	0.012569	FALSE	TRUE	FALSE	AluJb	SINE/Alu
Sniffles2.INS.1AE9M0	INS	chr1	99933843	298	SLC35A3,AGL	0.01457	INS_chr1_1bdf24f5	0.908537	0.011737	FALSE	TRUE	FALSE		Non-repeat
Sniffles2.DEL.1AEBM0	DEL	chr1	99995111	-34	SLC35A3	0.00181	DEL_chr1_672c3174	2e-06	0.5	FALSE	FALSE	TRUE	(CTTT)n	Simple_repeat
Sniffles2.DEL.1AEDM0	DEL	chr1	99997411	-34	SLC35A3	0.41273	DEL_chr1_8d6fb3a1	0.179503	1.2e-05	FALSE	FALSE	TRUE	(AT)n	Simple_repeat
Sniffles2.INS.1AECM0	INS	chr1	100086096	312	SASS6	0.02737	INS_chr1_0d8edbed	0.949545	0.060828	TRUE	TRUE	FALSE	AluY	SINE/Alu
Sniffles2.INS.1AEEM0	INS	chr1	100113603	37	SASS6	0.00091	.		.	TRUE	FALSE	FALSE		Non-repeat
Sniffles2.DEL.1AF0M0	DEL	chr1	100121167	-52	SASS6	0.00091	DEL_chr1_672c3174	3e-06	0.5	FALSE	FALSE	TRUE		Non-repeat
Sniffles2.INV.1AF1M0	INV	chr1	100166244	730	DBT,SASS6	0.00091	INV_chr1_f2360d2c	6.8e-05	8e-06	FALSE	FALSE	TRUE		Non-repeat
Sniffles2.INS.1AEFM0	INS	chr1	100180907	45	DBT,SASS6	0.00272	.		.	FALSE	FALSE	TRUE	(C)n	Simple_repeat
Sniffles2.DEL.1AF2M0	DEL	chr1	100238133	-44	RTCA,DBT	0.86388	DEL_chr1_1a8c102a	0.064185	0.5	FALSE	FALSE	TRUE	(TCCC)n	Simple_repeat
Sniffles2.DEL.1AF3M0	DEL	chr1	100239854	-32	RTCA,DBT	0.00364	DEL_chr1_217bbce5	0.048847	8e-06	FALSE	FALSE	TRUE	(A)n	Simple_repeat
Sniffles2.DEL.1AF4M0	DEL	chr1	100283422	-1003	RTCA	0.00091	DEL_chr1_2555e9ec	0.777692	5.6e-05	TRUE	TRUE	FALSE		Non-repeat
Sniffles2.DEL.1AF5M0	DEL	chr1	100283929	-33	RTCA	0.01089	DEL_chr1_2555e9ec	0.026336	5.6e-05	FALSE	FALSE	TRUE	(A)n	Simple_repeat
Sniffles2.DEL.1AF6M0	DEL	chr1	100289329	-42	RTCA	0.00091	DEL_chr1_870d7275	0.062229	0.000334	FALSE	FALSE	TRUE	FLAM_C	SINE/Alu
Sniffles2.DEL.1AFAM0	DEL	chr1	100314144	-948	RTCA	0.00364	DEL_chr1_206539fe	0.994759	0.006051	TRUE	TRUE	FALSE		Non-repeat
Sniffles2.INS.1AF8M0	INS	chr1	100321290	38	RTCA	0.00273	.		.	FALSE	FALSE	TRUE		Non-repeat
Sniffles2.DEL.1AFBM0	DEL	chr1	100326438	-33	RTCA	0.01636	DEL_chr1_859e4b10	0.259542	0.000128	FALSE	FALSE	TRUE	(TTTCT)n	Simple_repeat
Sniffles2.INS.1AF9M0	INS	chr1	100326509	42	RTCA	0.00364	.		.	FALSE	FALSE	TRUE		Non-repeat
Sniffles2.DEL.1AFCM0	DEL	chr1	100378488	-42	RTCA	0.00091	DEL_chr1_672c3174	3e-06	0.5	FALSE	FALSE	TRUE		Non-repeat
Sniffles2.DEL.1B02M0	DEL	chr1	100412688	-37	RTCA	0.01095	DEL_chr1_cd7bd308	0.107656	8e-06	FALSE	FALSE	TRUE	(TA)n	Simple_repeat
Sniffles2.INS.1AFEM0	INS	chr1	100412729	33	RTCA	0.05018	.		.	FALSE	FALSE	TRUE	(AT)n	Simple_repeat
Sniffles2.INS.1AFFM0	INS	chr1	100420064	32	RTCA	0.11091	.		.	FALSE	FALSE	TRUE	(AT)n	Simple_repeat
Sniffles2.DEL.1B03M0	DEL	chr1	100429724	-35	RTCA	0.01734	DEL_chr1_858d14c3	0.046036	0.5	FALSE	FALSE	TRUE	(TA)n	Simple_repeat
Sniffles2.DEL.1B04M0	DEL	chr1	100436069	-40	RTCA	0.00182	DEL_chr1_31477a7d	0.018687	8e-06	FALSE	FALSE	TRUE		Non-repeat
Sniffles2.INS.1B00M0	INS	chr1	100459094	34	RTCA	0.00182	.		.	FALSE	FALSE	TRUE	(AC)n	Simple_repeat
Sniffles2.INS.1B01M0	INS	chr1	100473109	51	RTCA	0.00545	.		.	TRUE	FALSE	FALSE	(TG)n	Simple_repeat
Sniffles2.INS.1B05M0	INS	chr1	100514115	64	VCAM1,RTCA	0.00091	.		.	FALSE	FALSE	TRUE	(C)n	Simple_repeat
Sniffles2.INS.1B06M0	INS	chr1	100528655	324	VCAM1	0.88112	INS_chr1_141202f7	0.92285	0.741906	TRUE	TRUE	FALSE	AluY	SINE/Alu
Sniffles2.INS.1B07M0	INS	chr1	100538630	32	VCAM1	0.03636	.		.	FALSE	FALSE	TRUE		Non-repeat
Sniffles2.DEL.1B0AM0	DEL	chr1	100550626	-33	VCAM1	0.10526	DEL_chr1_672c3174	2e-06	0.5	FALSE	FALSE	TRUE	(TTTC)n	Simple_repeat
Sniffles2.INS.1B08M0	INS	chr1	100558069	1296	VCAM1	0.00182	.		.	FALSE	FALSE	TRUE	L1HS	LINE
Sniffles2.INS.1B09M0	INS	chr1	100568092	34	VCAM1	0.00273	.		.	FALSE	FALSE	TRUE		Non-repeat
Sniffles2.DEL.1B0BM0	DEL	chr1	100572457	-1688	VCAM1	0.00182	DEL_chr1_ba800939	0.987567	0.015231	FALSE	TRUE	FALSE	L1PREC2	LINE
Sniffles2.INS.1B0CM0	INS	chr1	100612243	36	VCAM1	0.00091	.		.	FALSE	FALSE	TRUE	(T)n	Simple_repeat
Sniffles2.INS.1B0DM0	INS	chr1	100617540	33	VCAM1	0.00091	.		.	FALSE	FALSE	TRUE	(T)n	Simple_repeat
Sniffles2.DEL.1B11M0	DEL	chr1	100636365	-41	VCAM1	0.00091	DEL_chr1_672c3174	3e-06	0.5	FALSE	FALSE	TRUE	L1P2	LINE
Sniffles2.INS.1B0EM0	INS	chr1	100649973	48	VCAM1	0.00091	.		.	FALSE	FALSE	TRUE		Non-repeat
Sniffles2.DEL.1B12M0	DEL	chr1	100654406	-2402	VCAM1	0.00273	DEL_chr1_5a398acb	0.856582	0.023922	TRUE	TRUE	FALSE		Non-repeat
Sniffles2.DEL.1B13M0	DEL	chr1	100686961	-44	VCAM1	0.00182	DEL_chr1_904cdd81	0.382318	4e-05	FALSE	TRUE	FALSE	(AT)n	Simple_repeat
Sniffles2.INS.1B0FM0	INS	chr1	100687063	64	VCAM1	0.00455	.		.	FALSE	FALSE	TRUE		Non-repeat
Sniffles2.INS.1B10M0	INS	chr1	100693349	31	VCAM1	0.00454	.		.	FALSE	FALSE	TRUE	(T)n	Simple_repeat
Sniffles2.INS.1B14M0	INS	chr1	100702289	45	VCAM1	0.00182	.		.	FALSE	FALSE	TRUE	(TG)n	Simple_repeat
Sniffles2.INS.1B15M0	INS	chr1	100727000	41	VCAM1	0.00091	.		.	FALSE	FALSE	TRUE		Non-repeat
Sniffles2.INS.1B16M0	INS	chr1	100746537	97	VCAM1	0.14791	INS_chr1_cd3855d9	0.580756	0.047542	FALSE	TRUE	FALSE	(AGAA)n	Simple_repeat
Sniffles2.DEL.1B1AM0	DEL	chr1	100817827	-65	EXTL2	0.50091	DEL_chr1_6ad82d5d	0.868421	1e-05	FALSE	TRUE	FALSE	(TA)n	Simple_repeat
Sniffles2.INS.1B18M0	INS	chr1	100819214	513	EXTL2	0.42091	.		.	FALSE	FALSE	TRUE	L1M5	LINE
Sniffles2.DEL.1B1BM0	DEL	chr1	100823862	-44	EXTL2	0.00091	DEL_chr1_672c3174	3e-06	0.5	FALSE	FALSE	TRUE	L1P3	LINE
Sniffles2.INS.1B19M0	INS	chr1	100847256	52	EXTL2	0.00091	INS_chr1_1902a58b	0.161491	0.019828	FALSE	FALSE	TRUE	(TTTC)n	Simple_repeat
Sniffles2.INS.1B1CM0	INS	chr1	100898092	48	SLC30A7,EXTL2	0.00456	.		.	FALSE	FALSE	TRUE	(AC)n	Simple_repeat
Sniffles2.INS.1B1DM0	INS	chr1	100915139	36	SLC30A7,EXTL2	0.15455	.		.	FALSE	FALSE	TRUE	(TTTC)n	Simple_repeat
Sniffles2.DEL.1B20M0	DEL	chr1	100922998	-319	SLC30A7,EXTL2	0.16697	DEL_chr1_752ca92f	0.456006	0.162411	TRUE	TRUE	FALSE	AluY	SINE/Alu
Sniffles2.INS.1B1EM0	INS	chr1	100964269	49	DPH5,SLC30A7	0.12933	.		.	TRUE	FALSE	FALSE	(TATAACC)n	Simple_repeat
Sniffles2.INS.1B1FM0	INS	chr1	100993597	38	DPH5,SLC30A7	0.00364	.		.	FALSE	FALSE	TRUE		Non-repeat
Sniffles2.DEL.1B22M0	DEL	chr1	101050570	-35	DPH5-DT,DPH5	0.00182	DEL_chr1_a9f1297c	0.000762	8e-06	FALSE	FALSE	TRUE	(GT)n	Simple_repeat
Sniffles2.INS.1B21M0	INS	chr1	101096443	67	DPH5-DT	0.00817	.		.	TRUE	FALSE	FALSE	(GT)n	Simple_repeat
Sniffles2.INS.1B24M0	INS	chr1	101146754	59	DPH5-DT	0.00091	.		.	FALSE	FALSE	TRUE	(CA)n	Simple_repeat
Sniffles2.DEL.1B26M0	DEL	chr1	101157762	-42	DPH5-DT	0.00182	DEL_chr1_fe0f63a3	0.003118	8e-06	FALSE	FALSE	TRUE		Non-repeat
Sniffles2.INS.1B25M0	INS	chr1	101182952	32	DPH5-DT	0.47636	.		.	FALSE	FALSE	TRUE	(TTCT)n	Simple_repeat
Sniffles2.INS.1B27M0	INS	chr1	101219816	36	DPH5-DT	0.00091	.		.	FALSE	FALSE	TRUE		Non-repeat
Sniffles2.DEL.1B2BM0	DEL	chr1	101223721	-34	DPH5-DT	0.14247	DEL_chr1_c2c6244c	0.005459	1.6e-05	TRUE	FALSE	FALSE	(CT)n	Simple_repeat
Sniffles2.INS.1B28M0	INS	chr1	101225094	32	DPH5-DT	0.08621	INS_chr1_35629e35	0.561404	0.000176	FALSE	TRUE	FALSE	(AT)n	Simple_repeat
Sniffles2.DEL.1B2CM0	DEL	chr1	101225109	-36	DPH5-DT	0.00726	DEL_chr1_c2c6244c	0.005771	1.6e-05	FALSE	FALSE	TRUE		Non-repeat
Sniffles2.DEL.1B2DM0	DEL	chr1	101229787	-2434	DPH5-DT	0.0245	DEL_chr1_dc6cfc38	0.881288	0.023308	TRUE	TRUE	FALSE	L1P3	LINE
Sniffles2.DEL.1B2EM0	DEL	chr1	101253205	-72	DPH5-DT	0.66273	DEL_chr1_fceeeb2f	0.676321	0.250065	TRUE	TRUE	FALSE	(AT)n	Simple_repeat
Sniffles2.INS.1B29M0	INS	chr1	101253570	579	DPH5-DT	0.76951	.		.	FALSE	FALSE	TRUE	(AT)n	Simple_repeat
Sniffles2.DEL.1B2FM0	DEL	chr1	101256062	-35	DPH5-DT	0.08802	DEL_chr1_d824ff7b	0.067669	0.005543	FALSE	FALSE	TRUE	(A)n	Simple_repeat
Sniffles2.DEL.1B31M0	DEL	chr1	101257113	-1352	DPH5-DT	0.00818	DEL_chr1_cad87856	0.950483	0.007552	TRUE	TRUE	FALSE		Non-repeat
Sniffles2.DEL.1B30M0	DEL	chr1	101258574	-75	DPH5-DT	0.77223	DEL_chr1_58c67667	0.658869	0.551775	TRUE	TRUE	FALSE	(TCTT)n	Simple_repeat
Sniffles2.INS.1B2AM0	INS	chr1	101296735	33	DPH5-DT	0.08439	.		.	FALSE	FALSE	TRUE		Non-repeat
Sniffles2.INS.1B32M0	INS	chr1	101304497	317	DPH5-DT	0.14	INS_chr1_35394b71	0.99373	0.150157	TRUE	TRUE	FALSE	AluY	SINE/Alu
Sniffles2.DEL.1B35M0	DEL	chr1	101319642	-33	DPH5-DT	0.04091	DEL_chr1_1c559f95	0.017526	8e-06	FALSE	FALSE	TRUE	(T)n	Simple_repeat
Sniffles2.INS.1B33M0	INS	chr1	101350806	62	DPH5-DT	0.77132	INS_chr1_6f1891a8	0.20598	0.001437	FALSE	FALSE	TRUE	(AT)n	Simple_repeat
Sniffles2.DEL.1B36M0	DEL	chr1	101352020	-37	DPH5-DT	0.00273	DEL_chr1_3ffaa67b	0.070111	0.002201	FALSE	FALSE	TRUE	(TTCT)n	Simple_repeat
Sniffles2.DEL.1B37M0	DEL	chr1	101373150	-31	DPH5-DT	0.06091	DEL_chr1_d5eac275	0.00356	0.000267	FALSE	FALSE	TRUE	(T)n	Simple_repeat
Sniffles2.INS.1B34M0	INS	chr1	101379358	32	DPH5-DT	0.0118	.		.	FALSE	FALSE	TRUE	(AC)n	Simple_repeat
Sniffles2.INS.1B38M0	INS	chr1	101402110	32	DPH5-DT	0.24499	.		.	TRUE	FALSE	FALSE	(CA)n	Simple_repeat
Sniffles2.INS.1B39M0	INS	chr1	101416372	40	OLFM3,DPH5-DT	0.14025	.		.	FALSE	FALSE	TRUE	(TA)n	Simple_repeat
Sniffles2.INS.1B3AM0	INS	chr1	101423124	43	OLFM3,DPH5-DT	0.00183	.		.	FALSE	FALSE	TRUE	(G)n	Simple_repeat
Sniffles2.DEL.1B3CM0	DEL	chr1	101425689	-34	OLFM3,DPH5-DT	0.11727	DEL_chr1_baa289ef	0.002471	8e-06	FALSE	FALSE	TRUE	L1PA8A	LINE
Sniffles2.DEL.1B3DM0	DEL	chr1	101441719	-36	OLFM3,DPH5-DT	0.40109	DEL_chr1_672c3174	2e-06	0.5	FALSE	FALSE	TRUE	(TTTC)n	Simple_repeat
Sniffles2.INS.1B3BM0	INS	chr1	101462676	34	OLFM3,DPH5-DT	0.00091	.		.	FALSE	FALSE	TRUE		Non-repeat
Sniffles2.DEL.1B3EM0	DEL	chr1	101466331	-38	OLFM3,DPH5-DT	0.00091	DEL_chr1_b600064c	9.6e-05	8e-06	FALSE	FALSE	TRUE		Non-repeat
Sniffles2.INS.1B3FM0	INS	chr1	101513425	2976	OLFM3,DPH5-DT	0.54546	.		.	FALSE	FALSE	TRUE	L1HS	LINE
Sniffles2.INS.1B40M0	INS	chr1	101521981	1432	OLFM3,DPH5-DT	0.00091	.		.	FALSE	FALSE	TRUE	L1HS	LINE
Sniffles2.INS.1B41M0	INS	chr1	101544947	34	OLFM3	0.01095	.		.	FALSE	FALSE	TRUE	(AT)n	Simple_repeat
Sniffles2.DEL.1B46M0	DEL	chr1	101552704	-87	OLFM3	0.21688	DEL_chr1_90c7550a	0.024754	1.6e-05	FALSE	FALSE	TRUE	(ATATA)n	Simple_repeat
Sniffles2.INS.1B42M0	INS	chr1	101553030	109	OLFM3	0.49819	.		.	FALSE	FALSE	TRUE		Non-repeat
Sniffles2.DEL.1B47M0	DEL	chr1	101553530	-91	OLFM3	0.24864	DEL_chr1_9e59dd31	0.223844	0.299314	FALSE	FALSE	TRUE	DNM1r	other-repeat
Sniffles2.INS.1B43M0	INS	chr1	101553967	49	OLFM3	0.04636	.		.	FALSE	FALSE	TRUE	(TA)n	Simple_repeat
Sniffles2.INS.1B44M0	INS	chr1	101569803	52	OLFM3	0.00091	.		.	FALSE	FALSE	TRUE		Non-repeat
Sniffles2.INS.1B45M0	INS	chr1	101592816	210	OLFM3	0.00091	.		.	FALSE	FALSE	TRUE		Non-repeat
Sniffles2.DEL.1B4BM0	DEL	chr1	101631139	-2091	OLFM3	0.00091	DEL_chr1_674925a7	0.995226	0.005369	TRUE	TRUE	FALSE		Non-repeat
Sniffles2.DEL.1B4CM0	DEL	chr1	101657871	-78	OLFM3	0.93648	DEL_chr1_cad8e774	0.208443	0.000192	TRUE	FALSE	FALSE	(CTT)n	Simple_repeat
Sniffles2.INS.1B49M0	INS	chr1	101657900	61	OLFM3	0.01093	.		.	FALSE	FALSE	TRUE	(GC)n	Simple_repeat
Sniffles2.INS.1B4AM0	INS	chr1	101685912	33	OLFM3	0.00364	.		.	FALSE	FALSE	TRUE	(TTTC)n	Simple_repeat
Sniffles2.DEL.1B4DM0	DEL	chr1	101685956	-38	OLFM3	0.00091	DEL_chr1_75ee1393	0.00646	8e-06	FALSE	FALSE	TRUE	(TCTTTC)n	Simple_repeat
Sniffles2.INS.1B4EM0	INS	chr1	101744359	323	OLFM3	0.04007	INS_chr1_1858a03b	0.990798	0.023884	FALSE	TRUE	FALSE	AluY	SINE/Alu
Sniffles2.DEL.1B51M0	DEL	chr1	101749754	-32	OLFM3	0.00091	DEL_chr1_3123164f	0.047348	0.000234	FALSE	FALSE	TRUE	(GT)n	Simple_repeat
Sniffles2.INS.1B4FM0	INS	chr1	101775499	50	OLFM3	0.00273	.		.	FALSE	FALSE	TRUE		Non-repeat
Sniffles2.INS.1B50M0	INS	chr1	101784199	34	OLFM3	0.06011	.		.	FALSE	FALSE	TRUE		Non-repeat
Sniffles2.DEL.1B54M0	DEL	chr1	101822808	-1214	OLFM3	0.00911	DEL_chr1_91659d05	0.999177	0.007423	TRUE	TRUE	FALSE		Non-repeat
Sniffles2.INS.1B52M0	INS	chr1	101828043	33	OLFM3	0.00091	.		.	FALSE	FALSE	TRUE	(T)n	Simple_repeat
Sniffles2.INS.1B53M0	INS	chr1	101832348	41	OLFM3	0.00091	.		.	FALSE	FALSE	TRUE		Non-repeat
Sniffles2.INS.1B55M0	INS	chr1	101926184	53	OLFM3	0.00091	.		.	FALSE	FALSE	TRUE	(TG)n	Simple_repeat
Sniffles2.INS.1B56M0	INS	chr1	101982565	39	OLFM3	0.00181	.		.	FALSE	FALSE	TRUE	(T)n	Simple_repeat
Sniffles2.INS.1B57M0	INS	chr1	101989629	47	OLFM3	0.16546	.		.	FALSE	FALSE	TRUE		Non-repeat
Sniffles2.DEL.1B59M0	DEL	chr1	101990990	-31	OLFM3	0.00457	DEL_chr1_ce155a16	4.2e-05	8e-06	FALSE	FALSE	TRUE	(A)n	Simple_repeat
Sniffles2.INS.1B58M0	INS	chr1	101991017	34	OLFM3	0.01642	.		.	FALSE	FALSE	TRUE	(AT)n	Simple_repeat
Sniffles2.INV.1B61M0	INV	chr1	102005354	328	OLFM3	0.00091	INV_chr1_f2360d2c	3e-05	8e-06	FALSE	FALSE	TRUE		Non-repeat
Sniffles2.INS.1B5AM0	INS	chr1	102029262	66	OLFM3	0.28403	.		.	TRUE	FALSE	FALSE	(GTATACA)n	Simple_repeat
Sniffles2.INS.1B5BM0	INS	chr1	102032986	45	OLFM3	0.00273	INS_chr1_d9202c70	0.160714	0.001683	FALSE	FALSE	TRUE		Non-repeat
Sniffles2.INS.1B5CM0	INS	chr1	102045515	46	OLFM3	0.79492	.		.	FALSE	FALSE	TRUE	(AT)n	Simple_repeat
Sniffles2.INS.1B5DM0	INS	chr1	102047086	67	OLFM3	0.99818	.		.	TRUE	FALSE	FALSE	MER50-int	LTR
Sniffles2.INS.1B5EM0	INS	chr1	102093583	138	OLFM3	0.43364	.		.	FALSE	FALSE	TRUE	(TATTATA)n	Simple_repeat
Sniffles2.DEL.1B5FM0	DEL	chr1	102093593	-57	OLFM3	0.1949	DEL_chr1_5058479f	0.122881	0.000999	FALSE	FALSE	TRUE	(AT)n	Simple_repeat
Sniffles2.DEL.1B60M0	DEL	chr1	102095863	-39	OLFM3	0.00729	DEL_chr1_04091a4b	0.006881	2.6e-05	FALSE	FALSE	TRUE	(TG)n	Simple_repeat
Sniffles2.INS.1B62M0	INS	chr1	102103356	6039	OLFM3	0.33178	INS_chr1_67d3a29c	0.995198	0.271414	FALSE	TRUE	FALSE	L1HS	LINE
Sniffles2.INS.1B63M0	INS	chr1	102172342	33	OLFM3	0.02091	.		.	FALSE	FALSE	TRUE		Non-repeat
Sniffles2.DEL.1B64M0	DEL	chr1	102190303	-202828	OLFM3	0.00181	DEL_chr1_be63ac3c	0.99999	0.00161	FALSE	TRUE	FALSE		Non-repeat
Sniffles2.DEL.1B69M0	DEL	chr1	102272780	-38	OLFM3	0.00091	DEL_chr1_940684e4	0.08159	0.000233	FALSE	FALSE	TRUE	FRAM	SINE/Alu
Sniffles2.INS.1B68M0	INS	chr1	102279495	843	OLFM3	0.01996	.		.	FALSE	FALSE	TRUE		Non-repeat
Sniffles2.INS.1B6BM0	INS	chr1	102346885	46	COL11A1,OLFM3	0.00091	.		.	TRUE	FALSE	FALSE		Non-repeat
Sniffles2.INS.1B6CM0	INS	chr1	102370628	49	COL11A1,OLFM3	0.00091	.		.	FALSE	FALSE	TRUE	(GA)n	Simple_repeat
Sniffles2.INS.1B6DM0	INS	chr1	102375806	33	COL11A1,OLFM3	0.00273	.		.	FALSE	FALSE	TRUE		Non-repeat
Sniffles2.DEL.1B6FM0	DEL	chr1	102375806	-38	COL11A1,OLFM3	0.02182	DEL_chr1_95ff9c5c	0.074286	0.00012	FALSE	FALSE	TRUE	(GT)n	Simple_repeat
Sniffles2.INS.1B6EM0	INS	chr1	102392153	33	COL11A1,OLFM3	0.00726	.		.	FALSE	FALSE	TRUE	(A)n	Simple_repeat
Sniffles2.INS.1B70M0	INS	chr1	102411215	35	COL11A1,OLFM3	0.05373	.		.	FALSE	FALSE	TRUE	(AAG)n	Simple_repeat
Sniffles2.INS.1B71M0	INS	chr1	102423729	119	COL11A1,OLFM3	0.00091	.		.	FALSE	FALSE	TRUE		Non-repeat
Sniffles2.INS.1B72M0	INS	chr1	102430581	45	COL11A1,OLFM3	0.00091	.		.	FALSE	FALSE	TRUE		Non-repeat
Sniffles2.INS.1B73M0	INS	chr1	102454975	323	COL11A1,OLFM3	0.12636	.		.	TRUE	FALSE	FALSE	AluY	SINE/Alu
Sniffles2.DUP.1B74M0	DUP	chr1	102481387	10632	COL11A1,OLFM3	0.00091	DUP_chr1_3fde39a8	0.998871	0.000143	FALSE	TRUE	FALSE		Non-repeat
Sniffles2.DEL.1B78M0	DEL	chr1	102497580	-39	COL11A1,OLFM3	0.00091	DEL_chr1_7956797b	0.004024	8e-06	FALSE	FALSE	TRUE		Non-repeat
Sniffles2.DEL.1B79M0	DEL	chr1	102517728	-1467	COL11A1,OLFM3	0.00091	DEL_chr1_dacea1d8	0.996594	0.037572	TRUE	TRUE	FALSE	MLT1N2-int	LTR
Sniffles2.INS.1B75M0	INS	chr1	102523125	58	COL11A1,OLFM3	0.07169	.		.	TRUE	FALSE	FALSE	HAL1M8	LINE
Sniffles2.INS.1B76M0	INS	chr1	102572141	58	COL11A1	0.00273	INS_chr1_217b920f	0.644444	0.00046	TRUE	TRUE	FALSE		Non-repeat
Sniffles2.DEL.1B7AM0	DEL	chr1	102582123	-330	COL11A1	0.99456	DEL_chr1_b1e04425	0.5935	0.876273	TRUE	TRUE	FALSE	AluY	SINE/Alu
Sniffles2.DEL.1B7BM0	DEL	chr1	102583641	-33	COL11A1	0.00916	DEL_chr1_8b8e2568	0.53125	1.6e-05	FALSE	TRUE	FALSE	(TA)n	Simple_repeat
Sniffles2.INS.1B77M0	INS	chr1	102588931	309	COL11A1	0.05545	.		.	TRUE	FALSE	FALSE	AluY	SINE/Alu
Sniffles2.DEL.1B7CM0	DEL	chr1	102630510	-319	COL11A1	0.99637	DEL_chr1_9c22ac05	0.12931	0.900081	TRUE	FALSE	FALSE	AluY	SINE/Alu
Sniffles2.DEL.1B7DM0	DEL	chr1	102641540	-33	COL11A1	0.00091	DEL_chr1_1d5a8355	0.050296	6.4e-05	TRUE	FALSE	FALSE	(T)n	Simple_repeat
Sniffles2.DEL.1B7EM0	DEL	chr1	102645468	-67	COL11A1	0.9882	DEL_chr1_f1b621bd	0.148882	0.000129	TRUE	FALSE	FALSE		Non-repeat
Sniffles2.DEL.1B7FM0	DEL	chr1	102661246	-33	COL11A1	0.01091	DEL_chr1_4eee72a1	0.004797	8e-06	FALSE	FALSE	TRUE	(A)n	Simple_repeat
Sniffles2.DEL.1B82M0	DEL	chr1	102719026	-63	COL11A1	0.04628	DEL_chr1_49aa6bc1	0.969697	0.138883	TRUE	TRUE	FALSE		Non-repeat
Sniffles2.DEL.1B83M0	DEL	chr1	102721534	-31	COL11A1	0.02359	DEL_chr1_ea04b7f3	0.008152	6.3e-05	FALSE	FALSE	TRUE	(GA)n	Simple_repeat
Sniffles2.INS.1B80M0	INS	chr1	102723498	41	COL11A1	0.42727	.		.	FALSE	FALSE	TRUE		Non-repeat
Sniffles2.DEL.1B84M0	DEL	chr1	102723866	-37	COL11A1	0.0073	DEL_chr1_672c3174	2e-06	0.5	FALSE	FALSE	TRUE		Non-repeat
Sniffles2.DEL.1B85M0	DEL	chr1	102750486	-42	COL11A1	0.27636	DEL_chr1_9571af88	0.184549	0.006396	FALSE	FALSE	TRUE	(TA)n	Simple_repeat
Sniffles2.DEL.1B86M0	DEL	chr1	102754250	-38	COL11A1	0.00181	DEL_chr1_672c3174	3e-06	0.5	FALSE	FALSE	TRUE		Non-repeat
Sniffles2.DEL.1B87M0	DEL	chr1	102780133	-41	COL11A1	0.00182	DEL_chr1_672c3174	3e-06	0.5	FALSE	FALSE	TRUE	L1P4	LINE
Sniffles2.INS.1B81M0	INS	chr1	102796831	47	COL11A1	0.00091	.		.	FALSE	FALSE	TRUE		Non-repeat
Sniffles2.DEL.1B88M0	DEL	chr1	102893089	-42	COL11A1	0.00091	DEL_chr1_ebc36a0e	0.00102	4.8e-05	FALSE	FALSE	TRUE		Non-repeat
Sniffles2.INS.1B8BM0	INS	chr1	103042981	37	COL11A1	0.09545	.		.	FALSE	FALSE	TRUE		Non-repeat
Sniffles2.DEL.1B8CM0	DEL	chr1	103043111	-39	COL11A1	0.16182	DEL_chr1_0cbaf00b	0.43956	8e-06	FALSE	TRUE	FALSE		Non-repeat
Sniffles2.DEL.1B93M0	DEL	chr1	103137262	-32	COL11A1	0.26769	DEL_chr1_7bc8d001	0.007628	8e-06	FALSE	FALSE	TRUE		Non-repeat
Sniffles2.INS.1B8DM0	INS	chr1	103157926	34	COL11A1	0.28415	.		.	FALSE	FALSE	TRUE	(TA)n	Simple_repeat
Sniffles2.DEL.1B94M0	DEL	chr1	103168227	-46	COL11A1	0.00091	DEL_chr1_bdde3627	0.738054	8e-06	FALSE	TRUE	FALSE	(AT)n	Simple_repeat
Sniffles2.INS.1B8EM0	INS	chr1	103168255	36	COL11A1	0.3176	.		.	FALSE	FALSE	TRUE	(AT)n	Simple_repeat
Sniffles2.INS.1B8FM0	INS	chr1	103173112	149	COL11A1	0.87387	.		.	FALSE	FALSE	TRUE	(TA)n	Simple_repeat
Sniffles2.DEL.1B95M0	DEL	chr1	103182516	-34	COL11A1	0.16636	DEL_chr1_3ae6b1dd	0.001462	0.000159	FALSE	FALSE	TRUE		Non-repeat
Sniffles2.INS.1B90M0	INS	chr1	103182635	35	COL11A1	0.47005	.		.	FALSE	FALSE	TRUE		Non-repeat
Sniffles2.INS.1B91M0	INS	chr1	103188551	54	COL11A1	0.00274	.		.	FALSE	FALSE	TRUE		Non-repeat
Sniffles2.INS.1B92M0	INS	chr1	103196041	34	COL11A1	0.23818	.		.	FALSE	FALSE	TRUE	(TTTC)n	Simple_repeat
Sniffles2.DEL.1B9BM0	DEL	chr1	103198982	-32	COL11A1	0.01648	DEL_chr1_8bebf150	0.001791	5.9e-05	FALSE	FALSE	TRUE	(A)n	Simple_repeat
Sniffles2.INS.1B96M0	INS	chr1	103203760	48	RNPC3,COL11A1	0.20765	.		.	TRUE	FALSE	FALSE		Non-repeat
Sniffles2.DEL.1B9CM0	DEL	chr1	103221522	-40	RNPC3,COL11A1	0.00091	DEL_chr1_4de6dd04	0.005721	4e-05	FALSE	FALSE	TRUE		Non-repeat
Sniffles2.INS.1B97M0	INS	chr1	103223203	34	RNPC3,COL11A1	0.00273	.		.	FALSE	FALSE	TRUE	(TTCT)n	Simple_repeat
Sniffles2.DEL.1B9DM0	DEL	chr1	103230526	-46	RNPC3,COL11A1	0.00091	DEL_chr1_fa179181	0.207717	1.6e-05	TRUE	FALSE	FALSE	(TACA)n	Simple_repeat
Sniffles2.INS.1B98M0	INS	chr1	103230538	39	RNPC3,COL11A1	0.01004	.		.	FALSE	FALSE	TRUE		Non-repeat
Sniffles2.INS.1B99M0	INS	chr1	103253198	328	RNPC3,COL11A1	0.09347	INS_chr1_86d5332f	0.987952	0.08991	TRUE	TRUE	FALSE	AluY	SINE/Alu
Sniffles2.INS.1B9AM0	INS	chr1	103272221	92	RNPC3,COL11A1	0.99637	.		.	TRUE	FALSE	FALSE	ERVL67B-int	LTR
Sniffles2.INS.1B9EM0	INS	chr1	103323863	327	RNPC3,COL11A1	0.18602	INS_chr1_66cf56ca	0.98494	0.208228	TRUE	TRUE	FALSE	AluY	SINE/Alu
Sniffles2.DEL.1BA3M0	DEL	chr1	103333872	-45	RNPC3	0.00182	DEL_chr1_83f7c195	0.000436	8e-06	FALSE	FALSE	TRUE		Non-repeat
Sniffles2.DEL.1BA4M0	DEL	chr1	103345475	-52	RNPC3	0.18636	DEL_chr1_0a75d425	0.080425	0.000658	TRUE	FALSE	FALSE	(AT)n	Simple_repeat
Sniffles2.INS.1B9FM0	INS	chr1	103345493	34	RNPC3	0.09636	.		.	FALSE	FALSE	TRUE	(AT)n	Simple_repeat
Sniffles2.INS.1BA0M0	INS	chr1	103350718	46	RNPC3	0.50091	.		.	FALSE	FALSE	TRUE	(TA)n	Simple_repeat
Sniffles2.DEL.1BA5M0	DEL	chr1	103350862	-37	RNPC3	0.01821	DEL_chr1_7b3d1943	0.124183	0.5	FALSE	FALSE	TRUE	(AT)n	Simple_repeat
Sniffles2.DEL.1BA7M0	DEL	chr1	103363343	-1756	RNPC3	0.00182	DEL_chr1_520cd5d0	0.992086	9.5e-05	FALSE	TRUE	FALSE	(AT)n	Simple_repeat
Sniffles2.DEL.1BA6M0	DEL	chr1	103363535	-33	RNPC3	0.31364	DEL_chr1_520cd5d0	0.01922	9.5e-05	FALSE	FALSE	TRUE	(AT)n	Simple_repeat
Sniffles2.INS.1BA1M0	INS	chr1	103363732	35	RNPC3	0.20909	.		.	FALSE	FALSE	TRUE		Non-repeat
Sniffles2.DEL.1BA8M0	DEL	chr1	103365222	-36	RNPC3	0.50456	DEL_chr1_e0b7b1bb	0.006308	0.008569	FALSE	FALSE	TRUE	(TA)n	Simple_repeat
Sniffles2.INS.1BA2M0	INS	chr1	103365563	34	RNPC3	0.07861	.		.	FALSE	FALSE	TRUE	(TATAT)n	Simple_repeat
Sniffles2.INS.1BAAM0	INS	chr1	103405428	228	RNPC3	0.21364	.		.	FALSE	FALSE	TRUE		Non-repeat
Sniffles2.DEL.1BACM0	DEL	chr1	103411702	-33	RNPC3	0.01551	DEL_chr1_c1719e00	0.00872	0.000151	FALSE	FALSE	TRUE	(TC)n	Simple_repeat
Sniffles2.INS.1BABM0	INS	chr1	103411728	34	RNPC3	0.00091	.		.	FALSE	FALSE	TRUE	(CT)n	Simple_repeat
Sniffles2.DEL.1BADM0	DEL	chr1	103463621	-41	RNPC3	0.00091	DEL_chr1_55ac3236	0.004618	5.6e-05	FALSE	FALSE	TRUE	L1MB2	LINE
Sniffles2.INV.1BB3M0	INV	chr1	103514060	15054	RNPC3	0.00091	.		.	FALSE	FALSE	TRUE		Non-repeat
Sniffles2.DEL.1BB0M0	DEL	chr1	103525545	-40	RNPC3	0.10273	DEL_chr1_1724cfdb	0.594203	8e-06	FALSE	TRUE	FALSE	(GCCCC)n	Simple_repeat
Sniffles2.INS.1BAEM0	INS	chr1	103525584	36	RNPC3	0.23996	.		.	FALSE	FALSE	TRUE		Non-repeat
Sniffles2.INS.1BAFM0	INS	chr1	103556694	43	AMY2B,RNPC3	0.00091	.		.	FALSE	FALSE	TRUE	(TGA)n	Simple_repeat
Sniffles2.DUP.1BB2M0	DUP	chr1	103561098	115824	AMY2B,RNPC3	0.02464	DUP_chr1_998d4e2d	0.609887	0.087866	FALSE	TRUE	FALSE		Non-repeat
Sniffles2.DEL.1BB1M0	DEL	chr1	103587160	-2366	AMY2B	0.00183	DEL_chr1_3cd5ed57	0.002459	2.4e-05	FALSE	FALSE	TRUE	THE1B	LTR
Sniffles2.DEL.1BB8M0	DEL	chr1	103611081	-7694	AMY2B	0.01386	DEL_chr1_7be6ea7b	0.117349	1.6e-05	FALSE	FALSE	TRUE		Non-repeat
Sniffles2.INV.1BBCM0	INV	chr1	103619304	142724	AMY2B	0.00185	.		.	FALSE	FALSE	TRUE		Non-repeat
Sniffles2.INV.1BBDM0	INV	chr1	103619306	113331	AMY2B	0.00461	.		.	FALSE	FALSE	TRUE		Non-repeat
Sniffles2.INV.1BBEM0	INV	chr1	103619306	19189	AMY2B	0.00554	.		.	FALSE	FALSE	TRUE		Non-repeat
Sniffles2.INS.1BB4M0	INS	chr1	103619895	35	AMY2B	0.0841	.		.	FALSE	FALSE	TRUE	L1M2	LINE
Sniffles2.DEL.1BB9M0	DEL	chr1	103621119	-79	AMY2B	0.9663	DEL_chr1_3cd5ed57	8.3e-05	2.4e-05	FALSE	FALSE	TRUE		Non-repeat
Sniffles2.DEL.1BBAM0	DEL	chr1	103623812	-7347	AMY2B	0.00097	DEL_chr1_3cd5ed57	0.007634	2.4e-05	FALSE	FALSE	TRUE		Non-repeat
Sniffles2.INS.1BB5M0	INS	chr1	103638953	48	AMY2B	0.0431	.		.	FALSE	FALSE	TRUE		Non-repeat
Sniffles2.INV.1BBFM0	INV	chr1	103676950	962	AMY1C	0.11996	.		.	FALSE	FALSE	TRUE		Non-repeat
Sniffles2.DEL.1BBBM0	DEL	chr1	103677860	-834	AMY1C	0.01789	DEL_chr1_3cd5ed57	0.000867	2.4e-05	FALSE	FALSE	TRUE	L1PA3	LINE
Sniffles2.INS.1BB6M0	INS	chr1	103681332	74	AMY1C	0.02552	.		.	FALSE	FALSE	TRUE	AluSx	SINE/Alu
Sniffles2.INS.1BB7M0	INS	chr1	103686195	62	AMY1C	0.0167	.		.	FALSE	FALSE	TRUE	MER61-int	LTR
Sniffles2.DEL.1BC1M0	DEL	chr1	103714126	-35	AMY1C	0.0189	DEL_chr1_3cd5ed57	3.7e-05	2.4e-05	FALSE	FALSE	TRUE		Non-repeat
Sniffles2.INS.1BC0M0	INS	chr1	103766965	53	AMY1C	0.00091	.		.	FALSE	FALSE	TRUE	GA-rich	Low_complexity
Sniffles2.INS.1BC2M0	INS	chr1	103817035	37	AMY1C	0.00364	INS_chr1_e24c1613	0.451219	0.000299	FALSE	TRUE	FALSE	(AT)n	Simple_repeat
Sniffles2.DEL.1BC6M0	DEL	chr1	103817039	-37	AMY1C	0.01727	DEL_chr1_d40004b1	0.125415	1.6e-05	FALSE	FALSE	TRUE	(GA)n	Simple_repeat
Sniffles2.INS.1BC3M0	INS	chr1	103827288	33	AMY1C	0.01633	.		.	FALSE	FALSE	TRUE	(TC)n	Simple_repeat
Sniffles2.DEL.1BC7M0	DEL	chr1	103842335	-49	AMY1C	0.00182	DEL_chr1_15922b2c	0.06605	0.004533	FALSE	FALSE	TRUE		Non-repeat
Sniffles2.INS.1BC4M0	INS	chr1	103848056	32	AMY1C	0.04545	.		.	FALSE	FALSE	TRUE	(TA)n	Simple_repeat
Sniffles2.DEL.1BC8M0	DEL	chr1	103866436	-32	AMY1C	0.03448	DEL_chr1_504e8a0e	0.190751	2.4e-05	FALSE	FALSE	TRUE	(T)n	Simple_repeat
Sniffles2.INS.1BC5M0	INS	chr1	103871878	1700	AMY1C	0.00091	.		.	FALSE	FALSE	TRUE	ALR/Alpha	Satellite
Sniffles2.INS.1BC9M0	INS	chr1	103894397	48	AMY1C	0.00091	.		.	FALSE	FALSE	TRUE	(T)n	Simple_repeat
Sniffles2.INS.1BCAM0	INS	chr1	103898962	6173	AMY1C	0.00182	.		.	FALSE	FALSE	TRUE	L1HS	LINE
Sniffles2.DEL.1BD1M0	DEL	chr1	103900578	-526	AMY1C	0.36388	DEL_chr1_8754abec	0.996209	0.342908	TRUE	TRUE	FALSE		Non-repeat
Sniffles2.DEL.1BD2M0	DEL	chr1	103908877	-154	AMY1C	0.35662	DEL_chr1_193e6a4c	0.96129	0.302533	TRUE	TRUE	FALSE		Non-repeat
Sniffles2.INS.1BCBM0	INS	chr1	103930854	42	ENSG00000215869,AMY1C	0.00182	.		.	FALSE	FALSE	TRUE	(T)n	Simple_repeat
Sniffles2.INS.1BCDM0	INS	chr1	103937609	37	ENSG00000215869,AMY1C	0.00091	.		.	FALSE	FALSE	TRUE	(T)n	Simple_repeat
Sniffles2.INS.1BCEM0	INS	chr1	103938231	10114	ENSG00000215869,AMY1C	0.03388	.		.	FALSE	FALSE	TRUE	THE1A	LTR
Sniffles2.INS.1BCCM0	INS	chr1	103938232	5254	ENSG00000215869,AMY1C	0.99273	.		.	FALSE	FALSE	TRUE	THE1A	LTR
Sniffles2.INS.1BCFM0	INS	chr1	103950524	77	ENSG00000215869,AMY1C	0.00091	.		.	FALSE	FALSE	TRUE	(C)n	Simple_repeat
Sniffles2.INS.1BD0M0	INS	chr1	103971401	34	ENSG00000215869,AMY1C	0.00636	.		.	FALSE	FALSE	TRUE		Non-repeat
Sniffles2.DEL.1BDAM0	DEL	chr1	104026426	-57	ENSG00000215869	0.02904	DEL_chr1_6023137a	0.391405	0.025386	TRUE	TRUE	FALSE		Non-repeat
Sniffles2.INS.1BD8M0	INS	chr1	104031853	315	ENSG00000215869	0.32577	INS_chr1_c8f67e6f	0.930665	0.286883	TRUE	TRUE	FALSE	AluY	SINE/Alu
Sniffles2.INS.1BD9M0	INS	chr1	104038358	40	ENSG00000215869	0.00091	.		.	FALSE	FALSE	TRUE	(TA)n	Simple_repeat
Sniffles2.DEL.1BDBM0	DEL	chr1	104052752	-32	ENSG00000215869	0.00182	DEL_chr1_04de0a4d	0.6	8e-06	FALSE	TRUE	FALSE	(AT)n	Simple_repeat
Sniffles2.DEL.1BDCM0	DEL	chr1	104077086	-35	ENSG00000215869	0.04083	DEL_chr1_55ca9d24	0.000508	0.00013	FALSE	FALSE	TRUE	(AT)n	Simple_repeat
Sniffles2.INS.1BDDM0	INS	chr1	104103776	87	ENSG00000215869	0.00272	.		.	FALSE	FALSE	TRUE		Non-repeat
Sniffles2.DEL.1BE0M0	DEL	chr1	104121057	-34	ENSG00000215869	0.00091	DEL_chr1_6ee1f8b4	0.017474	8e-06	FALSE	FALSE	TRUE	(AT)n	Simple_repeat
Sniffles2.INS.1BDEM0	INS	chr1	104121100	46	ENSG00000215869	0.00182	.		.	FALSE	FALSE	TRUE	(C)n	Simple_repeat
Sniffles2.DEL.1BE1M0	DEL	chr1	104127153	-246	ENSG00000215869	0.23042	DEL_chr1_b3f6aa50	0.490079	0.038654	FALSE	TRUE	FALSE		Non-repeat
Sniffles2.DEL.1BE2M0	DEL	chr1	104134569	-1184	ENSG00000215869	0.00729	DEL_chr1_7abca8d4	0.891648	0.007558	TRUE	TRUE	FALSE	LTR5	LTR
Sniffles2.DEL.1BE3M0	DEL	chr1	104160318	-32	ENSG00000215869	0.09091	DEL_chr1_9f54023c	0.000125	0.000127	FALSE	FALSE	TRUE	(GAAA)n	Simple_repeat
Sniffles2.INS.1BDFM0	INS	chr1	104160684	36	ENSG00000215869	0.00091	.		.	FALSE	FALSE	TRUE		Non-repeat
Sniffles2.DEL.1BE4M0	DEL	chr1	104164024	-1406	ENSG00000215869	0.00273	DEL_chr1_755275d9	0.998579	0.014641	TRUE	TRUE	FALSE		Non-repeat
Sniffles2.DEL.1BE5M0	DEL	chr1	104177226	-58	ENSG00000215869	0.04372	DEL_chr1_3a30baac	0.087928	0.121661	FALSE	FALSE	TRUE	FLAM_C	SINE/Alu
Sniffles2.DEL.1BE6M0	DEL	chr1	104259808	-34	ENSG00000215869	0.01186	DEL_chr1_1121384d	5.4e-05	8e-06	FALSE	FALSE	TRUE	(TG)n	Simple_repeat
Sniffles2.INS.1BE7M0	INS	chr1	104297469	41	ENSG00000215869	0.00091	.		.	FALSE	FALSE	TRUE	(A)n	Simple_repeat
Sniffles2.INS.1BE8M0	INS	chr1	104349266	42	ENSG00000215869	0.00182	.		.	FALSE	FALSE	TRUE		Non-repeat
Sniffles2.DEL.1BEAM0	DEL	chr1	104349346	-48	ENSG00000215869	0.38385	DEL_chr1_7def7fca	0.163333	0.000681	TRUE	FALSE	FALSE	Tigger2a	DNA_transposon
Sniffles2.INS.1BE9M0	INS	chr1	104389524	110	ENSG00000215869	0.10727	INS_chr1_cb09a719	0.799451	3.2e-05	TRUE	TRUE	FALSE	L1M3	LINE
Sniffles2.INS.1BEBM0	INS	chr1	104410727	39	ENSG00000215869	0.00364	.		.	FALSE	FALSE	TRUE	(CT)n	Simple_repeat
Sniffles2.INS.1BECM0	INS	chr1	104419355	44	ENSG00000215869	0.00273	.		.	FALSE	FALSE	TRUE		Non-repeat
Sniffles2.DEL.1BEFM0	DEL	chr1	104430401	-41	ENSG00000215869	0.00182	DEL_chr1_ab643977	0.141892	0.006686	FALSE	FALSE	TRUE	FLAM_C	SINE/Alu
Sniffles2.DEL.1BF0M0	DEL	chr1	104448377	-38	ENSG00000215869	0.00091	DEL_chr1_0c4ee9c2	0.000535	8e-06	FALSE	FALSE	TRUE		Non-repeat
Sniffles2.INS.1BEEM0	INS	chr1	104483971	44	ENSG00000215869	0.00091	.		.	FALSE	FALSE	TRUE		Non-repeat
Sniffles2.INS.1BEDM0	INS	chr1	104485594	127	ENSG00000215869	0.10617	.		.	FALSE	FALSE	TRUE	L1HS	LINE
Sniffles2.DEL.1BF1M0	DEL	chr1	104486369	-41	ENSG00000215869	0.00091	DEL_chr1_eddbedfc	0.008154	0.003421	FALSE	FALSE	TRUE		Non-repeat
Sniffles2.DEL.1BFCM0	DEL	chr1	104507985	-40	ENSG00000215869	0.29129	DEL_chr1_5f2ec390	0.158372	0.000927	FALSE	FALSE	TRUE	(GA)n	Simple_repeat
Sniffles2.INS.1BF3M0	INS	chr1	104507996	43	ENSG00000215869	0.18454	.		.	FALSE	FALSE	TRUE		Non-repeat
Sniffles2.DEL.1BFDM0	DEL	chr1	104509886	-31	ENSG00000215869	0.00545	DEL_chr1_f5fa4f00	0.015897	8e-06	FALSE	FALSE	TRUE	(A)n	Simple_repeat
Sniffles2.INS.1BF4M0	INS	chr1	104511450	319	ENSG00000215869	0.29454	.		.	TRUE	FALSE	FALSE	AluY	SINE/Alu
Sniffles2.INS.1BF5M0	INS	chr1	104527610	317	ENSG00000215869	0.07091	INS_chr1_463ff7ff	0.996855	0.108849	TRUE	TRUE	FALSE	AluY	SINE/Alu
Sniffles2.DEL.1BFEM0	DEL	chr1	104534184	-43	ENSG00000215869	0.00091	DEL_chr1_e3d903bf	0.389381	0.000999	FALSE	TRUE	FALSE	MER1B	DNA_transposon
Sniffles2.DEL.1BFFM0	DEL	chr1	104541582	-43	ENSG00000215869	0.00091	DEL_chr1_d0452a8f	0.000836	1.6e-05	FALSE	FALSE	TRUE	L1PA4	LINE
Sniffles2.DEL.1C00M0	DEL	chr1	104548776	-1515	ENSG00000215869	0.00091	DEL_chr1_3c760b8e	0.769956	0.000349	TRUE	TRUE	FALSE	L1P3	LINE
Sniffles2.INS.1BF6M0	INS	chr1	104549861	31	ENSG00000215869	0.00544	.		.	FALSE	FALSE	TRUE	(AG)n	Simple_repeat
Sniffles2.INS.1BF7M0	INS	chr1	104553174	35	ENSG00000215869	0.00182	.		.	FALSE	FALSE	TRUE	(AC)n	Simple_repeat
Sniffles2.DEL.1C01M0	DEL	chr1	104556154	-67	ENSG00000215869	0.07545	DEL_chr1_b7b8abb3	0.062963	0.00032	FALSE	FALSE	TRUE	(TTATATA)n	Simple_repeat
Sniffles2.INS.1BF8M0	INS	chr1	104556243	34	ENSG00000215869	0.06922	.		.	FALSE	FALSE	TRUE	(AT)n	Simple_repeat
Sniffles2.INS.1BF9M0	INS	chr1	104562276	140	ENSG00000215869	0.53539	.		.	FALSE	FALSE	TRUE		Non-repeat
Sniffles2.DEL.1C02M0	DEL	chr1	104562309	-43	ENSG00000215869	0.00546	DEL_chr1_fc7fb2ed	0.745763	0.002832	FALSE	TRUE	FALSE	(AT)n	Simple_repeat
Sniffles2.INS.1BFAM0	INS	chr1	104577158	42	ENSG00000215869	0.23503	.		.	FALSE	FALSE	TRUE	(AG)n	Simple_repeat
Sniffles2.INS.1BFBM0	INS	chr1	104596020	322	ENSG00000215869	0.09545	INS_chr1_45df234b	0.990769	0.112091	FALSE	TRUE	FALSE	AluY	SINE/Alu
Sniffles2.DEL.1C06M0	DEL	chr1	104615189	-35	ENSG00000215869	0.04554	DEL_chr1_2d24346e	0.023984	8e-06	FALSE	FALSE	TRUE	(A)n	Simple_repeat
Sniffles2.DEL.1C07M0	DEL	chr1	104619518	-1149	ENSG00000215869	0.00091	DEL_chr1_a07c933f	0.890762	1.6e-05	FALSE	TRUE	FALSE		Non-repeat
Sniffles2.INS.1C04M0	INS	chr1	104619751	41	ENSG00000215869	0.54537	.		.	FALSE	FALSE	TRUE	(TA)n	Simple_repeat
Sniffles2.DEL.1C08M0	DEL	chr1	104676028	-800	ENSG00000215869	0.06193	DEL_chr1_d2872a02	0.717099	0.055791	TRUE	TRUE	FALSE		Non-repeat
Sniffles2.INS.1C05M0	INS	chr1	104688482	134	ENSG00000215869	0.54174	INS_chr1_e4e9fc2c	0.895584	0.476577	TRUE	TRUE	FALSE	AluY	SINE/Alu
Sniffles2.DEL.1C0AM0	DEL	chr1	104712411	-1156	ENSG00000215869	0.11273	DEL_chr1_c9029d1b	0.999136	0.156859	TRUE	TRUE	FALSE		Non-repeat
Sniffles2.DEL.1C0BM0	DEL	chr1	104712420	-33	ENSG00000215869	0.06091	DEL_chr1_c9029d1b	0.029412	0.156859	FALSE	FALSE	TRUE	(TATACA)n	Simple_repeat
Sniffles2.INS.1C09M0	INS	chr1	104712556	44	ENSG00000215869	0.00363	.		.	FALSE	FALSE	TRUE	(AT)n	Simple_repeat
Sniffles2.DEL.1C0CM0	DEL	chr1	104722546	-44	ENSG00000215869	0.00364	DEL_chr1_4095a64b	0.000113	8e-06	FALSE	FALSE	TRUE	LTR12	LTR
Sniffles2.DEL.1C0DM0	DEL	chr1	104726571	-39	ENSG00000215869	0.00091	DEL_chr1_8d8bd008	0.073394	0.007718	FALSE	FALSE	TRUE	AluSx	SINE/Alu
Sniffles2.DEL.1C0EM0	DEL	chr1	104786917	-34	ENSG00000215869	0.06715	DEL_chr1_4095a64b	8.8e-05	8e-06	FALSE	FALSE	TRUE	(T)n	Simple_repeat
Sniffles2.DEL.1C10M0	DEL	chr1	104808869	-39	ENSG00000215869	0.00091	DEL_chr1_359dcfe1	0.041623	8e-06	FALSE	FALSE	TRUE		Non-repeat
Sniffles2.DEL.1C11M0	DEL	chr1	104833723	-36	LINC01676,ENSG00000215869	0.00091	DEL_chr1_3fd86da4	0.002523	0.000136	FALSE	FALSE	TRUE	L1P1	LINE
Sniffles2.INV.1C14M0	INV	chr1	104857371	2176	LINC01676,ENSG00000215869	0.00091	.		.	FALSE	FALSE	TRUE		Non-repeat
Sniffles2.DEL.1C12M0	DEL	chr1	104870129	-45	LINC01676,ENSG00000215869	0.01727	DEL_chr1_871163be	0.380165	8e-06	FALSE	TRUE	FALSE	(TATATGATA)n	Simple_repeat
Sniffles2.INS.1C0FM0	INS	chr1	104870175	58	LINC01676,ENSG00000215869	0.24546	.		.	FALSE	FALSE	TRUE	(TATATGATA)n	Simple_repeat
Sniffles2.DEL.1C13M0	DEL	chr1	104885688	-330	LINC01676,ENSG00000215869	0.97005	DEL_chr1_6fb9473e	0.504573	0.816943	TRUE	TRUE	FALSE	AluY	SINE/Alu
Sniffles2.DEL.1C17M0	DEL	chr1	104912751	-41	LINC01676,ENSG00000215869	0.00182	DEL_chr1_9e3ab5f2	0.000411	8e-06	FALSE	FALSE	TRUE		Non-repeat
Sniffles2.DEL.1C18M0	DEL	chr1	104920726	-33	LINC01676,ENSG00000215869	0.00091	DEL_chr1_a68547fa	0.007022	8e-06	FALSE	FALSE	TRUE	L1P3	LINE
Sniffles2.INS.1C16M0	INS	chr1	104966299	59	LINC01676	0.9755	.		.	TRUE	FALSE	FALSE	(CCTT)n	Simple_repeat
Sniffles2.DEL.1C19M0	DEL	chr1	104966320	-47	LINC01676	0.00917	DEL_chr1_25e8ae6c	0.578313	0.0079	TRUE	TRUE	FALSE	(CTTT)n	Simple_repeat
Sniffles2.DEL.1C1AM0	DEL	chr1	104977969	-32	LINC01676	0.00545	DEL_chr1_5340dec0	0.002062	1.6e-05	FALSE	FALSE	TRUE	(A)n	Simple_repeat
Sniffles2.DEL.1C1EM0	DEL	chr1	105013805	-31	LINC01676	0.01996	DEL_chr1_07c3d7e1	0.012756	6.1e-05	FALSE	FALSE	TRUE	(T)n	Simple_repeat
Sniffles2.INS.1C1BM0	INS	chr1	105020076	34	LINC01676	0.10747	.		.	FALSE	FALSE	TRUE		Non-repeat
Sniffles2.DEL.1C1FM0	DEL	chr1	105063747	-33	LINC01676	0.79673	DEL_chr1_6ec9e22c	0.158879	0.000469	FALSE	FALSE	TRUE	(TA)n	Simple_repeat
Sniffles2.DEL.1C20M0	DEL	chr1	105071335	-2241	LINC01676	0.00091	DEL_chr1_1c2fc9ac	0.24436	1.6e-05	FALSE	FALSE	TRUE	L1M1	LINE
Sniffles2.INS.1C1CM0	INS	chr1	105071540	32	LINC01676	0.01455	.		.	FALSE	FALSE	TRUE	(CT)n	Simple_repeat
Sniffles2.DEL.1C21M0	DEL	chr1	105073042	-41	LINC01676	0.00182	DEL_chr1_78f8dd7f	0.005892	0.000813	FALSE	FALSE	TRUE		Non-repeat
Sniffles2.INS.1C1DM0	INS	chr1	105075280	86	LINC01676	0.67786	INS_chr1_5040d18f	0.629845	0.41119	FALSE	TRUE	FALSE	DNM1r	other-repeat
Sniffles2.DEL.1C22M0	DEL	chr1	105076495	-41	LINC01676	0.00182	DEL_chr1_78f8dd7f	0.005892	0.000813	FALSE	FALSE	TRUE		Non-repeat
Sniffles2.DEL.1C23M0	DEL	chr1	105078857	-43	LINC01676	0.00181	DEL_chr1_78f8dd7f	0.006173	0.000813	FALSE	FALSE	TRUE		Non-repeat
Sniffles2.DEL.1C24M0	DEL	chr1	105083182	-35	LINC01676	0.00363	DEL_chr1_e1b8d51d	0.009257	8e-06	FALSE	FALSE	TRUE	(CA)n	Simple_repeat
Sniffles2.INS.1C25M0	INS	chr1	105101565	31	LINC01676	0.00364	.		.	FALSE	FALSE	TRUE	(T)n	Simple_repeat
Sniffles2.DEL.1C28M0	DEL	chr1	105124963	-859	LINC01676	0.11071	DEL_chr1_00050a13	0.660522	0.131162	TRUE	TRUE	FALSE		Non-repeat
Sniffles2.DEL.1C29M0	DEL	chr1	105150363	-40	LINC01676	0.00454	DEL_chr1_c5cc22f1	0.001047	1.6e-05	FALSE	FALSE	TRUE	(GT)n	Simple_repeat
Sniffles2.INS.1C26M0	INS	chr1	105159739	31	LINC01676	0.00273	.		.	FALSE	FALSE	TRUE	(A)n	Simple_repeat
Sniffles2.INS.1C27M0	INS	chr1	105193632	307	LINC01676	0.0337	INS_chr1_af839560	0.987138	0.048722	FALSE	TRUE	FALSE		Non-repeat
Sniffles2.INS.1C2AM0	INS	chr1	105216598	51	LINC01676	0.00091	.		.	FALSE	FALSE	TRUE	(A)n	Simple_repeat
Sniffles2.INS.1C2BM0	INS	chr1	105225630	40	LINC01676	0.52818	.		.	FALSE	FALSE	TRUE		Non-repeat
Sniffles2.INS.1C2CM0	INS	chr1	105260692	32	LINC01676	0.03005	.		.	FALSE	FALSE	TRUE	(AT)n	Simple_repeat
Sniffles2.DEL.1C2DM0	DEL	chr1	105290207	-11547	LINC01676	0.00182	DEL_chr1_29c770ea	0.998444	0.001007	FALSE	TRUE	FALSE	L1PA6	LINE
Sniffles2.INS.1C2EM0	INS	chr1	105303610	32	LINC01676	0.1706	.		.	FALSE	FALSE	TRUE	(TA)n	Simple_repeat
Sniffles2.INS.1C2FM0	INS	chr1	105315160	6035	LINC01676	0.00455	INS_chr1_e21f4d11	0.029526	0.020662	FALSE	FALSE	TRUE	L1HS	LINE
Sniffles2.DEL.1C34M0	DEL	chr1	105324149	-274	LINC01676	0.45916	DEL_chr1_8db3b4f3	0.952727	0.435198	TRUE	TRUE	FALSE	AluY	SINE/Alu
Sniffles2.INS.1C30M0	INS	chr1	105324160	32	LINC01676	0.01364	.		.	FALSE	FALSE	TRUE	(T)n	Simple_repeat
Sniffles2.DEL.1C35M0	DEL	chr1	105329182	-5184	LINC01676	0.00091	DEL_chr1_9dc1f47d	0.12459	5.6e-05	FALSE	FALSE	TRUE		Non-repeat
Sniffles2.DEL.1C36M0	DEL	chr1	105333472	-1778	LINC01676	0.00091	DEL_chr1_b9416e65	0.331085	0.000553	FALSE	TRUE	FALSE	L2	LINE
Sniffles2.DEL.1C37M0	DEL	chr1	105347975	-38	LINC01676	0.00091	DEL_chr1_eb3aad10	0.000595	4.8e-05	FALSE	FALSE	TRUE	(CA)n	Simple_repeat
Sniffles2.INS.1C31M0	INS	chr1	105362121	34	LINC01676	0.00182	.		.	FALSE	FALSE	TRUE	(T)n	Simple_repeat
Sniffles2.DEL.1C38M0	DEL	chr1	105369880	-37	LINC01676	0.01089	DEL_chr1_21c53dea	0.009995	2.5e-05	FALSE	FALSE	TRUE	(CA)n	Simple_repeat
Sniffles2.INS.1C32M0	INS	chr1	105373672	2362	LINC01676	0.00182	.		.	FALSE	FALSE	TRUE	L1HS	LINE
Sniffles2.DEL.1C39M0	DEL	chr1	105374250	-58	LINC01676	0.51452	DEL_chr1_319a3c67	0.302584	0.000392	TRUE	TRUE	FALSE		Non-repeat
Sniffles2.INS.1C33M0	INS	chr1	105374296	49	LINC01676	0.01364	INS_chr1_396d4545	0.433628	9e-06	FALSE	TRUE	FALSE		Non-repeat
Sniffles2.DEL.1C3AM0	DEL	chr1	105389016	-38	LINC01676	0.00363	DEL_chr1_e789c456	0.000375	8e-06	FALSE	FALSE	TRUE	(CA)n	Simple_repeat
Sniffles2.DUP.1C42M0	DUP	chr1	105426474	106714	LINC01676	0.00091	DUP_chr1_84cfee22	0.43381	0.000983	FALSE	TRUE	FALSE		Non-repeat
Sniffles2.INS.1C3CM0	INS	chr1	105431427	141	LINC01676	0.00456	.		.	FALSE	FALSE	TRUE		Non-repeat
Sniffles2.DEL.1C3FM0	DEL	chr1	105443052	-40	LINC01676	0.00182	DEL_chr1_72107679	0.049161	0.000238	FALSE	FALSE	TRUE		Non-repeat
Sniffles2.DEL.1C40M0	DEL	chr1	105473195	-7581	LINC01676	0.39091	DEL_chr1_f79e5c3a	0.097732	0.018468	TRUE	FALSE	FALSE		Non-repeat
Sniffles2.INS.1C3DM0	INS	chr1	105473255	957	LINC01676	0.00091	INS_chr1_3404fe2a	0.438894	0.027996	FALSE	TRUE	FALSE	LTR5_Hs	LTR
Sniffles2.INS.1C3EM0	INS	chr1	105477428	34	LINC01676	0.00273	.		.	FALSE	FALSE	TRUE		Non-repeat
Sniffles2.DEL.1C41M0	DEL	chr1	105491291	-226995	LINC01676	0.00182	DEL_chr1_2e2b0dad	0.999978	0.000174	TRUE	TRUE	FALSE		Non-repeat
Sniffles2.INS.1C45M0	INS	chr1	105504234	36	LINC01676	0.00091	.		.	FALSE	FALSE	TRUE		Non-repeat
Sniffles2.INS.1C46M0	INS	chr1	105521111	69	LINC01676	0.01186	.		.	FALSE	FALSE	TRUE		Non-repeat
Sniffles2.INS.1C47M0	INS	chr1	105522313	57	LINC01676	0.00091	.		.	FALSE	FALSE	TRUE		Non-repeat
Sniffles2.INS.1C48M0	INS	chr1	105537090	32	LINC01676	0.54	.		.	FALSE	FALSE	TRUE	(TA)n	Simple_repeat
Sniffles2.DEL.1C4DM0	DEL	chr1	105553251	-35	LINC01676	0.01366	DEL_chr1_9ebc6aec	0.047619	7.4e-05	FALSE	FALSE	TRUE	AluY	SINE/Alu
Sniffles2.INS.1C49M0	INS	chr1	105553716	37	LINC01676	0.00823	.		.	FALSE	FALSE	TRUE	(T)n	Simple_repeat
Sniffles2.INS.1C4AM0	INS	chr1	105571334	2250	LINC01676	0.95463	.		.	FALSE	FALSE	TRUE		Non-repeat
Sniffles2.INS.1C4BM0	INS	chr1	105571334	4365	LINC01676	0.03097	.		.	FALSE	FALSE	TRUE		Non-repeat
Sniffles2.DEL.1C4EM0	DEL	chr1	105592497	-2212	LINC01676	0.00455	DEL_chr1_36da248e	0.894503	0.002427	TRUE	TRUE	FALSE		Non-repeat
Sniffles2.INS.1C4CM0	INS	chr1	105595424	37	LINC01676	0.00091	.		.	FALSE	FALSE	TRUE	(A)n	Simple_repeat
Sniffles2.DEL.1C51M0	DEL	chr1	105621781	-51038	LINC01676	0.00091	DEL_chr1_856650c8	0.999882	0.004799	FALSE	TRUE	FALSE		Non-repeat
Sniffles2.DEL.1C52M0	DEL	chr1	105630903	-118	LINC01676	0.16058	DEL_chr1_0ed74c3d	0.340336	0.000929	FALSE	TRUE	FALSE	LTR12C	LTR
Sniffles2.INS.1C4FM0	INS	chr1	105631524	57	LINC01676	0.00183	.		.	FALSE	FALSE	TRUE		Non-repeat
Sniffles2.DEL.1C53M0	DEL	chr1	105650926	-40	LINC01676	0.00091	DEL_chr1_5a273766	0.005267	2.4e-05	FALSE	FALSE	TRUE	AluSx	SINE/Alu
Sniffles2.INS.1C50M0	INS	chr1	105653264	54	LINC01676	0.00091	.		.	FALSE	FALSE	TRUE		Non-repeat
Sniffles2.INS.1C54M0	INS	chr1	105702431	49	LINC01676	0.00091	.		.	FALSE	FALSE	TRUE		Non-repeat
Sniffles2.DEL.1C58M0	DEL	chr1	105707764	-31	LINC01676	0.58802	DEL_chr1_67291386	0.038763	8.4e-05	FALSE	FALSE	TRUE	(T)n	Simple_repeat
Sniffles2.DEL.1C59M0	DEL	chr1	105734252	-40	LINC01676	0.00091	DEL_chr1_26a4e74b	0.082828	0.004523	FALSE	FALSE	TRUE	AluY	SINE/Alu
Sniffles2.DEL.1C5AM0	DEL	chr1	105749845	-38	LINC01676	0.00636	DEL_chr1_484772b3	0.000755	1.6e-05	FALSE	FALSE	TRUE	(TA)n	Simple_repeat
Sniffles2.INS.1C55M0	INS	chr1	105754282	54	LINC01676	0.00091	.		.	FALSE	FALSE	TRUE		Non-repeat
Sniffles2.DEL.1C5BM0	DEL	chr1	105769159	-109	LINC01676	0.79855	DEL_chr1_b1a5011d	0.458333	0.003923	FALSE	TRUE	FALSE		Non-repeat
Sniffles2.INS.1C56M0	INS	chr1	105777073	42	LINC01676	0.00091	.		.	FALSE	FALSE	TRUE	(A)n	Simple_repeat
Sniffles2.INS.1C57M0	INS	chr1	105788298	190	LINC01676	0.65182	.		.	TRUE	FALSE	FALSE	AluY	SINE/Alu
Sniffles2.INS.1C5CM0	INS	chr1	105799773	41	LINC01676	0.0127	.		.	FALSE	FALSE	TRUE		Non-repeat
Sniffles2.DEL.1C5FM0	DEL	chr1	105807508	-33	LINC01676	0.00273	DEL_chr1_5f6f4c0e	0.000211	8e-06	FALSE	FALSE	TRUE	(AG)n	Simple_repeat
Sniffles2.DEL.1C60M0	DEL	chr1	105810733	-32	LINC01676	0.02909	DEL_chr1_d11d0f10	0.008146	0.000135	FALSE	FALSE	TRUE		Non-repeat
Sniffles2.DEL.1C61M0	DEL	chr1	105823639	-31	LINC01676	0.00636	DEL_chr1_c24ce95f	0.000883	2.5e-05	FALSE	FALSE	TRUE	(A)n	Simple_repeat
Sniffles2.INS.1C5DM0	INS	chr1	105828529	318	LINC01676	0.01361	INS_chr1_192deb20	0.944578	0.01196	FALSE	TRUE	FALSE	AluY	SINE/Alu
Sniffles2.INS.1C5EM0	INS	chr1	105853794	888	LINC01676	0.03085	.		.	FALSE	FALSE	TRUE	L1HS	LINE
Sniffles2.DEL.1C62M0	DEL	chr1	105861656	-3527	LINC01676	0.00366	DEL_chr1_4f7d36b3	0.999433	0.001681	TRUE	TRUE	FALSE		Non-repeat
Sniffles2.DEL.1C63M0	DEL	chr1	105890974	-66	LINC01676	0.00546	DEL_chr1_5f6f4c0e	0.000415	8e-06	FALSE	FALSE	TRUE		Non-repeat
Sniffles2.DEL.1C6BM0	DEL	chr1	105899399	-43	LINC01676	0.00091	DEL_chr1_4945d23f	0.011399	8e-06	FALSE	FALSE	TRUE	LOR1-int	LTR
Sniffles2.INS.1C65M0	INS	chr1	105939528	36	LINC01676	0.0173	.		.	FALSE	FALSE	TRUE	(AT)n	Simple_repeat
Sniffles2.INS.1C64M0	INS	chr1	105943295	127	LINC01676	0.59437	.		.	TRUE	FALSE	FALSE	L1PB	LINE
Sniffles2.DEL.1C6CM0	DEL	chr1	105961364	-1432	LINC01676	0.00183	DEL_chr1_a7b3ac91	0.787858	8e-06	TRUE	TRUE	FALSE	MLT1C2	LTR
Sniffles2.DEL.1C6DM0	DEL	chr1	105961381	-37	LINC01676	0.00091	DEL_chr1_a7b3ac91	0.026945	8e-06	FALSE	FALSE	TRUE	(AT)n	Simple_repeat
Sniffles2.INS.1C66M0	INS	chr1	105961396	575	LINC01676	0.93829	.		.	FALSE	FALSE	TRUE	(TA)n	Simple_repeat
Sniffles2.INS.1C67M0	INS	chr1	105963314	728	LINC01676	0.96733	.		.	FALSE	FALSE	TRUE	DNM1r	other-repeat
Sniffles2.INS.1C68M0	INS	chr1	105963326	4553	LINC01676	0.00184	INS_chr1_059f6861	0.093134	0.000111	FALSE	FALSE	TRUE	DNM1r	other-repeat
Sniffles2.INS.1C6AM0	INS	chr1	105965575	3334	LINC01676	0.00091	INS_chr1_37fa57fb	0.74746	0.009004	FALSE	TRUE	FALSE	L1HS	LINE
Sniffles2.INS.1C69M0	INS	chr1	105965815	43	LINC01676	0.00547	.		.	FALSE	FALSE	TRUE		Non-repeat
Sniffles2.DEL.1C6FM0	DEL	chr1	105999468	-41	LINC01676	0.00273	DEL_chr1_6b5f6686	0.059322	0.006	FALSE	FALSE	TRUE	AluY	SINE/Alu
Sniffles2.DEL.1C70M0	DEL	chr1	106002278	-34	LINC01676	0.00182	DEL_chr1_3abaebcf	0.000671	0.000119	FALSE	FALSE	TRUE	(CA)n	Simple_repeat
Sniffles2.INS.1C6EM0	INS	chr1	106040223	38	LINC01676	0.00364	.		.	FALSE	FALSE	TRUE	(G)n	Simple_repeat
Sniffles2.DEL.1C72M0	DEL	chr1	106043667	-33	LINC01676	0.01366	DEL_chr1_17a88be2	0.007288	5.6e-05	FALSE	FALSE	TRUE	(A)n	Simple_repeat
Sniffles2.DEL.1C71M0	DEL	chr1	106044879	-32	LINC01676	0.0847	DEL_chr1_5b334af0	0.445946	8e-06	FALSE	TRUE	FALSE	(A)n	Simple_repeat
Sniffles2.DEL.1C73M0	DEL	chr1	106059909	-33	LINC01676	0.00635	DEL_chr1_71961d1f	0.048383	4.2e-05	FALSE	FALSE	TRUE		Non-repeat
Sniffles2.DEL.1C74M0	DEL	chr1	106062186	-41	LINC01676	0.00091	DEL_chr1_5c48daa2	0.000168	6.3e-05	FALSE	FALSE	TRUE		Non-repeat
Sniffles2.INS.1C75M0	INS	chr1	106099193	32	LINC01676	0.01089	.		.	FALSE	FALSE	TRUE	(AG)n	Simple_repeat
Sniffles2.DEL.1C76M0	DEL	chr1	106126100	-36	LINC01676	0.00182	DEL_chr1_12b36933	0.002944	7.9e-05	FALSE	FALSE	TRUE		Non-repeat
Sniffles2.DEL.1C77M0	DEL	chr1	106134468	-31	LINC01676	0.01093	DEL_chr1_4dac6170	0.006194	0.000145	FALSE	FALSE	TRUE	(A)n	Simple_repeat
Sniffles2.INS.1C78M0	INS	chr1	106201322	98	LINC01676	0.00274	.		.	FALSE	FALSE	TRUE	(AC)n	Simple_repeat
Sniffles2.INS.1C79M0	INS	chr1	106218452	63	LINC01676	0.33485	.		.	TRUE	FALSE	FALSE	Tigger17d	DNA_transposon
Sniffles2.DEL.1C7BM0	DEL	chr1	106232360	-39	LINC01676	0.00091	DEL_chr1_8b92da9c	0.000574	8e-06	FALSE	FALSE	TRUE		Non-repeat
Sniffles2.INS.1C7AM0	INS	chr1	106265767	63	LINC01676	0.00091	.		.	FALSE	FALSE	TRUE	(TTTC)n	Simple_repeat
Sniffles2.DEL.1C7CM0	DEL	chr1	106281037	-32	LINC01676	0.05354	DEL_chr1_8b92da9c	0.000474	8e-06	FALSE	FALSE	TRUE	(A)n	Simple_repeat
Sniffles2.DEL.1C7DM0	DEL	chr1	106338236	-42	LINC01676	0.00091	DEL_chr1_f4cdf7a8	0.004777	3.2e-05	FALSE	FALSE	TRUE	L1M1	LINE
Sniffles2.DEL.1C7EM0	DEL	chr1	106347499	-42	LINC01676	0.00091	DEL_chr1_866490c5	0.004016	1.6e-05	FALSE	FALSE	TRUE	MER61-int	LTR
Sniffles2.DEL.1C7FM0	DEL	chr1	106389283	-43	NTNG1,LINC01676	0.02004	DEL_chr1_d0f0082c	0.177654	7.7e-05	TRUE	FALSE	FALSE	(TCTT)n	Simple_repeat
Sniffles2.DEL.1C83M0	DEL	chr1	106402222	-38	NTNG1,LINC01676	0.00091	DEL_chr1_135d8ce0	0.000415	8e-06	FALSE	FALSE	TRUE	(TA)n	Simple_repeat
Sniffles2.DEL.1C84M0	DEL	chr1	106412623	-34	NTNG1,LINC01676	0.00091	DEL_chr1_98d80492	0.146939	8e-06	FALSE	FALSE	TRUE		Non-repeat
Sniffles2.DEL.1C85M0	DEL	chr1	106427004	-161	NTNG1,LINC01676	0.27778	DEL_chr1_6cc5b960	0.270903	0.001799	TRUE	FALSE	FALSE	(TATATATACG)n	Simple_repeat
Sniffles2.INS.1C80M0	INS	chr1	106427041	38	NTNG1,LINC01676	0.01734	.		.	FALSE	FALSE	TRUE	(TA)n	Simple_repeat
Sniffles2.DEL.1C86M0	DEL	chr1	106431142	-87	NTNG1,LINC01676	0.22364	DEL_chr1_71b054ed	0.279598	1.6e-05	FALSE	FALSE	TRUE	(ATATATT)n	Simple_repeat
Sniffles2.INS.1C81M0	INS	chr1	106431275	86	NTNG1,LINC01676	0.56896	.		.	FALSE	FALSE	TRUE	(AT)n	Simple_repeat
Sniffles2.DEL.1C87M0	DEL	chr1	106435823	-3146	NTNG1,LINC01676	0.00183	DEL_chr1_64180131	0.999682	0.020811	TRUE	TRUE	FALSE		Non-repeat
Sniffles2.DEL.1C88M0	DEL	chr1	106441966	-3769	NTNG1,LINC01676	0.00091	DEL_chr1_b794fc99	0.986472	3.2e-05	TRUE	TRUE	FALSE		Non-repeat
Sniffles2.DEL.1C89M0	DEL	chr1	106445542	-36	NTNG1,LINC01676	0.00364	DEL_chr1_d36d1c3e	0.010238	8.7e-05	FALSE	FALSE	TRUE	(TG)n	Simple_repeat
Sniffles2.INS.1C82M0	INS	chr1	106445857	42	NTNG1,LINC01676	0.00091	INS_chr1_f9f4fe8e	0.282828	8e-06	FALSE	FALSE	TRUE		Non-repeat
Sniffles2.DEL.1C8AM0	DEL	chr1	106476577	-32	NTNG1,LINC01676	0.15971	DEL_chr1_cdf83312	0.017075	0.5	FALSE	FALSE	TRUE	(AT)n	Simple_repeat
Sniffles2.DEL.1C8BM0	DEL	chr1	106477946	-42	NTNG1,LINC01676	0.01089	DEL_chr1_19ea9860	0.000552	8e-06	FALSE	FALSE	TRUE		Non-repeat
Sniffles2.INS.1C8CM0	INS	chr1	106517304	36	NTNG1,LINC01676	0.00091	.		.	FALSE	FALSE	TRUE	(AC)n	Simple_repeat
Sniffles2.DEL.1C8EM0	DEL	chr1	106553054	-5747	NTNG1	0.00091	DEL_chr1_af98b022	0.998261	0.013662	TRUE	TRUE	FALSE	L1M1	LINE
Sniffles2.DEL.1C8DM0	DEL	chr1	106553060	-3846	NTNG1	0.00181	DEL_chr1_af98b022	0.669276	0.013662	FALSE	TRUE	FALSE	L1M1	LINE
Sniffles2.DEL.1C8FM0	DEL	chr1	106560857	-49	NTNG1	0.27464	DEL_chr1_266a1248	0.067846	0.034536	FALSE	FALSE	TRUE	L1M1	LINE
Sniffles2.DEL.1C90M0	DEL	chr1	106590911	-38	NTNG1	0.00182	DEL_chr1_883a109a	0.024089	8e-06	FALSE	FALSE	TRUE	HERVL-int	LTR
Sniffles2.INS.1C91M0	INS	chr1	106599830	32	NTNG1	0.00365	.		.	FALSE	FALSE	TRUE		Non-repeat
Sniffles2.INS.1C92M0	INS	chr1	106667719	41	NTNG1	0.00091	.		.	FALSE	FALSE	TRUE	GA-rich	Low_complexity
Sniffles2.DEL.1C94M0	DEL	chr1	106678061	-3991	NTNG1	0.00182	DEL_chr1_5a973649	0.999499	0.018011	TRUE	TRUE	FALSE		Non-repeat
Sniffles2.DEL.1C95M0	DEL	chr1	106680749	-41	NTNG1	0.00274	DEL_chr1_5a973649	0.010526	0.018011	FALSE	FALSE	TRUE		Non-repeat
Sniffles2.DEL.1C96M0	DEL	chr1	106682780	-1345	NTNG1	0.00091	DEL_chr1_6a67b233	0.505201	6e-05	FALSE	TRUE	FALSE		Non-repeat
Sniffles2.INS.1C93M0	INS	chr1	106683558	36	NTNG1	0.50817	INS_chr1_3cd92918	0.705882	0.005204	FALSE	TRUE	FALSE		Non-repeat
Sniffles2.DEL.1C98M0	DEL	chr1	106719267	-40	NTNG1	0.00091	DEL_chr1_7b0bb369	0.00516	1.6e-05	FALSE	FALSE	TRUE		Non-repeat
Sniffles2.INS.1C97M0	INS	chr1	106731004	33	NTNG1	0.07364	.		.	FALSE	FALSE	TRUE	(AGA)n	Simple_repeat
Sniffles2.INS.1C99M0	INS	chr1	106843323	53	NTNG1	0.00091	.		.	FALSE	FALSE	TRUE		Non-repeat
Sniffles2.DEL.1C9BM0	DEL	chr1	106844966	-11431	NTNG1	0.00182	DEL_chr1_ece67533	0.397568	8e-06	FALSE	TRUE	FALSE		Non-repeat
Sniffles2.INS.1C9AM0	INS	chr1	106860883	35	NTNG1	0.2	INS_chr1_807b95a1	0.603448	0.000941	FALSE	TRUE	FALSE	(AAGA)n	Simple_repeat
Sniffles2.DEL.1C9CM0	DEL	chr1	106861184	-38	NTNG1	0.32577	DEL_chr1_7fdd1a2c	0.364486	0.001516	FALSE	TRUE	FALSE	(GAAG)n	Simple_repeat
Sniffles2.INS.1C9DM0	INS	chr1	106927313	36	NTNG1	0.47096	.		.	FALSE	FALSE	TRUE	(AGGG)n	Simple_repeat
Sniffles2.INS.1C9EM0	INS	chr1	106931276	40	NTNG1	0.00091	.		.	FALSE	FALSE	TRUE		Non-repeat
Sniffles2.DEL.1CA0M0	DEL	chr1	106950476	-35	NTNG1	0.00182	DEL_chr1_fc61dc7f	8.6e-05	8e-06	FALSE	FALSE	TRUE	(TG)n	Simple_repeat
Sniffles2.INS.1C9FM0	INS	chr1	106984807	39	NTNG1	0.00091	.		.	FALSE	FALSE	TRUE	(A)n	Simple_repeat
Sniffles2.DEL.1CA3M0	DEL	chr1	107019933	-32	NTNG1	0.3	DEL_chr1_e83c19ed	0.394481	1.6e-05	FALSE	TRUE	FALSE	(AT)n	Simple_repeat
Sniffles2.INS.1CA2M0	INS	chr1	107019945	35	NTNG1	0.00091	.		.	FALSE	FALSE	TRUE		Non-repeat
Sniffles2.DEL.1CA4M0	DEL	chr1	107045456	-41	NTNG1	0.00182	DEL_chr1_f74af705	0.400742	8e-06	FALSE	TRUE	FALSE	LTR12C	LTR
Sniffles2.INS.1CA5M0	INS	chr1	107101550	40	NTNG1	0.00363	.		.	FALSE	FALSE	TRUE	(T)n	Simple_repeat
Sniffles2.INS.1CA6M0	INS	chr1	107112137	39	NTNG1	0.69091	.		.	TRUE	FALSE	FALSE	(GATA)n	Simple_repeat
Sniffles2.DEL.1CAAM0	DEL	chr1	107112660	-8457	NTNG1	0.00455	DEL_chr1_07d66469	0.999882	0.004409	TRUE	TRUE	FALSE		Non-repeat
Sniffles2.INS.1CA7M0	INS	chr1	107114304	33	NTNG1	0.03539	.		.	FALSE	FALSE	TRUE	(TTTC)n	Simple_repeat
Sniffles2.INS.1CA8M0	INS	chr1	107149659	124	NTNG1	0.00272	.		.	FALSE	FALSE	TRUE	(C)n	Simple_repeat
Sniffles2.INS.1CA9M0	INS	chr1	107181551	34	NTNG1	0.82577	.		.	FALSE	FALSE	TRUE		Non-repeat
Sniffles2.INS.1CABM0	INS	chr1	107230760	58	NTNG1	0.00182	INS_chr1_813108f6	0.311828	0.001254	FALSE	TRUE	FALSE	(A)n	Simple_repeat
Sniffles2.INS.1CACM0	INS	chr1	107291334	41	NTNG1	0.00091	.		.	FALSE	FALSE	TRUE	(A)n	Simple_repeat
Sniffles2.DEL.1CAFM0	DEL	chr1	107341901	-38	NTNG1	0.00091	DEL_chr1_63612fac	3e-06	0.000384	FALSE	FALSE	TRUE		Non-repeat
Sniffles2.INS.1CADM0	INS	chr1	107348530	60	NTNG1	0.00091	.		.	FALSE	FALSE	TRUE	(A)n	Simple_repeat
Sniffles2.DEL.1CB0M0	DEL	chr1	107354198	-2532	NTNG1	0.00182	DEL_chr1_f0260242	0.890884	0.000603	TRUE	TRUE	FALSE		Non-repeat
Sniffles2.DEL.1CB1M0	DEL	chr1	107371577	-4421	VAV3,NTNG1	0.00091	DEL_chr1_44f737dc	0.999548	2.4e-05	TRUE	TRUE	FALSE	L1MEc	LINE
Sniffles2.INS.1CAEM0	INS	chr1	107386131	40	VAV3,NTNG1	0.00818	.		.	FALSE	FALSE	TRUE	(AT)n	Simple_repeat
Sniffles2.DEL.1CB3M0	DEL	chr1	107397569	-2280	VAV3,NTNG1	0.00091	DEL_chr1_63612fac	0.000162	0.000384	FALSE	FALSE	TRUE		Non-repeat
Sniffles2.INS.1CB2M0	INS	chr1	107414581	252	VAV3,NTNG1	0.00091	.		.	FALSE	FALSE	TRUE		Non-repeat
Sniffles2.INS.1CB4M0	INS	chr1	107555334	50	VAV3,NTNG1	0.40636	.		.	TRUE	FALSE	FALSE	(T)n	Simple_repeat
Sniffles2.INS.1CB5M0	INS	chr1	107558177	3154	VAV3,NTNG1	0.00182	.		.	FALSE	FALSE	TRUE	SVA_F	SVA
Sniffles2.DEL.1CB6M0	DEL	chr1	107574991	-34	VAV3,NTNG1	0.02	DEL_chr1_4631ba07	0.058706	0.000535	FALSE	FALSE	TRUE	(GC)n	Simple_repeat
Sniffles2.INS.1CB7M0	INS	chr1	107599849	310	VAV3,NTNG1	0.40437	INS_chr1_bf7cb72b	0.897054	0.395029	TRUE	TRUE	FALSE	AluY	SINE/Alu
Sniffles2.DEL.1CB8M0	DEL	chr1	107628301	-51	VAV3,NTNG1	0.01182	DEL_chr1_63612fac	4e-06	0.000384	FALSE	FALSE	TRUE		Non-repeat
Sniffles2.DEL.1CB9M0	DEL	chr1	107635195	-46	VAV3,NTNG1	0.00818	DEL_chr1_63612fac	3e-06	0.000384	FALSE	FALSE	TRUE	L1P2	LINE
Sniffles2.DEL.1CBAM0	DEL	chr1	107644934	-38	VAV3,NTNG1	0.41091	DEL_chr1_1f5e4e31	0.121457	0.000178	FALSE	FALSE	TRUE		Non-repeat
Sniffles2.DEL.1CBEM0	DEL	chr1	107712667	-43	VAV3,NTNG1	0.00181	DEL_chr1_fb980e09	0.066066	2.4e-05	FALSE	FALSE	TRUE		Non-repeat
Sniffles2.INS.1CBCM0	INS	chr1	107723538	1861	VAV3,NTNG1	0.19069	.		.	FALSE	FALSE	TRUE		Non-repeat
Sniffles2.DEL.1CBFM0	DEL	chr1	107745588	-31154	VAV3	0.00091	DEL_chr1_3109fd14	0.176605	8e-06	TRUE	FALSE	FALSE		Non-repeat
Sniffles2.INS.1CBDM0	INS	chr1	107753514	34	VAV3	0.33273	.		.	FALSE	FALSE	TRUE	(AT)n	Simple_repeat
Sniffles2.DEL.1CC2M0	DEL	chr1	107805986	-40	VAV3	0.00091	DEL_chr1_e27b4a6d	0.045104	2.4e-05	FALSE	FALSE	TRUE		Non-repeat
Sniffles2.INS.1CC1M0	INS	chr1	107825311	72	VAV3	0.00182	.		.	FALSE	FALSE	TRUE		Non-repeat
Sniffles2.DEL.1CC3M0	DEL	chr1	107860350	-2513	SLC25A24,VAV3	0.03455	DEL_chr1_415f6ab5	0.875872	0.026499	TRUE	TRUE	FALSE		Non-repeat
Sniffles2.DEL.1CC4M0	DEL	chr1	107882119	-35	SLC25A24,VAV3	0.00091	DEL_chr1_57b0d286	0.004395	8e-06	FALSE	FALSE	TRUE		Non-repeat
Sniffles2.DEL.1CC6M0	DEL	chr1	107908820	-40	SLC25A24,VAV3	0.00545	DEL_chr1_2fc2dd4f	0.29078	8e-06	FALSE	FALSE	TRUE	(AC)n	Simple_repeat
Sniffles2.INS.1CC5M0	INS	chr1	107952469	57	SLC25A24,VAV3	0.04909	.		.	FALSE	FALSE	TRUE	(GT)n	Simple_repeat
Sniffles2.DEL.1CC7M0	DEL	chr1	107969380	-38	SLC25A24,VAV3	0.00091	DEL_chr1_c654b835	0.195	0.000167	FALSE	FALSE	TRUE	(T)n	Simple_repeat
Sniffles2.DEL.1CC8M0	DEL	chr1	107982355	-43	SLC25A24,VAV3	0.00091	DEL_chr1_c7847717	0.070968	4e-05	FALSE	FALSE	TRUE	AluJb	SINE/Alu
Sniffles2.DEL.1CC9M0	DEL	chr1	107993107	-34	SLC25A24,VAV3	0.01543	DEL_chr1_63612fac	2e-06	0.000384	FALSE	FALSE	TRUE	(T)n	Simple_repeat
Sniffles2.DEL.1CCFM0	DEL	chr1	108023234	-49	SLC25A24,VAV3	0.02091	DEL_chr1_d297904b	0.088496	0.5	FALSE	FALSE	TRUE		Non-repeat
Sniffles2.INS.1CCAM0	INS	chr1	108023350	46	SLC25A24,VAV3	0.64364	.		.	FALSE	FALSE	TRUE	(AT)n	Simple_repeat
Sniffles2.INS.1CCBM0	INS	chr1	108024931	253	SLC25A24,VAV3	0.33303	INS_chr1_fd936ba7	0.996063	0.560313	TRUE	TRUE	FALSE	AluY	SINE/Alu
Sniffles2.INS.1CCCM0	INS	chr1	108030605	953	SLC25A24,VAV3	0.00091	.		.	FALSE	FALSE	TRUE	L1HS	LINE
Sniffles2.INS.1CCDM0	INS	chr1	108042337	34	SLC25A24,VAV3	0.15064	.		.	FALSE	FALSE	TRUE	(CTTT)n	Simple_repeat
Sniffles2.INS.1CCEM0	INS	chr1	108094412	32	SLC25A24	0.00091	.		.	FALSE	FALSE	TRUE	(T)n	Simple_repeat
Sniffles2.DEL.1CD3M0	DEL	chr1	108114016	-36	SLC25A24	0.00091	DEL_chr1_a5f4a0ed	0.023241	0.000531	FALSE	FALSE	TRUE		Non-repeat
Sniffles2.INS.1CD1M0	INS	chr1	108123009	147	SLC25A24	0.01452	INS_chr1_daceeec5	0.466667	0.024436	FALSE	TRUE	FALSE		Non-repeat
Sniffles2.DEL.1CD4M0	DEL	chr1	108160541	-60	SLC25A24	0.01821	DEL_chr1_311c0dc5	0.003773	1.6e-05	FALSE	FALSE	TRUE	SVA_D	SVA
Sniffles2.DEL.1CD5M0	DEL	chr1	108180622	-31	SLC25A24	0.01	DEL_chr1_02793d2d	0.040833	9e-06	FALSE	FALSE	TRUE	(TC)n	Simple_repeat
Sniffles2.INS.1CD2M0	INS	chr1	108187928	34	SLC25A24	0.39364	.		.	FALSE	FALSE	TRUE	(AT)n	Simple_repeat
Sniffles2.DEL.1CD6M0	DEL	chr1	108190703	-2478	SLC25A24	0.25274	DEL_chr1_def339bc	0.631271	0.235728	FALSE	TRUE	FALSE		Non-repeat
Sniffles2.DEL.1CD7M0	DEL	chr1	108190704	-3927	SLC25A24	0.04197	DEL_chr1_def339bc	0.999236	0.235728	TRUE	TRUE	FALSE		Non-repeat
Sniffles2.DEL.1CD8M0	DEL	chr1	108193198	-1432	SLC25A24	0.24682	DEL_chr1_def339bc	0.3644	0.235728	FALSE	TRUE	FALSE		Non-repeat
Sniffles2.DEL.1CDBM0	DEL	chr1	108230336	-121	ENSG00000238122,SLC25A24	0.38645	DEL_chr1_9040f231	0.000409	8e-06	FALSE	FALSE	TRUE		Non-repeat
Sniffles2.INS.1CDAM0	INS	chr1	108244908	82	ENSG00000238122	0.01597	.		.	FALSE	FALSE	TRUE	(TA)n	Simple_repeat
Sniffles2.DEL.1CDCM0	DEL	chr1	108244914	-42	ENSG00000238122	0.19561	DEL_chr1_db2e056d	0.066923	0.000539	FALSE	FALSE	TRUE	(TA)n	Simple_repeat
Sniffles2.DEL.1CDDM0	DEL	chr1	108247686	-38	ENSG00000238122	0.00955	DEL_chr1_d51636bb	0.002953	0.036456	FALSE	FALSE	TRUE	A-rich	Low_complexity
Sniffles2.DEL.1CDEM0	DEL	chr1	108264969	-1727	ENSG00000238122	0.00913	DEL_chr1_017fa3ec	0.252953	4.8e-05	FALSE	FALSE	TRUE	L1PA3	LINE
Sniffles2.INS.1CD9M0	INS	chr1	108265669	312	ENSG00000238122	0.05	.		.	FALSE	FALSE	TRUE	AluY	SINE/Alu
Sniffles2.DEL.1CE1M0	DEL	chr1	108316482	-61	ENSG00000238122	0.06204	DEL_chr1_f4e7f073	0.849315	0.071606	TRUE	TRUE	FALSE		Non-repeat
Sniffles2.INS.1CDFM0	INS	chr1	108348668	34	ENSG00000290552	0.00638	.		.	FALSE	FALSE	TRUE	(T)n	Simple_repeat
Sniffles2.DEL.1CE2M0	DEL	chr1	108358275	-31	ENSG00000290552	0.12022	DEL_chr1_d47d5127	0.166339	0.000238	FALSE	FALSE	TRUE	(TA)n	Simple_repeat
Sniffles2.DEL.1CE3M0	DEL	chr1	108367951	-36	ENSG00000290552	0.34454	DEL_chr1_0400e6db	0.406593	0.001706	TRUE	TRUE	FALSE	(AT)n	Simple_repeat
Sniffles2.DEL.1CE4M0	DEL	chr1	108374877	-81	ENSG00000290552	0.18273	DEL_chr1_798cacf7	0.853659	0.002506	TRUE	TRUE	FALSE	(TA)n	Simple_repeat
Sniffles2.INS.1CE0M0	INS	chr1	108374888	38	ENSG00000290552	0.13206	.		.	FALSE	FALSE	TRUE	(TA)n	Simple_repeat
Sniffles2.INS.1CE5M0	INS	chr1	108449450	95	NBPF6,ENSG00000224698	0.29845	.		.	FALSE	FALSE	TRUE	(TA)n	Simple_repeat
Sniffles2.DEL.1CE8M0	DEL	chr1	108463984	-41	NBPF6	0.00325	DEL_chr1_1dd05882	0.006962	0.001293	FALSE	FALSE	TRUE		Non-repeat
Sniffles2.INS.1CE6M0	INS	chr1	108474079	83	NBPF6	0.23	INS_chr1_6590b1bb	0.377558	0.26667	TRUE	TRUE	FALSE	HERVH-int	LTR
Sniffles2.DEL.1CE9M0	DEL	chr1	108478992	-36	NBPF6	0.00091	DEL_chr1_63612fac	3e-06	0.000384	FALSE	FALSE	TRUE	(CA)n	Simple_repeat
Sniffles2.DEL.1CEAM0	DEL	chr1	108482282	-1276	NBPF6	0.02273	DEL_chr1_656b54c3	0.382083	0.160318	FALSE	TRUE	FALSE	MLT2B2	LTR
Sniffles2.DEL.1CEBM0	DEL	chr1	108483308	-346	NBPF6	0.07169	DEL_chr1_656b54c3	0.496423	0.160318	TRUE	TRUE	FALSE	AluJb	SINE/Alu
Sniffles2.DEL.1CECM0	DEL	chr1	108489235	-49	NBPF6	0.02459	DEL_chr1_bc55d862	0.030508	6.7e-05	FALSE	FALSE	TRUE	SVA_F	SVA
Sniffles2.INS.1CE7M0	INS	chr1	108489443	47	NBPF6	0.06375	.		.	FALSE	FALSE	TRUE		Non-repeat
Sniffles2.DEL.1CEDM0	DEL	chr1	108490825	-33	NBPF6	0.01	DEL_chr1_376f6f19	0.0034	8e-06	FALSE	FALSE	TRUE	(AGGGAG)n	Simple_repeat
Sniffles2.DEL.1CF2M0	DEL	chr1	108523453	-40	NBPF6	0.54628	DEL_chr1_d6c42ceb	0.366235	7.1e-05	FALSE	TRUE	FALSE	(ATATATGAT)n	Simple_repeat
Sniffles2.INS.1CEEM0	INS	chr1	108523807	42	NBPF6	0.13661	.		.	FALSE	FALSE	TRUE		Non-repeat
Sniffles2.INS.1CEFM0	INS	chr1	108526265	64	NBPF6	0.01455	.		.	FALSE	FALSE	TRUE		Non-repeat
Sniffles2.DEL.1CF3M0	DEL	chr1	108526269	-33	NBPF6	0.08545	DEL_chr1_0c025fc1	0.009715	4.8e-05	FALSE	FALSE	TRUE	(A)n	Simple_repeat
Sniffles2.DEL.1CF4M0	DEL	chr1	108536805	-45	NBPF6	0.00635	DEL_chr1_63612fac	3e-06	0.000384	FALSE	FALSE	TRUE	(GAGGGAGAG)n	Simple_repeat
Sniffles2.INS.1CF0M0	INS	chr1	108559618	52	HENMT1,NBPF6	0.00182	.		.	FALSE	FALSE	TRUE	(GGC)n	Simple_repeat
Sniffles2.INS.1CF1M0	INS	chr1	108579773	32	HENMT1	0.12432	.		.	FALSE	FALSE	TRUE	(GA)n	Simple_repeat
Sniffles2.DEL.1CF5M0	DEL	chr1	108595641	-42	HENMT1	0.00091	DEL_chr1_63612fac	3e-06	0.000384	FALSE	FALSE	TRUE		Non-repeat
Sniffles2.DEL.1CFAM0	DEL	chr1	108625782	-32	HENMT1	0.00731	DEL_chr1_1417c0b2	0.007089	8e-06	FALSE	FALSE	TRUE	(TG)n	Simple_repeat
Sniffles2.DEL.1CFBM0	DEL	chr1	108655851	-37	HENMT1	0.00364	DEL_chr1_63612fac	3e-06	0.000384	FALSE	FALSE	TRUE	(CA)n	Simple_repeat
Sniffles2.DEL.1CFCM0	DEL	chr1	108658071	-32	HENMT1	0.07895	DEL_chr1_3c6c3d9d	0.464789	8e-06	FALSE	TRUE	FALSE	(CA)n	Simple_repeat
Sniffles2.INS.1CF7M0	INS	chr1	108666578	47	HENMT1	0.89202	.		.	TRUE	FALSE	FALSE		Non-repeat
Sniffles2.INS.1CF8M0	INS	chr1	108676040	155	PRPF38B,HENMT1	0.9755	.		.	FALSE	FALSE	TRUE	SVA_A	SVA
Sniffles2.INS.1CF9M0	INS	chr1	108689609	66	PRPF38B	0.98639	INS_chr1_a0e54506	0.969927	0.603839	TRUE	TRUE	FALSE	(TA)n	Simple_repeat
Sniffles2.INS.1CFEM0	INS	chr1	108771833	60	AKNAD1,FNDC7	0.3049	.		.	FALSE	FALSE	TRUE	(AT)n	Simple_repeat
Sniffles2.DEL.1D00M0	DEL	chr1	108771970	-54	AKNAD1,FNDC7	0.10526	DEL_chr1_540362f2	0.466102	0.017028	FALSE	TRUE	FALSE		Non-repeat
Sniffles2.INS.1CFFM0	INS	chr1	108793158	31	AKNAD1,FNDC7	0.00363	.		.	FALSE	FALSE	TRUE	(T)n	Simple_repeat
Sniffles2.DEL.1D03M0	DEL	chr1	108806643	-48	AKNAD1,SPATA42	0.00455	DEL_chr1_37b8f1e0	0.061947	8e-06	FALSE	FALSE	TRUE		Non-repeat
Sniffles2.DEL.1D04M0	DEL	chr1	108824422	-283	AKNAD1,SPATA42	0.02459	DEL_chr1_e704b3f2	0.054511	0.017297	FALSE	FALSE	TRUE		Non-repeat
Sniffles2.DEL.1D05M0	DEL	chr1	108825267	-4071	AKNAD1,SPATA42	0.02636	DEL_chr1_e704b3f2	0.78119	0.017297	TRUE	TRUE	FALSE		Non-repeat
Sniffles2.INS.1D01M0	INS	chr1	108839472	31	SPATA42	0.01455	.		.	FALSE	FALSE	TRUE	(A)n	Simple_repeat
Sniffles2.DEL.1D06M0	DEL	chr1	108873391	-63	CLCC1,SPATA42	0.03285	DEL_chr1_049404da	0.081733	6.4e-05	TRUE	FALSE	FALSE	(AT)n	Simple_repeat
Sniffles2.INS.1D02M0	INS	chr1	108873402	32	CLCC1,SPATA42	0.00091	INS_chr1_2b37c4fd	0.450704	6.4e-05	FALSE	TRUE	FALSE	(TG)n	Simple_repeat
Sniffles2.INS.1D07M0	INS	chr1	108908729	35	CLCC1,SPATA42	0.11978	INS_chr1_ae578494	0.673077	0.272191	FALSE	TRUE	FALSE	(AC)n	Simple_repeat
Sniffles2.DEL.1D0CM0	DEL	chr1	108917610	-38	CLCC1,AKNAD1	0.28312	DEL_chr1_b30d4798	0.201226	0.000185	FALSE	FALSE	TRUE	(AT)n	Simple_repeat
Sniffles2.INS.1D08M0	INS	chr1	108917612	34	CLCC1,AKNAD1	0.00726	.		.	FALSE	FALSE	TRUE	(TA)n	Simple_repeat
Sniffles2.DEL.1D0DM0	DEL	chr1	108933276	-143	WDR47,AKNAD1	0.06182	DEL_chr1_63612fac	1e-05	0.000384	FALSE	FALSE	TRUE		Non-repeat
Sniffles2.INS.1D09M0	INS	chr1	108933316	144	WDR47,AKNAD1	0.05545	.		.	FALSE	FALSE	TRUE		Non-repeat
Sniffles2.INS.1D0AM0	INS	chr1	108956890	38	WDR47,AKNAD1	0.23049	INS_chr1_a14b9404	0.666667	0.213813	FALSE	TRUE	FALSE	(GGGAGGCT)n	Simple_repeat
Sniffles2.INS.1D0BM0	INS	chr1	108973883	35	WDR47,CLCC1	0.00091	.		.	FALSE	FALSE	TRUE	(AC)n	Simple_repeat
Sniffles2.DEL.1D0FM0	DEL	chr1	109016928	-40	WDR47	0.00091	DEL_chr1_63612fac	3e-06	0.000384	FALSE	FALSE	TRUE		Non-repeat
Sniffles2.DEL.1D10M0	DEL	chr1	109030610	-1949	WDR47	0.24135	DEL_chr1_be483cd4	0.999487	0.246347	TRUE	TRUE	FALSE		Non-repeat
Sniffles2.DEL.1D11M0	DEL	chr1	109053484	-85	CFAP276,WDR47	0.07622	DEL_chr1_03cd8938	0.154955	0.039117	TRUE	FALSE	FALSE	SVA_F	SVA
Sniffles2.DEL.1D12M0	DEL	chr1	109055098	-331	CFAP276,WDR47	0.97822	DEL_chr1_40d43440	0.945783	0.669202	TRUE	TRUE	FALSE	AluY	SINE/Alu
Sniffles2.DEL.1D13M0	DEL	chr1	109059975	-694	CFAP276,WDR47	0.02732	DEL_chr1_4d78dc14	0.722629	0.047664	TRUE	TRUE	FALSE	AluSx	SINE/Alu
Sniffles2.DEL.1D14M0	DEL	chr1	109071963	-158	CFAP276,WDR47	0.95281	DEL_chr1_d81609b1	0.918239	0.461731	TRUE	TRUE	FALSE	(AT)n	Simple_repeat
Sniffles2.INS.1D0EM0	INS	chr1	109072080	70	CFAP276,WDR47	0.01913	.		.	FALSE	FALSE	TRUE		Non-repeat
Sniffles2.DEL.1D15M0	DEL	chr1	109087491	-32	CFAP276	0.00182	DEL_chr1_20aa02a6	0.021046	1.6e-05	FALSE	FALSE	TRUE	(T)n	Simple_repeat
Sniffles2.INS.1D16M0	INS	chr1	109108014	458	CFAP276	0.06171	.		.	FALSE	FALSE	TRUE		Non-repeat
Sniffles2.DEL.1D1AM0	DEL	chr1	109113401	-35	ELAPOR1,CFAP276	0.02364	DEL_chr1_e55eafee	0.155172	1.6e-05	FALSE	FALSE	TRUE	(GA)n	Simple_repeat
Sniffles2.INS.1D17M0	INS	chr1	109113416	48	ELAPOR1,CFAP276	0.06987	.		.	TRUE	FALSE	FALSE	(AG)n	Simple_repeat
Sniffles2.DEL.1D1BM0	DEL	chr1	109148257	-39	ELAPOR1,CFAP276	0.66788	DEL_chr1_4d9c8e3d	0.16	0.000391	FALSE	FALSE	TRUE	AluY	SINE/Alu
Sniffles2.DEL.1D1CM0	DEL	chr1	109174414	-31	ELAPOR1	0.03176	DEL_chr1_6a19251f	0.005462	1.6e-05	FALSE	FALSE	TRUE	(A)n	Simple_repeat
Sniffles2.DEL.1D1DM0	DEL	chr1	109177229	-41	ELAPOR1	0.00545	DEL_chr1_f6edeb68	0.277992	0.00023	FALSE	FALSE	TRUE	SVA_F	SVA
Sniffles2.INS.1D18M0	INS	chr1	109177243	175	ELAPOR1	0.38748	.		.	FALSE	FALSE	TRUE		Non-repeat
Sniffles2.DEL.1D1EM0	DEL	chr1	109183549	-32	ELAPOR1	0.14364	DEL_chr1_296486bb	0.000405	2.4e-05	FALSE	FALSE	TRUE	(TTCC)n	Simple_repeat
Sniffles2.INS.1D19M0	INS	chr1	109183603	32	ELAPOR1	0.12182	.		.	FALSE	FALSE	TRUE	(TTCC)n	Simple_repeat
Sniffles2.DEL.1D1FM0	DEL	chr1	109193421	-38	ELAPOR1	0.00092	DEL_chr1_296486bb	0.000478	2.4e-05	FALSE	FALSE	TRUE		Non-repeat
Sniffles2.DEL.1D21M0	DEL	chr1	109221997	-31	PSRC1,ELAPOR1	0.18058	DEL_chr1_63612fac	2e-06	0.000384	FALSE	FALSE	TRUE		Non-repeat
Sniffles2.DEL.1D22M0	DEL	chr1	109248527	-41	PSRC1	0.00182	DEL_chr1_1e422686	0.396226	0.014003	TRUE	TRUE	FALSE		Non-repeat
Sniffles2.DEL.1D23M0	DEL	chr1	109288152	-74	MYBPHL,PSRC1	0.01093	DEL_chr1_b235cbee	0.714286	7.2e-05	FALSE	TRUE	FALSE	MER4D1	LTR
Sniffles2.DEL.1D24M0	DEL	chr1	109404216	-45	PSMA5	0.00091	DEL_chr1_63612fac	3e-06	0.000384	FALSE	FALSE	TRUE	AluSx	SINE/Alu
Sniffles2.DEL.1D25M0	DEL	chr1	109424901	-51	PSMA5	0.00366	DEL_chr1_41329283	0.11329	0.00367	FALSE	FALSE	TRUE	AluSx	SINE/Alu
Sniffles2.DEL.1D26M0	DEL	chr1	109449843	-37	ATXN7L2,PSMA5	0.00907	DEL_chr1_63612fac	3e-06	0.000384	FALSE	FALSE	TRUE	L1MC	LINE
Sniffles2.INS.1D27M0	INS	chr1	109503497	33	CYB561D1	0.00545	.		.	FALSE	FALSE	TRUE		Non-repeat
Sniffles2.DEL.1D28M0	DEL	chr1	109511253	-35	CYB561D1	0.3412	DEL_chr1_b10f0e36	0.012044	8e-06	FALSE	FALSE	TRUE	(AAAG)n	Simple_repeat
Sniffles2.INS.1D2BM0	INS	chr1	109615621	31	AMPD2	0.00727	.		.	FALSE	FALSE	TRUE	(AAAAG)n	Simple_repeat
Sniffles2.DEL.1D2FM0	DEL	chr1	109644542	-4232	GSTM4,AMPD2	0.58182	DEL_chr1_57223457	0.991567	0.565404	TRUE	TRUE	FALSE	L1M3	LINE
Sniffles2.DEL.1D30M0	DEL	chr1	109654138	-77	GSTM4	0.72051	DEL_chr1_b16c6024	0.292135	0.002188	TRUE	FALSE	FALSE	(AAAG)n	Simple_repeat
Sniffles2.INS.1D2CM0	INS	chr1	109654187	83	GSTM4	0.0118	.		.	FALSE	FALSE	TRUE	(T)n	Simple_repeat
Sniffles2.DEL.1D31M0	DEL	chr1	109656556	-38	GSTM4	0.00272	DEL_chr1_63612fac	3e-06	0.000384	FALSE	FALSE	TRUE	(TG)n	Simple_repeat
Sniffles2.DEL.1D32M0	DEL	chr1	109664342	-33	GSTM2,GSTM4	0.05	DEL_chr1_2c8b337e	0.015752	0.000418	FALSE	FALSE	TRUE	(T)n	Simple_repeat
Sniffles2.INS.1D2DM0	INS	chr1	109670104	40	GSTM2,GSTM4	0.94828	.		.	TRUE	FALSE	FALSE	G-rich	Low_complexity
Sniffles2.DEL.1D33M0	DEL	chr1	109682256	-18443	GSTM1,GSTM4	0.07736	DEL_chr1_7ab3bc7b	0.380983	0.64488	TRUE	TRUE	FALSE		Non-repeat
Sniffles2.DEL.1D34M0	DEL	chr1	109683824	-18443	GSTM1,GSTM4	0.05357	DEL_chr1_7ab3bc7b	0.477784	0.64488	FALSE	TRUE	FALSE		Non-repeat
Sniffles2.DEL.1D35M0	DEL	chr1	109692028	-60	GSTM1	0.1168	DEL_chr1_8c76e8de	0.081225	8.7e-05	FALSE	FALSE	TRUE		Non-repeat
Sniffles2.INS.1D2EM0	INS	chr1	109696300	40	GSTM1	0.07143	.		.	FALSE	FALSE	TRUE		Non-repeat
Sniffles2.INS.1D36M0	INS	chr1	109725091	93	GSTM3,GSTM2	0.81398	INS_chr1_e2be5e41	0.500134	0.036114	TRUE	TRUE	FALSE	G-rich	Low_complexity
Sniffles2.INS.1D37M0	INS	chr1	109786234	42	EPS8L3	0.03188	.		.	FALSE	FALSE	TRUE		Non-repeat
Sniffles2.INS.1D38M0	INS	chr1	109811787	33	EPS8L3	0.00091	.		.	FALSE	FALSE	TRUE		Non-repeat
Sniffles2.INS.1D39M0	INS	chr1	109827825	41	EPS8L3	0.00182	.		.	FALSE	FALSE	TRUE		Non-repeat
Sniffles2.DEL.1D3BM0	DEL	chr1	109911106	-39	CSF1	0.00363	DEL_chr1_68810ddf	0.727273	0.002205	TRUE	TRUE	FALSE		Non-repeat
Sniffles2.DEL.1D3CM0	DEL	chr1	109919941	-35	CSF1	0.00907	DEL_chr1_789d8cae	0.044665	0.005345	FALSE	FALSE	TRUE	(ATAA)n	Simple_repeat
Sniffles2.INS.1D3DM0	INS	chr1	110005958	218	AHCYL1	0.02459	INS_chr1_6db8a433	0.973214	0.02192	TRUE	TRUE	FALSE	AluY	SINE/Alu
Sniffles2.INS.1D3EM0	INS	chr1	110029464	54	STRIP1,AHCYL1	0.00091	.		.	FALSE	FALSE	TRUE	(TA)n	Simple_repeat
Sniffles2.DEL.1D40M0	DEL	chr1	110029497	-43	STRIP1,AHCYL1	0.0127	DEL_chr1_d22d25b2	0.162362	0.015167	FALSE	FALSE	TRUE	AluY	SINE/Alu
Sniffles2.INS.1D3FM0	INS	chr1	110062605	46	STRIP1	0.01093	.		.	TRUE	FALSE	FALSE		Non-repeat
Sniffles2.DEL.1D41M0	DEL	chr1	110087807	-43	STRIP1	0.00818	DEL_chr1_63612fac	3e-06	0.000384	FALSE	FALSE	TRUE		Non-repeat
Sniffles2.INS.1D43M0	INS	chr1	110120528	2858	SLC6A17,STRIP1	0.38868	.		.	FALSE	FALSE	TRUE	(CAC)n	Simple_repeat
Sniffles2.INS.1D42M0	INS	chr1	110120542	4787	SLC6A17,STRIP1	0.79616	INS_chr1_4e6b3790	0.022981	0.409619	FALSE	FALSE	TRUE	(CACCAC)n	Simple_repeat
Sniffles2.INS.1D44M0	INS	chr1	110120542	5762	SLC6A17,STRIP1	0.02523	INS_chr1_4e6b3790	0.019092	0.409619	FALSE	FALSE	TRUE	(ACC)n	Simple_repeat
Sniffles2.INS.1D45M0	INS	chr1	110120569	1854	SLC6A17,STRIP1	0.02974	INS_chr1_4e6b3790	0.033981	0.409619	FALSE	FALSE	TRUE		Non-repeat
Sniffles2.DEL.1D4AM0	DEL	chr1	110200083	-42	KCNC4,SLC6A17	0.00182	DEL_chr1_63612fac	3e-06	0.000384	FALSE	FALSE	TRUE		Non-repeat
Sniffles2.DEL.1D4BM0	DEL	chr1	110281563	-36	RBM15-AS1,KCNC4	0.00181	DEL_chr1_63612fac	3e-06	0.000384	FALSE	FALSE	TRUE	(AC)n	Simple_repeat
Sniffles2.INS.1D49M0	INS	chr1	110281742	38	RBM15-AS1,KCNC4	0.00091	.		.	FALSE	FALSE	TRUE		Non-repeat
Sniffles2.INS.1D4CM0	INS	chr1	110310154	80	RBM15-AS1,KCNC4	0.72051	.		.	TRUE	FALSE	FALSE		Non-repeat
Sniffles2.INS.1D4DM0	INS	chr1	110363626	41	SLC16A4,RBM15	0.00091	.		.	FALSE	FALSE	TRUE	(A)n	Simple_repeat
Sniffles2.INS.1D4EM0	INS	chr1	110364500	32	SLC16A4,RBM15	0.00182	.		.	FALSE	FALSE	TRUE	(T)n	Simple_repeat
Sniffles2.INS.1D4FM0	INS	chr1	110380059	32	SLC16A4	0.0127	.		.	FALSE	FALSE	TRUE	(A)n	Simple_repeat
Sniffles2.INS.1D50M0	INS	chr1	110387826	36	LAMTOR5,SLC16A4	0.57441	.		.	FALSE	FALSE	TRUE		Non-repeat
Sniffles2.DEL.1D51M0	DEL	chr1	110417819	-42	LAMTOR5	0.00091	DEL_chr1_63612fac	3e-06	0.000384	FALSE	FALSE	TRUE	AluSx	SINE/Alu
Sniffles2.DEL.1D52M0	DEL	chr1	110458040	-33	ENSG00000283999	0.77586	DEL_chr1_ec18167a	0.08971	9e-05	FALSE	FALSE	TRUE	(T)n	Simple_repeat
Sniffles2.DEL.1D53M0	DEL	chr1	110504899	-32	KCNA2,CYMP-AS1	0.48	DEL_chr1_8b65166e	0.049624	0.00076	FALSE	FALSE	TRUE	AluSx	SINE/Alu
Sniffles2.DEL.1D54M0	DEL	chr1	110569639	-88	KCNA2	0.86298	DEL_chr1_802fdafa	0.214976	0.00627	TRUE	FALSE	FALSE		Non-repeat
Sniffles2.DEL.1D56M0	DEL	chr1	110652795	-49	KCNA2	0.07377	DEL_chr1_63612fac	4e-06	0.000384	FALSE	FALSE	TRUE		Non-repeat
Sniffles2.DEL.1D57M0	DEL	chr1	110722221	-40	KCNA2	0.00365	DEL_chr1_9012a505	0.058488	0.5	FALSE	FALSE	TRUE		Non-repeat
Sniffles2.DEL.1D58M0	DEL	chr1	110773817	-96	KCNA2	0.81125	DEL_chr1_33b87338	0.282572	0.302263	TRUE	FALSE	FALSE	(AG)n	Simple_repeat
Sniffles2.INS.1D59M0	INS	chr1	110798092	68	KCNA2	0.00273	.		.	FALSE	FALSE	TRUE		Non-repeat
Sniffles2.DEL.1D5BM0	DEL	chr1	110834307	-11992	DRAM2,KCNA2	0.05009	DEL_chr1_a42d7123	0.982598	0.083266	FALSE	TRUE	FALSE	L1MB5	LINE
Sniffles2.DEL.1D5CM0	DEL	chr1	110840774	-1100	DRAM2,KCNA2	0.00182	DEL_chr1_4bc22270	0.672983	0.01269	FALSE	TRUE	FALSE	L1MD1	LINE
Sniffles2.INS.1D5AM0	INS	chr1	110869672	46	DRAM2,KCNA2	0.00091	.		.	FALSE	FALSE	TRUE		Non-repeat
Sniffles2.INS.1D5DM0	INS	chr1	110957471	31	DRAM2	0.00273	.		.	FALSE	FALSE	TRUE	(A)n	Simple_repeat
Sniffles2.DEL.1D5FM0	DEL	chr1	110966430	-35	DRAM2	0.00364	DEL_chr1_6a7d3ef8	0.01316	1.8e-05	FALSE	FALSE	TRUE	(CA)n	Simple_repeat
Sniffles2.INS.1D5EM0	INS	chr1	110990931	38	DRAM2	0.00091	.		.	FALSE	FALSE	TRUE	(TA)n	Simple_repeat
Sniffles2.DEL.1D63M0	DEL	chr1	111120382	-32	DRAM2	0.03811	DEL_chr1_63612fac	2e-06	0.000384	FALSE	FALSE	TRUE	(A)n	Simple_repeat
Sniffles2.DEL.1D64M0	DEL	chr1	111147754	-48	CEPT1,DRAM2	0.00091	DEL_chr1_63612fac	3e-06	0.000384	FALSE	FALSE	TRUE		Non-repeat
Sniffles2.INS.1D62M0	INS	chr1	111149267	34	CEPT1,DRAM2	0.00364	.		.	FALSE	FALSE	TRUE	(T)n	Simple_repeat
Sniffles2.DEL.1D67M0	DEL	chr1	111245812	-35	CHIA,CHI3L2	0.61706	DEL_chr1_90befb92	0.003499	8e-06	FALSE	FALSE	TRUE	(TCCTC)n	Simple_repeat
Sniffles2.INS.1D66M0	INS	chr1	111259970	964	CHIA,CHI3L2	0.39364	INS_chr1_e9f8f4bb	0.436732	0.450738	FALSE	TRUE	FALSE	LTR5_Hs	LTR
Sniffles2.DEL.1D68M0	DEL	chr1	111285154	-8314	CHIA	0.00273	DEL_chr1_e0777a49	0.999759	0.000658	TRUE	TRUE	FALSE		Non-repeat
Sniffles2.DEL.1D69M0	DEL	chr1	111295607	-61	CHIA	0.32577	DEL_chr1_cc1b7aa7	0.146556	0.101715	TRUE	FALSE	FALSE	L1P3	LINE
Sniffles2.INS.1D6BM0	INS	chr1	111314845	43	CHIA	0.00182	.		.	FALSE	FALSE	TRUE	(A)n	Simple_repeat
Sniffles2.INS.1D6CM0	INS	chr1	111353552	1923	CHIA	0.40437	INS_chr1_e669b7c4	0.266252	0.454561	FALSE	FALSE	TRUE	SVA_E	SVA
Sniffles2.DEL.1D6DM0	DEL	chr1	111386206	-5997	C1orf162,CHIA	0.01361	DEL_chr1_0e530974	0.958746	0.007534	TRUE	TRUE	FALSE		Non-repeat
Sniffles2.DEL.1D71M0	DEL	chr1	111414893	-69	C1orf162	0.28675	DEL_chr1_8ff92664	0.680143	0.002863	TRUE	TRUE	FALSE		Non-repeat
Sniffles2.INS.1D70M0	INS	chr1	111489647	336	TMIGD3,C1orf162	0.07622	.		.	TRUE	FALSE	FALSE	AluY	SINE/Alu
Sniffles2.INS.1D72M0	INS	chr1	111502327	33	TMIGD3,C1orf162	0.05	.		.	FALSE	FALSE	TRUE		Non-repeat
Sniffles2.DEL.1D77M0	DEL	chr1	111507010	-34	TMIGD3,C1orf162	0.00091	DEL_chr1_63612fac	2e-06	0.000384	FALSE	FALSE	TRUE	(GT)n	Simple_repeat
Sniffles2.DEL.1D78M0	DEL	chr1	111529926	-126	RAP1A,TMIGD3	0.13884	DEL_chr1_c922161d	0.660198	0.102942	FALSE	TRUE	FALSE	SVA_F	SVA
Sniffles2.INS.1D73M0	INS	chr1	111530005	48	RAP1A,TMIGD3	0.32123	.		.	FALSE	FALSE	TRUE		Non-repeat
Sniffles2.DEL.1D79M0	DEL	chr1	111532073	-111	RAP1A,TMIGD3	0.33818	DEL_chr1_22163456	0.973214	0.247391	TRUE	TRUE	FALSE	L1MEc	LINE
Sniffles2.DEL.1D7AM0	DEL	chr1	111542834	-3040	RAP1A,TMIGD3	0.00091	DEL_chr1_30e1ff75	0.999342	6.3e-05	FALSE	TRUE	FALSE		Non-repeat
Sniffles2.INS.1D74M0	INS	chr1	111544810	190	RAP1A,TMIGD3	0.40255	.		.	FALSE	FALSE	TRUE		Non-repeat
Sniffles2.DEL.1D7BM0	DEL	chr1	111544860	-167	RAP1A,TMIGD3	0.54356	DEL_chr1_48720566	0.057692	8e-06	FALSE	FALSE	TRUE		Non-repeat
Sniffles2.INS.1D75M0	INS	chr1	111560478	291	RAP1A,TMIGD3	0.10018	.		.	TRUE	FALSE	FALSE	AluY	SINE/Alu
Sniffles2.INS.1D76M0	INS	chr1	111581058	320	RAP1A,TMIGD3	0.28494	INS_chr1_c4348a8c	0.90651	0.255205	TRUE	TRUE	FALSE	AluY	SINE/Alu
Sniffles2.DEL.1D7FM0	DEL	chr1	111607717	-173	RAP1A,TMIGD3	0.17967	DEL_chr1_0238c4fc	0.317518	0.5	FALSE	TRUE	FALSE	SVA_F	SVA
Sniffles2.INS.1D7CM0	INS	chr1	111607822	40	RAP1A,TMIGD3	0.00181	.		.	FALSE	FALSE	TRUE		Non-repeat
Sniffles2.INS.1D7DM0	INS	chr1	111639413	2565	INKA2,TMIGD3	0.09799	INS_chr1_bc99a677	0.032944	0.078401	FALSE	FALSE	TRUE	SVA_E	SVA
Sniffles2.INS.1D7EM0	INS	chr1	111658034	2625	INKA2,RAP1A	0.00181	INS_chr1_07715e09	0.273524	2.4e-05	FALSE	FALSE	TRUE	SVA_E	SVA
Sniffles2.INS.1D81M0	INS	chr1	111711408	38	INKA2,RAP1A	0.00273	.		.	FALSE	FALSE	TRUE		Non-repeat
Sniffles2.DEL.1D85M0	DEL	chr1	111721780	-37	ENSG00000284830,RAP1A	0.00364	DEL_chr1_2eb99b55	0.01622	0.000107	FALSE	FALSE	TRUE	(TG)n	Simple_repeat
Sniffles2.DEL.1D86M0	DEL	chr1	111740973	-31	ENSG00000284830	0.23503	DEL_chr1_b2fc2f08	0.296296	3.2e-05	FALSE	FALSE	TRUE	(A)n	Simple_repeat
Sniffles2.INS.1D82M0	INS	chr1	111745294	31	ENSG00000284830	0.00363	.		.	FALSE	FALSE	TRUE		Non-repeat
Sniffles2.INS.1D83M0	INS	chr1	111755146	51	ENSG00000284830	0.05909	.		.	TRUE	FALSE	FALSE		Non-repeat
Sniffles2.INS.1D84M0	INS	chr1	111793489	78	KCND3,INKA2	0.0127	.		.	FALSE	FALSE	TRUE		Non-repeat
Sniffles2.INS.1D87M0	INS	chr1	111797840	2416	KCND3,INKA2	0.0245	.		.	FALSE	FALSE	TRUE	SVA_F	SVA
Sniffles2.DEL.1D88M0	DEL	chr1	111866580	-37	KCND3,INKA2	0.00091	DEL_chr1_4783f388	0.075697	0.001289	FALSE	FALSE	TRUE	(CA)n	Simple_repeat
Sniffles2.DEL.1D89M0	DEL	chr1	111926770	-41	LINC01750,KCND3	0.00091	DEL_chr1_63612fac	3e-06	0.000384	FALSE	FALSE	TRUE		Non-repeat
Sniffles2.DEL.1D8AM0	DEL	chr1	111965445	-38	LINC01750,KCND3	0.0064	DEL_chr1_63612fac	3e-06	0.000384	FALSE	FALSE	TRUE	(AC)n	Simple_repeat
Sniffles2.INS.1D8BM0	INS	chr1	112005779	43	LINC01750	0.00091	.		.	FALSE	FALSE	TRUE	(AAC)n	Simple_repeat
Sniffles2.DEL.1D8DM0	DEL	chr1	112005784	-40	LINC01750	0.17304	DEL_chr1_48497f0a	0.001117	0.000302	FALSE	FALSE	TRUE	(CTTT)n	Simple_repeat
Sniffles2.INS.1D8CM0	INS	chr1	112051552	62	LINC01750	0.00091	.		.	FALSE	FALSE	TRUE	(CA)n	Simple_repeat
Sniffles2.DEL.1D8EM0	DEL	chr1	112084760	-34	LINC01750	0.30218	DEL_chr1_1d90cd34	0.208333	8e-06	FALSE	FALSE	TRUE	(TCTT)n	Simple_repeat
Sniffles2.INS.1D8FM0	INS	chr1	112104741	32	LINC01750	0.21143	.		.	FALSE	FALSE	TRUE		Non-repeat
Sniffles2.DEL.1D95M0	DEL	chr1	112104742	-49	LINC01750	0.00182	DEL_chr1_1057f1fb	0.105485	6.7e-05	FALSE	FALSE	TRUE	(ATAATAT)n	Simple_repeat
Sniffles2.DEL.1D96M0	DEL	chr1	112128744	-40	LINC01750	0.00091	DEL_chr1_f275c044	0.004257	8e-06	FALSE	FALSE	TRUE	HERVL-int	LTR
Sniffles2.INS.1D90M0	INS	chr1	112146981	44	LINC01750	0.33242	.		.	FALSE	FALSE	TRUE	(CTTC)n	Simple_repeat
Sniffles2.DEL.1D98M0	DEL	chr1	112147147	-45	LINC01750	0.00275	DEL_chr1_d2546aba	0.255072	8e-06	FALSE	FALSE	TRUE	(CTTC)n	Simple_repeat
Sniffles2.DEL.1D97M0	DEL	chr1	112149170	-12913	LINC01750	0.38434	DEL_chr1_f13142b9	0.999845	0.259672	TRUE	TRUE	FALSE	L1PA2	LINE
Sniffles2.INS.1D92M0	INS	chr1	112170864	32	LINC01750	0.00275	.		.	FALSE	FALSE	TRUE		Non-repeat
Sniffles2.INS.1D91M0	INS	chr1	112171350	2645	LINC01750	0.00548	.		.	FALSE	FALSE	TRUE	SVA_F	SVA
Sniffles2.INS.1D93M0	INS	chr1	112173385	94	LINC01750	0.00645	.		.	FALSE	FALSE	TRUE	(GCGTGT)n	Simple_repeat
Sniffles2.INS.1D94M0	INS	chr1	112193373	326	CTTNBP2NL,LINC01750	0.20803	INS_chr1_05bcbf00	0.973134	0.201029	TRUE	TRUE	FALSE	AluY	SINE/Alu
Sniffles2.DEL.1D99M0	DEL	chr1	112194912	-1791	CTTNBP2NL,LINC01750	0.00091	DEL_chr1_623e5dc3	0.999442	1.6e-05	TRUE	TRUE	FALSE	L1MCa	LINE
Sniffles2.DEL.1D9CM0	DEL	chr1	112222094	-56	CTTNBP2NL,LINC01750	0.34574	DEL_chr1_7dddf5c9	0.112052	0.238666	TRUE	FALSE	FALSE	L1HS	LINE
Sniffles2.DEL.1D9DM0	DEL	chr1	112283893	-37	CTTNBP2NL	0.00181	DEL_chr1_63612fac	3e-06	0.000384	FALSE	FALSE	TRUE		Non-repeat
Sniffles2.DEL.1D9EM0	DEL	chr1	112289888	-5156	CTTNBP2NL	0.00091	DEL_chr1_a3e7752c	0.496607	0.61966	FALSE	TRUE	FALSE	L1P2	LINE
Sniffles2.DEL.1D9FM0	DEL	chr1	112292466	-2578	CTTNBP2NL	0.96189	DEL_chr1_a3e7752c	0.993021	0.61966	TRUE	TRUE	FALSE	SVA_C	SVA
Sniffles2.INS.1D9AM0	INS	chr1	112292545	68	CTTNBP2NL	0.03241	.		.	FALSE	FALSE	TRUE	(CTCCCT)n	Simple_repeat
Sniffles2.INS.1D9BM0	INS	chr1	112293830	120	CTTNBP2NL	0.00648	.		.	FALSE	FALSE	TRUE	SVA_F	SVA
Sniffles2.DEL.1DA0M0	DEL	chr1	112293852	-371	CTTNBP2NL	0.03142	DEL_chr1_a3e7752c	0.145256	0.61966	FALSE	FALSE	TRUE	SVA_F	SVA
Sniffles2.DEL.1DA2M0	DEL	chr1	112376529	-35	CTTNBP2NL	0.13454	DEL_chr1_63612fac	3e-06	0.000384	FALSE	FALSE	TRUE	(T)n	Simple_repeat
Sniffles2.INS.1DA1M0	INS	chr1	112387880	31	CTTNBP2NL	0.01364	.		.	FALSE	FALSE	TRUE	(AAGG)n	Simple_repeat
Sniffles2.DEL.1DA3M0	DEL	chr1	112387948	-42	CTTNBP2NL	0.00364	DEL_chr1_0cbe6785	0.346774	4.3e-05	FALSE	TRUE	FALSE	GA-rich	Low_complexity
Sniffles2.DEL.1DA9M0	DEL	chr1	112423934	-46	CTTNBP2NL	0.00273	DEL_chr1_63612fac	3e-06	0.000384	FALSE	FALSE	TRUE	AluSx	SINE/Alu
Sniffles2.DEL.1DAAM0	DEL	chr1	112430197	-31	CTTNBP2NL	0.16209	DEL_chr1_19f9b1de	0.140969	9e-06	FALSE	FALSE	TRUE	(TTTCT)n	Simple_repeat
Sniffles2.INS.1DA5M0	INS	chr1	112449373	316	WNT2B,CTTNBP2NL	0.61615	INS_chr1_b9c9aefa	0.936719	0.591996	TRUE	TRUE	FALSE	AluY	SINE/Alu
Sniffles2.DEL.1DABM0	DEL	chr1	112483196	-35	WNT2B,CTTNBP2NL	0.00091	DEL_chr1_341fe47e	0.019562	0.00062	FALSE	FALSE	TRUE	(CA)n	Simple_repeat
Sniffles2.INS.1DA6M0	INS	chr1	112484273	32	WNT2B,CTTNBP2NL	0.05	.		.	FALSE	FALSE	TRUE	(AT)n	Simple_repeat
Sniffles2.INS.1DA7M0	INS	chr1	112486133	32	WNT2B,CTTNBP2NL	0.04281	.		.	FALSE	FALSE	TRUE	(AC)n	Simple_repeat
Sniffles2.INS.1DA8M0	INS	chr1	112492734	43	WNT2B,CTTNBP2NL	0.00091	.		.	FALSE	FALSE	TRUE	(TG)n	Simple_repeat
Sniffles2.DEL.1DACM0	DEL	chr1	112494158	-1136	WNT2B,CTTNBP2NL	0.00091	DEL_chr1_47691eb3	0.811563	0.019442	FALSE	TRUE	FALSE	L1MCa	LINE
Sniffles2.DEL.1DAFM0	DEL	chr1	112522965	-38	ST7L,WNT2B	0.00091	DEL_chr1_63612fac	3e-06	0.000384	FALSE	FALSE	TRUE		Non-repeat
Sniffles2.INS.1DAEM0	INS	chr1	112539874	2869	ST7L,WNT2B	0.00181	.		.	FALSE	FALSE	TRUE	SVA_E	SVA
Sniffles2.INS.1DB0M0	INS	chr1	112638898	53	MOV10,ST7L	0.00091	.		.	FALSE	FALSE	TRUE	(AG)n	Simple_repeat
Sniffles2.INS.1DB1M0	INS	chr1	112639876	47	MOV10,ST7L	0.00091	.		.	FALSE	FALSE	TRUE		Non-repeat
Sniffles2.DEL.1DB4M0	DEL	chr1	112639911	-48	MOV10,ST7L	0.31942	DEL_chr1_0c367873	0.059902	2.4e-05	FALSE	FALSE	TRUE	SVA_F	SVA
Sniffles2.INS.1DB2M0	INS	chr1	112659714	32	MOV10,ST7L	0.00091	.		.	FALSE	FALSE	TRUE		Non-repeat
Sniffles2.DEL.1DB5M0	DEL	chr1	112662943	-42	MOV10	0.00091	DEL_chr1_2a25cb36	0.073883	0.028192	FALSE	FALSE	TRUE		Non-repeat
Sniffles2.INS.1DB3M0	INS	chr1	112685468	34	MOV10	0.00545	.		.	FALSE	FALSE	TRUE	(T)n	Simple_repeat
Sniffles2.DEL.1DBDM0	DEL	chr1	112706436	-42	PPM1J,RHOC	0.66546	DEL_chr1_8200d4d3	0.049406	0.000111	TRUE	FALSE	FALSE	(AC)n	Simple_repeat
Sniffles2.INS.1DB6M0	INS	chr1	112706479	32	PPM1J,RHOC	0.08273	.		.	TRUE	FALSE	FALSE	(CA)n	Simple_repeat
Sniffles2.DEL.1DBEM0	DEL	chr1	112720262	-38	TAFA3,PPM1J	0.00091	DEL_chr1_ed3c88ce	0.006119	2.4e-05	FALSE	FALSE	TRUE		Non-repeat
Sniffles2.DEL.1DBFM0	DEL	chr1	112728363	-38	TAFA3	0.00545	DEL_chr1_d082d178	0.078156	4.5e-05	FALSE	FALSE	TRUE	(CCTCTCC)n	Simple_repeat
Sniffles2.DEL.1DC0M0	DEL	chr1	112730789	-33	TAFA3	0.00545	DEL_chr1_64cba5aa	0.022652	8e-06	FALSE	FALSE	TRUE	(T)n	Simple_repeat
Sniffles2.INS.1DB7M0	INS	chr1	112743880	34	TAFA3	0.01633	.		.	FALSE	FALSE	TRUE		Non-repeat
Sniffles2.INS.1DB8M0	INS	chr1	112746014	32	TAFA3	0.00091	.		.	FALSE	FALSE	TRUE	(T)n	Simple_repeat
Sniffles2.INS.1DB9M0	INS	chr1	112747687	32	TAFA3	0.00091	.		.	FALSE	FALSE	TRUE	(T)n	Simple_repeat
Sniffles2.INS.1DBAM0	INS	chr1	112759835	42	TAFA3	0.04182	.		.	FALSE	FALSE	TRUE	(GAAGA)n	Simple_repeat
Sniffles2.DEL.1DC1M0	DEL	chr1	112770326	-68	TAFA3	0.04455	DEL_chr1_787810cb	0.907895	0.032754	TRUE	TRUE	FALSE		Non-repeat
Sniffles2.DEL.1DC2M0	DEL	chr1	112773568	-48	TAFA3	0.38385	DEL_chr1_e7f379b4	0.223744	0.000224	FALSE	FALSE	TRUE	SVA_F	SVA
Sniffles2.INS.1DBBM0	INS	chr1	112774298	171	TAFA3	0.41182	.		.	FALSE	FALSE	TRUE	SVA_A	SVA
Sniffles2.DEL.1DC3M0	DEL	chr1	112785371	-49	LINC01357,TAFA3	0.00091	DEL_chr1_ecf99f95	0.025707	1.6e-05	FALSE	FALSE	TRUE	AluSx	SINE/Alu
Sniffles2.INS.1DBCM0	INS	chr1	112792948	44	LINC01357,TAFA3	0.00091	.		.	FALSE	FALSE	TRUE	(A)n	Simple_repeat
Sniffles2.DEL.1DC4M0	DEL	chr1	112795568	-33	LINC01357,TAFA3	0.00727	DEL_chr1_c7b65a7e	0.293103	8e-06	FALSE	FALSE	TRUE		Non-repeat
Sniffles2.INS.1DC7M0	INS	chr1	112798888	32	LINC01357,TAFA3	0.00091	.		.	FALSE	FALSE	TRUE	(A)n	Simple_repeat
Sniffles2.DEL.1DD0M0	DEL	chr1	112799996	-40	LINC01357,TAFA3	0.00182	DEL_chr1_33a02894	0.000734	2.4e-05	FALSE	FALSE	TRUE		Non-repeat
Sniffles2.INS.1DC8M0	INS	chr1	112800150	31	LINC01357,TAFA3	0.00455	.		.	FALSE	FALSE	TRUE	(T)n	Simple_repeat
Sniffles2.DEL.1DD1M0	DEL	chr1	112809900	-38	LINC01357	0.00091	DEL_chr1_bc010777	0.00171	8e-06	FALSE	FALSE	TRUE	LTR7D3	LTR
Sniffles2.INS.1DC9M0	INS	chr1	112813472	129	LINC01357	0.00091	.		.	FALSE	FALSE	TRUE	HERVH-int	LTR
Sniffles2.INS.1DCAM0	INS	chr1	112831781	48	LINC01357	0.00091	.		.	FALSE	FALSE	TRUE	(T)n	Simple_repeat
Sniffles2.DEL.1DD2M0	DEL	chr1	112835783	-910	LINC01357	0.00544	DEL_chr1_271b401b	0.98274	0.002118	TRUE	TRUE	FALSE	L1M5	LINE
Sniffles2.INS.1DCCM0	INS	chr1	112846242	37	LINC01357	0.00182	.		.	FALSE	FALSE	TRUE	(T)n	Simple_repeat
Sniffles2.DEL.1DD3M0	DEL	chr1	112846345	-10899	LINC01357	0.00091	DEL_chr1_5c2d7d6b	0.720235	1.6e-05	TRUE	TRUE	FALSE	LTR12E	LTR
Sniffles2.DEL.1DD4M0	DEL	chr1	112847569	-35	LINC01357	0.06648	DEL_chr1_7fe6979a	0.013443	1.6e-05	FALSE	FALSE	TRUE	(T)n	Simple_repeat
Sniffles2.INS.1DCBM0	INS	chr1	112847910	317	LINC01357	0.09506	.		.	TRUE	FALSE	FALSE	AluY	SINE/Alu
Sniffles2.INS.1DCDM0	INS	chr1	112856453	33	LINC01357	0.00545	.		.	FALSE	FALSE	TRUE	(A)n	Simple_repeat
Sniffles2.DEL.1DD5M0	DEL	chr1	112859552	-4411	LINC01357	0.00091	DEL_chr1_c0622992	0.99932	0.00069	TRUE	TRUE	FALSE	MER21A	LTR
Sniffles2.DEL.1DD6M0	DEL	chr1	112867777	-35	LINC01357	0.00182	DEL_chr1_91b1d28c	0.015605	8e-06	FALSE	FALSE	TRUE	(TG)n	Simple_repeat
Sniffles2.INS.1DCEM0	INS	chr1	112875111	32	LINC01357	0.00092	.		.	FALSE	FALSE	TRUE	(G)n	Simple_repeat
Sniffles2.DEL.1DD7M0	DEL	chr1	112875610	-36	LINC01357	0.00182	DEL_chr1_f6b24b16	0.080435	0.000304	FALSE	FALSE	TRUE		Non-repeat
Sniffles2.INS.1DCFM0	INS	chr1	112881263	33	SLC16A1,LINC01357	0.03755	.		.	FALSE	FALSE	TRUE	(TTTC)n	Simple_repeat
Sniffles2.DEL.1DDBM0	DEL	chr1	112898654	-47	SLC16A1,LINC01357	0.03358	DEL_chr1_71d44010	0.231884	6.4e-05	FALSE	FALSE	TRUE	SVA_F	SVA
Sniffles2.INS.1DD8M0	INS	chr1	112898661	48	SLC16A1,LINC01357	0.19909	.		.	FALSE	FALSE	TRUE		Non-repeat
Sniffles2.DEL.1DDCM0	DEL	chr1	112906555	-4294	SLC16A1,LINC01357	0.00091	DEL_chr1_4a5698a2	0.999534	3.2e-05	TRUE	TRUE	FALSE		Non-repeat
Sniffles2.DEL.1DDDM0	DEL	chr1	112929608	-43	SLC16A1	0.00091	DEL_chr1_63612fac	3e-06	0.000384	FALSE	FALSE	TRUE	AluJb	SINE/Alu
Sniffles2.DEL.1DDEM0	DEL	chr1	112962241	-53	SLC16A1	0.00455	DEL_chr1_e3747a69	0.009705	2.4e-05	FALSE	FALSE	TRUE	AluSx	SINE/Alu
Sniffles2.INS.1DD9M0	INS	chr1	112962265	41	SLC16A1	0.00091	.		.	FALSE	FALSE	TRUE		Non-repeat
Sniffles2.INS.1DDAM0	INS	chr1	112975969	44	SLC16A1	0.00274	.		.	FALSE	FALSE	TRUE	(A)n	Simple_repeat
Sniffles2.DEL.1DDFM0	DEL	chr1	112986653	-3456	SLC16A1	0.00091	DEL_chr1_098c829a	0.910408	0.032881	TRUE	TRUE	FALSE	MLT1A1	LTR
Sniffles2.INS.1DE0M0	INS	chr1	112999653	1831	SLC16A1	0.53539	.		.	FALSE	FALSE	TRUE		Non-repeat
Sniffles2.INS.1DE1M0	INS	chr1	112999653	3642	SLC16A1	0.01111	.		.	FALSE	FALSE	TRUE		Non-repeat
Sniffles2.INS.1DE2M0	INS	chr1	113001360	32	SLC16A1	0.00091	.		.	FALSE	FALSE	TRUE	(CA)n	Simple_repeat
Sniffles2.DEL.1DE4M0	DEL	chr1	113001360	-33	SLC16A1	0.00181	DEL_chr1_6a7dd28c	0.053292	0.000146	FALSE	FALSE	TRUE	(T)n	Simple_repeat
Sniffles2.DEL.1DE5M0	DEL	chr1	113022582	-34	SLC16A1	0.63975	DEL_chr1_cb98c1a1	0.040653	0.317324	FALSE	FALSE	TRUE	(AT)n	Simple_repeat
Sniffles2.DEL.1DE6M0	DEL	chr1	113068701	-2455	SLC16A1	0.40018	DEL_chr1_44072400	0.062715	8e-06	TRUE	FALSE	FALSE	SVA_F	SVA
Sniffles2.DEL.1DE7M0	DEL	chr1	113069480	-48	SLC16A1	0.59619	DEL_chr1_63612fac	3e-06	0.000384	FALSE	FALSE	TRUE	SVA_F	SVA
Sniffles2.INS.1DE3M0	INS	chr1	113070314	47	SLC16A1	0.30601	.		.	FALSE	FALSE	TRUE		Non-repeat
Sniffles2.INS.1DEAM0	INS	chr1	113099245	31	SLC16A1	0.00455	.		.	FALSE	FALSE	TRUE	(AC)n	Simple_repeat
Sniffles2.DEL.1DEBM0	DEL	chr1	113173011	-289	MAGI3,SLC16A1	0.13686	DEL_chr1_3e16b135	0.431393	0.11648	TRUE	TRUE	FALSE	AluY	SINE/Alu
Sniffles2.DEL.1DECM0	DEL	chr1	113190996	-37	MAGI3,SLC16A1	0.00907	DEL_chr1_63612fac	3e-06	0.000384	FALSE	FALSE	TRUE		Non-repeat
Sniffles2.INS.1DEDM0	INS	chr1	113242122	46	MAGI3,SLC16A1	0.00548	.		.	FALSE	FALSE	TRUE	(TC)n	Simple_repeat
Sniffles2.DEL.1DF0M0	DEL	chr1	113257007	-462	MAGI3,SLC16A1	0.81273	DEL_chr1_d7c44a6f	0.962426	0.586084	TRUE	TRUE	FALSE	AluJb	SINE/Alu
Sniffles2.INS.1DEEM0	INS	chr1	113263072	35	MAGI3,SLC16A1	0.00454	.		.	FALSE	FALSE	TRUE		Non-repeat
Sniffles2.INS.1DEFM0	INS	chr1	113283418	44	MAGI3,SLC16A1	0.10254	.		.	FALSE	FALSE	TRUE	(TA)n	Simple_repeat
Sniffles2.DEL.1DF1M0	DEL	chr1	113344855	-1031	MAGI3	0.12273	DEL_chr1_ebfa0897	0.096801	8e-06	FALSE	FALSE	TRUE	L1HS	LINE
Sniffles2.DEL.1DF2M0	DEL	chr1	113345213	-17164	MAGI3	0.00091	DEL_chr1_333a4aab	0.827323	4e-05	FALSE	TRUE	FALSE		Non-repeat
Sniffles2.INS.1DF5M0	INS	chr1	113403955	36	MAGI3	0.00545	.		.	FALSE	FALSE	TRUE	(ATTA)n	Simple_repeat
Sniffles2.INS.1DF6M0	INS	chr1	113416194	187	MAGI3	0.91924	.		.	FALSE	FALSE	TRUE	(TA)n	Simple_repeat
Sniffles2.DEL.1DF9M0	DEL	chr1	113437837	-33	MAGI3	0.04628	DEL_chr1_87f562b2	0.043087	8e-06	FALSE	FALSE	TRUE	(TCT)n	Simple_repeat
Sniffles2.INS.1DF7M0	INS	chr1	113437881	35	MAGI3	0.01906	.		.	FALSE	FALSE	TRUE	(TCTCCT)n	Simple_repeat
Sniffles2.DUP.1DFBM0	DUP	chr1	113459500	8798	MAGI3	0.00091	DUP_chr1_dc6ae42d	0.035231	3.2e-05	FALSE	FALSE	TRUE		Non-repeat
Sniffles2.INS.1DF8M0	INS	chr1	113484691	43	MAGI3	0.00273	.		.	FALSE	FALSE	TRUE	(T)n	Simple_repeat
Sniffles2.DEL.1DFAM0	DEL	chr1	113497206	-6050	MAGI3	0.19782	DEL_chr1_63612fac	0.000429	0.000384	TRUE	FALSE	FALSE	L1HS	LINE
Sniffles2.DEL.1E02M0	DEL	chr1	113503220	-32	MAGI3	0.02813	DEL_chr1_40e5b133	0.019347	6.5e-05	FALSE	FALSE	TRUE	(A)n	Simple_repeat
Sniffles2.INS.1DFFM0	INS	chr1	113545885	4845	PHTF1,MAGI3	0.02464	INS_chr1_f6466ef6	0.987616	0.016188	FALSE	TRUE	FALSE	L1HS	LINE
Sniffles2.INS.1E00M0	INS	chr1	113579747	69	PHTF1,MAGI3	0.00091	.		.	FALSE	FALSE	TRUE		Non-repeat
Sniffles2.INS.1E01M0	INS	chr1	113589239	48	PHTF1,MAGI3	0.00091	.		.	FALSE	FALSE	TRUE	(CA)n	Simple_repeat
Sniffles2.INS.1E06M0	INS	chr1	113602985	38	PHTF1,MAGI3	0.00091	.		.	FALSE	FALSE	TRUE	GA-rich	Low_complexity
Sniffles2.DEL.1E08M0	DEL	chr1	113633239	-34	PHTF1,MAGI3	0.04174	DEL_chr1_23a3e7b6	0.010423	0.000167	FALSE	FALSE	TRUE	(T)n	Simple_repeat
Sniffles2.INS.1E07M0	INS	chr1	113641058	38	PHTF1,MAGI3	0.01551	.		.	FALSE	FALSE	TRUE	(AT)n	Simple_repeat
Sniffles2.DEL.1E09M0	DEL	chr1	113641094	-36	PHTF1,MAGI3	0.52182	DEL_chr1_5abf8efd	0.000297	8e-06	FALSE	FALSE	TRUE	(AT)n	Simple_repeat
Sniffles2.INS.1E0AM0	INS	chr1	113713142	2794	PHTF1,MAGI3	0.00091	.		.	FALSE	FALSE	TRUE	SVA_E	SVA
Sniffles2.DEL.1E0BM0	DEL	chr1	113755941	-1100	PTPN22,PHTF1	0.00091	DEL_chr1_0c3f1a3a	0.98041	0.000301	FALSE	TRUE	FALSE		Non-repeat
Sniffles2.INS.1E0DM0	INS	chr1	113826414	33	PTPN22	0.00454	.		.	FALSE	FALSE	TRUE		Non-repeat
Sniffles2.INS.1E0EM0	INS	chr1	113843100	32	PTPN22	0.00817	.		.	FALSE	FALSE	TRUE	(A)n	Simple_repeat
Sniffles2.DEL.1E0FM0	DEL	chr1	114030739	-36	SYT6,HIPK1	0.00091	DEL_chr1_0ee265c9	9.6e-05	8e-06	FALSE	FALSE	TRUE	HERVH-int	LTR
Sniffles2.DEL.1E10M0	DEL	chr1	114070840	-38	SYT6	0.00091	DEL_chr1_862a43e1	0.006062	2.4e-05	FALSE	FALSE	TRUE	HERVL-int	LTR
Sniffles2.INS.1E12M0	INS	chr1	114111733	53	SYT6	0.38636	.		.	FALSE	FALSE	TRUE		Non-repeat
Sniffles2.DEL.1E16M0	DEL	chr1	114129615	-35	SYT6	0.00636	DEL_chr1_8bf970f8	0.080178	0.000105	FALSE	FALSE	TRUE	(CTTT)n	Simple_repeat
Sniffles2.INS.1E13M0	INS	chr1	114129680	43	SYT6	0.00091	.		.	FALSE	FALSE	TRUE	(TCTT)n	Simple_repeat
Sniffles2.INS.1E14M0	INS	chr1	114143165	36	SYT6	0.00456	.		.	FALSE	FALSE	TRUE		Non-repeat
Sniffles2.INS.1E15M0	INS	chr1	114149223	35	SYT6	0.50998	.		.	FALSE	FALSE	TRUE	(GT)n	Simple_repeat
Sniffles2.DEL.1E17M0	DEL	chr1	114171383	-44	SYT6	0.00909	DEL_chr1_0ee265c9	0.000116	8e-06	FALSE	FALSE	TRUE		Non-repeat
Sniffles2.DEL.1E18M0	DEL	chr1	114172841	-35	SYT6	0.00544	DEL_chr1_0ee265c9	9.3e-05	8e-06	FALSE	FALSE	TRUE	(CA)n	Simple_repeat
Sniffles2.INS.1E19M0	INS	chr1	114200081	123	SYT6	0.00818	.		.	FALSE	FALSE	TRUE	(A)n	Simple_repeat
Sniffles2.DEL.1E1CM0	DEL	chr1	114205152	-39	SYT6	0.00091	DEL_chr1_0ee265c9	0.000103	8e-06	FALSE	FALSE	TRUE		Non-repeat
Sniffles2.INS.1E1AM0	INS	chr1	114205282	64	SYT6	0.48367	.		.	FALSE	FALSE	TRUE		Non-repeat
Sniffles2.DEL.1E1DM0	DEL	chr1	114220630	-43	SYT6	0.00545	DEL_chr1_41be2958	0.000555	8e-06	FALSE	FALSE	TRUE	FLAM_C	SINE/Alu
Sniffles2.DEL.1E1EM0	DEL	chr1	114225342	-34	SYT6	0.00998	DEL_chr1_94ff64c0	0.011418	4.4e-05	FALSE	FALSE	TRUE		Non-repeat
Sniffles2.DEL.1E1FM0	DEL	chr1	114242513	-69	TRIM33,SYT6	0.28947	DEL_chr1_98507f8b	0.543462	0.000111	TRUE	TRUE	FALSE	SVA_E	SVA
Sniffles2.INS.1E1BM0	INS	chr1	114242652	37	TRIM33,SYT6	0.00182	.		.	FALSE	FALSE	TRUE		Non-repeat
Sniffles2.DEL.1E20M0	DEL	chr1	114243839	-116	TRIM33,SYT6	0.17423	DEL_chr1_babce3ed	0.247476	0.132002	TRUE	FALSE	FALSE	L1PA10	LINE
Sniffles2.DEL.1E21M0	DEL	chr1	114266672	-15171	TRIM33,SYT6	0.00091	DEL_chr1_d4da6e83	0.938513	8e-06	TRUE	TRUE	FALSE		Non-repeat
Sniffles2.INS.1E23M0	INS	chr1	114304360	46	TRIM33,SYT6	0.00182	.		.	FALSE	FALSE	TRUE		Non-repeat
Sniffles2.DEL.1E25M0	DEL	chr1	114344629	-36	TRIM33	0.00182	DEL_chr1_63612fac	3e-06	0.000384	FALSE	FALSE	TRUE		Non-repeat
Sniffles2.INS.1E24M0	INS	chr1	114387961	34	TRIM33	0.00545	.		.	FALSE	FALSE	TRUE		Non-repeat
Sniffles2.INS.1E26M0	INS	chr1	114413606	32	TRIM33	0.00455	.		.	FALSE	FALSE	TRUE	(A)n	Simple_repeat
Sniffles2.INS.1E27M0	INS	chr1	114479826	44	TRIM33	0.30636	.		.	FALSE	FALSE	TRUE		Non-repeat
Sniffles2.DEL.1E2BM0	DEL	chr1	114500899	-312	DENND2C,TRIM33	0.30419	DEL_chr1_4d794fb6	0.964856	0.365273	TRUE	TRUE	FALSE	AluY	SINE/Alu
Sniffles2.INS.1E28M0	INS	chr1	114542119	35	DENND2C,TRIM33	0.00182	.		.	FALSE	FALSE	TRUE	(T)n	Simple_repeat
Sniffles2.INS.1E29M0	INS	chr1	114546652	41	DENND2C,TRIM33	0.00092	.		.	FALSE	FALSE	TRUE	(AG)n	Simple_repeat
Sniffles2.INS.1E2AM0	INS	chr1	114549060	39	DENND2C,TRIM33	0.00182	.		.	FALSE	FALSE	TRUE	(A)n	Simple_repeat
Sniffles2.INS.1E2CM0	INS	chr1	114598491	66	DENND2C	0.00638	.		.	FALSE	FALSE	TRUE		Non-repeat
Sniffles2.INS.1E2DM0	INS	chr1	114615217	43	DENND2C	0.00091	.		.	FALSE	FALSE	TRUE	(G)n	Simple_repeat
Sniffles2.INS.1E2EM0	INS	chr1	114625138	6042	DENND2C	0.00091	.		.	FALSE	FALSE	TRUE	L1HS	LINE
Sniffles2.DEL.1E30M0	DEL	chr1	114633445	-37	DENND2C	0.00091	DEL_chr1_05cf6526	0.100796	0.001365	FALSE	FALSE	TRUE	(A)n	Simple_repeat
Sniffles2.INS.1E2FM0	INS	chr1	114658772	305	CSDE1,DENND2C	0.24863	INS_chr1_f9609c15	0.950831	0.221496	TRUE	TRUE	FALSE	AluY	SINE/Alu
Sniffles2.DEL.1E31M0	DEL	chr1	114668523	-34	CSDE1,DENND2C	0.00273	DEL_chr1_6b9adbf4	0.001981	1.6e-05	FALSE	FALSE	TRUE	(CA)n	Simple_repeat
Sniffles2.DEL.1E34M0	DEL	chr1	114765217	-32	SIKE1,CSDE1	0.03448	DEL_chr1_63612fac	2e-06	0.000384	FALSE	FALSE	TRUE	(T)n	Simple_repeat
Sniffles2.DEL.1E35M0	DEL	chr1	114789983	-35	SIKE1	0.00274	DEL_chr1_63612fac	3e-06	0.000384	FALSE	FALSE	TRUE	LTR5	LTR
Sniffles2.INS.1E32M0	INS	chr1	114790348	41	SIKE1	0.00182	.		.	FALSE	FALSE	TRUE	(G)n	Simple_repeat
Sniffles2.INS.1E33M0	INS	chr1	114791570	39	SIKE1	0.00182	.		.	FALSE	FALSE	TRUE		Non-repeat
Sniffles2.DEL.1E3DM0	DEL	chr1	114804896	-42	SIKE1	0.00182	DEL_chr1_3d8c9f86	0.074653	0.00023	FALSE	FALSE	TRUE	SVA_D	SVA
Sniffles2.INS.1E36M0	INS	chr1	114807070	45	SIKE1	0.00091	.		.	FALSE	FALSE	TRUE	(GT)n	Simple_repeat
Sniffles2.INS.1E37M0	INS	chr1	114811711	36	SIKE1	0.00273	.		.	FALSE	FALSE	TRUE	(TG)n	Simple_repeat
Sniffles2.DEL.1E3EM0	DEL	chr1	114811724	-34	SIKE1	0.00909	DEL_chr1_63612fac	2e-06	0.000384	FALSE	FALSE	TRUE		Non-repeat
Sniffles2.INS.1E38M0	INS	chr1	114822297	82	SYCP1,SIKE1	0.00091	.		.	FALSE	FALSE	TRUE		Non-repeat
Sniffles2.INS.1E39M0	INS	chr1	114838241	47	SYCP1,SIKE1	0.00366	.		.	FALSE	FALSE	TRUE		Non-repeat
Sniffles2.INS.1E3AM0	INS	chr1	114846770	39	SYCP1,SIKE1	0.00091	.		.	FALSE	FALSE	TRUE		Non-repeat
Sniffles2.INS.1E3BM0	INS	chr1	114881542	31	SYCP1,SIKE1	0.07938	.		.	FALSE	FALSE	TRUE	(TCCT)n	Simple_repeat
Sniffles2.INS.1E3CM0	INS	chr1	114885577	80	SYCP1,SIKE1	0.00091	.		.	FALSE	FALSE	TRUE	(CGC)n	Simple_repeat
Sniffles2.DEL.1E3FM0	DEL	chr1	114902896	-43	SYCP1	0.00181	DEL_chr1_46b97e64	0.090009	8e-06	FALSE	FALSE	TRUE	FLAM_C	SINE/Alu
Sniffles2.DEL.1E43M0	DEL	chr1	114999095	-42	TSPAN2,SYCP1	0.00183	DEL_chr1_0c67ad20	0.040112	1.6e-05	FALSE	FALSE	TRUE		Non-repeat
Sniffles2.INS.1E42M0	INS	chr1	115037932	44	TSPAN2,SYCP1	0.00091	.		.	FALSE	FALSE	TRUE	(A)n	Simple_repeat
Sniffles2.INS.1E45M0	INS	chr1	115139313	157	TSPAN2	0.00909	.		.	FALSE	FALSE	TRUE		Non-repeat
Sniffles2.INS.1E46M0	INS	chr1	115147556	70	TSPAN2	0.30546	INS_chr1_4d6318df	0.31746	0.089078	FALSE	TRUE	FALSE	(TA)n	Simple_repeat
Sniffles2.DEL.1E49M0	DEL	chr1	115147738	-36	TSPAN2	0.00091	DEL_chr1_63612fac	3e-06	0.000384	FALSE	FALSE	TRUE		Non-repeat
Sniffles2.DEL.1E4AM0	DEL	chr1	115169270	-32	TSPAN2	0.01642	DEL_chr1_ee3bbfb8	0.028488	0.000388	FALSE	FALSE	TRUE	(T)n	Simple_repeat
Sniffles2.INS.1E47M0	INS	chr1	115182308	59	TSPAN2	0.00182	.		.	FALSE	FALSE	TRUE		Non-repeat
Sniffles2.INS.1E48M0	INS	chr1	115191059	58	TSPAN2	0.00091	.		.	FALSE	FALSE	TRUE	(G)n	Simple_repeat
Sniffles2.INS.1E4BM0	INS	chr1	115247942	6075	TSPAN2	0.00091	.		.	FALSE	FALSE	TRUE	L1HS	LINE
Sniffles2.DEL.1E4CM0	DEL	chr1	115254269	-284	TSPAN2	0.61343	DEL_chr1_1a0e9746	0.950877	0.52882	TRUE	TRUE	FALSE	AluY	SINE/Alu
Sniffles2.DEL.1E4FM0	DEL	chr1	115318319	-36	TSPAN2	0.00091	DEL_chr1_a196174a	0.262411	8e-06	FALSE	FALSE	TRUE		Non-repeat
Sniffles2.DEL.1E50M0	DEL	chr1	115321577	-36	TSPAN2	0.00727	DEL_chr1_191499bf	0.002589	2.4e-05	FALSE	FALSE	TRUE	(GT)n	Simple_repeat
Sniffles2.DEL.1E51M0	DEL	chr1	115333697	-33	TSPAN2	0.02273	DEL_chr1_63612fac	2e-06	0.000384	FALSE	FALSE	TRUE	(TTTC)n	Simple_repeat
Sniffles2.DEL.1E52M0	DEL	chr1	115337268	-32	TSPAN2	0.02372	DEL_chr1_63612fac	2e-06	0.000384	FALSE	FALSE	TRUE	(T)n	Simple_repeat
Sniffles2.INS.1E4DM0	INS	chr1	115338989	827	TSPAN2	0.00091	.		.	FALSE	FALSE	TRUE		Non-repeat
Sniffles2.DEL.1E53M0	DEL	chr1	115359953	-39	VANGL1,TSPAN2	0.02281	DEL_chr1_99b9d460	0.213906	8e-06	FALSE	FALSE	TRUE	SVA_A	SVA
Sniffles2.DEL.1E54M0	DEL	chr1	115370941	-37	VANGL1,TSPAN2	0.00181	DEL_chr1_a7d79875	0.00388	8e-06	FALSE	FALSE	TRUE		Non-repeat
Sniffles2.DEL.1E55M0	DEL	chr1	115385739	-53	VANGL1,TSPAN2	0.03188	DEL_chr1_888d2f6a	0.963306	0.024843	TRUE	TRUE	FALSE	L1P3	LINE
Sniffles2.INS.1E4EM0	INS	chr1	115392468	39	VANGL1,TSPAN2	0.00091	.		.	FALSE	FALSE	TRUE	(GA)n	Simple_repeat
Sniffles2.INS.1E56M0	INS	chr1	115445614	120	VANGL1	0.00091	.		.	FALSE	FALSE	TRUE		Non-repeat
Sniffles2.DEL.1E58M0	DEL	chr1	115526587	-31	VANGL1	0.03091	DEL_chr1_aa599f0a	0.003751	8e-06	FALSE	FALSE	TRUE	(CT)n	Simple_repeat
Sniffles2.INS.1E57M0	INS	chr1	115541902	6090	VANGL1	0.00909	INS_chr1_6155e7c5	0.986044	0.009154	FALSE	TRUE	FALSE	L1HS	LINE
Sniffles2.DEL.1E59M0	DEL	chr1	115568553	-47	VANGL1	0.92468	DEL_chr1_5b012632	0.1448	0.004097	FALSE	FALSE	TRUE		Non-repeat
Sniffles2.DEL.1E5BM0	DEL	chr1	115686863	-3357	VANGL1	0.2623	DEL_chr1_b66ca50a	0.896607	0.266526	TRUE	TRUE	FALSE		Non-repeat
Sniffles2.INS.1E5CM0	INS	chr1	115739125	32	VANGL1	0.03636	.		.	FALSE	FALSE	TRUE	(T)n	Simple_repeat
Sniffles2.INS.1E5DM0	INS	chr1	115761456	206	NHLH2,VANGL1	0.98367	.		.	FALSE	FALSE	TRUE	GA-rich	Low_complexity
Sniffles2.DEL.1E5EM0	DEL	chr1	115769443	-39	NHLH2,VANGL1	0.00182	DEL_chr1_0dedbb77	0.00714	8e-06	FALSE	FALSE	TRUE		Non-repeat
Sniffles2.DEL.1E5FM0	DEL	chr1	115789112	-39	NHLH2	0.00091	DEL_chr1_0b6f9718	0.004582	8e-06	FALSE	FALSE	TRUE		Non-repeat
Sniffles2.DEL.1E62M0	DEL	chr1	115808632	-31	NHLH2	0.45644	DEL_chr1_63612fac	2e-06	0.000384	TRUE	FALSE	FALSE	(CTTT)n	Simple_repeat
Sniffles2.DEL.1E63M0	DEL	chr1	115850905	-34	NHLH2	0.00091	DEL_chr1_75e8c2d5	0.000191	8e-06	FALSE	FALSE	TRUE	(GT)n	Simple_repeat
Sniffles2.DEL.1E64M0	DEL	chr1	115865721	-43	NHLH2	0.0118	DEL_chr1_648233b3	0.318354	0.009489	TRUE	TRUE	FALSE		Non-repeat
Sniffles2.INS.1E60M0	INS	chr1	115879732	83	NHLH2	0.00729	.		.	FALSE	FALSE	TRUE	(GT)n	Simple_repeat
Sniffles2.INS.1E61M0	INS	chr1	115894548	34	NHLH2	0.00091	.		.	FALSE	FALSE	TRUE		Non-repeat
Sniffles2.INS.1E65M0	INS	chr1	115923668	60	NHLH2	0.3167	.		.	TRUE	FALSE	FALSE		Non-repeat
Sniffles2.INS.1E66M0	INS	chr1	115940966	32	NHLH2	0.02545	.		.	FALSE	FALSE	TRUE	(AT)n	Simple_repeat
Sniffles2.DEL.1E67M0	DEL	chr1	115948077	-1922	NHLH2	0.00091	DEL_chr1_cbfda4ee	0.944035	0.000293	TRUE	TRUE	FALSE	L1MCc	LINE
Sniffles2.INS.1E69M0	INS	chr1	116005402	6056	NHLH2	0.00455	INS_chr1_c03f1e28	0.991414	0.025077	FALSE	TRUE	FALSE	L1HS	LINE
Sniffles2.INS.1E68M0	INS	chr1	116008119	52	NHLH2	0.00182	.		.	FALSE	FALSE	TRUE	(T)n	Simple_repeat
Sniffles2.INS.1E6AM0	INS	chr1	116080889	34	NHLH2	0.00181	.		.	FALSE	FALSE	TRUE	(TCTC)n	Simple_repeat
Sniffles2.DEL.1E6BM0	DEL	chr1	116086232	-6225	NHLH2	0.00091	DEL_chr1_810b0028	0.999679	0.000753	FALSE	TRUE	FALSE	L1PBb	LINE
Sniffles2.INS.1E6EM0	INS	chr1	116097605	185	NHLH2	0.01364	INS_chr1_3a59850b	0.572755	0.010476	FALSE	TRUE	FALSE		Non-repeat
Sniffles2.DEL.1E73M0	DEL	chr1	116100739	-36	NHLH2	0.60526	DEL_chr1_49f102eb	0.0426	4.8e-05	FALSE	FALSE	TRUE	(AT)n	Simple_repeat
Sniffles2.INS.1E6FM0	INS	chr1	116101601	33	NHLH2	0.00365	.		.	FALSE	FALSE	TRUE	(TA)n	Simple_repeat
Sniffles2.INS.1E70M0	INS	chr1	116125749	52	NHLH2	0.00364	.		.	TRUE	FALSE	FALSE		Non-repeat
Sniffles2.INS.1E71M0	INS	chr1	116152685	66	NHLH2	0.97731	.		.	FALSE	FALSE	TRUE	(GGGAG)n	Simple_repeat
Sniffles2.INS.1E72M0	INS	chr1	116191498	40	CD58,NHLH2	0.02277	.		.	FALSE	FALSE	TRUE	(AAGA)n	Simple_repeat
Sniffles2.INS.1E74M0	INS	chr1	116220517	43	CD58	0.00091	.		.	FALSE	FALSE	TRUE		Non-repeat
Sniffles2.DEL.1E78M0	DEL	chr1	116300241	-34	CD58	0.00273	DEL_chr1_f825a057	8.9e-05	0.00027	FALSE	FALSE	TRUE		Non-repeat
Sniffles2.INS.1E75M0	INS	chr1	116300612	48	CD58	0.00091	.		.	FALSE	FALSE	TRUE		Non-repeat
Sniffles2.INS.1E76M0	INS	chr1	116305899	48	CD58	0.92378	INS_chr1_90e994e2	0.857143	0.651003	TRUE	TRUE	FALSE	(TA)n	Simple_repeat
Sniffles2.INS.1E77M0	INS	chr1	116324163	37	CD58	0.00182	INS_chr1_0f83e7a0	0.326255	0.000213	FALSE	TRUE	FALSE	(A)n	Simple_repeat
Sniffles2.DEL.1E79M0	DEL	chr1	116356280	-36	CD58	0.00273	DEL_chr1_5937fbc0	0.066547	0.002348	FALSE	FALSE	TRUE	(GGAA)n	Simple_repeat
Sniffles2.DEL.1E7AM0	DEL	chr1	116369411	-78	CD58	0.08258	DEL_chr1_7ba1bf38	0.147296	7.1e-05	TRUE	FALSE	FALSE	AluY	SINE/Alu
Sniffles2.INS.1E7DM0	INS	chr1	116436930	4403	CD58	0.07752	.		.	FALSE	FALSE	TRUE	(AT)n	Simple_repeat
Sniffles2.INS.1E7BM0	INS	chr1	116436960	2230	CD58	0.95372	INS_chr1_500f0f50	0.017206	0.035187	FALSE	FALSE	TRUE		Non-repeat
Sniffles2.INS.1E7CM0	INS	chr1	116436988	59	CD58	0.27091	.		.	FALSE	FALSE	TRUE	(AT)n	Simple_repeat
Sniffles2.INS.1E7EM0	INS	chr1	116436990	936	CD58	0.00545	.		.	FALSE	FALSE	TRUE	(AT)n	Simple_repeat
Sniffles2.INS.1E81M0	INS	chr1	116438220	6047	CD58	0.00459	INS_chr1_f8e1c1ac	0.044154	0.039954	FALSE	FALSE	TRUE	L1HS	LINE
Sniffles2.INS.1E7FM0	INS	chr1	116440942	325	CD58	0.02273	INS_chr1_411020b0	0.972544	0.07986	TRUE	TRUE	FALSE	AluY	SINE/Alu
Sniffles2.INS.1E80M0	INS	chr1	116442720	38	CD58	0.00547	.		.	FALSE	FALSE	TRUE		Non-repeat
Sniffles2.DEL.1E83M0	DEL	chr1	116459541	-98	CD58	0.01815	DEL_chr1_89db25f4	0.755725	0.074712	TRUE	TRUE	FALSE	L1MB3	LINE
Sniffles2.INS.1E82M0	INS	chr1	116459691	46	CD58	0.00091	.		.	FALSE	FALSE	TRUE		Non-repeat
Sniffles2.INS.1E86M0	INS	chr1	116505348	39	CD58	0.00182	.		.	FALSE	FALSE	TRUE		Non-repeat
Sniffles2.DEL.1E89M0	DEL	chr1	116535544	-321	CD58	0.1521	DEL_chr1_93055f19	0.947205	0.209041	TRUE	TRUE	FALSE	AluY	SINE/Alu
Sniffles2.INS.1E87M0	INS	chr1	116548660	314	CD58	0.01543	INS_chr1_0787c8c3	0.960245	0.01652	FALSE	TRUE	FALSE	AluY	SINE/Alu
Sniffles2.INS.1E88M0	INS	chr1	116571811	39	CD58	0.00091	.		.	FALSE	FALSE	TRUE		Non-repeat
Sniffles2.DEL.1E8AM0	DEL	chr1	116593868	-37	CD58	0.00091	DEL_chr1_cf6bcc7b	0.080508	3.2e-05	FALSE	FALSE	TRUE		Non-repeat
Sniffles2.INS.1E8BM0	INS	chr1	116615666	54	CD58	0.00636	.		.	FALSE	FALSE	TRUE		Non-repeat
Sniffles2.INS.1E8CM0	INS	chr1	116759747	48	CD101,CD58	0.00091	.		.	FALSE	FALSE	TRUE		Non-repeat
Sniffles2.DEL.1E8DM0	DEL	chr1	116770224	-35	CD101,CD58	0.00091	DEL_chr1_baaf96db	0.122034	0.00031	FALSE	FALSE	TRUE		Non-repeat
Sniffles2.DEL.1E8EM0	DEL	chr1	116801291	-32	CD101,CD58	0.00273	DEL_chr1_63612fac	2e-06	0.000384	FALSE	FALSE	TRUE	(AC)n	Simple_repeat
Sniffles2.DEL.1E8FM0	DEL	chr1	116831442	-31	CD101	0.0082	DEL_chr1_58d5029c	0.065625	2.4e-05	FALSE	FALSE	TRUE	(A)n	Simple_repeat
Sniffles2.DEL.1E90M0	DEL	chr1	116859656	-2312	CD101	0.00091	DEL_chr1_8b869908	0.996983	0.001548	FALSE	TRUE	FALSE	LTR7D3	LTR
Sniffles2.DEL.1E91M0	DEL	chr1	116862565	-43	CD101	0.00182	DEL_chr1_63612fac	3e-06	0.000384	FALSE	FALSE	TRUE	LTR7YY	LTR
Sniffles2.INS.1E93M0	INS	chr1	116901293	38	CD101	0.00364	.		.	FALSE	FALSE	TRUE		Non-repeat
Sniffles2.INS.1E94M0	INS	chr1	116969826	79	CD101	0.00091	.		.	FALSE	FALSE	TRUE	(TA)n	Simple_repeat
Sniffles2.DEL.1E97M0	DEL	chr1	117014186	-35	CD101	0.00273	DEL_chr1_63612fac	3e-06	0.000384	FALSE	FALSE	TRUE	(GT)n	Simple_repeat
Sniffles2.INS.1E96M0	INS	chr1	117028103	36	CD101	0.00182	.		.	FALSE	FALSE	TRUE	(G)n	Simple_repeat
Sniffles2.DEL.1E98M0	DEL	chr1	117029180	-38	CD101	0.10036	DEL_chr1_95002428	0.152789	0.003414	FALSE	FALSE	TRUE	(AAGA)n	Simple_repeat
Sniffles2.INS.1E95M0	INS	chr1	117029214	50	CD101	0.08485	.		.	FALSE	FALSE	TRUE	(AAAG)n	Simple_repeat
Sniffles2.DEL.1E99M0	DEL	chr1	117061225	-41	TRIM45,CD101	0.00091	DEL_chr1_2bc101a2	0.045603	7.9e-05	FALSE	FALSE	TRUE		Non-repeat
Sniffles2.INS.1E9AM0	INS	chr1	117095903	39	TRIM45	0.00091	.		.	FALSE	FALSE	TRUE		Non-repeat
Sniffles2.INS.1E9BM0	INS	chr1	117126992	32	TRIM45	0.11182	.		.	FALSE	FALSE	TRUE	(TTC)n	Simple_repeat
Sniffles2.INS.1E9CM0	INS	chr1	117137447	31	TRIM45	0.18421	.		.	FALSE	FALSE	TRUE		Non-repeat
Sniffles2.INS.1E9DM0	INS	chr1	117157093	32	TRIM45	0.02459	.		.	FALSE	FALSE	TRUE	(AT)n	Simple_repeat
Sniffles2.INS.1E9FM0	INS	chr1	117227351	33	TRIM45	0.07273	.		.	FALSE	FALSE	TRUE	(A)n	Simple_repeat
Sniffles2.INS.1EA0M0	INS	chr1	117259469	54	MAN1A2,TRIM45	0.23546	.		.	TRUE	FALSE	FALSE	THE1D-int	LTR
Sniffles2.DEL.1EA1M0	DEL	chr1	117278870	-31	MAN1A2,TRIM45	0.00544	DEL_chr1_e8855176	0.017291	0.5	FALSE	FALSE	TRUE	(A)n	Simple_repeat
Sniffles2.INS.1EA3M0	INS	chr1	117326774	45	MAN1A2	0.00181	.		.	FALSE	FALSE	TRUE	(GGA)n	Simple_repeat
Sniffles2.INS.1EA4M0	INS	chr1	117332505	31	MAN1A2	0.03176	.		.	FALSE	FALSE	TRUE	(TA)n	Simple_repeat
Sniffles2.DEL.1EA6M0	DEL	chr1	117337784	-1425	MAN1A2	0.09165	DEL_chr1_0fbfffd5	0.989591	0.124488	TRUE	TRUE	FALSE	MamGyp-int	LTR
Sniffles2.INS.1EA5M0	INS	chr1	117385720	41	MAN1A2	0.01273	.		.	FALSE	FALSE	TRUE		Non-repeat
Sniffles2.DEL.1EABM0	DEL	chr1	117409429	-40	MAN1A2	0.11978	DEL_chr1_bc0eb338	0.000115	8e-06	FALSE	FALSE	TRUE		Non-repeat
Sniffles2.INS.1EA7M0	INS	chr1	117429806	171	MAN1A2	0.78221	.		.	FALSE	FALSE	TRUE		Non-repeat
Sniffles2.DEL.1EACM0	DEL	chr1	117430064	-51	MAN1A2	0.09455	DEL_chr1_bc0eb338	0.000146	8e-06	FALSE	FALSE	TRUE	SVA_F	SVA
Sniffles2.INS.1EA8M0	INS	chr1	117431229	32	MAN1A2	0.00091	.		.	FALSE	FALSE	TRUE	(C)n	Simple_repeat
Sniffles2.INS.1EA9M0	INS	chr1	117458524	34	MAN1A2	0.00911	INS_chr1_0ae5ad85	0.666667	5.2e-05	FALSE	TRUE	FALSE	(T)n	Simple_repeat
Sniffles2.INS.1EAAM0	INS	chr1	117486202	46	MAN1A2	0.00091	.		.	FALSE	FALSE	TRUE	(CA)n	Simple_repeat
Sniffles2.INS.1EAEM0	INS	chr1	117515645	35	MAN1A2	0.00091	.		.	FALSE	FALSE	TRUE		Non-repeat
Sniffles2.INS.1EAFM0	INS	chr1	117526881	32	MAN1A2	0.00914	.		.	FALSE	FALSE	TRUE	(AT)n	Simple_repeat
Sniffles2.DEL.1EB0M0	DEL	chr1	117548415	-222	MAN1A2	0.87659	DEL_chr1_ae50d644	0.932735	0.824763	TRUE	TRUE	FALSE	AluY	SINE/Alu
Sniffles2.DEL.1EB2M0	DEL	chr1	117612329	-40	MAN1A2	0.00092	DEL_chr1_9842538d	0.00023	8e-06	FALSE	FALSE	TRUE		Non-repeat
Sniffles2.DEL.1EB3M0	DEL	chr1	117622318	-34	GDAP2,MAN1A2	0.00182	DEL_chr1_c2fb5919	0.00097	3.3e-05	FALSE	FALSE	TRUE	(GT)n	Simple_repeat
Sniffles2.DEL.1EB4M0	DEL	chr1	117693592	-37	GDAP2,MAN1A2	0.00364	DEL_chr1_2220bd25	0.085452	4e-05	FALSE	FALSE	TRUE	(TTTC)n	Simple_repeat
Sniffles2.INS.1EB1M0	INS	chr1	117693616	39	GDAP2,MAN1A2	0.00273	.		.	FALSE	FALSE	TRUE	(TTCC)n	Simple_repeat
Sniffles2.INS.1EB5M0	INS	chr1	117716315	44	GDAP2,MAN1A2	0.00091	.		.	FALSE	FALSE	TRUE	(G)n	Simple_repeat
Sniffles2.DEL.1EB6M0	DEL	chr1	117721496	-44	GDAP2,MAN1A2	0.00091	DEL_chr1_63612fac	3e-06	0.000384	FALSE	FALSE	TRUE		Non-repeat
Sniffles2.DEL.1EB9M0	DEL	chr1	117799306	-38	GDAP2	0.00091	DEL_chr1_dbcb5644	0.000472	8e-06	FALSE	FALSE	TRUE	Tigger1	DNA_transposon
Sniffles2.INS.1EB7M0	INS	chr1	117829924	96	GDAP2	0.00274	.		.	FALSE	FALSE	TRUE	(AGAA)n	Simple_repeat
Sniffles2.INS.1EB8M0	INS	chr1	117837053	318	GDAP2	0.01366	INS_chr1_2e49d283	0.97546	0.015647	FALSE	TRUE	FALSE	AluY	SINE/Alu
Sniffles2.DEL.1EBCM0	DEL	chr1	117926330	-42	WDR3,GDAP2	0.00091	DEL_chr1_63612fac	3e-06	0.000384	FALSE	FALSE	TRUE		Non-repeat
Sniffles2.INS.1EBAM0	INS	chr1	117932517	37	WDR3,GDAP2	0.00091	.		.	FALSE	FALSE	TRUE	(A)n	Simple_repeat
Sniffles2.INS.1EBBM0	INS	chr1	117987886	43	WDR3	0.00272	.		.	FALSE	FALSE	TRUE	(CTTC)n	Simple_repeat
Sniffles2.DEL.1EC0M0	DEL	chr1	118051786	-342	WDR3	0.07909	DEL_chr1_4b07eb5e	0.549466	0.059237	FALSE	TRUE	FALSE	(ATATATA)n	Simple_repeat
Sniffles2.INS.1EBEM0	INS	chr1	118069345	33	WDR3	0.01182	.		.	FALSE	FALSE	TRUE	(A)n	Simple_repeat
Sniffles2.INS.1EBFM0	INS	chr1	118089355	32	WDR3	0.05818	.		.	FALSE	FALSE	TRUE	(GT)n	Simple_repeat
Sniffles2.INS.1EC1M0	INS	chr1	118129405	38	WDR3	0.00091	.		.	FALSE	FALSE	TRUE	(T)n	Simple_repeat
Sniffles2.INS.1EC2M0	INS	chr1	118142058	57	WDR3	0.00636	INS_chr1_f6813f6a	0.931056	0.004404	FALSE	TRUE	FALSE		Non-repeat
Sniffles2.DEL.1EC3M0	DEL	chr1	118178540	-36	WDR3	0.00091	DEL_chr1_ea5e9283	0.00014	8e-06	FALSE	FALSE	TRUE		Non-repeat
Sniffles2.DEL.1EC5M0	DEL	chr1	118217937	-31	WDR3	0.04727	DEL_chr1_9ad2424a	0.027875	4.8e-05	FALSE	FALSE	TRUE	(TG)n	Simple_repeat
Sniffles2.INS.1EC4M0	INS	chr1	118263061	385	WDR3	0.02368	INS_chr1_f1622e68	0.945946	0.020382	FALSE	TRUE	FALSE	L1HS	LINE
Sniffles2.INS.1EC7M0	INS	chr1	118318909	231	WDR3	0.86388	.		.	FALSE	FALSE	TRUE	(AT)n	Simple_repeat
Sniffles2.DEL.1ECBM0	DEL	chr1	118319309	-37	WDR3	0.03993	DEL_chr1_2000b6cf	0.542857	7.1e-05	FALSE	TRUE	FALSE		Non-repeat
Sniffles2.INS.1EC8M0	INS	chr1	118387372	80	WDR3	0.56546	.		.	FALSE	FALSE	TRUE	DNM1r	other-repeat
Sniffles2.DEL.1ECCM0	DEL	chr1	118387376	-40	WDR3	0.17674	DEL_chr1_62c1e87d	0.057814	0.001015	FALSE	FALSE	TRUE	(ATATAT)n	Simple_repeat
Sniffles2.INS.1EC9M0	INS	chr1	118389108	2648	WDR3	0.98548	.		.	FALSE	FALSE	TRUE		Non-repeat
Sniffles2.INS.1ECAM0	INS	chr1	118389108	5260	WDR3	0.02328	.		.	FALSE	FALSE	TRUE		Non-repeat
Sniffles2.DEL.1ECDM0	DEL	chr1	118401396	-53	WDR3	0.69782	DEL_chr1_7443da53	0.375	8e-06	FALSE	TRUE	FALSE	(TATAT)n	Simple_repeat
Sniffles2.DEL.1ECEM0	DEL	chr1	118430331	-40	TBX15,WDR3	0.00091	DEL_chr1_934b7934	0.092747	3.2e-05	TRUE	FALSE	FALSE	(CCTC)n	Simple_repeat
Sniffles2.DEL.1ECFM0	DEL	chr1	118447248	-55	TBX15,WDR3	0.00545	DEL_chr1_4ea9d72a	0.103321	0.036415	FALSE	FALSE	TRUE		Non-repeat
Sniffles2.DEL.1ED0M0	DEL	chr1	118452271	-32	TBX15,WDR3	0.00364	DEL_chr1_2330fa0f	0.386507	1.6e-05	TRUE	TRUE	FALSE	(AT)n	Simple_repeat
Sniffles2.DEL.1ED1M0	DEL	chr1	118476016	-62	TBX15,WDR3	0.00363	DEL_chr1_63612fac	4e-06	0.000384	FALSE	FALSE	TRUE	LTR12	LTR
Sniffles2.DEL.1ED6M0	DEL	chr1	118515042	-45	TBX15	0.00091	DEL_chr1_da23b7d0	0.005296	1.6e-05	FALSE	FALSE	TRUE	L1P3	LINE
Sniffles2.INS.1ED3M0	INS	chr1	118538069	319	TBX15	0.44192	INS_chr1_5ea28089	0.871485	0.387947	TRUE	TRUE	FALSE	AluY	SINE/Alu
Sniffles2.INS.1ED4M0	INS	chr1	118563745	41	TBX15	0.0173	.		.	TRUE	FALSE	FALSE		Non-repeat
Sniffles2.DEL.1ED7M0	DEL	chr1	118583283	-34	TBX15	0.02722	DEL_chr1_280856e9	0.486111	8e-06	FALSE	TRUE	FALSE	(AT)n	Simple_repeat
Sniffles2.INS.1ED5M0	INS	chr1	118583314	35	TBX15	0.00181	.		.	FALSE	FALSE	TRUE		Non-repeat
Sniffles2.INS.1ED9M0	INS	chr1	118613806	55	TBX15	0.00182	.		.	FALSE	FALSE	TRUE		Non-repeat
Sniffles2.INS.1ED8M0	INS	chr1	118615738	1085	TBX15	0.00091	.		.	FALSE	FALSE	TRUE	L1HS	LINE
Sniffles2.INS.1EDAM0	INS	chr1	118647717	63	TBX15	0.00091	.		.	FALSE	FALSE	TRUE	(AT)n	Simple_repeat
Sniffles2.INS.1EDBM0	INS	chr1	118717073	6042	TBX15	0.00274	.		.	FALSE	FALSE	TRUE	L1HS	LINE
Sniffles2.DEL.1EDDM0	DEL	chr1	118731591	-56	TBX15	0.11111	DEL_chr1_1989556b	0.982456	0.113035	TRUE	TRUE	FALSE	(ATTTA)n	Simple_repeat
Sniffles2.DEL.1EDEM0	DEL	chr1	118784374	-45	TBX15	0.2031	DEL_chr1_24873b9c	0.619381	0.002051	TRUE	TRUE	FALSE	(TA)n	Simple_repeat
Sniffles2.INS.1EDCM0	INS	chr1	118784394	39	TBX15	0.00274	.		.	FALSE	FALSE	TRUE	(T)n	Simple_repeat
Sniffles2.INS.1EE0M0	INS	chr1	118801415	43	TBX15	0.00091	.		.	FALSE	FALSE	TRUE	(TA)n	Simple_repeat
Sniffles2.DEL.1EE2M0	DEL	chr1	118834677	-35	TBX15	0.02828	DEL_chr1_9a1ced96	0.018828	8e-06	FALSE	FALSE	TRUE	L1P3	LINE
Sniffles2.DEL.1EE3M0	DEL	chr1	118893349	-36	TBX15	0.01091	DEL_chr1_33a3d245	0.0625	0.00061	FALSE	FALSE	TRUE	(GAAA)n	Simple_repeat
Sniffles2.INS.1EE1M0	INS	chr1	118893414	37	TBX15	0.00182	.		.	FALSE	FALSE	TRUE	(GAAG)n	Simple_repeat
Sniffles2.DEL.1EE4M0	DEL	chr1	118939409	-32	TBX15	0.00273	DEL_chr1_00066052	0.009368	0.5	FALSE	FALSE	TRUE	(A)n	Simple_repeat
Sniffles2.DEL.1EE5M0	DEL	chr1	118939576	-1421	TBX15	0.00091	DEL_chr1_db9af8e6	0.99789	0.008375	FALSE	TRUE	FALSE		Non-repeat
Sniffles2.DEL.1EEBM0	DEL	chr1	119002003	-34	WARS2,TBX15	0.00182	DEL_chr1_772f6169	0.076923	5e-05	FALSE	FALSE	TRUE	(CA)n	Simple_repeat
Sniffles2.INS.1EE6M0	INS	chr1	119010732	1072	WARS2,TBX15	0.21636	INS_chr1_11f14d38	0.92259	0.179176	FALSE	TRUE	FALSE	L1HS	LINE
Sniffles2.DEL.1EECM0	DEL	chr1	119016149	-319	WARS2,TBX15	0.22727	DEL_chr1_e403178f	0.525625	0.161995	TRUE	TRUE	FALSE	AluY	SINE/Alu
Sniffles2.INS.1EE7M0	INS	chr1	119022541	48	WARS2,TBX15	0.00455	.		.	FALSE	FALSE	TRUE	(A)n	Simple_repeat
Sniffles2.INS.1EE8M0	INS	chr1	119032052	1283	WARS2,TBX15	0.00091	.		.	FALSE	FALSE	TRUE		Non-repeat
Sniffles2.INS.1EE9M0	INS	chr1	119065614	43	WARS2	0.00182	.		.	FALSE	FALSE	TRUE	(GT)n	Simple_repeat
Sniffles2.INS.1EEAM0	INS	chr1	119077138	33	WARS2	0.01184	.		.	FALSE	FALSE	TRUE	(A)n	Simple_repeat
Sniffles2.DEL.1EEFM0	DEL	chr1	119161552	-39	WARS2-AS1,WARS2	0.00182	DEL_chr1_ea2b4106	0.465116	0.003221	TRUE	TRUE	FALSE		Non-repeat
Sniffles2.INS.1EEEM0	INS	chr1	119164399	37	WARS2-AS1,WARS2	0.00091	.		.	FALSE	FALSE	TRUE	(T)n	Simple_repeat
Sniffles2.DEL.1EF4M0	DEL	chr1	119198879	-36	WARS2-AS1,WARS2	0.00273	DEL_chr1_8483ce85	0.000545	8e-06	FALSE	FALSE	TRUE		Non-repeat
Sniffles2.INS.1EF0M0	INS	chr1	119199079	39	WARS2-AS1,WARS2	0.00182	.		.	FALSE	FALSE	TRUE	(AT)n	Simple_repeat
Sniffles2.INS.1EF1M0	INS	chr1	119200439	32	WARS2-AS1,WARS2	0.18454	.		.	FALSE	FALSE	TRUE	(ATAT)n	Simple_repeat
Sniffles2.DEL.1EF5M0	DEL	chr1	119207629	-8827	WARS2-AS1,WARS2	0.00091	DEL_chr1_63612fac	0.000625	0.000384	FALSE	FALSE	TRUE	L1PA8	LINE
Sniffles2.INS.1EF2M0	INS	chr1	119236154	41	WARS2-AS1	0.02269	.		.	FALSE	FALSE	TRUE		Non-repeat
Sniffles2.DEL.1EF6M0	DEL	chr1	119264617	-46	HAO2,WARS2-AS1	0.14273	DEL_chr1_2e205434	0.090404	0.008141	TRUE	FALSE	FALSE	(TA)n	Simple_repeat
Sniffles2.INS.1EF3M0	INS	chr1	119264664	86	HAO2,WARS2-AS1	0.30273	.		.	FALSE	FALSE	TRUE	DNM1r	other-repeat
Sniffles2.DEL.1EFBM0	DEL	chr1	119307365	-36	HAO2,WARS2-AS1	0.00454	DEL_chr1_9475df0e	0.016303	0.000121	FALSE	FALSE	TRUE	(AC)n	Simple_repeat
Sniffles2.INS.1EF7M0	INS	chr1	119320240	43	HAO2,WARS2-AS1	0.00364	.		.	FALSE	FALSE	TRUE		Non-repeat
Sniffles2.DEL.1EFCM0	DEL	chr1	119365052	-36	HAO2	0.00182	DEL_chr1_9156c880	0.006391	0.000655	FALSE	FALSE	TRUE		Non-repeat
Sniffles2.INS.1EF8M0	INS	chr1	119365064	37	HAO2	0.00091	.		.	FALSE	FALSE	TRUE	(CT)n	Simple_repeat
Sniffles2.INS.1EF9M0	INS	chr1	119389138	79	HAO2	0.93466	INS_chr1_d9cfca7a	0.86094	0.437542	TRUE	TRUE	FALSE	(AT)n	Simple_repeat
Sniffles2.INS.1EFAM0	INS	chr1	119394629	31	HAO2	0.03636	.		.	FALSE	FALSE	TRUE	(AT)n	Simple_repeat
Sniffles2.DEL.1F02M0	DEL	chr1	119421420	-46	HAO2	0.66788	DEL_chr1_7cb5a53a	0.144218	0.000487	TRUE	FALSE	FALSE	(AT)n	Simple_repeat
Sniffles2.INS.1EFFM0	INS	chr1	119421477	69	HAO2	0.00091	.		.	FALSE	FALSE	TRUE	(TG)n	Simple_repeat
Sniffles2.DEL.1F03M0	DEL	chr1	119437354	-50	HAO2	0.00183	DEL_chr1_63612fac	4e-06	0.000384	FALSE	FALSE	TRUE		Non-repeat
Sniffles2.DEL.1F04M0	DEL	chr1	119470418	-61	HSD3B1	0.01275	DEL_chr1_371265c0	0.079589	0.048929	FALSE	FALSE	TRUE		Non-repeat
Sniffles2.INS.1F00M0	INS	chr1	119480446	46	HSD3B1	0.00091	.		.	FALSE	FALSE	TRUE	(G)n	Simple_repeat
Sniffles2.INS.1F01M0	INS	chr1	119494798	50	HSD3B1	0.0146	.		.	TRUE	FALSE	FALSE		Non-repeat
Sniffles2.DEL.1F0AM0	DEL	chr1	119510718	-32	HSD3B1	0.051	DEL_chr1_ebb9da31	0.001507	0.008473	FALSE	FALSE	TRUE	(T)n	Simple_repeat
Sniffles2.INS.1F05M0	INS	chr1	119517593	41	HSD3B1	0.00091	.		.	FALSE	FALSE	TRUE	A-rich	Low_complexity
Sniffles2.DEL.1F0BM0	DEL	chr1	119517899	-37	HSD3B1	0.00182	DEL_chr1_ebb9da31	0.001735	0.008473	FALSE	FALSE	TRUE		Non-repeat
Sniffles2.INS.1F06M0	INS	chr1	119562589	239	HSD3B1	0.00181	.		.	FALSE	FALSE	TRUE		Non-repeat
Sniffles2.DEL.1F0CM0	DEL	chr1	119562772	-44	HSD3B1	0.00091	DEL_chr1_cc845f2b	0.005444	0.008939	FALSE	FALSE	TRUE	LTR3B	LTR
Sniffles2.DEL.1F0DM0	DEL	chr1	119569825	-44	HSD3B1	0.00091	DEL_chr1_9c3db7d1	0.076271	0.000259	TRUE	FALSE	FALSE	(AAAG)n	Simple_repeat
Sniffles2.INS.1F07M0	INS	chr1	119569944	40	HSD3B1	0.50998	.		.	TRUE	FALSE	FALSE	(AAGA)n	Simple_repeat
Sniffles2.INS.1F08M0	INS	chr1	119572814	43	HSD3B1	0.00091	.		.	FALSE	FALSE	TRUE	(TTCT)n	Simple_repeat
Sniffles2.DEL.1F0EM0	DEL	chr1	119581863	-43	HSD3B1	0.00091	DEL_chr1_299ecc77	0.00146	0.002397	FALSE	FALSE	TRUE		Non-repeat
Sniffles2.INS.1F09M0	INS	chr1	119585277	43	HSD3B1	0.00091	.		.	FALSE	FALSE	TRUE	(GT)n	Simple_repeat
Sniffles2.INS.1F0FM0	INS	chr1	119704966	33	REG4	0.01184	.		.	TRUE	FALSE	FALSE	(A)n	Simple_repeat
Sniffles2.DEL.1F10M0	DEL	chr1	119776517	-31	REG4	0.05445	DEL_chr1_acdd0006	0.000258	3.5e-05	FALSE	FALSE	TRUE	(A)n	Simple_repeat
Sniffles2.INS.1F11M0	INS	chr1	119832216	32	REG4	0.00182	.		.	FALSE	FALSE	TRUE	(AT)n	Simple_repeat
Sniffles2.DEL.1F12M0	DEL	chr1	119838081	-35	REG4	0.08711	DEL_chr1_4f1b2fd1	0.034549	8e-06	FALSE	FALSE	TRUE	(A)n	Simple_repeat
Sniffles2.INS.1F14M0	INS	chr1	119965090	6025	NOTCH2	0.00638	INS_chr1_450ca8b9	0.998672	0.002681	FALSE	TRUE	FALSE	L1HS	LINE
Sniffles2.INS.1F13M0	INS	chr1	119970679	63	NOTCH2	0.00273	INS_chr1_e43ba67c	0.224199	0.000715	TRUE	FALSE	FALSE		Non-repeat
Sniffles2.DEL.1F17M0	DEL	chr1	119999951	-34	NOTCH2	0.00998	DEL_chr1_5b97b216	0.053929	0.5	FALSE	FALSE	TRUE	(AAAG)n	Simple_repeat
Sniffles2.DEL.1F18M0	DEL	chr1	120032383	-46	NOTCH2	0.00091	DEL_chr1_63612fac	3e-06	0.000384	FALSE	FALSE	TRUE		Non-repeat
Sniffles2.INS.1F15M0	INS	chr1	120041071	31	NOTCH2	0.04015	.		.	FALSE	FALSE	TRUE	(TA)n	Simple_repeat
Sniffles2.INS.1F16M0	INS	chr1	120076646	58	NOTCH2	0.00092	.		.	FALSE	FALSE	TRUE	(A)n	Simple_repeat
Sniffles2.DEL.1F19M0	DEL	chr1	120078904	-41	NOTCH2	0.00274	DEL_chr1_2de3565d	0.006999	0.008868	FALSE	FALSE	TRUE	(CA)n	Simple_repeat
Sniffles2.DEL.1F1CM0	DEL	chr1	120170952	-67	ENSG00000290569,NOTCH2	0.12226	DEL_chr1_459ff6d4	0.029733	1.6e-05	FALSE	FALSE	TRUE		Non-repeat
Sniffles2.INS.1F1BM0	INS	chr1	120178959	31	ENSG00000290569,NOTCH2	0.00091	.		.	FALSE	FALSE	TRUE	(AC)n	Simple_repeat
Sniffles2.INS.1F1DM0	INS	chr1	120204105	32	ENSG00000290569,NOTCH2	0.00092	.		.	FALSE	FALSE	TRUE		Non-repeat
Sniffles2.DEL.1F1FM0	DEL	chr1	120210334	-4750	ENSG00000290569,NOTCH2	0.00291	DEL_chr1_e9e79e2d	0.340456	0.02709	FALSE	TRUE	FALSE		Non-repeat
Sniffles2.INS.1F1EM0	INS	chr1	120246585	47	ENSG00000290569	0.03088	.		.	FALSE	FALSE	TRUE	(TA)n	Simple_repeat
Sniffles2.INS.1F20M0	INS	chr1	120317268	745	ENSG00000290569	0.69702	.		.	FALSE	FALSE	TRUE		Non-repeat
Sniffles2.DEL.1F21M0	DEL	chr1	120320859	-323	ENSG00000290569	0.78205	DEL_chr1_850495e8	0.00297	0.096113	FALSE	FALSE	TRUE	AluY	SINE/Alu
Sniffles2.DEL.1F22M0	DEL	chr1	120394928	-34	ENSG00000290569	0.02914	DEL_chr1_4f3f0ec4	0.003182	0.009903	FALSE	FALSE	TRUE	(T)n	Simple_repeat
Sniffles2.DEL.1F26M0	DEL	chr1	120398344	-50	ENSG00000290569	0.00911	DEL_chr1_1e19d77c	0.485714	0.000763	TRUE	TRUE	FALSE		Non-repeat
Sniffles2.DEL.1F27M0	DEL	chr1	120402067	-302	ENSG00000290569	0.62704	DEL_chr1_7bd4c66f	0.370708	0.002869	FALSE	TRUE	FALSE	AluY	SINE/Alu
Sniffles2.DEL.1F28M0	DEL	chr1	120431322	-44	ENSG00000290569	0.40835	DEL_chr1_efe73417	0.000158	1.6e-05	TRUE	FALSE	FALSE		Non-repeat
Sniffles2.DEL.1F29M0	DEL	chr1	120436641	-6351	ENSG00000290569	0.0438	DEL_chr1_93f0ba23	0.349007	0.243539	FALSE	TRUE	FALSE		Non-repeat
Sniffles2.DEL.1F2AM0	DEL	chr1	120437438	-12702	ENSG00000290569	0.00091	DEL_chr1_93f0ba23	0.944737	0.243539	FALSE	TRUE	FALSE		Non-repeat
Sniffles2.DEL.1F2BM0	DEL	chr1	120437593	-6349	ENSG00000290569	0.00182	DEL_chr1_93f0ba23	0.489561	0.243539	FALSE	TRUE	FALSE		Non-repeat
Sniffles2.DEL.1F2CM0	DEL	chr1	120441573	-6346	ENSG00000290569	0.02495	DEL_chr1_93f0ba23	0.528873	0.243539	FALSE	TRUE	FALSE		Non-repeat
Sniffles2.DEL.1F2DM0	DEL	chr1	120442690	-6347	ENSG00000290569	0.27195	DEL_chr1_93f0ba23	0.528956	0.243539	FALSE	TRUE	FALSE		Non-repeat
Sniffles2.DEL.1F2EM0	DEL	chr1	120444274	-55	ENSG00000290569	0.19025	DEL_chr1_93f0ba23	0.004666	0.243539	FALSE	FALSE	TRUE		Non-repeat
Sniffles2.INS.1F23M0	INS	chr1	120450613	57	ENSG00000290569	0.00272	.		.	FALSE	FALSE	TRUE		Non-repeat
Sniffles2.INS.1F24M0	INS	chr1	120459007	322	ENSG00000290569	0.24546	.		.	FALSE	FALSE	TRUE	AluY	SINE/Alu
Sniffles2.INS.1F25M0	INS	chr1	120465424	42	ENSG00000290569	0.00182	.		.	FALSE	FALSE	TRUE		Non-repeat
Sniffles2.DEL.1F2FM0	DEL	chr1	120471332	-36	ENSG00000290569	0.00181	DEL_chr1_0ea60663	0.000949	6.3e-05	FALSE	FALSE	TRUE	(AC)n	Simple_repeat
Sniffles2.DEL.1F30M0	DEL	chr1	120497663	-950	ENSG00000290569	0.00914	DEL_chr1_6fbdd633	0.873278	0.008443	FALSE	TRUE	FALSE	DNM1r	other-repeat
Sniffles2.DEL.1F31M0	DEL	chr1	120498186	-168	ENSG00000290569	0.71053	DEL_chr1_60111dec	0.217224	0.409	FALSE	FALSE	TRUE	DNM1r	other-repeat
Sniffles2.DEL.1F32M0	DEL	chr1	120499695	-40	ENSG00000290569	0.00091	DEL_chr1_8d1ad084	0.001833	4.8e-05	FALSE	FALSE	TRUE		Non-repeat
Sniffles2.DEL.1F33M0	DEL	chr1	120566061	-39	ENSG00000290569	0.00091	DEL_chr1_efe73417	0.000141	1.6e-05	FALSE	FALSE	TRUE	7SLRNA	other-repeat
Sniffles2.DEL.1F35M0	DEL	chr1	120574226	-40	ENSG00000290569	0.00091	DEL_chr1_efe73417	0.000144	1.6e-05	FALSE	FALSE	TRUE		Non-repeat
Sniffles2.DEL.1F34M0	DEL	chr1	120575803	-43	ENSG00000290569	0.01364	DEL_chr1_e5951ad5	0.06162	0.016791	FALSE	FALSE	TRUE	AluSx	SINE/Alu
Sniffles2.DEL.1F36M0	DEL	chr1	120576714	-42	ENSG00000290569	0.11091	DEL_chr1_6ad43dd7	0.01151	5.6e-05	TRUE	FALSE	FALSE	(AT)n	Simple_repeat
Sniffles2.DEL.1F37M0	DEL	chr1	120587773	-46	ENSG00000290569	0.00792	DEL_chr1_15f67e7b	0.004272	0.001035	FALSE	FALSE	TRUE	AluY	SINE/Alu
Sniffles2.DEL.1F38M0	DEL	chr1	120651769	-32	LINC00623,ENSG00000290569	0.02041	DEL_chr1_2b34df0b	0.000795	0.170992	FALSE	FALSE	TRUE	(TA)n	Simple_repeat
Sniffles2.DEL.1F39M0	DEL	chr1	120658615	-44	LINC00623,ENSG00000290569	0.0026	DEL_chr1_2b34df0b	0.001084	0.170992	FALSE	FALSE	TRUE		Non-repeat
Sniffles2.DEL.1F3AM0	DEL	chr1	120661969	-33	LINC00623,ENSG00000290569	0.03497	DEL_chr1_2b34df0b	0.000819	0.170992	FALSE	FALSE	TRUE	(T)n	Simple_repeat
Sniffles2.INS.1F3BM0	INS	chr1	120740293	40	LINC00623	0.00499	.		.	FALSE	FALSE	TRUE	(AG)n	Simple_repeat
Sniffles2.INS.1F3CM0	INS	chr1	120752555	31	LINC00623	0.00926	.		.	FALSE	FALSE	TRUE	(AT)n	Simple_repeat
Sniffles2.DEL.1F3FM0	DEL	chr1	120752555	-35	LINC00623	0.00232	DEL_chr1_8dfe8417	0.000643	0.218182	FALSE	FALSE	TRUE	(T)n	Simple_repeat
Sniffles2.INS.1F3DM0	INS	chr1	120775699	39	LINC00623	0.00342	.		.	FALSE	FALSE	TRUE	(T)n	Simple_repeat
Sniffles2.INS.1F3EM0	INS	chr1	120790537	40	LINC00623	0.01596	.		.	FALSE	FALSE	TRUE	(AAC)n	Simple_repeat
Sniffles2.DEL.1F4BM0	DEL	chr1	120806984	-55	LINC00623	0.05852	DEL_chr1_582cf212	0.007707	0.100316	FALSE	FALSE	TRUE		Non-repeat
Sniffles2.INS.1F40M0	INS	chr1	120812534	6292	LINC00623	0.12	.		.	FALSE	FALSE	TRUE		Non-repeat
Sniffles2.DEL.1F4CM0	DEL	chr1	120824951	-4896	LINC00623	0.4406	DEL_chr1_bd320242	0.014241	0.346668	FALSE	FALSE	TRUE		Non-repeat
Sniffles2.INS.1F41M0	INS	chr1	120825477	3183	LINC00623	0.02554	.		.	FALSE	FALSE	TRUE		Non-repeat
Sniffles2.DEL.1F4EM0	DEL	chr1	120826624	-3356	LINC00623	0.03085	DEL_chr1_bd320242	0.009762	0.346668	FALSE	FALSE	TRUE		Non-repeat
Sniffles2.DEL.1F4DM0	DEL	chr1	120827634	-1816	LINC00623	0.49051	DEL_chr1_bd320242	0.005284	0.346668	FALSE	FALSE	TRUE		Non-repeat
Sniffles2.INS.1F42M0	INS	chr1	120828300	492	LINC00623	0.02255	.		.	FALSE	FALSE	TRUE		Non-repeat
Sniffles2.INS.1F43M0	INS	chr1	120829296	767	LINC00623	0.00696	.		.	FALSE	FALSE	TRUE		Non-repeat
Sniffles2.DEL.1F4FM0	DEL	chr1	120830446	-3186	LINC00623	0.00651	DEL_chr1_bd320242	0.009268	0.346668	FALSE	FALSE	TRUE		Non-repeat
Sniffles2.DEL.1F50M0	DEL	chr1	120831065	-6750	LINC00623	0.01	DEL_chr1_bd320242	0.019632	0.346668	FALSE	FALSE	TRUE		Non-repeat
Sniffles2.DEL.1F51M0	DEL	chr1	120834122	-2021	LINC00623	0.3183	DEL_chr1_bd320242	0.00588	0.346668	FALSE	FALSE	TRUE		Non-repeat
Sniffles2.INS.1F46M0	INS	chr1	120834544	5465	LINC00623	0.01053	.		.	FALSE	FALSE	TRUE		Non-repeat
Sniffles2.INS.1F44M0	INS	chr1	120834553	511	LINC00623	0.66667	.		.	FALSE	FALSE	TRUE		Non-repeat
Sniffles2.INS.1F45M0	INS	chr1	120834553	2046	LINC00623	0.02357	.		.	FALSE	FALSE	TRUE		Non-repeat
Sniffles2.DEL.1F52M0	DEL	chr1	120835027	-994	LINC00623	0.48677	DEL_chr1_bd320242	0.002894	0.346668	FALSE	FALSE	TRUE		Non-repeat
Sniffles2.DEL.1F53M0	DEL	chr1	120835530	-57	LINC00623	0.43248	DEL_chr1_bd320242	0.000169	0.346668	FALSE	FALSE	TRUE		Non-repeat
Sniffles2.INS.1F47M0	INS	chr1	120836007	599	LINC00623	0.40268	.		.	FALSE	FALSE	TRUE		Non-repeat
Sniffles2.INS.1F48M0	INS	chr1	120836007	2103	LINC00623	0.04167	.		.	FALSE	FALSE	TRUE		Non-repeat
Sniffles2.INS.1F49M0	INS	chr1	120836007	3694	LINC00623	0.00521	.		.	FALSE	FALSE	TRUE		Non-repeat
Sniffles2.DEL.1F54M0	DEL	chr1	120872516	-41	LINC00623	0.0021	DEL_chr1_3ecabf40	0.00015	4e-05	FALSE	FALSE	TRUE	L1P3	LINE
Sniffles2.INS.1F4AM0	INS	chr1	120885875	47	LINC00623	0.0042	.		.	FALSE	FALSE	TRUE	(TC)n	Simple_repeat
Sniffles2.DEL.1F55M0	DEL	chr1	120889447	-39	LINC00623	0.78824	DEL_chr1_76f2adc1	0.588235	7.1e-05	TRUE	TRUE	FALSE	(AAGA)n	Simple_repeat
Sniffles2.DEL.1F56M0	DEL	chr1	120898858	-31	LINC00623	0.0105	DEL_chr1_3ecabf40	0.000114	4e-05	FALSE	FALSE	TRUE	(A)n	Simple_repeat
Sniffles2.DEL.1F57M0	DEL	chr1	120946324	-46	LINC00623	0.00091	DEL_chr1_9de8f2a1	0.000566	3.2e-05	FALSE	FALSE	TRUE		Non-repeat
Sniffles2.DEL.1F58M0	DEL	chr1	120997063	-39	LINC00623	0.00274	DEL_chr1_31f71d9e	0.208333	0.013904	TRUE	FALSE	FALSE		Non-repeat
Sniffles2.DEL.1F5BM0	DEL	chr1	121005686	-31	FCGR1BP,LINC00623	0.23866	DEL_chr1_39d825e0	0.000432	1.6e-05	FALSE	FALSE	TRUE	(AT)n	Simple_repeat
Sniffles2.INS.1F5AM0	INS	chr1	121058298	32	FCGR1BP	0.00455	.		.	FALSE	FALSE	TRUE	(A)n	Simple_repeat
Sniffles2.DEL.1F5CM0	DEL	chr1	121077465	-41	FCGR1BP	0.00273	DEL_chr1_1ed44f8f	0.000724	0.000103	FALSE	FALSE	TRUE	(CA)n	Simple_repeat
Sniffles2.DEL.1F5FM0	DEL	chr1	121120971	-47	ENSG00000233029	0.00364	DEL_chr1_d301a4eb	0.002667	4e-05	FALSE	FALSE	TRUE		Non-repeat
Sniffles2.INS.1F5EM0	INS	chr1	121124322	39	ENSG00000233029	0.00274	.		.	FALSE	FALSE	TRUE	(TA)n	Simple_repeat
Sniffles2.DEL.1F60M0	DEL	chr1	121124694	-32	ENSG00000233029	0.65273	DEL_chr1_d301a4eb	0.001833	4e-05	FALSE	FALSE	TRUE	(A)n	Simple_repeat
Sniffles2.DEL.1F61M0	DEL	chr1	121149850	-323	FAM72B	0.61434	DEL_chr1_e4c2d7d2	1.2e-05	0.001905	FALSE	FALSE	TRUE	AluY	SINE/Alu
Sniffles2.DEL.1F62M0	DEL	chr1	121171345	-39	FAM72B	0.00091	DEL_chr1_44df90d8	0.000784	8e-06	FALSE	FALSE	TRUE		Non-repeat
Sniffles2.INS.1F63M0	INS	chr1	121235627	31	FAM72B	0.00458	.		.	FALSE	FALSE	TRUE	(T)n	Simple_repeat
Sniffles2.DEL.1F65M0	DEL	chr1	121239209	-74	FAM72B	0.62546	DEL_chr1_d47781d8	0.9375	0.000114	TRUE	TRUE	FALSE	(AT)n	Simple_repeat
Sniffles2.INS.1F64M0	INS	chr1	121239211	35	FAM72B	0.0128	.		.	FALSE	FALSE	TRUE	(TA)n	Simple_repeat
Sniffles2.DEL.1F66M0	DEL	chr1	121288700	-160	LINC02798,FAM72B	0.61706	DEL_chr1_e4c2d7d2	6e-06	0.001905	FALSE	FALSE	TRUE	LTR12C	LTR
Sniffles2.INS.1F67M0	INS	chr1	121389978	179	LINC02798	0.00091	.		.	FALSE	FALSE	TRUE	(CA)n	Simple_repeat
Sniffles2.DEL.1F69M0	DEL	chr1	121395979	-914	LINC02798	0.00091	DEL_chr1_abba580a	0.371585	0.000516	FALSE	TRUE	FALSE	TIFr	Satellite
Sniffles2.INS.1F68M0	INS	chr1	121396301	90	LINC02798	0.01996	.		.	FALSE	FALSE	TRUE		Non-repeat
Sniffles2.DEL.1F6DM0	DEL	chr1	121398604	-30548	LINC02798	0.00726	DEL_chr1_4c9dd6e1	0.416577	0.00302	FALSE	TRUE	FALSE		Non-repeat
Sniffles2.DEL.1F6CM0	DEL	chr1	121399103	-63	LINC02798	0.1588	DEL_chr1_e4c2d7d2	2e-06	0.001905	FALSE	FALSE	TRUE	FLAM_C	SINE/Alu
Sniffles2.DEL.1F6EM0	DEL	chr1	121400115	-38	LINC02798	0.0971	DEL_chr1_e4c2d7d2	1e-06	0.001905	FALSE	FALSE	TRUE	(ATGAA)n	Simple_repeat
Sniffles2.INS.1F6AM0	INS	chr1	121401221	211	LINC02798	0.17151	.		.	FALSE	FALSE	TRUE	(ATGAA)n	Simple_repeat
Sniffles2.DEL.1F6FM0	DEL	chr1	121402920	-469	LINC02798	0.12523	DEL_chr1_ffbaf987	0.174656	8e-06	FALSE	FALSE	TRUE	L1HS	LINE
Sniffles2.DEL.1F70M0	DEL	chr1	121450916	-42	LINC02798	0.00091	DEL_chr1_e4c2d7d2	2e-06	0.001905	FALSE	FALSE	TRUE		Non-repeat
Sniffles2.DEL.1F71M0	DEL	chr1	121473198	-43	LINC02798	0.00273	DEL_chr1_8c5d51ed	0.192982	0.025091	TRUE	FALSE	FALSE	THE1-int	LTR
Sniffles2.INS.1F6BM0	INS	chr1	121486010	36	LINC02798	0.00091	.		.	FALSE	FALSE	TRUE		Non-repeat
Sniffles2.DEL.1F72M0	DEL	chr1	121486775	-41	LINC02798	0.00091	DEL_chr1_e4c2d7d2	2e-06	0.001905	FALSE	FALSE	TRUE		Non-repeat
Sniffles2.DEL.1F73M0	DEL	chr1	121540804	-31	LINC02798	0.43829	DEL_chr1_0b478233	0.024263	0.000566	FALSE	FALSE	TRUE	(T)n	Simple_repeat
Sniffles2.DEL.1F74M0	DEL	chr1	121593561	-47	LINC02798	0.00364	DEL_chr1_f8ea726f	0.289157	8e-06	FALSE	FALSE	TRUE	AluY	SINE/Alu
Sniffles2.DEL.1F93M0	DEL	chr1	121611666	-1685	LINC02798	0.00276	DEL_chr1_70b64fdb	0.084816	2.4e-05	FALSE	FALSE	TRUE	ALR/Alpha	Satellite
Sniffles2.DEL.1F94M0	DEL	chr1	121613431	-59	LINC02798	0.00278	DEL_chr1_e4c2d7d2	2e-06	0.001905	FALSE	FALSE	TRUE	ALR/Alpha	Satellite
Sniffles2.DEL.1F98M0	DEL	chr1	121613804	-4260	LINC02798	0.00093	DEL_chr1_e4c2d7d2	0.000163	0.001905	FALSE	FALSE	TRUE	ALR/Alpha	Satellite
Sniffles2.DEL.1F96M0	DEL	chr1	121614497	-3057	LINC02798	0.01115	DEL_chr1_e4c2d7d2	0.000117	0.001905	FALSE	FALSE	TRUE	ALR/Alpha	Satellite
Sniffles2.DEL.1F97M0	DEL	chr1	121614506	-1190	LINC02798	0.00186	DEL_chr1_e4c2d7d2	4.6e-05	0.001905	FALSE	FALSE	TRUE	ALR/Alpha	Satellite
Sniffles2.DEL.1F99M0	DEL	chr1	121614761	-64	LINC02798	0.00186	DEL_chr1_e4c2d7d2	2e-06	0.001905	FALSE	FALSE	TRUE	ALR/Alpha	Satellite
Sniffles2.DEL.1F95M0	DEL	chr1	121616105	-1866	LINC02798	0.55443	DEL_chr1_e4c2d7d2	7.1e-05	0.001905	FALSE	FALSE	TRUE	ALR/Alpha	Satellite
Sniffles2.INS.1F75M0	INS	chr1	121616804	511	LINC02798	0.01692	.		.	FALSE	FALSE	TRUE		Non-repeat
Sniffles2.DEL.1F9AM0	DEL	chr1	121618733	-533	LINC02798	0.56273	DEL_chr1_6134f031	0.197736	1.6e-05	FALSE	FALSE	TRUE	ALR/Alpha	Satellite
Sniffles2.DEL.1F9BM0	DEL	chr1	121619139	-2532	LINC02798	0.00096	DEL_chr1_98ccefb8	0.182392	3.2e-05	FALSE	FALSE	TRUE	ALR/Alpha	Satellite
Sniffles2.DEL.1F9CM0	DEL	chr1	121619831	-2131	LINC02798	0.0105	DEL_chr1_98ccefb8	0.06094	3.2e-05	FALSE	FALSE	TRUE	ALR/Alpha	Satellite
Sniffles2.DEL.1F9DM0	DEL	chr1	121620307	-557	LINC02798	0.00096	DEL_chr1_e4c2d7d2	2.1e-05	0.001905	FALSE	FALSE	TRUE	ALR/Alpha	Satellite
Sniffles2.DEL.1F9EM0	DEL	chr1	121621257	-266	LINC02798	0.09488	DEL_chr1_e4c2d7d2	1e-05	0.001905	FALSE	FALSE	TRUE	ALR/Alpha	Satellite
Sniffles2.INS.1F76M0	INS	chr1	121621528	534	LINC02798	0.23251	.		.	FALSE	FALSE	TRUE	ALR/Alpha	Satellite
Sniffles2.DEL.1F9FM0	DEL	chr1	121622016	-1867	LINC02798	0.05641	DEL_chr1_a980eb4f	0.373662	0.5	FALSE	TRUE	FALSE	ALR/Alpha	Satellite
Sniffles2.INS.1F77M0	INS	chr1	121622060	1860	LINC02798	0.00489	.		.	FALSE	FALSE	TRUE	ALR/Alpha	Satellite
Sniffles2.INS.1F78M0	INS	chr1	121622973	167	LINC02798	0.00783	.		.	FALSE	FALSE	TRUE	ALR/Alpha	Satellite
Sniffles2.INS.1F79M0	INS	chr1	121623564	276	LINC02798	0.42844	.		.	FALSE	FALSE	TRUE	ALR/Alpha	Satellite
Sniffles2.DEL.1FA0M0	DEL	chr1	121623580	-1332	LINC02798	0.09252	DEL_chr1_a980eb4f	0.00337	0.5	FALSE	FALSE	TRUE	ALR/Alpha	Satellite
Sniffles2.DEL.1FA1M0	DEL	chr1	121623643	-70	LINC02798	0.15589	DEL_chr1_e4c2d7d2	3e-06	0.001905	FALSE	FALSE	TRUE	ALR/Alpha	Satellite
Sniffles2.DEL.1FA3M0	DEL	chr1	121624898	-942	LINC02798	0.00099	DEL_chr1_6b5c6817	0.039661	1.6e-05	FALSE	FALSE	TRUE	ALR/Alpha	Satellite
Sniffles2.INS.1F7AM0	INS	chr1	121624904	97	LINC02798	0.0217	.		.	FALSE	FALSE	TRUE	ALR/Alpha	Satellite
Sniffles2.DEL.1FA2M0	DEL	chr1	121625147	-167	LINC02798	0.12762	DEL_chr1_e4c2d7d2	6e-06	0.001905	FALSE	FALSE	TRUE	ALR/Alpha	Satellite
Sniffles2.INS.1F7BM0	INS	chr1	121625517	534	LINC02798	0.09886	.		.	FALSE	FALSE	TRUE	ALR/Alpha	Satellite
Sniffles2.DEL.1FA4M0	DEL	chr1	121625644	-3935	LINC02798	0.00195	DEL_chr1_6b5c6817	0.932701	1.6e-05	FALSE	TRUE	FALSE	ALR/Alpha	Satellite
Sniffles2.DEL.1FA5M0	DEL	chr1	121625922	-1862	LINC02798	0.02505	DEL_chr1_6b5c6817	0.460455	1.6e-05	FALSE	TRUE	FALSE	ALR/Alpha	Satellite
Sniffles2.DEL.1FA6M0	DEL	chr1	121627217	-1865	LINC02798	0.00302	DEL_chr1_6b5c6817	0.461196	1.6e-05	FALSE	TRUE	FALSE	ALR/Alpha	Satellite
Sniffles2.INS.1F7CM0	INS	chr1	121627392	268	LINC02798	0.19342	.		.	FALSE	FALSE	TRUE	ALR/Alpha	Satellite
Sniffles2.DEL.1FA7M0	DEL	chr1	121627640	-70	LINC02798	0.02358	DEL_chr1_6b5c6817	0.017548	1.6e-05	FALSE	FALSE	TRUE	ALR/Alpha	Satellite
Sniffles2.DEL.1FA9M0	DEL	chr1	121628357	-169	LINC02798	0.0142	DEL_chr1_6b5c6817	0.042017	1.6e-05	FALSE	FALSE	TRUE	ALR/Alpha	Satellite
Sniffles2.DEL.1FA8M0	DEL	chr1	121629220	-673	LINC02798	0.41216	DEL_chr1_6b5c6817	0.02834	1.6e-05	FALSE	FALSE	TRUE	ALR/Alpha	Satellite
Sniffles2.INS.1F7DM0	INS	chr1	121629519	194	LINC02798	0.01337	.		.	FALSE	FALSE	TRUE	ALR/Alpha	Satellite
Sniffles2.DEL.1FAAM0	DEL	chr1	121629845	-71	LINC02798	0.01848	DEL_chr1_e4c2d7d2	3e-06	0.001905	FALSE	FALSE	TRUE	ALR/Alpha	Satellite
Sniffles2.DEL.1FABM0	DEL	chr1	121630744	-3734	LINC02798	0.08871	DEL_chr1_56efe11a	0.28874	0.000349	FALSE	FALSE	TRUE	ALR/Alpha	Satellite
Sniffles2.DEL.1FACM0	DEL	chr1	121630946	-1868	LINC02798	0.02033	DEL_chr1_56efe11a	0.424726	0.000349	FALSE	TRUE	FALSE	ALR/Alpha	Satellite
Sniffles2.INS.1F7EM0	INS	chr1	121631860	267	LINC02798	0.10558	.		.	FALSE	FALSE	TRUE	ALR/Alpha	Satellite
Sniffles2.DEL.1FAEM0	DEL	chr1	121632053	-1598	LINC02798	0.00713	DEL_chr1_24f62a21	0.069418	2.4e-05	FALSE	FALSE	TRUE	ALR/Alpha	Satellite
Sniffles2.INS.1F7FM0	INS	chr1	121632214	1796	LINC02798	0.00202	.		.	FALSE	FALSE	TRUE	ALR/Alpha	Satellite
Sniffles2.DEL.1FADM0	DEL	chr1	121632998	-1011	LINC02798	0.02733	DEL_chr1_53858d2e	0.113636	8e-06	FALSE	FALSE	TRUE	ALR/Alpha	Satellite
Sniffles2.INS.1F80M0	INS	chr1	121633147	1851	LINC02798	0.02456	.		.	FALSE	FALSE	TRUE	ALR/Alpha	Satellite
Sniffles2.DEL.1FAFM0	DEL	chr1	121633259	-1869	LINC02798	0.00783	DEL_chr1_53858d2e	0.061497	8e-06	FALSE	FALSE	TRUE	ALR/Alpha	Satellite
Sniffles2.INS.1F81M0	INS	chr1	121633704	268	LINC02798	0.13602	.		.	FALSE	FALSE	TRUE	ALR/Alpha	Satellite
Sniffles2.DEL.1FB0M0	DEL	chr1	121633858	-1868	LINC02798	0.08511	DEL_chr1_e4c2d7d2	7.1e-05	0.001905	FALSE	FALSE	TRUE	ALR/Alpha	Satellite
Sniffles2.DEL.1FB1M0	DEL	chr1	121634195	-3738	LINC02798	0.00192	DEL_chr1_f8c734bc	0.023921	5.6e-05	FALSE	FALSE	TRUE	ALR/Alpha	Satellite
Sniffles2.INS.1F82M0	INS	chr1	121635657	268	LINC02798	0.07076	.		.	FALSE	FALSE	TRUE	ALR/Alpha	Satellite
Sniffles2.DEL.1FB3M0	DEL	chr1	121635872	-1195	LINC02798	0.00188	DEL_chr1_e4c2d7d2	4.6e-05	0.001905	FALSE	FALSE	TRUE	ALR/Alpha	Satellite
Sniffles2.DEL.1FB2M0	DEL	chr1	121635931	-1868	LINC02798	0.00467	DEL_chr1_f8c734bc	0.009039	5.6e-05	FALSE	FALSE	TRUE	ALR/Alpha	Satellite
Sniffles2.INS.1F84M0	INS	chr1	121637297	673	LINC02798	0.00282	.		.	FALSE	FALSE	TRUE	ALR/Alpha	Satellite
Sniffles2.INS.1F83M0	INS	chr1	121637440	267	LINC02798	0.03464	.		.	FALSE	FALSE	TRUE	ALR/Alpha	Satellite
Sniffles2.DEL.1FB4M0	DEL	chr1	121637748	-1195	LINC02798	0.00749	DEL_chr1_f8c734bc	0.443262	5.6e-05	FALSE	TRUE	FALSE	ALR/Alpha	Satellite
Sniffles2.INS.1F85M0	INS	chr1	121639273	268	LINC02798	0.01215	.		.	FALSE	FALSE	TRUE	ALR/Alpha	Satellite
Sniffles2.DEL.1FB5M0	DEL	chr1	121639610	-1195	LINC02798	0.02528	DEL_chr1_e4c2d7d2	4.6e-05	0.001905	FALSE	FALSE	TRUE	ALR/Alpha	Satellite
Sniffles2.INS.1F86M0	INS	chr1	121641149	270	LINC02798	0.01351	.		.	FALSE	FALSE	TRUE	ALR/Alpha	Satellite
Sniffles2.DEL.1FB7M0	DEL	chr1	121641479	-1195	LINC02798	0.00791	DEL_chr1_e4c2d7d2	4.6e-05	0.001905	FALSE	FALSE	TRUE	ALR/Alpha	Satellite
Sniffles2.DEL.1FB9M0	DEL	chr1	121642505	-3174	LINC02798	0.00102	DEL_chr1_e4c2d7d2	0.000121	0.001905	FALSE	FALSE	TRUE	ALR/Alpha	Satellite
Sniffles2.INS.1F88M0	INS	chr1	121643041	268	LINC02798	0.01667	.		.	FALSE	FALSE	TRUE	ALR/Alpha	Satellite
Sniffles2.DEL.1FB8M0	DEL	chr1	121643375	-1192	LINC02798	0.01042	DEL_chr1_e4c2d7d2	4.6e-05	0.001905	FALSE	FALSE	TRUE	ALR/Alpha	Satellite
Sniffles2.DEL.1FB6M0	DEL	chr1	121644397	-1865	LINC02798	0.07353	DEL_chr1_e4c2d7d2	7.1e-05	0.001905	FALSE	FALSE	TRUE	ALR/Alpha	Satellite
Sniffles2.INS.1F87M0	INS	chr1	121644866	270	LINC02798	0.05045	.		.	FALSE	FALSE	TRUE	ALR/Alpha	Satellite
Sniffles2.DEL.1FBAM0	DEL	chr1	121644958	-71	LINC02798	0.00458	DEL_chr1_e4c2d7d2	3e-06	0.001905	FALSE	FALSE	TRUE	ALR/Alpha	Satellite
Sniffles2.DEL.1FBBM0	DEL	chr1	121645194	-1192	LINC02798	0.00357	DEL_chr1_e4c2d7d2	4.6e-05	0.001905	FALSE	FALSE	TRUE	ALR/Alpha	Satellite
Sniffles2.INS.1F89M0	INS	chr1	121646750	267	LINC02798	0.0213	.		.	FALSE	FALSE	TRUE	ALR/Alpha	Satellite
Sniffles2.DEL.1FBCM0	DEL	chr1	121647614	-342	LINC02798	0.01053	DEL_chr1_e4c2d7d2	1.3e-05	0.001905	FALSE	FALSE	TRUE	ALR/Alpha	Satellite
Sniffles2.INS.1F8AM0	INS	chr1	121648529	269	LINC02798	0.04545	.		.	FALSE	FALSE	TRUE	ALR/Alpha	Satellite
Sniffles2.DEL.1FBDM0	DEL	chr1	121649596	-1865	LINC02798	0.00317	DEL_chr1_e4c2d7d2	7.1e-05	0.001905	FALSE	FALSE	TRUE	ALR/Alpha	Satellite
Sniffles2.DEL.1FBFM0	DEL	chr1	121649808	-1011	LINC02798	0.02344	DEL_chr1_e4c2d7d2	3.9e-05	0.001905	FALSE	FALSE	TRUE	ALR/Alpha	Satellite
Sniffles2.INS.1F8BM0	INS	chr1	121650465	268	LINC02798	0.03205	.		.	FALSE	FALSE	TRUE	ALR/Alpha	Satellite
Sniffles2.DEL.1FBEM0	DEL	chr1	121651674	-1011	LINC02798	0.07295	DEL_chr1_e4c2d7d2	3.9e-05	0.001905	FALSE	FALSE	TRUE	ALR/Alpha	Satellite
Sniffles2.INS.1F8DM0	INS	chr1	121652326	323	LINC02798	0.07847	.		.	FALSE	FALSE	TRUE	AluY	SINE/Alu
Sniffles2.INS.1F8CM0	INS	chr1	121654007	324	LINC02798	0.31317	.		.	FALSE	FALSE	TRUE	AluY	SINE/Alu
Sniffles2.DEL.1FC0M0	DEL	chr1	121655119	-36	LINC02798	0.04953	DEL_chr1_e4c2d7d2	1e-06	0.001905	FALSE	FALSE	TRUE	ALR/Alpha	Satellite
Sniffles2.INS.1F90M0	INS	chr1	121656056	270	LINC02798	0.0553	.		.	FALSE	FALSE	TRUE	ALR/Alpha	Satellite
Sniffles2.INS.1F91M0	INS	chr1	121657876	272	LINC02798	0.04018	.		.	FALSE	FALSE	TRUE	ALR/Alpha	Satellite
Sniffles2.DEL.1FC1M0	DEL	chr1	121658253	-1192	LINC02798	0.00847	DEL_chr1_e4c2d7d2	4.6e-05	0.001905	FALSE	FALSE	TRUE	ALR/Alpha	Satellite
Sniffles2.INS.1F8FM0	INS	chr1	121659602	323	LINC02798	0.16225	.		.	FALSE	FALSE	TRUE	AluY	SINE/Alu
Sniffles2.INS.1F8EM0	INS	chr1	121661468	323	LINC02798	0.18085	.		.	FALSE	FALSE	TRUE	AluY	SINE/Alu
Sniffles2.INS.1F92M0	INS	chr1	121663519	268	LINC02798	0.24615	.		.	FALSE	FALSE	TRUE	ALR/Alpha	Satellite
Sniffles2.DEL.1FC2M0	DEL	chr1	121676619	-1866	LINC02798	0.33846	DEL_chr1_e4c2d7d2	7.1e-05	0.001905	FALSE	FALSE	TRUE	ALR/Alpha	Satellite
Sniffles2.DEL.1FC4M0	DEL	chr1	121685579	-673	LINC02798	0.1	DEL_chr1_e4c2d7d2	2.6e-05	0.001905	FALSE	FALSE	TRUE	ALR/Alpha	Satellite
Sniffles2.DEL.1FC3M0	DEL	chr1	121686358	-1864	LINC02798	0.5505	DEL_chr1_e4c2d7d2	7.1e-05	0.001905	FALSE	FALSE	TRUE	ALR/Alpha	Satellite
Sniffles2.DEL.1FC5M0	DEL	chr1	121687588	-7458	LINC02798	0.14865	DEL_chr1_e4c2d7d2	0.000285	0.001905	FALSE	FALSE	TRUE	ALR/Alpha	Satellite
Sniffles2.DEL.1FC7M0	DEL	chr1	121688152	-1189	LINC02798	0.01471	DEL_chr1_e4c2d7d2	4.5e-05	0.001905	FALSE	FALSE	TRUE	ALR/Alpha	Satellite
Sniffles2.DEL.1FC6M0	DEL	chr1	121690390	-1864	LINC02798	0.45865	DEL_chr1_e4c2d7d2	7.1e-05	0.001905	FALSE	FALSE	TRUE	ALR/Alpha	Satellite
Sniffles2.DEL.1FC8M0	DEL	chr1	121691351	-3729	LINC02798	0.26437	DEL_chr1_e4c2d7d2	0.000143	0.001905	FALSE	FALSE	TRUE	ALR/Alpha	Satellite
Sniffles2.DEL.1FC9M0	DEL	chr1	121693331	-1862	LINC02798	0.65598	DEL_chr1_e4c2d7d2	7.1e-05	0.001905	FALSE	FALSE	TRUE	ALR/Alpha	Satellite
Sniffles2.DEL.1FE4M0	DEL	chr1	121706957	-1865	LINC02798	0.11278	DEL_chr1_e4c2d7d2	7.1e-05	0.001905	FALSE	FALSE	TRUE	ALR/Alpha	Satellite
Sniffles2.INS.1FCAM0	INS	chr1	121713317	336	LINC02798	0.01966	.		.	FALSE	FALSE	TRUE	ALR/Alpha	Satellite
Sniffles2.DEL.1FE6M0	DEL	chr1	121716002	-1865	LINC02798	0.00644	DEL_chr1_e4c2d7d2	7.1e-05	0.001905	FALSE	FALSE	TRUE	ALR/Alpha	Satellite
Sniffles2.DEL.1FE5M0	DEL	chr1	121717143	-1864	LINC02798	0.02151	DEL_chr1_e4c2d7d2	7.1e-05	0.001905	FALSE	FALSE	TRUE	ALR/Alpha	Satellite
Sniffles2.INS.1FCBM0	INS	chr1	121717256	334	LINC02798	0.04861	.		.	FALSE	FALSE	TRUE	ALR/Alpha	Satellite
Sniffles2.INS.1FCCM0	INS	chr1	121719159	336	LINC02798	0.01599	.		.	FALSE	FALSE	TRUE	ALR/Alpha	Satellite
Sniffles2.DEL.1FE9M0	DEL	chr1	121719173	-1529	LINC02798	0.03179	DEL_chr1_e4c2d7d2	5.8e-05	0.001905	FALSE	FALSE	TRUE	ALR/Alpha	Satellite
Sniffles2.DEL.1FE7M0	DEL	chr1	121721859	-3730	LINC02798	0.00371	DEL_chr1_e4c2d7d2	0.000143	0.001905	FALSE	FALSE	TRUE	ALR/Alpha	Satellite
Sniffles2.DEL.1FE8M0	DEL	chr1	121722223	-1864	LINC02798	0.01402	DEL_chr1_e4c2d7d2	7.1e-05	0.001905	FALSE	FALSE	TRUE	ALR/Alpha	Satellite
Sniffles2.INS.1FCDM0	INS	chr1	121722850	335	LINC02798	0.02847	.		.	FALSE	FALSE	TRUE	ALR/Alpha	Satellite
Sniffles2.DEL.1FEAM0	DEL	chr1	121722905	-1529	LINC02798	0.00573	DEL_chr1_e4c2d7d2	5.8e-05	0.001905	FALSE	FALSE	TRUE	ALR/Alpha	Satellite
Sniffles2.DEL.1FECM0	DEL	chr1	121724511	-1865	LINC02798	0.0087	DEL_chr1_e4c2d7d2	7.1e-05	0.001905	FALSE	FALSE	TRUE	ALR/Alpha	Satellite
Sniffles2.DEL.1FEBM0	DEL	chr1	121725829	-3730	LINC02798	0.10356	DEL_chr1_e4c2d7d2	0.000143	0.001905	FALSE	FALSE	TRUE	ALR/Alpha	Satellite
Sniffles2.DEL.1FEEM0	DEL	chr1	121727666	-1864	LINC02798	0.00803	DEL_chr1_e4c2d7d2	7.1e-05	0.001905	FALSE	FALSE	TRUE	ALR/Alpha	Satellite
Sniffles2.DEL.1FEDM0	DEL	chr1	121728217	-1864	LINC02798	0.00198	DEL_chr1_e4c2d7d2	7.1e-05	0.001905	FALSE	FALSE	TRUE	ALR/Alpha	Satellite
Sniffles2.DEL.1FF1M0	DEL	chr1	121729860	-3729	LINC02798	0.00097	DEL_chr1_e4c2d7d2	0.000143	0.001905	FALSE	FALSE	TRUE	ALR/Alpha	Satellite
Sniffles2.DEL.1FF2M0	DEL	chr1	121730860	-7760	LINC02798	0.00093	DEL_chr1_e4c2d7d2	0.000297	0.001905	FALSE	FALSE	TRUE	ALR/Alpha	Satellite
Sniffles2.DEL.1FF0M0	DEL	chr1	121731365	-1865	LINC02798	0.00185	DEL_chr1_e4c2d7d2	7.1e-05	0.001905	FALSE	FALSE	TRUE	ALR/Alpha	Satellite
Sniffles2.DEL.1FEFM0	DEL	chr1	121732228	-1866	LINC02798	0.01101	DEL_chr1_e4c2d7d2	7.1e-05	0.001905	FALSE	FALSE	TRUE	ALR/Alpha	Satellite
Sniffles2.DEL.1FF3M0	DEL	chr1	121732655	-8609	LINC02798	0.00275	DEL_chr1_e4c2d7d2	0.000329	0.001905	FALSE	FALSE	TRUE	ALR/Alpha	Satellite
Sniffles2.DEL.1FF4M0	DEL	chr1	121734258	-5895	LINC02798	0.00455	DEL_chr1_e4c2d7d2	0.000225	0.001905	FALSE	FALSE	TRUE	ALR/Alpha	Satellite
Sniffles2.DEL.1FF6M0	DEL	chr1	121737245	-1861	LINC02798	0.00091	DEL_chr1_e4c2d7d2	7.1e-05	0.001905	FALSE	FALSE	TRUE	ALR/Alpha	Satellite
Sniffles2.DEL.1FF7M0	DEL	chr1	121737929	-2711	LINC02798	0.00456	DEL_chr1_e4c2d7d2	0.000104	0.001905	FALSE	FALSE	TRUE	ALR/Alpha	Satellite
Sniffles2.DEL.1FF5M0	DEL	chr1	121739324	-847	LINC02798	0.51548	DEL_chr1_e4c2d7d2	3.2e-05	0.001905	FALSE	FALSE	TRUE	ALR/Alpha	Satellite
Sniffles2.DEL.1FF8M0	DEL	chr1	121739511	-2712	LINC02798	0.00183	DEL_chr1_e4c2d7d2	0.000104	0.001905	FALSE	FALSE	TRUE	ALR/Alpha	Satellite
Sniffles2.INS.1FCEM0	INS	chr1	121740171	1012	LINC02798	0.01651	.		.	FALSE	FALSE	TRUE	ALR/Alpha	Satellite
Sniffles2.DEL.1FF9M0	DEL	chr1	121740256	-1893	LINC02798	0.00092	DEL_chr1_e4c2d7d2	7.2e-05	0.001905	FALSE	FALSE	TRUE	ALR/Alpha	Satellite
Sniffles2.DEL.1FFDM0	DEL	chr1	121742544	-6115	LINC02798	0.00092	DEL_chr1_e4c2d7d2	0.000234	0.001905	FALSE	FALSE	TRUE	ALR/Alpha	Satellite
Sniffles2.INS.1FCFM0	INS	chr1	121743451	340	LINC02798	0.16941	.		.	FALSE	FALSE	TRUE	ALR/Alpha	Satellite
Sniffles2.DEL.1FFCM0	DEL	chr1	121743554	-6793	LINC02798	0.00372	DEL_chr1_e4c2d7d2	0.00026	0.001905	FALSE	FALSE	TRUE	ALR/Alpha	Satellite
Sniffles2.DEL.1FFAM0	DEL	chr1	121743913	-339	LINC02798	0.03532	DEL_chr1_e4c2d7d2	1.3e-05	0.001905	FALSE	FALSE	TRUE	ALR/Alpha	Satellite
Sniffles2.DEL.1FFBM0	DEL	chr1	121744047	-1356	LINC02798	0.00187	DEL_chr1_e4c2d7d2	5.2e-05	0.001905	FALSE	FALSE	TRUE	ALR/Alpha	Satellite
Sniffles2.DEL.1FFEM0	DEL	chr1	121744204	-4414	LINC02798	0.0028	DEL_chr1_e4c2d7d2	0.000169	0.001905	FALSE	FALSE	TRUE	ALR/Alpha	Satellite
Sniffles2.INS.1FD0M0	INS	chr1	121744639	337	LINC02798	0.07635	.		.	FALSE	FALSE	TRUE	ALR/Alpha	Satellite
Sniffles2.DEL.2000M0	DEL	chr1	121745243	-338	LINC02798	0.00375	DEL_chr1_e4c2d7d2	1.3e-05	0.001905	FALSE	FALSE	TRUE	ALR/Alpha	Satellite
Sniffles2.DEL.1FFFM0	DEL	chr1	121745245	-3057	LINC02798	0.00664	DEL_chr1_e4c2d7d2	0.000117	0.001905	FALSE	FALSE	TRUE	ALR/Alpha	Satellite
Sniffles2.DEL.2001M0	DEL	chr1	121745401	-1019	LINC02798	0.0019	DEL_chr1_e4c2d7d2	3.9e-05	0.001905	FALSE	FALSE	TRUE	ALR/Alpha	Satellite
Sniffles2.DEL.2004M0	DEL	chr1	121745776	-4416	LINC02798	0.00096	DEL_chr1_e4c2d7d2	0.000169	0.001905	FALSE	FALSE	TRUE	ALR/Alpha	Satellite
Sniffles2.DEL.2005M0	DEL	chr1	121746073	-341	LINC02798	0.0166	DEL_chr1_e4c2d7d2	1.3e-05	0.001905	FALSE	FALSE	TRUE	ALR/Alpha	Satellite
Sniffles2.DEL.2003M0	DEL	chr1	121746123	-2037	LINC02798	0.02465	DEL_chr1_e4c2d7d2	7.8e-05	0.001905	FALSE	FALSE	TRUE	ALR/Alpha	Satellite
Sniffles2.INS.1FD1M0	INS	chr1	121746935	338	LINC02798	0.07843	.		.	FALSE	FALSE	TRUE	ALR/Alpha	Satellite
Sniffles2.INS.1FD2M0	INS	chr1	121746977	4081	LINC02798	0.00101	.		.	FALSE	FALSE	TRUE	ALR/Alpha	Satellite
Sniffles2.DEL.2002M0	DEL	chr1	121747018	-339	LINC02798	0.11561	DEL_chr1_e4c2d7d2	1.3e-05	0.001905	FALSE	FALSE	TRUE	ALR/Alpha	Satellite
Sniffles2.DEL.2008M0	DEL	chr1	121747929	-1698	LINC02798	0.00208	DEL_chr1_e4c2d7d2	6.5e-05	0.001905	FALSE	FALSE	TRUE	ALR/Alpha	Satellite
Sniffles2.DEL.2006M0	DEL	chr1	121747963	-339	LINC02798	0.31122	DEL_chr1_e4c2d7d2	1.3e-05	0.001905	FALSE	FALSE	TRUE	ALR/Alpha	Satellite
Sniffles2.DEL.2007M0	DEL	chr1	121747969	-4410	LINC02798	0.00104	DEL_chr1_e4c2d7d2	0.000169	0.001905	FALSE	FALSE	TRUE	ALR/Alpha	Satellite
Sniffles2.INS.1FD3M0	INS	chr1	121748100	1348	LINC02798	0.00108	.		.	FALSE	FALSE	TRUE	ALR/Alpha	Satellite
Sniffles2.DEL.200AM0	DEL	chr1	121748716	-339	LINC02798	0.03356	DEL_chr1_e4c2d7d2	1.3e-05	0.001905	FALSE	FALSE	TRUE	ALR/Alpha	Satellite
Sniffles2.DEL.200BM0	DEL	chr1	121750226	-2031	LINC02798	0.00365	DEL_chr1_e4c2d7d2	7.8e-05	0.001905	FALSE	FALSE	TRUE	ALR/Alpha	Satellite
Sniffles2.DEL.2009M0	DEL	chr1	121750472	-339	LINC02798	0.20047	DEL_chr1_e4c2d7d2	1.3e-05	0.001905	FALSE	FALSE	TRUE	ALR/Alpha	Satellite
Sniffles2.DEL.200EM0	DEL	chr1	121750810	-1014	LINC02798	0.01786	DEL_chr1_e4c2d7d2	3.9e-05	0.001905	FALSE	FALSE	TRUE	ALR/Alpha	Satellite
Sniffles2.INS.1FD5M0	INS	chr1	121750906	3049	LINC02798	0.02202	.		.	FALSE	FALSE	TRUE	ALR/Alpha	Satellite
Sniffles2.INS.1FD4M0	INS	chr1	121751055	337	LINC02798	0.0625	.		.	FALSE	FALSE	TRUE	ALR/Alpha	Satellite
Sniffles2.DEL.200CM0	DEL	chr1	121752754	-337	LINC02798	0.05874	DEL_chr1_e4c2d7d2	1.3e-05	0.001905	FALSE	FALSE	TRUE	ALR/Alpha	Satellite
Sniffles2.DEL.200DM0	DEL	chr1	121752807	-1355	LINC02798	0.00599	DEL_chr1_e4c2d7d2	5.2e-05	0.001905	FALSE	FALSE	TRUE	ALR/Alpha	Satellite
Sniffles2.INS.1FD6M0	INS	chr1	121752848	225	LINC02798	0.01484	.		.	FALSE	FALSE	TRUE	ALR/Alpha	Satellite
Sniffles2.DEL.200FM0	DEL	chr1	121753547	-1692	LINC02798	0.04327	DEL_chr1_e4c2d7d2	6.5e-05	0.001905	FALSE	FALSE	TRUE	ALR/Alpha	Satellite
Sniffles2.DEL.2011M0	DEL	chr1	121753655	-334	LINC02798	0.00809	DEL_chr1_e4c2d7d2	1.3e-05	0.001905	FALSE	FALSE	TRUE	ALR/Alpha	Satellite
Sniffles2.DEL.2010M0	DEL	chr1	121754280	-4528	LINC02798	0.00333	DEL_chr1_e4c2d7d2	0.000173	0.001905	FALSE	FALSE	TRUE	ALR/Alpha	Satellite
Sniffles2.INS.1FD7M0	INS	chr1	121754398	334	LINC02798	0.05397	.		.	FALSE	FALSE	TRUE	ALR/Alpha	Satellite
Sniffles2.DEL.2012M0	DEL	chr1	121754732	-338	LINC02798	0.04397	DEL_chr1_e4c2d7d2	1.3e-05	0.001905	FALSE	FALSE	TRUE	ALR/Alpha	Satellite
Sniffles2.DEL.2013M0	DEL	chr1	121755554	-6903	LINC02798	0.01277	DEL_chr1_e4c2d7d2	0.000264	0.001905	FALSE	FALSE	TRUE	ALR/Alpha	Satellite
Sniffles2.DEL.2014M0	DEL	chr1	121756322	-1868	LINC02798	0.0076	DEL_chr1_e4c2d7d2	7.1e-05	0.001905	FALSE	FALSE	TRUE	ALR/Alpha	Satellite
Sniffles2.DEL.2017M0	DEL	chr1	121756379	-3171	LINC02798	0.0038	DEL_chr1_e4c2d7d2	0.000121	0.001905	FALSE	FALSE	TRUE	ALR/Alpha	Satellite
Sniffles2.DEL.2015M0	DEL	chr1	121756930	-2490	LINC02798	0.06917	DEL_chr1_e4c2d7d2	9.5e-05	0.001905	FALSE	FALSE	TRUE	ALR/Alpha	Satellite
Sniffles2.DEL.2016M0	DEL	chr1	121757278	-1130	LINC02798	0.4024	DEL_chr1_e4c2d7d2	4.3e-05	0.001905	FALSE	FALSE	TRUE		Non-repeat
Sniffles2.DEL.2018M0	DEL	chr1	121757766	-142	LINC02798	0.44574	DEL_chr1_e4c2d7d2	5e-06	0.001905	FALSE	FALSE	TRUE		Non-repeat
Sniffles2.INS.1FD8M0	INS	chr1	121757907	72	LINC02798	0.12402	.		.	FALSE	FALSE	TRUE	ALR/Alpha	Satellite
Sniffles2.INS.1FDAM0	INS	chr1	121758893	340	LINC02798	0.02525	.		.	FALSE	FALSE	TRUE	ALR/Alpha	Satellite
Sniffles2.DEL.2019M0	DEL	chr1	121759095	-679	LINC02798	0.46198	DEL_chr1_e4c2d7d2	2.6e-05	0.001905	FALSE	FALSE	TRUE	ALR/Alpha	Satellite
Sniffles2.INS.1FD9M0	INS	chr1	121759442	340	LINC02798	0.04972	.		.	FALSE	FALSE	TRUE	ALR/Alpha	Satellite
Sniffles2.DEL.201AM0	DEL	chr1	121760673	-340	LINC02798	0.19249	DEL_chr1_e4c2d7d2	1.3e-05	0.001905	FALSE	FALSE	TRUE	ALR/Alpha	Satellite
Sniffles2.INS.1FDCM0	INS	chr1	121761174	333	LINC02798	0.05	.		.	FALSE	FALSE	TRUE	ALR/Alpha	Satellite
Sniffles2.DEL.201CM0	DEL	chr1	121761554	-677	LINC02798	0.10513	DEL_chr1_e4c2d7d2	2.6e-05	0.001905	FALSE	FALSE	TRUE	ALR/Alpha	Satellite
Sniffles2.INS.1FDBM0	INS	chr1	121762204	680	LINC02798	0.27333	.		.	FALSE	FALSE	TRUE	ALR/Alpha	Satellite
Sniffles2.DEL.201DM0	DEL	chr1	121762350	-1358	LINC02798	0.05026	DEL_chr1_e4c2d7d2	5.2e-05	0.001905	FALSE	FALSE	TRUE	ALR/Alpha	Satellite
Sniffles2.DEL.201EM0	DEL	chr1	121763065	-339	LINC02798	0.05473	DEL_chr1_e4c2d7d2	1.3e-05	0.001905	FALSE	FALSE	TRUE	ALR/Alpha	Satellite
Sniffles2.DEL.201BM0	DEL	chr1	121763824	-1019	LINC02798	0.34073	DEL_chr1_e4c2d7d2	3.9e-05	0.001905	FALSE	FALSE	TRUE	ALR/Alpha	Satellite
Sniffles2.INS.1FDDM0	INS	chr1	121764096	669	LINC02798	0.04847	.		.	FALSE	FALSE	TRUE	ALR/Alpha	Satellite
Sniffles2.DEL.201FM0	DEL	chr1	121764442	-339	LINC02798	0.14602	DEL_chr1_e4c2d7d2	1.3e-05	0.001905	FALSE	FALSE	TRUE	ALR/Alpha	Satellite
Sniffles2.INS.1FDEM0	INS	chr1	121766813	675	LINC02798	0.56877	.		.	FALSE	FALSE	TRUE	ALR/Alpha	Satellite
Sniffles2.DEL.2021M0	DEL	chr1	121767124	-690	LINC02798	0.07317	DEL_chr1_e4c2d7d2	2.6e-05	0.001905	FALSE	FALSE	TRUE	ALR/Alpha	Satellite
Sniffles2.DEL.2022M0	DEL	chr1	121768062	-2049	LINC02798	0.01399	DEL_chr1_e4c2d7d2	7.8e-05	0.001905	FALSE	FALSE	TRUE	ALR/Alpha	Satellite
Sniffles2.INS.1FDFM0	INS	chr1	121768153	645	LINC02798	0.4122	.		.	FALSE	FALSE	TRUE	ALR/Alpha	Satellite
Sniffles2.DEL.2020M0	DEL	chr1	121768153	-35	LINC02798	0.64396	DEL_chr1_e4c2d7d2	1e-06	0.001905	FALSE	FALSE	TRUE		other-repeat
Sniffles2.DEL.2025M0	DEL	chr1	121769203	-339	LINC02798	0.08156	DEL_chr1_e4c2d7d2	1.3e-05	0.001905	FALSE	FALSE	TRUE	ALR/Alpha	Satellite
Sniffles2.DEL.2024M0	DEL	chr1	121770055	-340	LINC02798	0.32044	DEL_chr1_e4c2d7d2	1.3e-05	0.001905	FALSE	FALSE	TRUE	ALR/Alpha	Satellite
Sniffles2.DEL.2023M0	DEL	chr1	121771126	-675	LINC02798	0.28873	DEL_chr1_e4c2d7d2	2.6e-05	0.001905	FALSE	FALSE	TRUE	ALR/Alpha	Satellite
Sniffles2.INS.1FE0M0	INS	chr1	121771924	340	LINC02798	0.3375	.		.	FALSE	FALSE	TRUE	ALR/Alpha	Satellite
Sniffles2.INS.1FE1M0	INS	chr1	121773290	1685	LINC02798	0.00971	.		.	FALSE	FALSE	TRUE	ALR/Alpha	Satellite
Sniffles2.INS.1FE2M0	INS	chr1	121774325	2369	LINC02798	0.1087	.		.	FALSE	FALSE	TRUE	ALR/Alpha	Satellite
Sniffles2.DEL.2026M0	DEL	chr1	121780942	-1153	LINC02798	0.89429	DEL_chr1_e4c2d7d2	4.4e-05	0.001905	FALSE	FALSE	TRUE	ALR/Alpha	Satellite
Sniffles2.DEL.2027M0	DEL	chr1	121789440	-1868	LINC02798	0.02083	DEL_chr1_e4c2d7d2	7.1e-05	0.001905	FALSE	FALSE	TRUE	ALR/Alpha	Satellite
Sniffles2.DEL.2028M0	DEL	chr1	121791093	-41	LINC02798	0.08556	DEL_chr1_e4c2d7d2	2e-06	0.001905	FALSE	FALSE	TRUE	ALR/Alpha	Satellite
Sniffles2.DEL.2029M0	DEL	chr1	121792585	-319	LINC02798	0.97677	DEL_chr1_e4c2d7d2	1.2e-05	0.001905	FALSE	FALSE	TRUE	ALR/Alpha	Satellite
Sniffles2.DEL.202AM0	DEL	chr1	121795522	-1273	LINC02798	0.61491	DEL_chr1_e4c2d7d2	4.9e-05	0.001905	FALSE	FALSE	TRUE	ALR/Alpha	Satellite
Sniffles2.DEL.202BM0	DEL	chr1	121796480	-1273	LINC02798	0.60309	DEL_chr1_e4c2d7d2	4.9e-05	0.001905	FALSE	FALSE	TRUE	ALR/Alpha	Satellite
Sniffles2.INS.1FE3M0	INS	chr1	121796599	504	LINC02798	0.63846	.		.	FALSE	FALSE	TRUE	ALR/Alpha	Satellite
Sniffles2.DEL.203CM0	DEL	chr1	121799423	-969	LINC02798	0.81268	DEL_chr1_e4c2d7d2	3.7e-05	0.001905	FALSE	FALSE	TRUE	ALR/Alpha	Satellite
Sniffles2.INS.202CM0	INS	chr1	121799684	750	LINC02798	0.475	.		.	FALSE	FALSE	TRUE	ALR/Alpha	Satellite
Sniffles2.DEL.203DM0	DEL	chr1	121804012	-1691	LINC02798	0.55275	DEL_chr1_e4c2d7d2	6.5e-05	0.001905	FALSE	FALSE	TRUE	ALR/Alpha	Satellite
Sniffles2.INS.202DM0	INS	chr1	121804895	137	LINC02798	0.70213	.		.	FALSE	FALSE	TRUE	ALR/Alpha	Satellite
Sniffles2.DEL.203EM0	DEL	chr1	121807349	-662	LINC02798	0.85241	DEL_chr1_e4c2d7d2	2.5e-05	0.001905	FALSE	FALSE	TRUE	ALR/Alpha	Satellite
Sniffles2.INS.202EM0	INS	chr1	121807414	1009	LINC02798	0.46907	.		.	FALSE	FALSE	TRUE	ALR/Alpha	Satellite
Sniffles2.DEL.203FM0	DEL	chr1	121809535	-87	LINC02798	0.51961	DEL_chr1_e4c2d7d2	3e-06	0.001905	FALSE	FALSE	TRUE	ALR/Alpha	Satellite
Sniffles2.DEL.2040M0	DEL	chr1	121810201	-13572	LINC02798	0.37719	DEL_chr1_e4c2d7d2	0.000519	0.001905	FALSE	FALSE	TRUE	ALR/Alpha	Satellite
Sniffles2.INS.202FM0	INS	chr1	121810202	215	LINC02798	0.53241	.		.	FALSE	FALSE	TRUE		Non-repeat
Sniffles2.DEL.2041M0	DEL	chr1	121813020	-528	LINC02798	0.85326	DEL_chr1_e4c2d7d2	2e-05	0.001905	FALSE	FALSE	TRUE	ALR/Alpha	Satellite
Sniffles2.DEL.2043M0	DEL	chr1	121814533	-1553	LINC02798	0.38596	DEL_chr1_e4c2d7d2	5.9e-05	0.001905	FALSE	FALSE	TRUE	ALR/Alpha	Satellite
Sniffles2.DEL.2042M0	DEL	chr1	121815590	-1553	LINC02798	0.38095	DEL_chr1_e4c2d7d2	5.9e-05	0.001905	FALSE	FALSE	TRUE	ALR/Alpha	Satellite
Sniffles2.INS.2030M0	INS	chr1	121815632	297	LINC02798	0.74265	.		.	FALSE	FALSE	TRUE	ALR/Alpha	Satellite
Sniffles2.DEL.2044M0	DEL	chr1	121823450	-259	LINC02798	0.53457	DEL_chr1_e4c2d7d2	1e-05	0.001905	FALSE	FALSE	TRUE	ALR/Alpha	Satellite
Sniffles2.DEL.2045M0	DEL	chr1	121824542	-266	LINC02798	0.4641	DEL_chr1_e4c2d7d2	1e-05	0.001905	FALSE	FALSE	TRUE	ALR/Alpha	Satellite
Sniffles2.INS.2031M0	INS	chr1	121824808	270	LINC02798	0.34659	.		.	FALSE	FALSE	TRUE	ALR/Alpha	Satellite
Sniffles2.DEL.2046M0	DEL	chr1	121824955	-1825	LINC02798	0.0107	DEL_chr1_e4c2d7d2	7e-05	0.001905	FALSE	FALSE	TRUE	ALR/Alpha	Satellite
Sniffles2.DEL.2047M0	DEL	chr1	121825258	-1289	LINC02798	0.0214	DEL_chr1_e4c2d7d2	4.9e-05	0.001905	FALSE	FALSE	TRUE	ALR/Alpha	Satellite
Sniffles2.DEL.2048M0	DEL	chr1	121825483	-629	LINC02798	0.19595	DEL_chr1_e4c2d7d2	2.4e-05	0.001905	FALSE	FALSE	TRUE	ALR/Alpha	Satellite
Sniffles2.DEL.2049M0	DEL	chr1	121826054	-1607	LINC02798	0.00612	DEL_chr1_e4c2d7d2	6.1e-05	0.001905	FALSE	FALSE	TRUE	ALR/Alpha	Satellite
Sniffles2.DEL.204AM0	DEL	chr1	121826474	-116	LINC02798	0.84758	DEL_chr1_e4c2d7d2	4e-06	0.001905	FALSE	FALSE	TRUE		other-repeat
Sniffles2.DEL.204BM0	DEL	chr1	121827044	-536	LINC02798	0.50198	DEL_chr1_e4c2d7d2	2.1e-05	0.001905	FALSE	FALSE	TRUE	ALR/Alpha	Satellite
Sniffles2.INS.2032M0	INS	chr1	121827057	672	LINC02798	0.04651	.		.	FALSE	FALSE	TRUE		Non-repeat
Sniffles2.DEL.204CM0	DEL	chr1	121827901	-884	LINC02798	0.22291	DEL_chr1_e4c2d7d2	3.4e-05	0.001905	FALSE	FALSE	TRUE	ALR/Alpha	Satellite
Sniffles2.DEL.204DM0	DEL	chr1	121829224	-371	LINC02798	0.70151	DEL_chr1_e4c2d7d2	1.4e-05	0.001905	FALSE	FALSE	TRUE	ALR/Alpha	Satellite
Sniffles2.INS.2033M0	INS	chr1	121829416	1218	LINC02798	0.12658	.		.	FALSE	FALSE	TRUE	ALR/Alpha	Satellite
Sniffles2.INS.2034M0	INS	chr1	121829416	247	LINC02798	0.00817	.		.	FALSE	FALSE	TRUE		Non-repeat
Sniffles2.DEL.204EM0	DEL	chr1	121829986	-538	LINC02798	0.28132	DEL_chr1_e4c2d7d2	2.1e-05	0.001905	FALSE	FALSE	TRUE	ALR/Alpha	Satellite
Sniffles2.DEL.204FM0	DEL	chr1	121832517	-267	LINC02798	0.29541	DEL_chr1_e4c2d7d2	1e-05	0.001905	FALSE	FALSE	TRUE	ALR/Alpha	Satellite
Sniffles2.DEL.2050M0	DEL	chr1	121833438	-90	LINC02798	0.01354	DEL_chr1_e4c2d7d2	3e-06	0.001905	FALSE	FALSE	TRUE	ALR/Alpha	Satellite
Sniffles2.DEL.2051M0	DEL	chr1	121833438	-4515	LINC02798	0.00115	DEL_chr1_e4c2d7d2	0.000173	0.001905	FALSE	FALSE	TRUE	ALR/Alpha	Satellite
Sniffles2.DEL.2052M0	DEL	chr1	121834526	-1868	LINC02798	0.02822	DEL_chr1_e4c2d7d2	7.1e-05	0.001905	FALSE	FALSE	TRUE	ALR/Alpha	Satellite
Sniffles2.INS.2035M0	INS	chr1	121834646	266	LINC02798	0.04688	.		.	FALSE	FALSE	TRUE	ALR/Alpha	Satellite
Sniffles2.INS.2036M0	INS	chr1	121835291	1856	LINC02798	0.01566	.		.	FALSE	FALSE	TRUE	ALR/Alpha	Satellite
Sniffles2.DEL.2053M0	DEL	chr1	121835410	-3999	LINC02798	0.00118	DEL_chr1_e4c2d7d2	0.000153	0.001905	FALSE	FALSE	TRUE	ALR/Alpha	Satellite
Sniffles2.INS.2037M0	INS	chr1	121836272	1860	LINC02798	0.08681	.		.	FALSE	FALSE	TRUE	ALR/Alpha	Satellite
Sniffles2.DEL.2055M0	DEL	chr1	121836487	-4673	LINC02798	0.0012	DEL_chr1_e4c2d7d2	0.000179	0.001905	FALSE	FALSE	TRUE	ALR/Alpha	Satellite
Sniffles2.DEL.2054M0	DEL	chr1	121836512	-266	LINC02798	0.50969	DEL_chr1_e4c2d7d2	1e-05	0.001905	FALSE	FALSE	TRUE	ALR/Alpha	Satellite
Sniffles2.INS.2038M0	INS	chr1	121838637	268	LINC02798	0.1519	.		.	FALSE	FALSE	TRUE	ALR/Alpha	Satellite
Sniffles2.DEL.2056M0	DEL	chr1	121839492	-2541	LINC02798	0.00149	DEL_chr1_e4c2d7d2	9.7e-05	0.001905	FALSE	FALSE	TRUE	ALR/Alpha	Satellite
Sniffles2.DEL.2057M0	DEL	chr1	121839855	-35	LINC02798	0.01824	DEL_chr1_e4c2d7d2	1e-06	0.001905	FALSE	FALSE	TRUE		Non-repeat
Sniffles2.DEL.2058M0	DEL	chr1	121840427	-673	LINC02798	0.27099	DEL_chr1_e4c2d7d2	2.6e-05	0.001905	FALSE	FALSE	TRUE	ALR/Alpha	Satellite
Sniffles2.DEL.2059M0	DEL	chr1	121842170	-1869	LINC02798	0.06081	DEL_chr1_e4c2d7d2	7.1e-05	0.001905	FALSE	FALSE	TRUE	ALR/Alpha	Satellite
Sniffles2.INS.2039M0	INS	chr1	121843067	267	LINC02798	0.14259	.		.	FALSE	FALSE	TRUE	ALR/Alpha	Satellite
Sniffles2.DEL.205AM0	DEL	chr1	121844034	-2040	LINC02798	0.08442	DEL_chr1_e4c2d7d2	7.8e-05	0.001905	FALSE	FALSE	TRUE	ALR/Alpha	Satellite
Sniffles2.INS.203AM0	INS	chr1	121844916	268	LINC02798	0.0587	.		.	FALSE	FALSE	TRUE	ALR/Alpha	Satellite
Sniffles2.DEL.205BM0	DEL	chr1	121845566	-2042	LINC02798	0.23729	DEL_chr1_e4c2d7d2	7.8e-05	0.001905	FALSE	FALSE	TRUE	ALR/Alpha	Satellite
Sniffles2.DEL.205CM0	DEL	chr1	121845797	-188	LINC02798	0.87879	DEL_chr1_e4c2d7d2	7e-06	0.001905	FALSE	FALSE	TRUE		Non-repeat
Sniffles2.DEL.205DM0	DEL	chr1	121847832	-344	LINC02798	0.33064	DEL_chr1_e4c2d7d2	1.3e-05	0.001905	FALSE	FALSE	TRUE	ALR/Alpha	Satellite
Sniffles2.DEL.205EM0	DEL	chr1	121850900	-25483	LINC02798	0.33929	DEL_chr1_e4c2d7d2	0.000974	0.001905	TRUE	FALSE	FALSE	ALR/Alpha	Satellite
Sniffles2.DEL.205FM0	DEL	chr1	121872797	-1103	LINC02798	0.90361	DEL_chr1_e4c2d7d2	4.2e-05	0.001905	FALSE	FALSE	TRUE	ALR/Alpha	Satellite
Sniffles2.DEL.2060M0	DEL	chr1	121881200	-3732	LINC02798	0.38095	DEL_chr1_e4c2d7d2	0.000143	0.001905	FALSE	FALSE	TRUE	ALR/Alpha	Satellite
Sniffles2.DEL.2061M0	DEL	chr1	121889220	-1818	LINC02798	0.23026	DEL_chr1_e4c2d7d2	7e-05	0.001905	FALSE	FALSE	TRUE	ALR/Alpha	Satellite
Sniffles2.INS.203BM0	INS	chr1	121890874	41	LINC02798	0.9495	.		.	FALSE	FALSE	TRUE	ALR/Alpha	Satellite
Sniffles2.DEL.2062M0	DEL	chr1	121893111	-746	LINC02798	0.96774	DEL_chr1_e4c2d7d2	2.9e-05	0.001905	FALSE	FALSE	TRUE	ALR/Alpha	Satellite
Sniffles2.DEL.2069M0	DEL	chr1	121902034	-610	LINC02798	0.99083	DEL_chr1_e4c2d7d2	2.3e-05	0.001905	FALSE	FALSE	TRUE	ALR/Alpha	Satellite
Sniffles2.DEL.206AM0	DEL	chr1	121916606	-203	LINC02798	1	DEL_chr1_e4c2d7d2	8e-06	0.001905	FALSE	FALSE	TRUE		Non-repeat
Sniffles2.DEL.206BM0	DEL	chr1	121932514	-2936	LINC02798	0.55172	DEL_chr1_e4c2d7d2	0.000112	0.001905	FALSE	FALSE	TRUE	ALR/Alpha	Satellite
Sniffles2.DEL.206CM0	DEL	chr1	121934716	-1071	LINC02798	0.8625	DEL_chr1_e4c2d7d2	4.1e-05	0.001905	FALSE	FALSE	TRUE	ALR/Alpha	Satellite
Sniffles2.INS.2063M0	INS	chr1	121940482	689	LINC02798	0.65069	.		.	FALSE	FALSE	TRUE	ALR/Alpha	Satellite
Sniffles2.DEL.206DM0	DEL	chr1	121943914	-641	LINC02798	0.91921	DEL_chr1_e4c2d7d2	2.5e-05	0.001905	FALSE	FALSE	TRUE		Non-repeat
Sniffles2.DEL.206EM0	DEL	chr1	121946860	-197	LINC02798	0.67838	DEL_chr1_e4c2d7d2	8e-06	0.001905	FALSE	FALSE	TRUE	ALR/Alpha	Satellite
Sniffles2.INS.2064M0	INS	chr1	121946983	465	LINC02798	0.67318	.		.	FALSE	FALSE	TRUE	ALR/Alpha	Satellite
Sniffles2.DEL.206FM0	DEL	chr1	121948915	-41	LINC02798	0.47951	DEL_chr1_e4c2d7d2	2e-06	0.001905	FALSE	FALSE	TRUE	ALR/Alpha	Satellite
Sniffles2.INS.2065M0	INS	chr1	121950295	169	LINC02798	0.85075	.		.	FALSE	FALSE	TRUE		Non-repeat
Sniffles2.INS.2066M0	INS	chr1	121953309	61	LINC02798	0.85507	.		.	FALSE	FALSE	TRUE		Non-repeat
Sniffles2.INS.2067M0	INS	chr1	121957069	59	LINC02798	0.89474	.		.	FALSE	FALSE	TRUE		Non-repeat
Sniffles2.INS.2068M0	INS	chr1	121963444	144	LINC02798	0.92333	.		.	FALSE	FALSE	TRUE		Non-repeat
Sniffles2.DEL.2070M0	DEL	chr1	121972192	-100	LINC02798	0.99573	DEL_chr1_e4c2d7d2	4e-06	0.001905	FALSE	FALSE	TRUE		other-repeat
Sniffles2.INS.2071M0	INS	chr1	122259067	2240	LINC02798	0.09259	.		.	FALSE	FALSE	TRUE	L1HS	LINE
Sniffles2.DEL.2076M0	DEL	chr1	122262032	-673	LINC02798	0.68167	DEL_chr1_e4c2d7d2	2.6e-05	0.001905	FALSE	FALSE	TRUE	ALR/Alpha	Satellite
Sniffles2.INS.2072M0	INS	chr1	122264317	333	LINC02798	0.47368	.		.	FALSE	FALSE	TRUE	ALR/Alpha	Satellite
Sniffles2.INS.2073M0	INS	chr1	122265339	2246	LINC02798	0.66883	.		.	FALSE	FALSE	TRUE	L1HS	LINE
Sniffles2.DEL.2077M0	DEL	chr1	122273002	-1866	LINC02798	0.47778	DEL_chr1_e4c2d7d2	7.1e-05	0.001905	FALSE	FALSE	TRUE	ALR/Alpha	Satellite
Sniffles2.INS.2074M0	INS	chr1	122276536	2244	LINC02798	0.21875	.		.	FALSE	FALSE	TRUE	L1HS	LINE
Sniffles2.INS.2075M0	INS	chr1	122285866	2239	LINC02798	0.53333	.		.	FALSE	FALSE	TRUE	L1HS	LINE
Sniffles2.INS.2078M0	INS	chr1	122302658	2245	LINC02798	0.5566	.		.	FALSE	FALSE	TRUE	L1HS	LINE
Sniffles2.INS.2079M0	INS	chr1	122358624	2244	LINC02798	0.81967	.		.	FALSE	FALSE	TRUE	L1HS	LINE
Sniffles2.INS.207AM0	INS	chr1	122427926	341	LINC02798	0.93333	.		.	FALSE	FALSE	TRUE	ALR/Alpha	Satellite
Sniffles2.DEL.2089M0	DEL	chr1	122516886	-340	LINC02798	0.05	DEL_chr1_e4c2d7d2	1.3e-05	0.001905	FALSE	FALSE	TRUE	ALR/Alpha	Satellite
Sniffles2.DEL.208AM0	DEL	chr1	122519349	-340	LINC02798	0.06654	DEL_chr1_e4c2d7d2	1.3e-05	0.001905	FALSE	FALSE	TRUE	ALR/Alpha	Satellite
Sniffles2.INS.207BM0	INS	chr1	122519429	339	LINC02798	0.10394	.		.	FALSE	FALSE	TRUE	ALR/Alpha	Satellite
Sniffles2.DEL.208BM0	DEL	chr1	122520236	-339	LINC02798	0.0922	DEL_chr1_e4c2d7d2	1.3e-05	0.001905	FALSE	FALSE	TRUE	ALR/Alpha	Satellite
Sniffles2.DEL.208CM0	DEL	chr1	122521262	-341	LINC02798	0.09364	DEL_chr1_e4c2d7d2	1.3e-05	0.001905	FALSE	FALSE	TRUE	ALR/Alpha	Satellite
Sniffles2.INS.207CM0	INS	chr1	122521811	339	LINC02798	0.09896	.		.	FALSE	FALSE	TRUE	ALR/Alpha	Satellite
Sniffles2.INS.207EM0	INS	chr1	122522834	339	LINC02798	0.07732	.		.	FALSE	FALSE	TRUE	ALR/Alpha	Satellite
Sniffles2.DEL.208EM0	DEL	chr1	122522843	-340	LINC02798	0.01692	DEL_chr1_e4c2d7d2	1.3e-05	0.001905	FALSE	FALSE	TRUE	ALR/Alpha	Satellite
Sniffles2.DEL.208DM0	DEL	chr1	122523637	-338	LINC02798	0.1683	DEL_chr1_e4c2d7d2	1.3e-05	0.001905	FALSE	FALSE	TRUE	ALR/Alpha	Satellite
Sniffles2.INS.207DM0	INS	chr1	122524626	338	LINC02798	0.09967	.		.	FALSE	FALSE	TRUE	ALR/Alpha	Satellite
Sniffles2.INS.207FM0	INS	chr1	122531947	338	LINC02798	0.11654	.		.	FALSE	FALSE	TRUE	ALR/Alpha	Satellite
Sniffles2.INS.2080M0	INS	chr1	122542188	339	LINC02798	0.16216	.		.	FALSE	FALSE	TRUE	ALR/Alpha	Satellite
Sniffles2.DEL.208FM0	DEL	chr1	122542573	-340	LINC02798	0.06119	DEL_chr1_e4c2d7d2	1.3e-05	0.001905	FALSE	FALSE	TRUE	ALR/Alpha	Satellite
Sniffles2.INS.2081M0	INS	chr1	122543222	336	LINC02798	0.00189	.		.	FALSE	FALSE	TRUE	ALR/Alpha	Satellite
Sniffles2.DEL.2090M0	DEL	chr1	122545562	-340	LINC02798	0.02269	DEL_chr1_e4c2d7d2	1.3e-05	0.001905	FALSE	FALSE	TRUE	ALR/Alpha	Satellite
Sniffles2.INS.2082M0	INS	chr1	122547131	337	LINC02798	0.03325	.		.	FALSE	FALSE	TRUE	ALR/Alpha	Satellite
Sniffles2.DEL.2091M0	DEL	chr1	122549920	-339	LINC02798	0.07122	DEL_chr1_e4c2d7d2	1.3e-05	0.001905	FALSE	FALSE	TRUE	ALR/Alpha	Satellite
Sniffles2.INS.2083M0	INS	chr1	122550246	338	LINC02798	0.08091	.		.	FALSE	FALSE	TRUE	ALR/Alpha	Satellite
Sniffles2.DEL.2092M0	DEL	chr1	122552308	-340	LINC02798	0.13052	DEL_chr1_e4c2d7d2	1.3e-05	0.001905	FALSE	FALSE	TRUE	ALR/Alpha	Satellite
Sniffles2.INS.2084M0	INS	chr1	122552316	339	LINC02798	0.09339	.		.	FALSE	FALSE	TRUE	ALR/Alpha	Satellite
Sniffles2.DEL.2093M0	DEL	chr1	122573370	-680	LINC02798	0.43564	DEL_chr1_e4c2d7d2	2.6e-05	0.001905	FALSE	FALSE	TRUE	ALR/Alpha	Satellite
Sniffles2.INS.2085M0	INS	chr1	122573465	674	LINC02798	0.44643	.		.	FALSE	FALSE	TRUE	ALR/Alpha	Satellite
Sniffles2.DEL.2094M0	DEL	chr1	122584412	-337	LINC02798	0.19697	DEL_chr1_e4c2d7d2	1.3e-05	0.001905	FALSE	FALSE	TRUE	ALR/Alpha	Satellite
Sniffles2.INS.2086M0	INS	chr1	122586734	339	LINC02798	0.39236	.		.	FALSE	FALSE	TRUE	ALR/Alpha	Satellite
Sniffles2.INS.2087M0	INS	chr1	122590569	339	LINC02798	0.57576	.		.	FALSE	FALSE	TRUE	ALR/Alpha	Satellite
Sniffles2.INS.2088M0	INS	chr1	122593009	340	LINC02798	0.61852	.		.	FALSE	FALSE	TRUE	ALR/Alpha	Satellite
Sniffles2.INS.20A8M0	INS	chr1	122597293	333	LINC02798	0.22789	.		.	FALSE	FALSE	TRUE	ALR/Alpha	Satellite
Sniffles2.INS.20A9M0	INS	chr1	122602067	338	LINC02798	0.04348	.		.	FALSE	FALSE	TRUE	ALR/Alpha	Satellite
Sniffles2.DEL.20AEM0	DEL	chr1	122605799	-679	LINC02798	0.41697	DEL_chr1_e4c2d7d2	2.6e-05	0.001905	FALSE	FALSE	TRUE	ALR/Alpha	Satellite
Sniffles2.INS.20AAM0	INS	chr1	122606129	653	LINC02798	0.22135	.		.	FALSE	FALSE	TRUE	ALR/Alpha	Satellite
Sniffles2.DEL.20AFM0	DEL	chr1	122606645	-340	LINC02798	0.15862	DEL_chr1_e4c2d7d2	1.3e-05	0.001905	FALSE	FALSE	TRUE	ALR/Alpha	Satellite
Sniffles2.DEL.20B0M0	DEL	chr1	122610586	-677	LINC02798	0.63934	DEL_chr1_e4c2d7d2	2.6e-05	0.001905	FALSE	FALSE	TRUE	ALR/Alpha	Satellite
Sniffles2.INS.20ABM0	INS	chr1	122610887	673	LINC02798	0.61111	.		.	FALSE	FALSE	TRUE	ALR/Alpha	Satellite
Sniffles2.INS.20ACM0	INS	chr1	122614265	337	LINC02798	0.47727	.		.	FALSE	FALSE	TRUE	ALR/Alpha	Satellite
Sniffles2.DEL.20B1M0	DEL	chr1	122624073	-340	LINC02798	0.48198	DEL_chr1_e4c2d7d2	1.3e-05	0.001905	FALSE	FALSE	TRUE	ALR/Alpha	Satellite
Sniffles2.DEL.20B2M0	DEL	chr1	122629571	-341	LINC02798	0.51667	DEL_chr1_e4c2d7d2	1.3e-05	0.001905	FALSE	FALSE	TRUE	ALR/Alpha	Satellite
Sniffles2.DEL.20B3M0	DEL	chr1	122677009	-341	LINC02798	0.53061	DEL_chr1_e4c2d7d2	1.3e-05	0.001905	FALSE	FALSE	TRUE	ALR/Alpha	Satellite
Sniffles2.DEL.20B4M0	DEL	chr1	122691001	-338	LINC02798	0.38947	DEL_chr1_e4c2d7d2	1.3e-05	0.001905	FALSE	FALSE	TRUE	ALR/Alpha	Satellite
Sniffles2.DEL.20B5M0	DEL	chr1	122693417	-340	LINC02798	0.31446	DEL_chr1_e4c2d7d2	1.3e-05	0.001905	FALSE	FALSE	TRUE	ALR/Alpha	Satellite
Sniffles2.INS.20ADM0	INS	chr1	122693573	337	LINC02798	0.21831	.		.	FALSE	FALSE	TRUE	ALR/Alpha	Satellite
Sniffles2.DEL.20BDM0	DEL	chr1	122728682	-340	LINC02798	0.39759	DEL_chr1_e4c2d7d2	1.3e-05	0.001905	FALSE	FALSE	TRUE	ALR/Alpha	Satellite
Sniffles2.DEL.20BFM0	DEL	chr1	122730576	-340	LINC02798	0.18376	DEL_chr1_e4c2d7d2	1.3e-05	0.001905	FALSE	FALSE	TRUE	ALR/Alpha	Satellite
Sniffles2.DEL.20BEM0	DEL	chr1	122732747	-338	LINC02798	0.47885	DEL_chr1_e4c2d7d2	1.3e-05	0.001905	FALSE	FALSE	TRUE	ALR/Alpha	Satellite
Sniffles2.INS.20B8M0	INS	chr1	122735820	338	LINC02798	0.18229	.		.	FALSE	FALSE	TRUE	ALR/Alpha	Satellite
Sniffles2.DEL.20C0M0	DEL	chr1	122737023	-340	LINC02798	0.30745	DEL_chr1_e4c2d7d2	1.3e-05	0.001905	FALSE	FALSE	TRUE	ALR/Alpha	Satellite
Sniffles2.INS.20B7M0	INS	chr1	122737430	339	LINC02798	0.33333	.		.	FALSE	FALSE	TRUE	ALR/Alpha	Satellite
Sniffles2.DEL.20C1M0	DEL	chr1	122739883	-340	LINC02798	0.17262	DEL_chr1_e4c2d7d2	1.3e-05	0.001905	FALSE	FALSE	TRUE	ALR/Alpha	Satellite
Sniffles2.DEL.20C2M0	DEL	chr1	122741401	-339	LINC02798	0.34952	DEL_chr1_e4c2d7d2	1.3e-05	0.001905	FALSE	FALSE	TRUE	ALR/Alpha	Satellite
Sniffles2.INS.20B9M0	INS	chr1	122743967	339	LINC02798	0.45	.		.	FALSE	FALSE	TRUE	ALR/Alpha	Satellite
Sniffles2.INS.20BAM0	INS	chr1	122747866	675	LINC02798	0.46429	.		.	FALSE	FALSE	TRUE	ALR/Alpha	Satellite
Sniffles2.INS.20BBM0	INS	chr1	122750629	339	LINC02798	0.68539	.		.	FALSE	FALSE	TRUE	ALR/Alpha	Satellite
Sniffles2.INS.20BCM0	INS	chr1	122774036	336	LINC02798	0.66071	.		.	FALSE	FALSE	TRUE	ALR/Alpha	Satellite
Sniffles2.DEL.20C4M0	DEL	chr1	122801075	-339	LINC02798	0.1371	DEL_chr1_e4c2d7d2	1.3e-05	0.001905	FALSE	FALSE	TRUE	ALR/Alpha	Satellite
Sniffles2.DEL.20C8M0	DEL	chr1	122907828	-341	LINC02798	0.63235	DEL_chr1_e4c2d7d2	1.3e-05	0.001905	FALSE	FALSE	TRUE	ALR/Alpha	Satellite
Sniffles2.DEL.20C9M0	DEL	chr1	122922399	-340	LINC02798	0.64815	DEL_chr1_e4c2d7d2	1.3e-05	0.001905	FALSE	FALSE	TRUE	ALR/Alpha	Satellite
Sniffles2.DEL.20CAM0	DEL	chr1	122941532	-338	LINC02798	0.39634	DEL_chr1_e4c2d7d2	1.3e-05	0.001905	FALSE	FALSE	TRUE	ALR/Alpha	Satellite
Sniffles2.DEL.20CBM0	DEL	chr1	122943537	-338	LINC02798	0.40312	DEL_chr1_e4c2d7d2	1.3e-05	0.001905	FALSE	FALSE	TRUE	ALR/Alpha	Satellite
Sniffles2.INS.20C6M0	INS	chr1	122944654	337	LINC02798	0.37725	.		.	FALSE	FALSE	TRUE	ALR/Alpha	Satellite
Sniffles2.DEL.20CCM0	DEL	chr1	122946545	-340	LINC02798	0.4386	DEL_chr1_e4c2d7d2	1.3e-05	0.001905	FALSE	FALSE	TRUE	ALR/Alpha	Satellite
Sniffles2.DEL.20CDM0	DEL	chr1	122948668	-340	LINC02798	0.53781	DEL_chr1_e4c2d7d2	1.3e-05	0.001905	FALSE	FALSE	TRUE	ALR/Alpha	Satellite
Sniffles2.DEL.20CEM0	DEL	chr1	122951244	-338	LINC02798	0.46364	DEL_chr1_e4c2d7d2	1.3e-05	0.001905	FALSE	FALSE	TRUE	ALR/Alpha	Satellite
Sniffles2.DEL.20CFM0	DEL	chr1	122957839	-340	LINC02798	0.54546	DEL_chr1_e4c2d7d2	1.3e-05	0.001905	FALSE	FALSE	TRUE	ALR/Alpha	Satellite
Sniffles2.INS.20C7M0	INS	chr1	122962973	337	LINC02798	0.55682	.		.	FALSE	FALSE	TRUE	ALR/Alpha	Satellite
Sniffles2.DEL.20D0M0	DEL	chr1	123071508	-339	LINC02798	0.74324	DEL_chr1_e4c2d7d2	1.3e-05	0.001905	FALSE	FALSE	TRUE	ALR/Alpha	Satellite
Sniffles2.DEL.20D1M0	DEL	chr1	123096751	-340	LINC02798	0.77273	DEL_chr1_e4c2d7d2	1.3e-05	0.001905	FALSE	FALSE	TRUE	ALR/Alpha	Satellite
Sniffles2.INS.20D3M0	INS	chr1	123098004	339	LINC02798	0.6579	.		.	FALSE	FALSE	TRUE	ALR/Alpha	Satellite
Sniffles2.DEL.20D5M0	DEL	chr1	123100387	-170	LINC02798	0.84076	DEL_chr1_e4c2d7d2	7e-06	0.001905	FALSE	FALSE	TRUE	ALR/Alpha	Satellite
Sniffles2.INS.20D4M0	INS	chr1	123100557	168	LINC02798	0.80738	.		.	FALSE	FALSE	TRUE	ALR/Alpha	Satellite
Sniffles2.DEL.20D8M0	DEL	chr1	123207638	-340	LINC02798	0.80303	DEL_chr1_e4c2d7d2	1.3e-05	0.001905	FALSE	FALSE	TRUE	ALR/Alpha	Satellite
Sniffles2.DEL.20D9M0	DEL	chr1	123212155	-340	LINC02798	0.62791	DEL_chr1_e4c2d7d2	1.3e-05	0.001905	FALSE	FALSE	TRUE	ALR/Alpha	Satellite
Sniffles2.DEL.20DAM0	DEL	chr1	123213763	-339	LINC02798	0.65244	DEL_chr1_e4c2d7d2	1.3e-05	0.001905	FALSE	FALSE	TRUE	ALR/Alpha	Satellite
Sniffles2.DEL.20DBM0	DEL	chr1	123215422	-339	LINC02798	0.62667	DEL_chr1_e4c2d7d2	1.3e-05	0.001905	FALSE	FALSE	TRUE	ALR/Alpha	Satellite
Sniffles2.INS.20D6M0	INS	chr1	123217535	338	LINC02798	0.57895	.		.	FALSE	FALSE	TRUE	ALR/Alpha	Satellite
Sniffles2.DEL.20DCM0	DEL	chr1	123234328	-340	LINC02798	0.78571	DEL_chr1_e4c2d7d2	1.3e-05	0.001905	FALSE	FALSE	TRUE	ALR/Alpha	Satellite
Sniffles2.DEL.20DDM0	DEL	chr1	123259937	-169	LINC02798	0.85271	DEL_chr1_e4c2d7d2	6e-06	0.001905	FALSE	FALSE	TRUE	ALR/Alpha	Satellite
Sniffles2.INS.20D7M0	INS	chr1	123259938	171	LINC02798	0.69708	.		.	FALSE	FALSE	TRUE	ALR/Alpha	Satellite
Sniffles2.DEL.20DEM0	DEL	chr1	123271205	-339	LINC02798	0.73171	DEL_chr1_e4c2d7d2	1.3e-05	0.001905	FALSE	FALSE	TRUE	ALR/Alpha	Satellite
Sniffles2.DEL.20E3M0	DEL	chr1	123302607	-171	LINC02798	0.87861	DEL_chr1_e4c2d7d2	7e-06	0.001905	FALSE	FALSE	TRUE	ALR/Alpha	Satellite
Sniffles2.INS.20DFM0	INS	chr1	123302765	168	LINC02798	0.80208	.		.	FALSE	FALSE	TRUE	ALR/Alpha	Satellite
Sniffles2.INS.20E0M0	INS	chr1	123305099	333	LINC02798	0.7	.		.	FALSE	FALSE	TRUE	ALR/Alpha	Satellite
Sniffles2.INS.20E1M0	INS	chr1	123308882	339	LINC02798	0.61905	.		.	FALSE	FALSE	TRUE	ALR/Alpha	Satellite
Sniffles2.INS.20E2M0	INS	chr1	123314951	333	LINC02798	0.70833	.		.	FALSE	FALSE	TRUE	ALR/Alpha	Satellite
Sniffles2.DEL.20E4M0	DEL	chr1	123342226	-340	LINC02798	0.82857	DEL_chr1_e4c2d7d2	1.3e-05	0.001905	FALSE	FALSE	TRUE	ALR/Alpha	Satellite
Sniffles2.DEL.20E9M0	DEL	chr1	123430284	-339	LINC02798	0.29268	DEL_chr1_e4c2d7d2	1.3e-05	0.001905	FALSE	FALSE	TRUE	ALR/Alpha	Satellite
Sniffles2.DEL.20EAM0	DEL	chr1	123432762	-340	LINC02798	0.20578	DEL_chr1_e4c2d7d2	1.3e-05	0.001905	FALSE	FALSE	TRUE	ALR/Alpha	Satellite
Sniffles2.DEL.20EBM0	DEL	chr1	123433852	-340	LINC02798	0.38138	DEL_chr1_e4c2d7d2	1.3e-05	0.001905	FALSE	FALSE	TRUE	ALR/Alpha	Satellite
Sniffles2.INS.20E5M0	INS	chr1	123434491	339	LINC02798	0.14496	.		.	FALSE	FALSE	TRUE	ALR/Alpha	Satellite
Sniffles2.DEL.20ECM0	DEL	chr1	123435850	-340	LINC02798	0.41154	DEL_chr1_e4c2d7d2	1.3e-05	0.001905	FALSE	FALSE	TRUE	ALR/Alpha	Satellite
Sniffles2.DEL.20EDM0	DEL	chr1	123437851	-340	LINC02798	0.19399	DEL_chr1_e4c2d7d2	1.3e-05	0.001905	FALSE	FALSE	TRUE	ALR/Alpha	Satellite
Sniffles2.INS.20E6M0	INS	chr1	123437992	339	LINC02798	0.1355	.		.	FALSE	FALSE	TRUE	ALR/Alpha	Satellite
Sniffles2.DEL.20EEM0	DEL	chr1	123439921	-341	LINC02798	0.2374	DEL_chr1_e4c2d7d2	1.3e-05	0.001905	FALSE	FALSE	TRUE	ALR/Alpha	Satellite
Sniffles2.INS.20E7M0	INS	chr1	123447424	338	LINC02798	0.68421	.		.	FALSE	FALSE	TRUE	ALR/Alpha	Satellite
Sniffles2.DEL.20EFM0	DEL	chr1	123453496	-169	LINC02798	0.87288	DEL_chr1_e4c2d7d2	6e-06	0.001905	FALSE	FALSE	TRUE	ALR/Alpha	Satellite
Sniffles2.INS.20E8M0	INS	chr1	123453665	169	LINC02798	0.85204	.		.	FALSE	FALSE	TRUE	ALR/Alpha	Satellite
Sniffles2.INS.20F0M0	INS	chr1	123555285	337	LINC02798	0.15964	.		.	FALSE	FALSE	TRUE	ALR/Alpha	Satellite
Sniffles2.DEL.20F2M0	DEL	chr1	123555658	-340	LINC02798	0.29318	DEL_chr1_e4c2d7d2	1.3e-05	0.001905	FALSE	FALSE	TRUE	ALR/Alpha	Satellite
Sniffles2.DEL.20F3M0	DEL	chr1	123556679	-340	LINC02798	0.21845	DEL_chr1_e4c2d7d2	1.3e-05	0.001905	FALSE	FALSE	TRUE	ALR/Alpha	Satellite
Sniffles2.INS.20F1M0	INS	chr1	123557974	339	LINC02798	0.18023	.		.	FALSE	FALSE	TRUE	ALR/Alpha	Satellite
Sniffles2.DEL.20FAM0	DEL	chr1	123631927	-339	LINC02798	0.54854	DEL_chr1_e4c2d7d2	1.3e-05	0.001905	FALSE	FALSE	TRUE	ALR/Alpha	Satellite
Sniffles2.INS.20F4M0	INS	chr1	123634662	339	LINC02798	0.4466	.		.	FALSE	FALSE	TRUE	ALR/Alpha	Satellite
Sniffles2.DEL.20FBM0	DEL	chr1	123636009	-338	LINC02798	0.46281	DEL_chr1_e4c2d7d2	1.3e-05	0.001905	FALSE	FALSE	TRUE	ALR/Alpha	Satellite
Sniffles2.INS.20F5M0	INS	chr1	123639024	337	LINC02798	0.35714	.		.	FALSE	FALSE	TRUE	ALR/Alpha	Satellite
Sniffles2.INS.20F6M0	INS	chr1	123640546	338	LINC02798	0.3125	.		.	FALSE	FALSE	TRUE	ALR/Alpha	Satellite
Sniffles2.DEL.20FCM0	DEL	chr1	123641905	-340	LINC02798	0.38384	DEL_chr1_e4c2d7d2	1.3e-05	0.001905	FALSE	FALSE	TRUE	ALR/Alpha	Satellite
Sniffles2.INS.20F7M0	INS	chr1	123642465	340	LINC02798	0.33333	.		.	FALSE	FALSE	TRUE	ALR/Alpha	Satellite
Sniffles2.INS.20F8M0	INS	chr1	123643614	339	LINC02798	0.444	.		.	FALSE	FALSE	TRUE	ALR/Alpha	Satellite
Sniffles2.DEL.20FDM0	DEL	chr1	123644143	-340	LINC02798	0.39204	DEL_chr1_e4c2d7d2	1.3e-05	0.001905	FALSE	FALSE	TRUE	ALR/Alpha	Satellite
Sniffles2.INS.20F9M0	INS	chr1	123688256	339	LINC02798	0.28509	.		.	FALSE	FALSE	TRUE	ALR/Alpha	Satellite
Sniffles2.DEL.2100M0	DEL	chr1	123710388	-338	LINC02798	0.78082	DEL_chr1_e4c2d7d2	1.3e-05	0.001905	FALSE	FALSE	TRUE	ALR/Alpha	Satellite
Sniffles2.INS.20FEM0	INS	chr1	123716273	505	LINC02798	0.70454	.		.	FALSE	FALSE	TRUE	ALR/Alpha	Satellite
Sniffles2.DEL.2101M0	DEL	chr1	123722696	-341	LINC02798	0.64084	DEL_chr1_e4c2d7d2	1.3e-05	0.001905	FALSE	FALSE	TRUE	ALR/Alpha	Satellite
Sniffles2.DEL.2102M0	DEL	chr1	123724371	-169	LINC02798	0.75339	DEL_chr1_e4c2d7d2	6e-06	0.001905	FALSE	FALSE	TRUE	ALR/Alpha	Satellite
Sniffles2.INS.20FFM0	INS	chr1	123724399	171	LINC02798	0.7463	.		.	FALSE	FALSE	TRUE	ALR/Alpha	Satellite
Sniffles2.DEL.2103M0	DEL	chr1	123726380	-339	LINC02798	0.44898	DEL_chr1_e4c2d7d2	1.3e-05	0.001905	FALSE	FALSE	TRUE	ALR/Alpha	Satellite
Sniffles2.DEL.2104M0	DEL	chr1	123740728	-338	LINC02798	0.68333	DEL_chr1_e4c2d7d2	1.3e-05	0.001905	FALSE	FALSE	TRUE	ALR/Alpha	Satellite
Sniffles2.DEL.2105M0	DEL	chr1	123827232	-340	LINC02798	0.71212	DEL_chr1_e4c2d7d2	1.3e-05	0.001905	FALSE	FALSE	TRUE	ALR/Alpha	Satellite
Sniffles2.DEL.2106M0	DEL	chr1	123832138	-169	LINC02798	0.92424	DEL_chr1_e4c2d7d2	6e-06	0.001905	FALSE	FALSE	TRUE	ALR/Alpha	Satellite
Sniffles2.INS.2107M0	INS	chr1	124004773	1188	LINC02798	0.02857	.		.	FALSE	FALSE	TRUE	ALR/Alpha	Satellite
Sniffles2.INS.2108M0	INS	chr1	124005454	340	LINC02798	0.36979	.		.	FALSE	FALSE	TRUE	ALR/Alpha	Satellite
Sniffles2.INS.2109M0	INS	chr1	124006841	340	LINC02798	0.39809	.		.	FALSE	FALSE	TRUE	ALR/Alpha	Satellite
Sniffles2.DEL.2113M0	DEL	chr1	124007195	-340	LINC02798	0.20098	DEL_chr1_e4c2d7d2	1.3e-05	0.001905	FALSE	FALSE	TRUE	ALR/Alpha	Satellite
Sniffles2.DEL.2114M0	DEL	chr1	124008439	-338	LINC02798	0.31609	DEL_chr1_e4c2d7d2	1.3e-05	0.001905	FALSE	FALSE	TRUE	ALR/Alpha	Satellite
Sniffles2.INS.210AM0	INS	chr1	124009361	340	LINC02798	0.31336	.		.	FALSE	FALSE	TRUE	ALR/Alpha	Satellite
Sniffles2.DEL.2115M0	DEL	chr1	124010413	-340	LINC02798	0.29439	DEL_chr1_e4c2d7d2	1.3e-05	0.001905	FALSE	FALSE	TRUE	ALR/Alpha	Satellite
Sniffles2.DEL.2116M0	DEL	chr1	124012252	-340	LINC02798	0.34286	DEL_chr1_e4c2d7d2	1.3e-05	0.001905	FALSE	FALSE	TRUE	ALR/Alpha	Satellite
Sniffles2.DEL.2117M0	DEL	chr1	124013472	-340	LINC02798	0.14757	DEL_chr1_e4c2d7d2	1.3e-05	0.001905	FALSE	FALSE	TRUE	ALR/Alpha	Satellite
Sniffles2.DEL.2118M0	DEL	chr1	124014426	-340	LINC02798	0.17004	DEL_chr1_e4c2d7d2	1.3e-05	0.001905	FALSE	FALSE	TRUE	ALR/Alpha	Satellite
Sniffles2.INS.210BM0	INS	chr1	124014803	341	LINC02798	0.18254	.		.	FALSE	FALSE	TRUE	ALR/Alpha	Satellite
Sniffles2.DEL.2119M0	DEL	chr1	124015513	-340	LINC02798	0.19703	DEL_chr1_e4c2d7d2	1.3e-05	0.001905	FALSE	FALSE	TRUE	ALR/Alpha	Satellite
Sniffles2.INS.210CM0	INS	chr1	124015894	340	LINC02798	0.29123	.		.	FALSE	FALSE	TRUE	ALR/Alpha	Satellite
Sniffles2.DEL.211AM0	DEL	chr1	124016506	-342	LINC02798	0.26042	DEL_chr1_e4c2d7d2	1.3e-05	0.001905	FALSE	FALSE	TRUE	ALR/Alpha	Satellite
Sniffles2.INS.210DM0	INS	chr1	124016980	340	LINC02798	0.22076	.		.	FALSE	FALSE	TRUE	ALR/Alpha	Satellite
Sniffles2.INS.210EM0	INS	chr1	124018305	340	LINC02798	0.2	.		.	FALSE	FALSE	TRUE	ALR/Alpha	Satellite
Sniffles2.DEL.211BM0	DEL	chr1	124018501	-338	LINC02798	0.30952	DEL_chr1_e4c2d7d2	1.3e-05	0.001905	FALSE	FALSE	TRUE	ALR/Alpha	Satellite
Sniffles2.INS.210FM0	INS	chr1	124019504	339	LINC02798	0.18807	.		.	FALSE	FALSE	TRUE	ALR/Alpha	Satellite
Sniffles2.DEL.211DM0	DEL	chr1	124020582	-340	LINC02798	0.26395	DEL_chr1_e4c2d7d2	1.3e-05	0.001905	FALSE	FALSE	TRUE	ALR/Alpha	Satellite
Sniffles2.INS.2110M0	INS	chr1	124020899	338	LINC02798	0.20794	.		.	FALSE	FALSE	TRUE	ALR/Alpha	Satellite
Sniffles2.INS.2111M0	INS	chr1	124022307	339	LINC02798	0.18343	.		.	FALSE	FALSE	TRUE	ALR/Alpha	Satellite
Sniffles2.DEL.211CM0	DEL	chr1	124022655	-340	LINC02798	0.35654	DEL_chr1_e4c2d7d2	1.3e-05	0.001905	FALSE	FALSE	TRUE	ALR/Alpha	Satellite
Sniffles2.INS.2112M0	INS	chr1	124023311	340	LINC02798	0.33099	.		.	FALSE	FALSE	TRUE	ALR/Alpha	Satellite
Sniffles2.DEL.211EM0	DEL	chr1	124024689	-342	LINC02798	0.36968	DEL_chr1_e4c2d7d2	1.3e-05	0.001905	FALSE	FALSE	TRUE	ALR/Alpha	Satellite
Sniffles2.INS.211FM0	INS	chr1	124109164	38	LINC02798	0.97155	.		.	FALSE	FALSE	TRUE	ALR/Alpha	Satellite
Sniffles2.INS.2120M0	INS	chr1	124111629	339	LINC02798	0.81944	.		.	FALSE	FALSE	TRUE	ALR/Alpha	Satellite
Sniffles2.DEL.2121M0	DEL	chr1	124181510	-334	LINC02798	0.87	DEL_chr1_e4c2d7d2	1.3e-05	0.001905	FALSE	FALSE	TRUE	ALR/Alpha	Satellite
Sniffles2.DEL.212DM0	DEL	chr1	124205557	-340	LINC02798	0.78736	DEL_chr1_e4c2d7d2	1.3e-05	0.001905	FALSE	FALSE	TRUE	ALR/Alpha	Satellite
Sniffles2.DEL.212EM0	DEL	chr1	124228842	-340	LINC02798	0.5604	DEL_chr1_e4c2d7d2	1.3e-05	0.001905	FALSE	FALSE	TRUE	ALR/Alpha	Satellite
Sniffles2.DEL.212FM0	DEL	chr1	124232949	-341	LINC02798	0.62745	DEL_chr1_e4c2d7d2	1.3e-05	0.001905	FALSE	FALSE	TRUE	ALR/Alpha	Satellite
Sniffles2.DEL.2130M0	DEL	chr1	124256952	-171	LINC02798	0.86994	DEL_chr1_e4c2d7d2	7e-06	0.001905	FALSE	FALSE	TRUE	ALR/Alpha	Satellite
Sniffles2.INS.2122M0	INS	chr1	124257040	169	LINC02798	0.78	.		.	FALSE	FALSE	TRUE	ALR/Alpha	Satellite
Sniffles2.INS.2123M0	INS	chr1	124259979	79	LINC02798	0.66216	.		.	FALSE	FALSE	TRUE	ALR/Alpha	Satellite
Sniffles2.INS.2124M0	INS	chr1	124267046	334	LINC02798	0.68628	.		.	TRUE	FALSE	FALSE	ALR/Alpha	Satellite
Sniffles2.INS.2125M0	INS	chr1	124272499	337	LINC02798	0.74194	.		.	FALSE	FALSE	TRUE	ALR/Alpha	Satellite
Sniffles2.DEL.2131M0	DEL	chr1	124283594	-336	LINC02798	0.28238	DEL_chr1_e4c2d7d2	1.3e-05	0.001905	FALSE	FALSE	TRUE	ALR/Alpha	Satellite
Sniffles2.INS.2126M0	INS	chr1	124284015	339	LINC02798	0.22652	.		.	FALSE	FALSE	TRUE	ALR/Alpha	Satellite
Sniffles2.INS.2127M0	INS	chr1	124284915	339	LINC02798	0.2249	.		.	FALSE	FALSE	TRUE	ALR/Alpha	Satellite
Sniffles2.DEL.2132M0	DEL	chr1	124285233	-340	LINC02798	0.1629	DEL_chr1_e4c2d7d2	1.3e-05	0.001905	FALSE	FALSE	TRUE	ALR/Alpha	Satellite
Sniffles2.INS.2128M0	INS	chr1	124285969	340	LINC02798	0.11585	.		.	FALSE	FALSE	TRUE	ALR/Alpha	Satellite
Sniffles2.INS.2129M0	INS	chr1	124286906	338	LINC02798	0.17614	.		.	FALSE	FALSE	TRUE	ALR/Alpha	Satellite
Sniffles2.DEL.2133M0	DEL	chr1	124286945	-340	LINC02798	0.22857	DEL_chr1_e4c2d7d2	1.3e-05	0.001905	FALSE	FALSE	TRUE	ALR/Alpha	Satellite
Sniffles2.DEL.2134M0	DEL	chr1	124288120	-340	LINC02798	0.17949	DEL_chr1_e4c2d7d2	1.3e-05	0.001905	FALSE	FALSE	TRUE	ALR/Alpha	Satellite
Sniffles2.INS.212AM0	INS	chr1	124288794	340	LINC02798	0.13771	.		.	FALSE	FALSE	TRUE	ALR/Alpha	Satellite
Sniffles2.DEL.2135M0	DEL	chr1	124289020	-339	LINC02798	0.06651	DEL_chr1_e4c2d7d2	1.3e-05	0.001905	FALSE	FALSE	TRUE	ALR/Alpha	Satellite
Sniffles2.DEL.2136M0	DEL	chr1	124289728	-340	LINC02798	0.19583	DEL_chr1_e4c2d7d2	1.3e-05	0.001905	FALSE	FALSE	TRUE	ALR/Alpha	Satellite
Sniffles2.INS.212BM0	INS	chr1	124290032	339	LINC02798	0.14815	.		.	FALSE	FALSE	TRUE	ALR/Alpha	Satellite
Sniffles2.DEL.2137M0	DEL	chr1	124290899	-340	LINC02798	0.33396	DEL_chr1_e4c2d7d2	1.3e-05	0.001905	FALSE	FALSE	TRUE	ALR/Alpha	Satellite
Sniffles2.DEL.2138M0	DEL	chr1	124292049	-340	LINC02798	0.1701	DEL_chr1_e4c2d7d2	1.3e-05	0.001905	FALSE	FALSE	TRUE	ALR/Alpha	Satellite
Sniffles2.INS.212CM0	INS	chr1	124292388	340	LINC02798	0.20759	.		.	FALSE	FALSE	TRUE	ALR/Alpha	Satellite
Sniffles2.DEL.2139M0	DEL	chr1	124292963	-339	LINC02798	0.19689	DEL_chr1_e4c2d7d2	1.3e-05	0.001905	FALSE	FALSE	TRUE	ALR/Alpha	Satellite
Sniffles2.DEL.213AM0	DEL	chr1	124294103	-341	LINC02798	0.17391	DEL_chr1_e4c2d7d2	1.3e-05	0.001905	FALSE	FALSE	TRUE	ALR/Alpha	Satellite
Sniffles2.DEL.213EM0	DEL	chr1	124317074	-342	LINC02798	0.78571	DEL_chr1_e4c2d7d2	1.3e-05	0.001905	FALSE	FALSE	TRUE	ALR/Alpha	Satellite
Sniffles2.INS.213CM0	INS	chr1	124345223	338	LINC02798	0.46296	.		.	FALSE	FALSE	TRUE	ALR/Alpha	Satellite
Sniffles2.DEL.213FM0	DEL	chr1	124385550	-168	LINC02798	0.87798	DEL_chr1_e4c2d7d2	6e-06	0.001905	FALSE	FALSE	TRUE	ALR/Alpha	Satellite
Sniffles2.INS.213DM0	INS	chr1	124385554	171	LINC02798	0.80899	.		.	FALSE	FALSE	TRUE	ALR/Alpha	Satellite
Sniffles2.DEL.2141M0	DEL	chr1	124434667	-340	LINC02798	0.77273	DEL_chr1_e4c2d7d2	1.3e-05	0.001905	FALSE	FALSE	TRUE	ALR/Alpha	Satellite
Sniffles2.INS.2140M0	INS	chr1	124475162	338	LINC02798	0.79054	.		.	FALSE	FALSE	TRUE	ALR/Alpha	Satellite
Sniffles2.DEL.2142M0	DEL	chr1	124554729	-340	LINC02798	0.63194	DEL_chr1_e4c2d7d2	1.3e-05	0.001905	FALSE	FALSE	TRUE	ALR/Alpha	Satellite
Sniffles2.DEL.2143M0	DEL	chr1	124594264	-342	LINC02798	0.7093	DEL_chr1_e4c2d7d2	1.3e-05	0.001905	FALSE	FALSE	TRUE	ALR/Alpha	Satellite
Sniffles2.INS.2144M0	INS	chr1	124599124	338	LINC02798	0.58036	.		.	FALSE	FALSE	TRUE	ALR/Alpha	Satellite
Sniffles2.DEL.214BM0	DEL	chr1	124601401	-340	LINC02798	0.60227	DEL_chr1_e4c2d7d2	1.3e-05	0.001905	FALSE	FALSE	TRUE	ALR/Alpha	Satellite
Sniffles2.DEL.214CM0	DEL	chr1	124604302	-340	LINC02798	0.51754	DEL_chr1_e4c2d7d2	1.3e-05	0.001905	FALSE	FALSE	TRUE	ALR/Alpha	Satellite
Sniffles2.INS.2145M0	INS	chr1	124605795	339	LINC02798	0.46296	.		.	FALSE	FALSE	TRUE	ALR/Alpha	Satellite
Sniffles2.DEL.214DM0	DEL	chr1	124607517	-339	LINC02798	0.51172	DEL_chr1_e4c2d7d2	1.3e-05	0.001905	FALSE	FALSE	TRUE	ALR/Alpha	Satellite
Sniffles2.INS.2146M0	INS	chr1	124609186	341	LINC02798	0.38265	.		.	FALSE	FALSE	TRUE	ALR/Alpha	Satellite
Sniffles2.DEL.214EM0	DEL	chr1	124609557	-340	LINC02798	0.52809	DEL_chr1_e4c2d7d2	1.3e-05	0.001905	FALSE	FALSE	TRUE	ALR/Alpha	Satellite
Sniffles2.INS.2147M0	INS	chr1	124610204	340	LINC02798	0.40158	.		.	FALSE	FALSE	TRUE	ALR/Alpha	Satellite
Sniffles2.DEL.214FM0	DEL	chr1	124611632	-339	LINC02798	0.45	DEL_chr1_e4c2d7d2	1.3e-05	0.001905	FALSE	FALSE	TRUE	ALR/Alpha	Satellite
Sniffles2.INS.2148M0	INS	chr1	124614965	340	LINC02798	0.45729	.		.	FALSE	FALSE	TRUE	ALR/Alpha	Satellite
Sniffles2.DEL.2150M0	DEL	chr1	124618652	-340	LINC02798	0.42614	DEL_chr1_e4c2d7d2	1.3e-05	0.001905	FALSE	FALSE	TRUE	ALR/Alpha	Satellite
Sniffles2.INS.2149M0	INS	chr1	124653546	336	LINC02798	0.6	.		.	FALSE	FALSE	TRUE	ALR/Alpha	Satellite
Sniffles2.DEL.2151M0	DEL	chr1	124672426	-340	LINC02798	0.44643	DEL_chr1_e4c2d7d2	1.3e-05	0.001905	FALSE	FALSE	TRUE	ALR/Alpha	Satellite
Sniffles2.INS.214AM0	INS	chr1	124676402	341	LINC02798	0.51219	.		.	FALSE	FALSE	TRUE	ALR/Alpha	Satellite
Sniffles2.DEL.2152M0	DEL	chr1	124734458	-340	LINC02798	0.30556	DEL_chr1_e4c2d7d2	1.3e-05	0.001905	FALSE	FALSE	TRUE	ALR/Alpha	Satellite
Sniffles2.DEL.2156M0	DEL	chr1	124806351	-1529	LINC02798	0.65726	DEL_chr1_e4c2d7d2	5.8e-05	0.001905	FALSE	FALSE	TRUE	ALR/Alpha	Satellite
Sniffles2.DEL.2157M0	DEL	chr1	124821962	-1530	LINC02798	0.16667	DEL_chr1_e4c2d7d2	5.9e-05	0.001905	FALSE	FALSE	TRUE	ALR/Alpha	Satellite
Sniffles2.DEL.2158M0	DEL	chr1	124826488	-1531	LINC02798	0.80645	DEL_chr1_e4c2d7d2	5.9e-05	0.001905	FALSE	FALSE	TRUE	ALR/Alpha	Satellite
Sniffles2.DEL.2159M0	DEL	chr1	124839092	-1533	LINC02798	0.86475	DEL_chr1_e4c2d7d2	5.9e-05	0.001905	FALSE	FALSE	TRUE	ALR/Alpha	Satellite
Sniffles2.DEL.215AM0	DEL	chr1	124848988	-268	LINC02798	0.98089	DEL_chr1_e4c2d7d2	1e-05	0.001905	FALSE	FALSE	TRUE	ALR/Alpha	Satellite
Sniffles2.DEL.215BM0	DEL	chr1	124854519	-474	LINC02798	0.7	DEL_chr1_e4c2d7d2	1.8e-05	0.001905	FALSE	FALSE	TRUE	ALR/Alpha	Satellite
Sniffles2.INS.2153M0	INS	chr1	124859397	169	LINC02798	0.5625	.		.	FALSE	FALSE	TRUE	ALR/Alpha	Satellite
Sniffles2.INS.2154M0	INS	chr1	124860949	170	LINC02798	0.61207	.		.	FALSE	FALSE	TRUE	ALR/Alpha	Satellite
Sniffles2.DEL.215CM0	DEL	chr1	124861067	-1531	LINC02798	0.54225	DEL_chr1_e4c2d7d2	5.9e-05	0.001905	FALSE	FALSE	TRUE	ALR/Alpha	Satellite
Sniffles2.INS.2155M0	INS	chr1	124863990	170	LINC02798	0.29389	.		.	FALSE	FALSE	TRUE	ALR/Alpha	Satellite
Sniffles2.DEL.215DM0	DEL	chr1	124872761	-1531	LINC02798	0.2602	DEL_chr1_e4c2d7d2	5.9e-05	0.001905	FALSE	FALSE	TRUE	ALR/Alpha	Satellite
Sniffles2.DEL.215EM0	DEL	chr1	124879270	-1533	LINC02798	0.84783	DEL_chr1_e4c2d7d2	5.9e-05	0.001905	FALSE	FALSE	TRUE	ALR/Alpha	Satellite
Sniffles2.DEL.2173M0	DEL	chr1	124903806	-1529	LINC02798	0.80672	DEL_chr1_e4c2d7d2	5.8e-05	0.001905	FALSE	FALSE	TRUE	ALR/Alpha	Satellite
Sniffles2.DEL.2174M0	DEL	chr1	124906695	-1531	LINC02798	0.5	DEL_chr1_e4c2d7d2	5.9e-05	0.001905	FALSE	FALSE	TRUE	ALR/Alpha	Satellite
Sniffles2.DEL.2176M0	DEL	chr1	124909009	-38	LINC02798	0.18581	DEL_chr1_e4c2d7d2	1e-06	0.001905	FALSE	FALSE	TRUE	ALR/Alpha	Satellite
Sniffles2.DEL.2175M0	DEL	chr1	124909282	-1529	LINC02798	0.33942	DEL_chr1_e4c2d7d2	5.8e-05	0.001905	FALSE	FALSE	TRUE	ALR/Alpha	Satellite
Sniffles2.DEL.2177M0	DEL	chr1	124912082	-501	LINC02798	0.07164	DEL_chr1_e4c2d7d2	1.9e-05	0.001905	FALSE	FALSE	TRUE	ALR/Alpha	Satellite
Sniffles2.DEL.2178M0	DEL	chr1	124916588	-1529	LINC02798	0.55147	DEL_chr1_e4c2d7d2	5.8e-05	0.001905	FALSE	FALSE	TRUE	ALR/Alpha	Satellite
Sniffles2.DEL.2179M0	DEL	chr1	124922193	-1530	LINC02798	0.53398	DEL_chr1_e4c2d7d2	5.9e-05	0.001905	FALSE	FALSE	TRUE	ALR/Alpha	Satellite
Sniffles2.INS.215FM0	INS	chr1	124931787	3601	LINC02798	0.08537	.		.	FALSE	FALSE	TRUE	ALR/Alpha	Satellite
Sniffles2.DEL.217AM0	DEL	chr1	124931944	-545	LINC02798	0.45745	DEL_chr1_e4c2d7d2	2.1e-05	0.001905	FALSE	FALSE	TRUE	ALR/Alpha	Satellite
Sniffles2.INS.2160M0	INS	chr1	124932121	8990	LINC02798	0.02703	.		.	FALSE	FALSE	TRUE	ALR/Alpha	Satellite
Sniffles2.INS.2161M0	INS	chr1	124932234	5814	LINC02798	0.05263	.		.	FALSE	FALSE	TRUE	ALR/Alpha	Satellite
Sniffles2.DEL.217BM0	DEL	chr1	124932588	-124	LINC02798	0.60098	DEL_chr1_e4c2d7d2	5e-06	0.001905	FALSE	FALSE	TRUE	ALR/Alpha	Satellite
Sniffles2.INS.2162M0	INS	chr1	124932722	2686	LINC02798	0.31522	.		.	FALSE	FALSE	TRUE	ALR/Alpha	Satellite
Sniffles2.INS.2163M0	INS	chr1	124932724	4874	LINC02798	0.09091	.		.	FALSE	FALSE	TRUE	ALR/Alpha	Satellite
Sniffles2.INS.2164M0	INS	chr1	124932725	7811	LINC02798	0.03125	.		.	FALSE	FALSE	TRUE	L1HS	LINE
Sniffles2.INS.2166M0	INS	chr1	124933525	3753	LINC02798	0.00217	.		.	FALSE	FALSE	TRUE	ALR/Alpha	Satellite
Sniffles2.INS.2167M0	INS	chr1	124934432	1513	LINC02798	0.00714	.		.	FALSE	FALSE	TRUE	ALR/Alpha	Satellite
Sniffles2.INS.2165M0	INS	chr1	124935330	1519	LINC02798	0.02071	.		.	FALSE	FALSE	TRUE	ALR/Alpha	Satellite
Sniffles2.DEL.217CM0	DEL	chr1	124935630	-45	LINC02798	0.00097	DEL_chr1_e4c2d7d2	2e-06	0.001905	FALSE	FALSE	TRUE	ALR/Alpha	Satellite
Sniffles2.INS.2168M0	INS	chr1	124937063	1505	LINC02798	0.00654	.		.	FALSE	FALSE	TRUE	ALR/Alpha	Satellite
Sniffles2.INS.2169M0	INS	chr1	124938710	2965	LINC02798	0.00279	.		.	FALSE	FALSE	TRUE	ALR/Alpha	Satellite
Sniffles2.DEL.217DM0	DEL	chr1	124938840	-1529	LINC02798	0.00275	DEL_chr1_e4c2d7d2	5.8e-05	0.001905	FALSE	FALSE	TRUE	ALR/Alpha	Satellite
Sniffles2.INS.216AM0	INS	chr1	124942980	1190	LINC02798	0.00091	.		.	FALSE	FALSE	TRUE	ALR/Alpha	Satellite
Sniffles2.DEL.217EM0	DEL	chr1	124944541	-933	LINC02798	0.00091	DEL_chr1_e4c2d7d2	3.6e-05	0.001905	FALSE	FALSE	TRUE	ALR/Alpha	Satellite
Sniffles2.DEL.217FM0	DEL	chr1	124947439	-42	LINC02798	0.00182	DEL_chr1_e4c2d7d2	2e-06	0.001905	FALSE	FALSE	TRUE	ALR/Alpha	Satellite
Sniffles2.DEL.2181M0	DEL	chr1	124948575	-53	LINC02798	0.00091	DEL_chr1_e4c2d7d2	2e-06	0.001905	FALSE	FALSE	TRUE	ALR/Alpha	Satellite
Sniffles2.DEL.2180M0	DEL	chr1	124949650	-64	LINC02798	0.00091	DEL_chr1_e4c2d7d2	2e-06	0.001905	FALSE	FALSE	TRUE	ALR/Alpha	Satellite
Sniffles2.INS.216CM0	INS	chr1	124949688	2550	LINC02798	0.00091	.		.	FALSE	FALSE	TRUE	ALR/Alpha	Satellite
Sniffles2.INS.216DM0	INS	chr1	124950913	4239	LINC02798	0.00185	.		.	TRUE	FALSE	FALSE	ALR/Alpha	Satellite
Sniffles2.INS.216EM0	INS	chr1	124952736	4245	LINC02798	0.00092	.		.	FALSE	FALSE	TRUE	ALR/Alpha	Satellite
Sniffles2.INS.216BM0	INS	chr1	124954469	4247	LINC02798	0.00278	.		.	FALSE	FALSE	TRUE	ALR/Alpha	Satellite
Sniffles2.DEL.2182M0	DEL	chr1	124958809	-40	LINC02798	0.00182	DEL_chr1_e4c2d7d2	2e-06	0.001905	TRUE	FALSE	FALSE		Non-repeat
Sniffles2.INS.2171M0	INS	chr1	124958942	55	LINC02798	0.00091	.		.	FALSE	FALSE	TRUE		Non-repeat
Sniffles2.INS.216FM0	INS	chr1	124961367	67	LINC02798	0.00091	.		.	FALSE	FALSE	TRUE		Non-repeat
Sniffles2.INS.2170M0	INS	chr1	124962680	45	LINC02798	0.00091	.		.	FALSE	FALSE	TRUE	(TG)n	Simple_repeat
Sniffles2.DEL.2183M0	DEL	chr1	124971485	-3067	LINC02798	0.00091	DEL_chr1_e4c2d7d2	0.000117	0.001905	TRUE	FALSE	FALSE	ALR/Alpha	Satellite
Sniffles2.DEL.2184M0	DEL	chr1	124972626	-1703	LINC02798	0.00182	DEL_chr1_e4c2d7d2	6.5e-05	0.001905	FALSE	FALSE	TRUE	ALR/Alpha	Satellite
Sniffles2.DEL.2185M0	DEL	chr1	124973138	-43	LINC02798	0.00091	DEL_chr1_e4c2d7d2	2e-06	0.001905	FALSE	FALSE	TRUE	ALR/Alpha	Satellite
Sniffles2.INS.2172M0	INS	chr1	124973223	2337	LINC02798	0.00091	.		.	FALSE	FALSE	TRUE	ALR/Alpha	Satellite
Sniffles2.DEL.2186M0	DEL	chr1	124974840	-9882	LINC02798	0.00091	DEL_chr1_e4c2d7d2	0.000378	0.001905	FALSE	FALSE	TRUE	ALR/Alpha	Satellite
Sniffles2.DEL.2187M0	DEL	chr1	124976399	-2718	LINC02798	0.00727	DEL_chr1_e4c2d7d2	0.000104	0.001905	FALSE	FALSE	TRUE	ALR/Alpha	Satellite
Sniffles2.DEL.2188M0	DEL	chr1	124977945	-161	LINC02798	0.96461	DEL_chr1_e4c2d7d2	6e-06	0.001905	FALSE	FALSE	TRUE		other-repeat
Sniffles2.DEL.2189M0	DEL	chr1	124982920	-68	LINC02798	0.00545	DEL_chr1_e4c2d7d2	3e-06	0.001905	FALSE	FALSE	TRUE	ALR/Alpha	Satellite
Sniffles2.DEL.218AM0	DEL	chr1	124985845	-2557	LINC02798	0.00181	DEL_chr1_e4c2d7d2	9.8e-05	0.001905	TRUE	FALSE	FALSE	ALR/Alpha	Satellite
Sniffles2.DEL.218CM0	DEL	chr1	124988870	-2045	LINC02798	0.00091	DEL_chr1_e4c2d7d2	7.8e-05	0.001905	FALSE	FALSE	TRUE	ALR/Alpha	Satellite
Sniffles2.DEL.218BM0	DEL	chr1	124989674	-66	LINC02798	0.01	DEL_chr1_e4c2d7d2	3e-06	0.001905	FALSE	FALSE	TRUE	ALR/Alpha	Satellite
Sniffles2.DEL.218DM0	DEL	chr1	124992556	-46	LINC02798	0.00182	DEL_chr1_e4c2d7d2	2e-06	0.001905	FALSE	FALSE	TRUE		Non-repeat
Sniffles2.DEL.218EM0	DEL	chr1	124996235	-170	LINC02798	0.74182	DEL_chr1_e4c2d7d2	7e-06	0.001905	FALSE	FALSE	TRUE	ALR/Alpha	Satellite
Sniffles2.INS.218FM0	INS	chr1	124996769	64	LINC02798	0.00274	.		.	FALSE	FALSE	TRUE	(CT)n	Simple_repeat
Sniffles2.DEL.219DM0	DEL	chr1	125003650	-1581	LINC02798	0.00091	DEL_chr1_e4c2d7d2	6e-05	0.001905	FALSE	FALSE	TRUE	ALR/Alpha	Satellite
Sniffles2.DEL.219EM0	DEL	chr1	125009076	-51	LINC02798	0.00181	DEL_chr1_e4c2d7d2	2e-06	0.001905	FALSE	FALSE	TRUE	L1P1	LINE
Sniffles2.DEL.219FM0	DEL	chr1	125011688	-7463	LINC02798	0.00181	DEL_chr1_e4c2d7d2	0.000285	0.001905	FALSE	FALSE	TRUE	L1HS	LINE
Sniffles2.INS.2190M0	INS	chr1	125013226	222	LINC02798	0.97368	.		.	FALSE	FALSE	TRUE	L1PA3	LINE
Sniffles2.DEL.21A0M0	DEL	chr1	125021441	-50	LINC02798	0.00181	DEL_chr1_e4c2d7d2	2e-06	0.001905	FALSE	FALSE	TRUE	ALR/Alpha	Satellite
Sniffles2.INS.2191M0	INS	chr1	125023169	52	LINC02798	0.00091	.		.	FALSE	FALSE	TRUE		Non-repeat
Sniffles2.DEL.21A1M0	DEL	chr1	125023923	-43	LINC02798	0.00091	DEL_chr1_e4c2d7d2	2e-06	0.001905	FALSE	FALSE	TRUE	ALR/Alpha	Satellite
Sniffles2.DEL.21A2M0	DEL	chr1	125025273	-173	LINC02798	0.55626	DEL_chr1_e4c2d7d2	7e-06	0.001905	FALSE	FALSE	TRUE	ALR/Alpha	Satellite
Sniffles2.INS.2192M0	INS	chr1	125026048	168	LINC02798	0.43013	.		.	TRUE	FALSE	FALSE	ALR/Alpha	Satellite
Sniffles2.DEL.21A3M0	DEL	chr1	125029011	-53	LINC02798	0.00091	DEL_chr1_e4c2d7d2	2e-06	0.001905	FALSE	FALSE	TRUE	ALR/Alpha	Satellite
Sniffles2.DEL.21A4M0	DEL	chr1	125033676	-3069	LINC02798	0.00364	DEL_chr1_e4c2d7d2	0.000117	0.001905	TRUE	FALSE	FALSE	ALR/Alpha	Satellite
Sniffles2.INS.2193M0	INS	chr1	125034340	678	LINC02798	0.09545	.		.	TRUE	FALSE	FALSE	ALR/Alpha	Satellite
Sniffles2.DEL.21A5M0	DEL	chr1	125034670	-40	LINC02798	0.00091	DEL_chr1_e4c2d7d2	2e-06	0.001905	FALSE	FALSE	TRUE	ALR/Alpha	Satellite
Sniffles2.DEL.21A7M0	DEL	chr1	125035959	-1706	LINC02798	0.00182	DEL_chr1_e4c2d7d2	6.5e-05	0.001905	TRUE	FALSE	FALSE	ALR/Alpha	Satellite
Sniffles2.DEL.21A6M0	DEL	chr1	125036462	-37	LINC02798	0.00273	DEL_chr1_e4c2d7d2	1e-06	0.001905	FALSE	FALSE	TRUE	ALR/Alpha	Satellite
Sniffles2.INS.2194M0	INS	chr1	125036591	45	LINC02798	0.00182	.		.	FALSE	FALSE	TRUE	(CT)n	Simple_repeat
Sniffles2.DEL.21A8M0	DEL	chr1	125039117	-46	LINC02798	0.00273	DEL_chr1_e4c2d7d2	2e-06	0.001905	FALSE	FALSE	TRUE	ALR/Alpha	Satellite
Sniffles2.DEL.21A9M0	DEL	chr1	125041140	-1024	LINC02798	0.00091	DEL_chr1_e4c2d7d2	3.9e-05	0.001905	TRUE	FALSE	FALSE	L1PA3	LINE
Sniffles2.DEL.21AAM0	DEL	chr1	125043499	-37	LINC02798	0.00091	DEL_chr1_e4c2d7d2	1e-06	0.001905	FALSE	FALSE	TRUE		Non-repeat
Sniffles2.DEL.21ABM0	DEL	chr1	125044856	-42	LINC02798	0.00091	DEL_chr1_e4c2d7d2	2e-06	0.001905	FALSE	FALSE	TRUE		Non-repeat
Sniffles2.DEL.21ACM0	DEL	chr1	125045678	-5992	LINC02798	0.00364	DEL_chr1_e4c2d7d2	0.000229	0.001905	FALSE	FALSE	TRUE	ALR/Alpha	Satellite
Sniffles2.DEL.21ADM0	DEL	chr1	125049900	-45	LINC02798	0.00182	DEL_chr1_e4c2d7d2	2e-06	0.001905	FALSE	FALSE	TRUE	ALR/Alpha	Satellite
Sniffles2.DEL.21AFM0	DEL	chr1	125053077	-1279	LINC02798	0.00091	DEL_chr1_e4c2d7d2	4.9e-05	0.001905	TRUE	FALSE	FALSE	ALR/Alpha	Satellite
Sniffles2.DEL.21AEM0	DEL	chr1	125053236	-53	LINC02798	0.01184	DEL_chr1_e4c2d7d2	2e-06	0.001905	FALSE	FALSE	TRUE	ALR/Alpha	Satellite
Sniffles2.INS.2195M0	INS	chr1	125055359	2542	LINC02798	0.00091	.		.	FALSE	FALSE	TRUE	ALR/Alpha	Satellite
Sniffles2.DEL.21B0M0	DEL	chr1	125055692	-40	LINC02798	0.00182	DEL_chr1_e4c2d7d2	2e-06	0.001905	FALSE	FALSE	TRUE	ALR/Alpha	Satellite
Sniffles2.DEL.21B1M0	DEL	chr1	125057582	-4093	LINC02798	0.00091	DEL_chr1_e4c2d7d2	0.000156	0.001905	TRUE	FALSE	FALSE	ALR/Alpha	Satellite
Sniffles2.INS.2196M0	INS	chr1	125068894	49	LINC02798	0.03811	.		.	FALSE	FALSE	TRUE	HSATII	Satellite
Sniffles2.DEL.21B2M0	DEL	chr1	125069756	-101	LINC02798	0.00907	DEL_chr1_e4c2d7d2	4e-06	0.001905	FALSE	FALSE	TRUE	HSATII	Satellite
Sniffles2.DEL.21B3M0	DEL	chr1	125071474	-59	LINC02798	0.00998	DEL_chr1_e4c2d7d2	2e-06	0.001905	FALSE	FALSE	TRUE	HSATII	Satellite
Sniffles2.DEL.21B4M0	DEL	chr1	125071756	-2106	LINC02798	0.00091	DEL_chr1_e4c2d7d2	8.1e-05	0.001905	TRUE	FALSE	FALSE	HSATII	Satellite
Sniffles2.INS.2197M0	INS	chr1	125072093	52	LINC02798	0.00635	.		.	FALSE	FALSE	TRUE	HSATII	Satellite
Sniffles2.DEL.21B6M0	DEL	chr1	125072658	-45	LINC02798	0.00181	DEL_chr1_e4c2d7d2	2e-06	0.001905	FALSE	FALSE	TRUE	HSATII	Satellite
Sniffles2.DEL.21B5M0	DEL	chr1	125072753	-2287	LINC02798	0.00091	DEL_chr1_e4c2d7d2	8.7e-05	0.001905	FALSE	FALSE	TRUE	HSATII	Satellite
Sniffles2.DEL.21B7M0	DEL	chr1	125073554	-49	LINC02798	0.00181	DEL_chr1_e4c2d7d2	2e-06	0.001905	FALSE	FALSE	TRUE		Non-repeat
Sniffles2.DEL.21B8M0	DEL	chr1	125076941	-49	LINC02798	0.00363	DEL_chr1_e4c2d7d2	2e-06	0.001905	FALSE	FALSE	TRUE	HSATII	Satellite
Sniffles2.INS.2198M0	INS	chr1	125079638	163	LINC02798	0.00817	.		.	FALSE	FALSE	TRUE	HSATII	Satellite
Sniffles2.DEL.21B9M0	DEL	chr1	125080118	-49	LINC02798	0.43557	DEL_chr1_e4c2d7d2	2e-06	0.001905	FALSE	FALSE	TRUE	HSATII	Satellite
Sniffles2.INS.2199M0	INS	chr1	125080772	297	LINC02798	0.00181	.		.	TRUE	FALSE	FALSE	HSATII	Satellite
Sniffles2.INS.219AM0	INS	chr1	125081631	627	LINC02798	0.25862	.		.	FALSE	FALSE	TRUE	HSATII	Satellite
Sniffles2.DEL.21BAM0	DEL	chr1	125083693	-214	LINC02798	0.33122	DEL_chr1_e4c2d7d2	8e-06	0.001905	TRUE	FALSE	FALSE	HSATII	Satellite
Sniffles2.DEL.21BBM0	DEL	chr1	125086073	-917	LINC02798	0.00454	DEL_chr1_e4c2d7d2	3.5e-05	0.001905	FALSE	FALSE	TRUE	TIFr	Satellite
Sniffles2.DEL.21BCM0	DEL	chr1	125086588	-39	LINC02798	0.07441	DEL_chr1_e4c2d7d2	2e-06	0.001905	FALSE	FALSE	TRUE		Non-repeat
Sniffles2.INS.219BM0	INS	chr1	125086640	458	LINC02798	0.50182	.		.	FALSE	FALSE	TRUE		Non-repeat
Sniffles2.INS.219CM0	INS	chr1	125096779	36	LINC02798	0.00091	.		.	FALSE	FALSE	TRUE	(T)n	Simple_repeat
Sniffles2.DEL.21DFM0	DEL	chr1	125098077	-44	LINC02798	0.00091	DEL_chr1_e4c2d7d2	2e-06	0.001905	TRUE	FALSE	FALSE	(CTTC)n	Simple_repeat
Sniffles2.INS.21BEM0	INS	chr1	125103213	83	LINC02798	0.99546	.		.	FALSE	FALSE	TRUE	MER54A	LTR
Sniffles2.DEL.21E0M0	DEL	chr1	125118348	-70	LINC02798	0.00456	DEL_chr1_e4c2d7d2	3e-06	0.001905	FALSE	FALSE	TRUE	TIFr	Satellite
Sniffles2.DEL.21E1M0	DEL	chr1	125118968	-62	LINC02798	0.04182	DEL_chr1_e4c2d7d2	2e-06	0.001905	FALSE	FALSE	TRUE	TIFr	Satellite
Sniffles2.INS.21BFM0	INS	chr1	125122675	34	LINC02798	0.00544	.		.	FALSE	FALSE	TRUE	A-rich	Low_complexity
Sniffles2.DEL.21E2M0	DEL	chr1	125147636	-49	LINC02798	0.20327	DEL_chr1_a7286850	0.003125	0.000623	FALSE	FALSE	TRUE	HSATII	Satellite
Sniffles2.INS.21C2M0	INS	chr1	125147733	5948	LINC02798	0.00093	.		.	FALSE	FALSE	TRUE	HSATII	Satellite
Sniffles2.INS.21C0M0	INS	chr1	125147736	3051	LINC02798	0.49206	.		.	FALSE	FALSE	TRUE	HSATII	Satellite
Sniffles2.INS.21C1M0	INS	chr1	125147762	62	LINC02798	0.00091	.		.	FALSE	FALSE	TRUE		Non-repeat
Sniffles2.INS.21C3M0	INS	chr1	125148377	500	LINC02798	0.01906	.		.	FALSE	FALSE	TRUE	HSATII	Satellite
Sniffles2.DEL.21E3M0	DEL	chr1	125148434	-35	LINC02798	0.04628	DEL_chr1_e4c2d7d2	1e-06	0.001905	FALSE	FALSE	TRUE		Non-repeat
Sniffles2.INS.21C4M0	INS	chr1	125149443	52	LINC02798	0.44192	.		.	FALSE	FALSE	TRUE	HSATII	Satellite
Sniffles2.DEL.21E4M0	DEL	chr1	125149531	-44	LINC02798	0.00544	DEL_chr1_e4c2d7d2	2e-06	0.001905	FALSE	FALSE	TRUE	HSATII	Satellite
Sniffles2.DEL.21E5M0	DEL	chr1	125151233	-72	LINC02798	0.45372	DEL_chr1_e4c2d7d2	3e-06	0.001905	FALSE	FALSE	TRUE	HSATII	Satellite
Sniffles2.INS.21C5M0	INS	chr1	125152889	41	LINC02798	0.00091	.		.	FALSE	FALSE	TRUE		Non-repeat
Sniffles2.DEL.21E6M0	DEL	chr1	125153755	-91	LINC02798	0.39564	DEL_chr1_e4c2d7d2	4e-06	0.001905	TRUE	FALSE	FALSE	HSATII	Satellite
Sniffles2.INS.21C6M0	INS	chr1	125155138	93	LINC02798	0.40381	.		.	FALSE	FALSE	TRUE	HSATII	Satellite
Sniffles2.DEL.21E7M0	DEL	chr1	125155152	-244	LINC02798	0.00817	DEL_chr1_e4c2d7d2	9e-06	0.001905	FALSE	FALSE	TRUE	HSATII	Satellite
Sniffles2.DEL.21E8M0	DEL	chr1	125156241	-48	LINC02798	0.00091	DEL_chr1_e4c2d7d2	2e-06	0.001905	FALSE	FALSE	TRUE	HSATII	Satellite
Sniffles2.DEL.21E9M0	DEL	chr1	125157457	-52	LINC02798	0.00091	DEL_chr1_93c87b6b	0.008832	0.001865	FALSE	FALSE	TRUE	HSATII	Satellite
Sniffles2.DEL.21EAM0	DEL	chr1	125158424	-46	LINC02798	0.05354	DEL_chr1_93c87b6b	0.007832	0.001865	FALSE	FALSE	TRUE		Non-repeat
Sniffles2.INS.21C7M0	INS	chr1	125161006	47	LINC02798	0.00181	.		.	FALSE	FALSE	TRUE	HSATII	Satellite
Sniffles2.DEL.21EBM0	DEL	chr1	125162186	-62	LINC02798	0.00363	DEL_chr1_93c87b6b	0.010498	0.001865	FALSE	FALSE	TRUE	HSATII	Satellite
Sniffles2.INS.21C8M0	INS	chr1	125162939	71	LINC02798	0.0118	.		.	FALSE	FALSE	TRUE	HSATII	Satellite
Sniffles2.INS.21C9M0	INS	chr1	125163872	70	LINC02798	0.00544	.		.	FALSE	FALSE	TRUE	HSATII	Satellite
Sniffles2.INS.21CAM0	INS	chr1	125166449	50	LINC02798	0.00181	.		.	FALSE	FALSE	TRUE	HSATII	Satellite
Sniffles2.INS.21CBM0	INS	chr1	125167356	44	LINC02798	0.00181	.		.	FALSE	FALSE	TRUE		Non-repeat
Sniffles2.DEL.21ECM0	DEL	chr1	125167437	-49	LINC02798	0.0127	DEL_chr1_e4c2d7d2	2e-06	0.001905	FALSE	FALSE	TRUE	HSATII	Satellite
Sniffles2.INS.21CFM0	INS	chr1	125167796	1822	LINC02798	0.00181	.		.	TRUE	FALSE	FALSE	HSATII	Satellite
Sniffles2.INS.21CCM0	INS	chr1	125167954	2825	LINC02798	0.04772	.		.	FALSE	FALSE	TRUE	HSATII	Satellite
Sniffles2.INS.21CEM0	INS	chr1	125167954	464	LINC02798	0.55445	.		.	FALSE	FALSE	TRUE	HSATII	Satellite
Sniffles2.INS.21CDM0	INS	chr1	125167959	5183	LINC02798	0.00274	.		.	FALSE	FALSE	TRUE	HSATII	Satellite
Sniffles2.DEL.21EDM0	DEL	chr1	125168288	-49	LINC02798	0.00363	DEL_chr1_e4c2d7d2	2e-06	0.001905	FALSE	FALSE	TRUE	HSATII	Satellite
Sniffles2.DEL.21EEM0	DEL	chr1	125168805	-5645	LINC02798	0.00363	DEL_chr1_e4c2d7d2	0.000216	0.001905	FALSE	FALSE	TRUE	HSATII	Satellite
Sniffles2.DEL.21EFM0	DEL	chr1	125169495	-666	LINC02798	0.00272	DEL_chr1_e4c2d7d2	2.5e-05	0.001905	FALSE	FALSE	TRUE	HSATII	Satellite
Sniffles2.INS.21D0M0	INS	chr1	125169510	150	LINC02798	0.19782	.		.	FALSE	FALSE	TRUE	HSATII	Satellite
Sniffles2.DEL.21F0M0	DEL	chr1	125169619	-4870	LINC02798	0.02269	DEL_chr1_e4c2d7d2	0.000186	0.001905	FALSE	FALSE	TRUE	HSATII	Satellite
Sniffles2.DEL.21F1M0	DEL	chr1	125169631	-49	LINC02798	0.00635	DEL_chr1_e4c2d7d2	2e-06	0.001905	FALSE	FALSE	TRUE	HSATII	Satellite
Sniffles2.INS.21D1M0	INS	chr1	125170339	1699	LINC02798	0.0118	.		.	FALSE	FALSE	TRUE	HSATII	Satellite
Sniffles2.DEL.21F2M0	DEL	chr1	125170342	-3956	LINC02798	0.06534	DEL_chr1_e4c2d7d2	0.000151	0.001905	FALSE	FALSE	TRUE	HSATII	Satellite
Sniffles2.DEL.21F3M0	DEL	chr1	125170523	-213	LINC02798	0.35935	DEL_chr1_e4c2d7d2	8e-06	0.001905	FALSE	FALSE	TRUE	HSATII	Satellite
Sniffles2.DEL.21F4M0	DEL	chr1	125170532	-3561	LINC02798	0.02813	DEL_chr1_e4c2d7d2	0.000136	0.001905	FALSE	FALSE	TRUE	HSATII	Satellite
Sniffles2.INS.21D2M0	INS	chr1	125170562	370	LINC02798	0.33303	.		.	FALSE	FALSE	TRUE	HSATII	Satellite
Sniffles2.DEL.21F5M0	DEL	chr1	125171163	-2961	LINC02798	0.4042	DEL_chr1_e4c2d7d2	0.000113	0.001905	FALSE	FALSE	TRUE	HSATII	Satellite
Sniffles2.DEL.21F6M0	DEL	chr1	125171347	-2241	LINC02798	0.20128	DEL_chr1_e4c2d7d2	8.6e-05	0.001905	FALSE	FALSE	TRUE		other-repeat
Sniffles2.DEL.21F7M0	DEL	chr1	125171955	-2925	LINC02798	0.08696	DEL_chr1_e4c2d7d2	0.000112	0.001905	FALSE	FALSE	TRUE	HSATII	Satellite
Sniffles2.INS.21D3M0	INS	chr1	125173906	78	LINC02798	0.05071	.		.	FALSE	FALSE	TRUE	HSATII	Satellite
Sniffles2.DEL.21F8M0	DEL	chr1	125174015	-2815	LINC02798	0.00325	DEL_chr1_e4c2d7d2	0.000108	0.001905	FALSE	FALSE	TRUE	HSATII	Satellite
Sniffles2.INS.21D4M0	INS	chr1	125174274	771	LINC02798	0.03027	.		.	FALSE	FALSE	TRUE	HSATII	Satellite
Sniffles2.DEL.21F9M0	DEL	chr1	125174425	-178	LINC02798	0.10741	DEL_chr1_e4c2d7d2	7e-06	0.001905	FALSE	FALSE	TRUE	HSATII	Satellite
Sniffles2.DEL.21FAM0	DEL	chr1	125174438	-3391	LINC02798	0.00431	DEL_chr1_e4c2d7d2	0.00013	0.001905	FALSE	FALSE	TRUE	HSATII	Satellite
Sniffles2.INS.21D5M0	INS	chr1	125175134	58	LINC02798	0.06286	.		.	FALSE	FALSE	TRUE	HSATII	Satellite
Sniffles2.DEL.21FBM0	DEL	chr1	125175394	-1733	LINC02798	0.01556	DEL_chr1_e4c2d7d2	6.6e-05	0.001905	FALSE	FALSE	TRUE	HSATII	Satellite
Sniffles2.DEL.21FDM0	DEL	chr1	125175661	-2200	LINC02798	0.00096	DEL_chr1_e4c2d7d2	8.4e-05	0.001905	FALSE	FALSE	TRUE	HSATII	Satellite
Sniffles2.INS.21D6M0	INS	chr1	125175794	1035	LINC02798	0.01431	.		.	FALSE	FALSE	TRUE	HSATII	Satellite
Sniffles2.DEL.21FCM0	DEL	chr1	125176015	-908	LINC02798	0.15572	DEL_chr1_e4c2d7d2	3.5e-05	0.001905	FALSE	FALSE	TRUE	HSATII	Satellite
Sniffles2.INS.21D7M0	INS	chr1	125176091	236	LINC02798	0.14392	.		.	FALSE	FALSE	TRUE	HSATII	Satellite
Sniffles2.DEL.21FEM0	DEL	chr1	125176211	-58	LINC02798	0.29288	DEL_chr1_e4c2d7d2	2e-06	0.001905	FALSE	FALSE	TRUE	HSATII	Satellite
Sniffles2.INS.21D8M0	INS	chr1	125177440	636	LINC02798	0.00474	.		.	FALSE	FALSE	TRUE	HSATII	Satellite
Sniffles2.DEL.21FFM0	DEL	chr1	125177505	-701	LINC02798	0.05229	DEL_chr1_e4c2d7d2	2.7e-05	0.001905	FALSE	FALSE	TRUE	HSATII	Satellite
Sniffles2.INS.21D9M0	INS	chr1	125177532	101	LINC02798	0.45	.		.	FALSE	FALSE	TRUE	HSATII	Satellite
Sniffles2.DEL.2200M0	DEL	chr1	125178091	-101	LINC02798	0.74319	DEL_chr1_e4c2d7d2	4e-06	0.001905	FALSE	FALSE	TRUE	HSATII	Satellite
Sniffles2.INS.21DAM0	INS	chr1	125178873	51	LINC02798	0.00272	.		.	FALSE	FALSE	TRUE		Non-repeat
Sniffles2.INS.21DBM0	INS	chr1	125179505	2748	LINC02798	0	.		.	FALSE	FALSE	TRUE		Non-repeat
Sniffles2.INS.21DCM0	INS	chr1	125179509	5657	LINC02798	0	.		.	FALSE	FALSE	TRUE	HSATII	Satellite
Sniffles2.DEL.2201M0	DEL	chr1	125179950	-147	LINC02798	0.00907	DEL_chr1_e4c2d7d2	6e-06	0.001905	FALSE	FALSE	TRUE	HSATII	Satellite
Sniffles2.INS.21DDM0	INS	chr1	125180154	4261	LINC02798	0	.		.	FALSE	FALSE	TRUE	HSATII	Satellite
Sniffles2.DEL.2202M0	DEL	chr1	125180742	-1323	LINC02798	0.66606	DEL_chr1_e4c2d7d2	5.1e-05	0.001905	FALSE	FALSE	TRUE	HSATII	Satellite
Sniffles2.DEL.2203M0	DEL	chr1	125180876	-112	LINC02798	0.01724	DEL_chr1_e4c2d7d2	4e-06	0.001905	FALSE	FALSE	TRUE	HSATII	Satellite
Sniffles2.DEL.2204M0	DEL	chr1	125181597	-169	LINC02798	0.03176	DEL_chr1_e4c2d7d2	6e-06	0.001905	FALSE	FALSE	TRUE	HSATII	Satellite
Sniffles2.INS.21DEM0	INS	chr1	125181960	58	LINC02798	0.00363	.		.	FALSE	FALSE	TRUE	HSATII	Satellite
Sniffles2.INS.2207M0	INS	chr1	125182633	55	LINC02798	0.00454	.		.	FALSE	FALSE	TRUE		Non-repeat
Sniffles2.DEL.2205M0	DEL	chr1	125182771	-251	LINC02798	0.08984	DEL_chr1_e4c2d7d2	1e-05	0.001905	FALSE	FALSE	TRUE	HSATII	Satellite
Sniffles2.DEL.2206M0	DEL	chr1	125183755	-49	LINC02798	0.4	DEL_chr1_e4c2d7d2	2e-06	0.001905	FALSE	FALSE	TRUE	HSATII	Satellite
Sniffles2.INS.220AM0	INS	chr1	143185269	3794	ENSG00000290735	0.00184	.		.	FALSE	FALSE	TRUE	HSATII	Satellite
Sniffles2.INS.2208M0	INS	chr1	143185374	32362	ENSG00000290735	0.00184	.		.	FALSE	FALSE	TRUE		Non-repeat
Sniffles2.INS.2209M0	INS	chr1	143185398	27363	ENSG00000290735	0.00184	.		.	FALSE	FALSE	TRUE		Non-repeat
Sniffles2.INS.220BM0	INS	chr1	143185944	48758	ENSG00000290735	0.00182	.		.	FALSE	FALSE	TRUE		Non-repeat
Sniffles2.INS.2210M0	INS	chr1	143185948	13276	ENSG00000290735	0	.		.	FALSE	FALSE	TRUE		Non-repeat
Sniffles2.INS.220EM0	INS	chr1	143186089	6509	ENSG00000290735	0	.		.	FALSE	FALSE	TRUE	HSATII	Satellite
Sniffles2.DEL.2259M0	DEL	chr1	143186111	-97	ENSG00000290735	0.00998	DEL_chr1_62c49597	0.780571	0.000984	FALSE	TRUE	FALSE	HSATII	Satellite
Sniffles2.INS.220CM0	INS	chr1	143186277	19066	ENSG00000290735	0.00182	.		.	FALSE	FALSE	TRUE	HSATII	Satellite
Sniffles2.INS.2212M0	INS	chr1	143186443	14047	ENSG00000290735	0	.		.	FALSE	FALSE	TRUE		Non-repeat
Sniffles2.INS.2211M0	INS	chr1	143186558	21657	ENSG00000290735	0.00091	.		.	FALSE	FALSE	TRUE		Non-repeat
Sniffles2.INS.220DM0	INS	chr1	143186590	9443	ENSG00000290735	0.00091	.		.	FALSE	FALSE	TRUE	HSATII	Satellite
Sniffles2.INS.220FM0	INS	chr1	143186610	4026	ENSG00000290735	0.00185	.		.	FALSE	FALSE	TRUE		Non-repeat
Sniffles2.INS.2213M0	INS	chr1	143186685	2351	ENSG00000290735	0	.		.	FALSE	FALSE	TRUE	HSATII	Satellite
Sniffles2.INS.2215M0	INS	chr1	143186705	11968	ENSG00000290735	0.00182	.		.	FALSE	FALSE	TRUE		Non-repeat
Sniffles2.INS.2217M0	INS	chr1	143186710	3143	ENSG00000290735	0	.		.	FALSE	FALSE	TRUE	HSATII	Satellite
Sniffles2.INS.2216M0	INS	chr1	143186725	16613	ENSG00000290735	0.00273	.		.	FALSE	FALSE	TRUE	HSATII	Satellite
Sniffles2.INS.2219M0	INS	chr1	143186787	56079	ENSG00000290735	0.00182	.		.	FALSE	FALSE	TRUE		Non-repeat
Sniffles2.INS.2214M0	INS	chr1	143186803	15204	ENSG00000290735	0.00273	.		.	FALSE	FALSE	TRUE	HSATII	Satellite
Sniffles2.INS.2218M0	INS	chr1	143186849	5756	ENSG00000290735	0.00092	.		.	FALSE	FALSE	TRUE	HSATII	Satellite
Sniffles2.INS.221BM0	INS	chr1	143186974	23574	ENSG00000290735	0.00182	.		.	FALSE	FALSE	TRUE		Non-repeat
Sniffles2.INS.221AM0	INS	chr1	143186983	35807	ENSG00000290735	0.00182	.		.	FALSE	FALSE	TRUE		Non-repeat
Sniffles2.INS.221DM0	INS	chr1	143187098	10284	ENSG00000290735	0	.		.	FALSE	FALSE	TRUE		Non-repeat
Sniffles2.INS.221CM0	INS	chr1	143187118	8577	ENSG00000290735	0.00091	.		.	FALSE	FALSE	TRUE		Non-repeat
Sniffles2.INS.221FM0	INS	chr1	143187123	4996	ENSG00000290735	0.00091	.		.	FALSE	FALSE	TRUE	HSATII	Satellite
Sniffles2.INS.221EM0	INS	chr1	143187140	19897	ENSG00000290735	0.00181	.		.	FALSE	FALSE	TRUE		Non-repeat
Sniffles2.INS.2220M0	INS	chr1	143187436	11208	ENSG00000290735	0	.		.	FALSE	FALSE	TRUE		Non-repeat
Sniffles2.DEL.225AM0	DEL	chr1	143187461	-2898	ENSG00000290735	0.0118	DEL_chr1_10d10165	0.276992	2.6e-05	FALSE	FALSE	TRUE	HSATII	Satellite
Sniffles2.INS.2221M0	INS	chr1	143187724	2906	ENSG00000290735	0	.		.	FALSE	FALSE	TRUE	HSATII	Satellite
Sniffles2.INS.2222M0	INS	chr1	143188099	72	ENSG00000290735	0.04265	.		.	FALSE	FALSE	TRUE	HSATII	Satellite
Sniffles2.DEL.225CM0	DEL	chr1	143188139	-76	ENSG00000290735	0.00091	DEL_chr1_4709425a	0.367156	8e-06	FALSE	TRUE	FALSE	HSATII	Satellite
Sniffles2.INS.2225M0	INS	chr1	143188179	17036	ENSG00000290735	0.00091	.		.	FALSE	FALSE	TRUE		Non-repeat
Sniffles2.INS.2224M0	INS	chr1	143188180	51521	ENSG00000290735	0.00181	.		.	FALSE	FALSE	TRUE		Non-repeat
Sniffles2.INS.2226M0	INS	chr1	143188296	20836	ENSG00000290735	0.00181	.		.	FALSE	FALSE	TRUE		Non-repeat
Sniffles2.INS.2228M0	INS	chr1	143188352	4384	ENSG00000290735	0	.		.	FALSE	FALSE	TRUE	HSATII	Satellite
Sniffles2.INS.2223M0	INS	chr1	143188379	60313	ENSG00000290735	0.00181	.		.	FALSE	FALSE	TRUE		Non-repeat
Sniffles2.INS.2227M0	INS	chr1	143188395	5277	ENSG00000290735	0	.		.	FALSE	FALSE	TRUE		Non-repeat
Sniffles2.INS.2229M0	INS	chr1	143188405	12983	ENSG00000290735	0.00182	.		.	FALSE	FALSE	TRUE		Non-repeat
Sniffles2.INS.222AM0	INS	chr1	143188405	417	ENSG00000290735	0.00907	.		.	FALSE	FALSE	TRUE	HSATII	Satellite
Sniffles2.INS.222BM0	INS	chr1	143188405	67432	ENSG00000290735	0.00181	.		.	FALSE	FALSE	TRUE		Non-repeat
Sniffles2.INS.222DM0	INS	chr1	143188405	7080	ENSG00000290735	0.00091	.		.	FALSE	FALSE	TRUE		Non-repeat
Sniffles2.INS.222EM0	INS	chr1	143188405	10215	ENSG00000290735	0.00182	.		.	FALSE	FALSE	TRUE		Non-repeat
Sniffles2.INS.222FM0	INS	chr1	143188405	14334	ENSG00000290735	0.00091	.		.	FALSE	FALSE	TRUE		Non-repeat
Sniffles2.INS.2231M0	INS	chr1	143188405	11772	ENSG00000290735	0	.		.	FALSE	FALSE	TRUE		Non-repeat
Sniffles2.INS.2230M0	INS	chr1	143188421	2784	ENSG00000290735	0	.		.	FALSE	FALSE	TRUE	HSATII	Satellite
Sniffles2.INS.222CM0	INS	chr1	143188433	19616	ENSG00000290735	0.00091	.		.	FALSE	FALSE	TRUE		Non-repeat
Sniffles2.INS.2232M0	INS	chr1	143188569	9229	ENSG00000290735	0	.		.	FALSE	FALSE	TRUE		Non-repeat
Sniffles2.INS.2233M0	INS	chr1	143189042	7519	ENSG00000290735	0	.		.	FALSE	FALSE	TRUE		Non-repeat
Sniffles2.DEL.225BM0	DEL	chr1	143189096	-871	ENSG00000290735	0.00544	DEL_chr1_a6a5570b	0.261468	1.1e-05	FALSE	FALSE	TRUE	HSATII	Satellite
Sniffles2.INS.2234M0	INS	chr1	143189254	4834	ENSG00000290735	0	.		.	FALSE	FALSE	TRUE	HSATII	Satellite
Sniffles2.INS.2237M0	INS	chr1	143189404	6401	ENSG00000290735	0	.		.	FALSE	FALSE	TRUE		Non-repeat
Sniffles2.INS.2236M0	INS	chr1	143189782	9480	ENSG00000290735	0	.		.	FALSE	FALSE	TRUE	HSATII	Satellite
Sniffles2.INS.2235M0	INS	chr1	143189844	54564	ENSG00000290735	0.00181	.		.	FALSE	FALSE	TRUE		Non-repeat
Sniffles2.INS.2238M0	INS	chr1	143190142	10499	ENSG00000290735	0	.		.	FALSE	FALSE	TRUE		Non-repeat
Sniffles2.INS.223AM0	INS	chr1	143190237	3009	ENSG00000290735	0	.		.	FALSE	FALSE	TRUE	HSATII	Satellite
Sniffles2.INS.2240M0	INS	chr1	143190308	16347	ENSG00000290735	0	.		.	FALSE	FALSE	TRUE		Non-repeat
Sniffles2.INS.2239M0	INS	chr1	143190312	3734	ENSG00000290735	0	.		.	FALSE	FALSE	TRUE	HSATII	Satellite
Sniffles2.INS.223BM0	INS	chr1	143190312	8129	ENSG00000290735	0	.		.	FALSE	FALSE	TRUE	HSATII	Satellite
Sniffles2.INS.223CM0	INS	chr1	143190312	4783	ENSG00000290735	0	.		.	FALSE	FALSE	TRUE		Non-repeat
Sniffles2.INS.223FM0	INS	chr1	143190312	18484	ENSG00000290735	0.00091	.		.	FALSE	FALSE	TRUE		Non-repeat
Sniffles2.INS.2241M0	INS	chr1	143190312	6995	ENSG00000290735	0	.		.	FALSE	FALSE	TRUE		Non-repeat
Sniffles2.INS.223DM0	INS	chr1	143190313	52963	ENSG00000290735	0.00181	.		.	FALSE	FALSE	TRUE		Non-repeat
Sniffles2.INS.223EM0	INS	chr1	143190313	27503	ENSG00000290735	0.00181	.		.	FALSE	FALSE	TRUE		Non-repeat
Sniffles2.INS.2245M0	INS	chr1	143190686	9972	ENSG00000290735	0	.		.	FALSE	FALSE	TRUE		Non-repeat
Sniffles2.INS.2242M0	INS	chr1	143190756	11466	ENSG00000290735	0	.		.	FALSE	FALSE	TRUE	HSATII	Satellite
Sniffles2.INS.2247M0	INS	chr1	143190773	2710	ENSG00000290735	0	.		.	FALSE	FALSE	TRUE	HSATII	Satellite
Sniffles2.INS.2243M0	INS	chr1	143190780	13787	ENSG00000290735	0	.		.	FALSE	FALSE	TRUE		Non-repeat
Sniffles2.INS.2244M0	INS	chr1	143190917	5815	ENSG00000290735	0	.		.	FALSE	FALSE	TRUE	HSATII	Satellite
Sniffles2.INS.2246M0	INS	chr1	143190999	4345	ENSG00000290735	0	.		.	FALSE	FALSE	TRUE		Non-repeat
Sniffles2.DEL.225DM0	DEL	chr1	143191188	-134	ENSG00000290735	0.00363	DEL_chr1_57df7efe	0.231164	0.026018	FALSE	FALSE	TRUE	HSATII	Satellite
Sniffles2.INS.2248M0	INS	chr1	143191411	3228	ENSG00000290735	0	.		.	FALSE	FALSE	TRUE	HSATII	Satellite
Sniffles2.INS.2249M0	INS	chr1	143192048	7538	ENSG00000290735	0	.		.	FALSE	FALSE	TRUE		Non-repeat
Sniffles2.INS.224AM0	INS	chr1	143192518	2609	ENSG00000290735	0	.		.	FALSE	FALSE	TRUE		Non-repeat
Sniffles2.INS.224BM0	INS	chr1	143193111	4922	ENSG00000290735	0	.		.	FALSE	FALSE	TRUE	HSATII	Satellite
Sniffles2.DEL.23DFM0	DEL	chr1	143194389	-468	ENSG00000290735	0.03811	DEL_chr1_72838a25	0.2911	0.183769	FALSE	FALSE	TRUE	HSATII	Satellite
Sniffles2.INS.224CM0	INS	chr1	143194478	10820	ENSG00000290735	0	.		.	FALSE	FALSE	TRUE		Non-repeat
Sniffles2.INS.2250M0	INS	chr1	143194771	8660	ENSG00000290735	0	.		.	FALSE	FALSE	TRUE		Non-repeat
Sniffles2.INS.224EM0	INS	chr1	143194779	14553	ENSG00000290735	0	.		.	FALSE	FALSE	TRUE		Non-repeat
Sniffles2.INS.224FM0	INS	chr1	143194798	2588	ENSG00000290735	0	.		.	FALSE	FALSE	TRUE	HSATII	Satellite
Sniffles2.INS.224DM0	INS	chr1	143194925	7330	ENSG00000290735	0	.		.	FALSE	FALSE	TRUE	HSATII	Satellite
Sniffles2.INS.2251M0	INS	chr1	143194995	28815	ENSG00000290735	0.00272	.		.	FALSE	FALSE	TRUE		Non-repeat
Sniffles2.INS.2252M0	INS	chr1	143196260	18396	ENSG00000290735	0	.		.	FALSE	FALSE	TRUE		Non-repeat
Sniffles2.INS.2253M0	INS	chr1	143196681	7828	ENSG00000290735	0	.		.	FALSE	FALSE	TRUE		Non-repeat
Sniffles2.INS.2256M0	INS	chr1	143196993	13344	ENSG00000290735	0.00091	.		.	FALSE	FALSE	TRUE		Non-repeat
Sniffles2.INS.2258M0	INS	chr1	143196993	2883	ENSG00000290735	0	.		.	FALSE	FALSE	TRUE		Non-repeat
Sniffles2.INS.2255M0	INS	chr1	143196994	14437	ENSG00000290735	0.00091	.		.	FALSE	FALSE	TRUE		Non-repeat
Sniffles2.INS.2257M0	INS	chr1	143196997	3896	ENSG00000290735	0	.		.	FALSE	FALSE	TRUE	HSATII	Satellite
Sniffles2.INS.2254M0	INS	chr1	143197417	98	ENSG00000290735	0.03902	.		.	FALSE	FALSE	TRUE	HSATII	Satellite
Sniffles2.INS.225EM0	INS	chr1	143198114	2171	ENSG00000290735	0	.		.	FALSE	FALSE	TRUE		Non-repeat
Sniffles2.INS.225FM0	INS	chr1	143198139	11734	ENSG00000290735	0	.		.	FALSE	FALSE	TRUE		Non-repeat
Sniffles2.INS.2260M0	INS	chr1	143198171	10130	ENSG00000290735	0	.		.	FALSE	FALSE	TRUE	HSATII	Satellite
Sniffles2.INS.2261M0	INS	chr1	143199162	3210	ENSG00000290735	0	.		.	FALSE	FALSE	TRUE	HSATII	Satellite
Sniffles2.INS.2264M0	INS	chr1	143200200	42241	ENSG00000290735	0.00181	.		.	FALSE	FALSE	TRUE		Non-repeat
Sniffles2.INS.2263M0	INS	chr1	143200577	24022	ENSG00000290735	0.00181	.		.	FALSE	FALSE	TRUE		Non-repeat
Sniffles2.INS.2265M0	INS	chr1	143200584	3067	ENSG00000290735	0	.		.	FALSE	FALSE	TRUE		Non-repeat
Sniffles2.INS.2266M0	INS	chr1	143200629	13352	ENSG00000290735	0	.		.	FALSE	FALSE	TRUE		Non-repeat
Sniffles2.INS.2262M0	INS	chr1	143200650	4121	ENSG00000290735	0	.		.	FALSE	FALSE	TRUE	HSATII	Satellite
Sniffles2.INS.2267M0	INS	chr1	143202275	193	ENSG00000290735	0.65154	.		.	FALSE	FALSE	TRUE	HSATII	Satellite
Sniffles2.INS.2268M0	INS	chr1	143202275	31963	ENSG00000290735	0.00181	.		.	FALSE	FALSE	TRUE		Non-repeat
Sniffles2.INS.2269M0	INS	chr1	143202275	25789	ENSG00000290735	0.00091	.		.	FALSE	FALSE	TRUE		Non-repeat
Sniffles2.INS.226BM0	INS	chr1	143202275	16844	ENSG00000290735	0.00091	.		.	FALSE	FALSE	TRUE		Non-repeat
Sniffles2.INS.226CM0	INS	chr1	143202275	7100	ENSG00000290735	0	.		.	FALSE	FALSE	TRUE		Non-repeat
Sniffles2.INS.226DM0	INS	chr1	143202275	19643	ENSG00000290735	0	.		.	FALSE	FALSE	TRUE		Non-repeat
Sniffles2.INS.226EM0	INS	chr1	143202275	8709	ENSG00000290735	0	.		.	FALSE	FALSE	TRUE		Non-repeat
Sniffles2.INS.226FM0	INS	chr1	143202275	3411	ENSG00000290735	0	.		.	FALSE	FALSE	TRUE	HSATII	Satellite
Sniffles2.INS.2270M0	INS	chr1	143202275	5354	ENSG00000290735	0	.		.	FALSE	FALSE	TRUE		Non-repeat
Sniffles2.INS.2271M0	INS	chr1	143202275	11833	ENSG00000290735	0	.		.	FALSE	FALSE	TRUE		Non-repeat
Sniffles2.INS.226AM0	INS	chr1	143202299	28713	ENSG00000290735	0.00181	.		.	FALSE	FALSE	TRUE		Non-repeat
Sniffles2.INS.2272M0	INS	chr1	143203646	2944	ENSG00000290735	0	.		.	FALSE	FALSE	TRUE	HSATII	Satellite
Sniffles2.INS.2273M0	INS	chr1	143203952	8099	ENSG00000290735	0.00091	.		.	FALSE	FALSE	TRUE		Non-repeat
Sniffles2.INS.2274M0	INS	chr1	143203952	16411	ENSG00000290735	0.00181	.		.	FALSE	FALSE	TRUE		Non-repeat
Sniffles2.INS.2275M0	INS	chr1	143203952	2426	ENSG00000290735	0	.		.	FALSE	FALSE	TRUE	HSATII	Satellite
Sniffles2.INS.2276M0	INS	chr1	143204491	5274	ENSG00000290735	0	.		.	FALSE	FALSE	TRUE		Non-repeat
Sniffles2.INS.2277M0	INS	chr1	143204906	1859	ENSG00000290735	0	.		.	FALSE	FALSE	TRUE		Non-repeat
Sniffles2.INS.2278M0	INS	chr1	143205465	5733	ENSG00000290735	0	.		.	FALSE	FALSE	TRUE		Non-repeat
Sniffles2.INS.227BM0	INS	chr1	143206034	6504	ENSG00000290735	0	.		.	FALSE	FALSE	TRUE		Non-repeat
Sniffles2.INS.227CM0	INS	chr1	143206034	9229	ENSG00000290735	0	.		.	FALSE	FALSE	TRUE	HSATII	Satellite
Sniffles2.INS.227AM0	INS	chr1	143206036	5062	ENSG00000290735	0	.		.	FALSE	FALSE	TRUE	HSATII	Satellite
Sniffles2.INS.2279M0	INS	chr1	143206037	38232	ENSG00000290735	0.00091	.		.	FALSE	FALSE	TRUE		Non-repeat
Sniffles2.INS.227DM0	INS	chr1	143206057	3268	ENSG00000290735	0	.		.	FALSE	FALSE	TRUE		Non-repeat
Sniffles2.INS.2281M0	INS	chr1	143206861	28790	ENSG00000290735	0.00181	.		.	FALSE	FALSE	TRUE		Non-repeat
Sniffles2.INS.227FM0	INS	chr1	143206918	37891	ENSG00000290735	0.00181	.		.	FALSE	FALSE	TRUE		Non-repeat
Sniffles2.INS.2284M0	INS	chr1	143206942	8253	ENSG00000290735	0	.		.	FALSE	FALSE	TRUE		Non-repeat
Sniffles2.INS.2283M0	INS	chr1	143206960	3941	ENSG00000290735	0	.		.	FALSE	FALSE	TRUE		Non-repeat
Sniffles2.INS.2282M0	INS	chr1	143207025	2229	ENSG00000290735	0	.		.	FALSE	FALSE	TRUE		Non-repeat
Sniffles2.INS.227EM0	INS	chr1	143207054	104	ENSG00000290735	0.02995	.		.	FALSE	FALSE	TRUE	HSATII	Satellite
Sniffles2.INS.2280M0	INS	chr1	143207153	10538	ENSG00000290735	0.00273	.		.	FALSE	FALSE	TRUE		Non-repeat
Sniffles2.INS.228CM0	INS	chr1	143207251	20067	ENSG00000290735	0.00091	.		.	FALSE	FALSE	TRUE		Non-repeat
Sniffles2.INS.2285M0	INS	chr1	143207281	31607	ENSG00000290735	0.00272	.		.	FALSE	FALSE	TRUE		Non-repeat
Sniffles2.INS.2287M0	INS	chr1	143207281	27261	ENSG00000290735	0.00091	.		.	FALSE	FALSE	TRUE		Non-repeat
Sniffles2.INS.2289M0	INS	chr1	143207281	24621	ENSG00000290735	0.00091	.		.	FALSE	FALSE	TRUE	HSATII	Satellite
Sniffles2.INS.228BM0	INS	chr1	143207302	18563	ENSG00000290735	0.00181	.		.	FALSE	FALSE	TRUE		Non-repeat
Sniffles2.INS.2286M0	INS	chr1	143207306	38529	ENSG00000290735	0.00181	.		.	FALSE	FALSE	TRUE		Non-repeat
Sniffles2.INS.2288M0	INS	chr1	143207306	32519	ENSG00000290735	0.00181	.		.	FALSE	FALSE	TRUE		Non-repeat
Sniffles2.INS.228AM0	INS	chr1	143207306	17290	ENSG00000290735	0.00091	.		.	FALSE	FALSE	TRUE		Non-repeat
Sniffles2.INS.228DM0	INS	chr1	143207306	13405	ENSG00000290735	0.00091	.		.	FALSE	FALSE	TRUE		Non-repeat
Sniffles2.INS.228EM0	INS	chr1	143207614	5008	ENSG00000290735	0	.		.	FALSE	FALSE	TRUE	HSATII	Satellite
Sniffles2.INS.228FM0	INS	chr1	143208433	13448	ENSG00000290735	0.00091	.		.	FALSE	FALSE	TRUE		Non-repeat
Sniffles2.INS.2290M0	INS	chr1	143208598	3996	ENSG00000290735	0	.		.	FALSE	FALSE	TRUE		Non-repeat
Sniffles2.INS.2295M0	INS	chr1	143208985	10215	ENSG00000290735	0	.		.	FALSE	FALSE	TRUE		Non-repeat
Sniffles2.INS.2291M0	INS	chr1	143209023	5465	ENSG00000290735	0.00181	.		.	FALSE	FALSE	TRUE		Non-repeat
Sniffles2.INS.2294M0	INS	chr1	143209142	4596	ENSG00000290735	0.00091	.		.	FALSE	FALSE	TRUE		Non-repeat
Sniffles2.INS.2292M0	INS	chr1	143209224	2535	ENSG00000290735	0	.		.	FALSE	FALSE	TRUE	HSATII	Satellite
Sniffles2.INS.2293M0	INS	chr1	143209560	6515	ENSG00000290735	0.00091	.		.	FALSE	FALSE	TRUE	HSATII	Satellite
Sniffles2.INS.2297M0	INS	chr1	143209783	7395	ENSG00000290735	0	.		.	FALSE	FALSE	TRUE		Non-repeat
Sniffles2.INS.2298M0	INS	chr1	143209855	3233	ENSG00000290735	0	.		.	FALSE	FALSE	TRUE	HSATII	Satellite
Sniffles2.INS.2296M0	INS	chr1	143209874	5180	ENSG00000290735	0	.		.	FALSE	FALSE	TRUE		Non-repeat
Sniffles2.INS.2299M0	INS	chr1	143210024	13857	ENSG00000290735	0.00091	.		.	FALSE	FALSE	TRUE		Non-repeat
Sniffles2.INS.229AM0	INS	chr1	143210056	5927	ENSG00000290735	0	.		.	FALSE	FALSE	TRUE		Non-repeat
Sniffles2.INS.22ACM0	INS	chr1	143210170	4289	ENSG00000290735	0	.		.	FALSE	FALSE	TRUE	HSATII	Satellite
Sniffles2.INS.22AEM0	INS	chr1	143211370	3502	ENSG00000290735	0	.		.	FALSE	FALSE	TRUE	HSATII	Satellite
Sniffles2.INS.229BM0	INS	chr1	143211427	54859	ENSG00000290735	0.00363	.		.	FALSE	FALSE	TRUE		Non-repeat
Sniffles2.INS.22A2M0	INS	chr1	143211495	55886	ENSG00000290735	0.00091	.		.	FALSE	FALSE	TRUE		Non-repeat
Sniffles2.INS.22A3M0	INS	chr1	143211495	53730	ENSG00000290735	0.00181	.		.	FALSE	FALSE	TRUE		Non-repeat
Sniffles2.INS.22ADM0	INS	chr1	143211515	18978	ENSG00000290735	0	.		.	FALSE	FALSE	TRUE		Non-repeat
Sniffles2.INS.22A4M0	INS	chr1	143211537	14956	ENSG00000290735	0.00091	.		.	FALSE	FALSE	TRUE		Non-repeat
Sniffles2.INS.22A7M0	INS	chr1	143211581	6444	ENSG00000290735	0.00182	.		.	FALSE	FALSE	TRUE		Non-repeat
Sniffles2.INS.229CM0	INS	chr1	143211585	30666	ENSG00000290735	0.00181	.		.	FALSE	FALSE	TRUE		Non-repeat
Sniffles2.INS.22AAM0	INS	chr1	143211601	10817	ENSG00000290735	0.00091	.		.	FALSE	FALSE	TRUE		Non-repeat
Sniffles2.INS.22AFM0	INS	chr1	143211613	4447	ENSG00000290735	0	.		.	FALSE	FALSE	TRUE	HSATII	Satellite
Sniffles2.INS.22B0M0	INS	chr1	143211621	25074	ENSG00000290735	0	.		.	FALSE	FALSE	TRUE		Non-repeat
Sniffles2.INS.229DM0	INS	chr1	143211634	36745	ENSG00000290735	0.00181	.		.	FALSE	FALSE	TRUE		Non-repeat
Sniffles2.INS.229FM0	INS	chr1	143211671	32466	ENSG00000290735	0.00091	.		.	FALSE	FALSE	TRUE		Non-repeat
Sniffles2.INS.22A9M0	INS	chr1	143211677	11957	ENSG00000290735	0	.		.	FALSE	FALSE	TRUE		Non-repeat
Sniffles2.INS.22ABM0	INS	chr1	143211705	5825	ENSG00000290735	0	.		.	FALSE	FALSE	TRUE	HSATII	Satellite
Sniffles2.INS.22A8M0	INS	chr1	143211715	9400	ENSG00000290735	0.00182	.		.	FALSE	FALSE	TRUE		Non-repeat
Sniffles2.INS.229EM0	INS	chr1	143211918	17518	ENSG00000290735	0.00091	.		.	FALSE	FALSE	TRUE		Non-repeat
Sniffles2.INS.22A0M0	INS	chr1	143211918	35343	ENSG00000290735	0.00272	.		.	FALSE	FALSE	TRUE		Non-repeat
Sniffles2.INS.22A5M0	INS	chr1	143211927	14408	ENSG00000290735	0.00181	.		.	FALSE	FALSE	TRUE		Non-repeat
Sniffles2.INS.22B1M0	INS	chr1	143212048	2310	ENSG00000290735	0	.		.	FALSE	FALSE	TRUE		Non-repeat
Sniffles2.INS.22A1M0	INS	chr1	143212379	31662	ENSG00000290735	0.00091	.		.	FALSE	FALSE	TRUE		Non-repeat
Sniffles2.INS.22B2M0	INS	chr1	143212379	9137	ENSG00000290735	0	.		.	FALSE	FALSE	TRUE		Non-repeat
Sniffles2.INS.22A6M0	INS	chr1	143212410	14811	ENSG00000290735	0	.		.	FALSE	FALSE	TRUE		Non-repeat
Sniffles2.INS.22C2M0	INS	chr1	143212823	4116	ENSG00000290735	0	.		.	FALSE	FALSE	TRUE	HSATII	Satellite
Sniffles2.INS.22BBM0	INS	chr1	143212903	9976	ENSG00000290735	0	.		.	FALSE	FALSE	TRUE	HSATII	Satellite
Sniffles2.INS.22B8M0	INS	chr1	143213055	37198	ENSG00000290735	0.00091	.		.	FALSE	FALSE	TRUE		Non-repeat
Sniffles2.INS.22C8M0	INS	chr1	143213144	13832	ENSG00000290735	0	.		.	FALSE	FALSE	TRUE		Non-repeat
Sniffles2.INS.22C6M0	INS	chr1	143213481	28646	ENSG00000290735	0	.		.	FALSE	FALSE	TRUE		Non-repeat
Sniffles2.INS.22B7M0	INS	chr1	143213482	23630	ENSG00000290735	0	.		.	FALSE	FALSE	TRUE		Non-repeat
Sniffles2.INS.22C7M0	INS	chr1	143213483	5345	ENSG00000290735	0	.		.	FALSE	FALSE	TRUE		Non-repeat
Sniffles2.INS.22B6M0	INS	chr1	143213732	46274	ENSG00000290735	0.00091	.		.	FALSE	FALSE	TRUE		Non-repeat
Sniffles2.INS.22B9M0	INS	chr1	143213732	29946	ENSG00000290735	0	.		.	FALSE	FALSE	TRUE		Non-repeat
Sniffles2.INS.22C9M0	INS	chr1	143213737	6507	ENSG00000290735	0	.		.	FALSE	FALSE	TRUE		Non-repeat
Sniffles2.INS.22BDM0	INS	chr1	143213739	33663	ENSG00000290735	0	.		.	FALSE	FALSE	TRUE		Non-repeat
Sniffles2.INS.22B3M0	INS	chr1	143213821	44687	ENSG00000290735	0.00091	.		.	FALSE	FALSE	TRUE		Non-repeat
Sniffles2.INS.22BFM0	INS	chr1	143213821	4253	ENSG00000290735	0	.		.	FALSE	FALSE	TRUE	HSATII	Satellite
Sniffles2.INS.22C4M0	INS	chr1	143213881	7761	ENSG00000290735	0	.		.	FALSE	FALSE	TRUE		Non-repeat
Sniffles2.INS.22C0M0	INS	chr1	143213908	12990	ENSG00000290735	0	.		.	FALSE	FALSE	TRUE		Non-repeat
Sniffles2.INS.22BAM0	INS	chr1	143214022	11797	ENSG00000290735	0	.		.	FALSE	FALSE	TRUE		Non-repeat
Sniffles2.INS.22B4M0	INS	chr1	143214155	30918	ENSG00000290735	0.00091	.		.	FALSE	FALSE	TRUE	HSATII	Satellite
Sniffles2.INS.22BEM0	INS	chr1	143214202	16111	ENSG00000290735	0	.		.	FALSE	FALSE	TRUE		Non-repeat
Sniffles2.INS.22B5M0	INS	chr1	143214205	21092	ENSG00000290735	0.00091	.		.	FALSE	FALSE	TRUE		Non-repeat
Sniffles2.INS.22C5M0	INS	chr1	143214259	8866	ENSG00000290735	0	.		.	FALSE	FALSE	TRUE		Non-repeat
Sniffles2.INS.22C3M0	INS	chr1	143214346	17312	ENSG00000290735	0	.		.	FALSE	FALSE	TRUE		Non-repeat
Sniffles2.INS.22BCM0	INS	chr1	143214649	4864	ENSG00000290735	0	.		.	FALSE	FALSE	TRUE	HSATII	Satellite
Sniffles2.INS.22C1M0	INS	chr1	143214879	8208	ENSG00000290735	0	.		.	FALSE	FALSE	TRUE		Non-repeat
Sniffles2.INS.22D8M0	INS	chr1	143215305	9414	ENSG00000290735	0	.		.	FALSE	FALSE	TRUE		Non-repeat
Sniffles2.INS.22D4M0	INS	chr1	143215615	3807	ENSG00000290735	0	.		.	FALSE	FALSE	TRUE		Non-repeat
Sniffles2.INS.22D2M0	INS	chr1	143215792	5143	ENSG00000290735	0	.		.	FALSE	FALSE	TRUE	HSATII	Satellite
Sniffles2.INS.22CCM0	INS	chr1	143215874	13519	ENSG00000290735	0	.		.	FALSE	FALSE	TRUE		Non-repeat
Sniffles2.INS.22CAM0	INS	chr1	143215975	34810	ENSG00000290735	0.00091	.		.	FALSE	FALSE	TRUE		Non-repeat
Sniffles2.INS.22D7M0	INS	chr1	143215977	21658	ENSG00000290735	0	.		.	FALSE	FALSE	TRUE		Non-repeat
Sniffles2.INS.22D3M0	INS	chr1	143216085	6654	ENSG00000290735	0	.		.	FALSE	FALSE	TRUE	HSATII	Satellite
Sniffles2.INS.22CDM0	INS	chr1	143216151	9831	ENSG00000290735	0	.		.	FALSE	FALSE	TRUE		Non-repeat
Sniffles2.INS.22CEM0	INS	chr1	143216206	17139	ENSG00000290735	0	.		.	FALSE	FALSE	TRUE		Non-repeat
Sniffles2.INS.22CBM0	INS	chr1	143216316	29701	ENSG00000290735	0	.		.	FALSE	FALSE	TRUE		Non-repeat
Sniffles2.INS.22CFM0	INS	chr1	143216391	12572	ENSG00000290735	0	.		.	FALSE	FALSE	TRUE		Non-repeat
Sniffles2.INS.22D0M0	INS	chr1	143216518	4801	ENSG00000290735	0	.		.	FALSE	FALSE	TRUE		Non-repeat
Sniffles2.INS.22D1M0	INS	chr1	143216618	8167	ENSG00000290735	0	.		.	FALSE	FALSE	TRUE		Non-repeat
Sniffles2.INS.22D6M0	INS	chr1	143217465	11239	ENSG00000290735	0	.		.	FALSE	FALSE	TRUE		Non-repeat
Sniffles2.INS.22D5M0	INS	chr1	143217954	6765	ENSG00000290735	0	.		.	FALSE	FALSE	TRUE		Non-repeat
Sniffles2.INS.22D9M0	INS	chr1	143218078	5727	ENSG00000290735	0	.		.	FALSE	FALSE	TRUE		Non-repeat
Sniffles2.INS.22DAM0	INS	chr1	143218217	13055	ENSG00000290735	0	.		.	FALSE	FALSE	TRUE		Non-repeat
Sniffles2.INS.22DCM0	INS	chr1	143218316	7600	ENSG00000290735	0	.		.	FALSE	FALSE	TRUE		Non-repeat
Sniffles2.INS.22DEM0	INS	chr1	143218688	4621	ENSG00000290735	0	.		.	FALSE	FALSE	TRUE		Non-repeat
Sniffles2.INS.22DBM0	INS	chr1	143219228	16035	ENSG00000290735	0	.		.	FALSE	FALSE	TRUE		Non-repeat
Sniffles2.INS.22DFM0	INS	chr1	143219555	5331	ENSG00000290735	0	.		.	FALSE	FALSE	TRUE		Non-repeat
Sniffles2.INS.22E0M0	INS	chr1	143219995	9963	ENSG00000290735	0	.		.	FALSE	FALSE	TRUE		Non-repeat
Sniffles2.INS.22DDM0	INS	chr1	143220094	7423	ENSG00000290735	0	.		.	FALSE	FALSE	TRUE		Non-repeat
Sniffles2.INS.22E2M0	INS	chr1	143221579	6727	ENSG00000290735	0	.		.	FALSE	FALSE	TRUE		Non-repeat
Sniffles2.INS.22E1M0	INS	chr1	143222707	10364	ENSG00000290735	0	.		.	FALSE	FALSE	TRUE	HSATII	Satellite
Sniffles2.INS.22E3M0	INS	chr1	143222754	6434	ENSG00000290735	0	.		.	FALSE	FALSE	TRUE		Non-repeat
Sniffles2.INS.22E4M0	INS	chr1	143223880	4236	ENSG00000290735	0	.		.	FALSE	FALSE	TRUE	HSATII	Satellite
Sniffles2.INS.22E5M0	INS	chr1	143224481	13337	ENSG00000290735	0	.		.	FALSE	FALSE	TRUE		Non-repeat
Sniffles2.INS.22E7M0	INS	chr1	143226421	8759	ENSG00000290735	0	.		.	FALSE	FALSE	TRUE		Non-repeat
Sniffles2.INS.22EAM0	INS	chr1	143226455	23983	ENSG00000290735	0	.		.	FALSE	FALSE	TRUE		Non-repeat
Sniffles2.INS.22E9M0	INS	chr1	143226531	4903	ENSG00000290735	0	.		.	FALSE	FALSE	TRUE		Non-repeat
Sniffles2.INS.22EBM0	INS	chr1	143226543	2896	ENSG00000290735	0	.		.	FALSE	FALSE	TRUE		Non-repeat
Sniffles2.INS.22E6M0	INS	chr1	143226571	34982	ENSG00000290735	0.00091	.		.	FALSE	FALSE	TRUE		Non-repeat
Sniffles2.INS.22E8M0	INS	chr1	143226772	17803	ENSG00000290735	0	.		.	FALSE	FALSE	TRUE		Non-repeat
Sniffles2.INS.22ECM0	INS	chr1	143226841	7283	ENSG00000290735	0	.		.	FALSE	FALSE	TRUE		Non-repeat
Sniffles2.INS.22EEM0	INS	chr1	143226995	3731	ENSG00000290735	0	.		.	FALSE	FALSE	TRUE	HSATII	Satellite
Sniffles2.INS.22EDM0	INS	chr1	143226997	30520	ENSG00000290735	0.00091	.		.	FALSE	FALSE	TRUE		Non-repeat
Sniffles2.INS.22EFM0	INS	chr1	143227002	19108	ENSG00000290735	0	.		.	FALSE	FALSE	TRUE		Non-repeat
Sniffles2.INS.22F2M0	INS	chr1	143227740	10570	ENSG00000290735	0	.		.	FALSE	FALSE	TRUE		Non-repeat
Sniffles2.INS.22F3M0	INS	chr1	143227793	6700	ENSG00000290735	0	.		.	FALSE	FALSE	TRUE	HSATII	Satellite
Sniffles2.INS.22F0M0	INS	chr1	143227890	12195	ENSG00000290735	0	.		.	FALSE	FALSE	TRUE		Non-repeat
Sniffles2.INS.22F1M0	INS	chr1	143228089	3185	ENSG00000290735	0	.		.	FALSE	FALSE	TRUE		Non-repeat
Sniffles2.INS.22FBM0	INS	chr1	143228863	6137	ENSG00000290735	0	.		.	FALSE	FALSE	TRUE		Non-repeat
Sniffles2.INS.22F8M0	INS	chr1	143229238	4292	ENSG00000290735	0	.		.	FALSE	FALSE	TRUE		Non-repeat
Sniffles2.INS.22FAM0	INS	chr1	143229328	9629	ENSG00000290735	0	.		.	FALSE	FALSE	TRUE		Non-repeat
Sniffles2.INS.22F7M0	INS	chr1	143229416	13416	ENSG00000290735	0	.		.	FALSE	FALSE	TRUE		Non-repeat
Sniffles2.INS.22F5M0	INS	chr1	143229433	11489	ENSG00000290735	0	.		.	FALSE	FALSE	TRUE		Non-repeat
Sniffles2.INS.22F6M0	INS	chr1	143229434	8682	ENSG00000290735	0	.		.	FALSE	FALSE	TRUE		Non-repeat
Sniffles2.INS.22F4M0	INS	chr1	143229438	5953	ENSG00000290735	0	.		.	FALSE	FALSE	TRUE		Non-repeat
Sniffles2.INS.22F9M0	INS	chr1	143229438	7405	ENSG00000290735	0	.		.	FALSE	FALSE	TRUE		Non-repeat
Sniffles2.INS.22FCM0	INS	chr1	143229438	2527	ENSG00000290735	0	.		.	FALSE	FALSE	TRUE		Non-repeat
Sniffles2.INS.22FEM0	INS	chr1	143230719	4047	ENSG00000290735	0	.		.	FALSE	FALSE	TRUE		Non-repeat
Sniffles2.INS.22FDM0	INS	chr1	143230853	15664	ENSG00000290735	0	.		.	FALSE	FALSE	TRUE		Non-repeat
Sniffles2.INS.22FFM0	INS	chr1	143230969	2974	ENSG00000290735	0	.		.	FALSE	FALSE	TRUE	HSATII	Satellite
Sniffles2.INS.2300M0	INS	chr1	143230971	17673	ENSG00000290735	0	.		.	FALSE	FALSE	TRUE		Non-repeat
Sniffles2.INS.2301M0	INS	chr1	143231279	18517	ENSG00000290735	0	.		.	FALSE	FALSE	TRUE		Non-repeat
Sniffles2.INS.2302M0	INS	chr1	143231592	5447	ENSG00000290735	0	.		.	FALSE	FALSE	TRUE		Non-repeat
Sniffles2.INS.2304M0	INS	chr1	143231666	3493	ENSG00000290735	0	.		.	FALSE	FALSE	TRUE		Non-repeat
Sniffles2.INS.2303M0	INS	chr1	143231931	6502	ENSG00000290735	0	.		.	FALSE	FALSE	TRUE		Non-repeat
Sniffles2.INS.2307M0	INS	chr1	143233529	11570	ENSG00000290735	0	.		.	FALSE	FALSE	TRUE		Non-repeat
Sniffles2.INS.2306M0	INS	chr1	143233619	6721	ENSG00000290735	0	.		.	FALSE	FALSE	TRUE		Non-repeat
Sniffles2.INS.230BM0	INS	chr1	143233662	9480	ENSG00000290735	0	.		.	FALSE	FALSE	TRUE		Non-repeat
Sniffles2.INS.230AM0	INS	chr1	143233669	7733	ENSG00000290735	0	.		.	FALSE	FALSE	TRUE		Non-repeat
Sniffles2.INS.2305M0	INS	chr1	143233699	33512	ENSG00000290735	0.00091	.		.	FALSE	FALSE	TRUE		Non-repeat
Sniffles2.INS.2308M0	INS	chr1	143233699	3851	ENSG00000290735	0	.		.	FALSE	FALSE	TRUE	HSATII	Satellite
Sniffles2.INS.2309M0	INS	chr1	143233699	2974	ENSG00000290735	0	.		.	FALSE	FALSE	TRUE	HSATII	Satellite
Sniffles2.INS.230CM0	INS	chr1	143233767	15146	ENSG00000290735	0	.		.	FALSE	FALSE	TRUE		Non-repeat
Sniffles2.INS.230DM0	INS	chr1	143233861	5401	ENSG00000290735	0	.		.	FALSE	FALSE	TRUE		Non-repeat
Sniffles2.INS.230EM0	INS	chr1	143234538	11048	ENSG00000290735	0.00091	.		.	FALSE	FALSE	TRUE		Non-repeat
Sniffles2.INS.2311M0	INS	chr1	143235800	10812	ENSG00000290735	0	.		.	FALSE	FALSE	TRUE		Non-repeat
Sniffles2.INS.2314M0	INS	chr1	143236563	35346	ENSG00000290735	0	.		.	FALSE	FALSE	TRUE	HSATII	Satellite
Sniffles2.INS.2310M0	INS	chr1	143236911	20776	ENSG00000290735	0.00091	.		.	FALSE	FALSE	TRUE		Non-repeat
Sniffles2.INS.2312M0	INS	chr1	143236911	3493	ENSG00000290735	0	.		.	FALSE	FALSE	TRUE	HSATII	Satellite
Sniffles2.INS.2313M0	INS	chr1	143236920	27595	ENSG00000290735	0	.		.	FALSE	FALSE	TRUE		Non-repeat
Sniffles2.INS.2315M0	INS	chr1	143236930	2897	ENSG00000290735	0	.		.	FALSE	FALSE	TRUE		Non-repeat
Sniffles2.INS.2319M0	INS	chr1	143237006	25576	ENSG00000290735	0.00091	.		.	FALSE	FALSE	TRUE		Non-repeat
Sniffles2.INS.231BM0	INS	chr1	143237025	16978	ENSG00000290735	0	.		.	FALSE	FALSE	TRUE		Non-repeat
Sniffles2.INS.231EM0	INS	chr1	143237047	6349	ENSG00000290735	0	.		.	FALSE	FALSE	TRUE		Non-repeat
Sniffles2.INS.2318M0	INS	chr1	143237060	15102	ENSG00000290735	0.00091	.		.	FALSE	FALSE	TRUE		Non-repeat
Sniffles2.INS.2317M0	INS	chr1	143237079	4799	ENSG00000290735	0	.		.	FALSE	FALSE	TRUE		Non-repeat
Sniffles2.INS.230FM0	INS	chr1	143237084	44	ENSG00000290735	0.49637	.		.	FALSE	FALSE	TRUE		Non-repeat
Sniffles2.INS.2316M0	INS	chr1	143237084	8986	ENSG00000290735	0	.		.	FALSE	FALSE	TRUE		Non-repeat
Sniffles2.INS.231AM0	INS	chr1	143237084	11442	ENSG00000290735	0	.		.	FALSE	FALSE	TRUE	HSATII	Satellite
Sniffles2.INS.231CM0	INS	chr1	143237084	7241	ENSG00000290735	0	.		.	FALSE	FALSE	TRUE		Non-repeat
Sniffles2.INS.231DM0	INS	chr1	143237084	13391	ENSG00000290735	0	.		.	FALSE	FALSE	TRUE		Non-repeat
Sniffles2.INS.231FM0	INS	chr1	143238051	8050	ENSG00000290735	0.00091	.		.	FALSE	FALSE	TRUE		Non-repeat
Sniffles2.INS.2320M0	INS	chr1	143238593	3314	ENSG00000290735	0	.		.	FALSE	FALSE	TRUE		Non-repeat
Sniffles2.INS.2321M0	INS	chr1	143239502	3801	ENSG00000290735	0	.		.	FALSE	FALSE	TRUE		Non-repeat
Sniffles2.INS.2322M0	INS	chr1	143239639	17686	ENSG00000290735	0	.		.	FALSE	FALSE	TRUE		Non-repeat
Sniffles2.INS.2324M0	INS	chr1	143240134	10994	ENSG00000290735	0	.		.	FALSE	FALSE	TRUE		Non-repeat
Sniffles2.INS.2323M0	INS	chr1	143240217	2713	ENSG00000290735	0	.		.	FALSE	FALSE	TRUE		Non-repeat
Sniffles2.INS.2326M0	INS	chr1	143240821	6959	ENSG00000290735	0	.		.	FALSE	FALSE	TRUE	HSATII	Satellite
Sniffles2.INS.2327M0	INS	chr1	143240882	21397	ENSG00000290735	0	.		.	FALSE	FALSE	TRUE	HSATII	Satellite
Sniffles2.INS.2325M0	INS	chr1	143241654	12729	ENSG00000290735	0.00091	.		.	FALSE	FALSE	TRUE	HSATII	Satellite
Sniffles2.INS.2328M0	INS	chr1	143241741	19788	ENSG00000290735	0.00091	.		.	FALSE	FALSE	TRUE		Non-repeat
Sniffles2.INS.232AM0	INS	chr1	143241895	13999	ENSG00000290735	0.00181	.		.	FALSE	FALSE	TRUE		Non-repeat
Sniffles2.INS.232EM0	INS	chr1	143241953	6491	ENSG00000290735	0.00274	.		.	FALSE	FALSE	TRUE	HSATII	Satellite
Sniffles2.DEL.23E0M0	DEL	chr1	143241955	-79	ENSG00000290735	0.01089	DEL_chr1_d478a4ac	0.280702	2.7e-05	FALSE	FALSE	TRUE	HSATII	Satellite
Sniffles2.INS.232FM0	INS	chr1	143241957	21075	ENSG00000290735	0.00181	.		.	FALSE	FALSE	TRUE	HSATII	Satellite
Sniffles2.INS.2332M0	INS	chr1	143242011	38743	ENSG00000290735	0.00091	.		.	FALSE	FALSE	TRUE		Non-repeat
Sniffles2.INS.232CM0	INS	chr1	143242013	5336	ENSG00000290735	0.00276	.		.	FALSE	FALSE	TRUE	HSATII	Satellite
Sniffles2.INS.2330M0	INS	chr1	143242013	23469	ENSG00000290735	0.00181	.		.	FALSE	FALSE	TRUE	HSATII	Satellite
Sniffles2.INS.2329M0	INS	chr1	143242022	3442	ENSG00000290735	0.00184	.		.	FALSE	FALSE	TRUE	HSATII	Satellite
Sniffles2.INS.2335M0	INS	chr1	143242092	9612	ENSG00000290735	0.00182	.		.	FALSE	FALSE	TRUE	HSATII	Satellite
Sniffles2.DEL.23E1M0	DEL	chr1	143242226	-1339	ENSG00000290735	0.00272	DEL_chr1_ac24859a	0.214925	0.0175	FALSE	FALSE	TRUE	HSATII	Satellite
Sniffles2.INS.232BM0	INS	chr1	143242250	15958	ENSG00000290735	0.00181	.		.	FALSE	FALSE	TRUE	HSATII	Satellite
Sniffles2.INS.232DM0	INS	chr1	143242399	12648	ENSG00000290735	0.00181	.		.	FALSE	FALSE	TRUE	HSATII	Satellite
Sniffles2.INS.2334M0	INS	chr1	143242404	7261	ENSG00000290735	0.00273	.		.	FALSE	FALSE	TRUE	HSATII	Satellite
Sniffles2.INS.2331M0	INS	chr1	143242430	26974	ENSG00000290735	0.00091	.		.	FALSE	FALSE	TRUE		Non-repeat
Sniffles2.INS.2336M0	INS	chr1	143242589	24977	ENSG00000290735	0.00091	.		.	FALSE	FALSE	TRUE	HSATII	Satellite
Sniffles2.INS.2333M0	INS	chr1	143242667	11016	ENSG00000290735	0.00455	.		.	FALSE	FALSE	TRUE	HSATII	Satellite
Sniffles2.INS.2338M0	INS	chr1	143242713	8151	ENSG00000290735	0.00638	.		.	FALSE	FALSE	TRUE	HSATII	Satellite
Sniffles2.INS.233FM0	INS	chr1	143242726	18426	ENSG00000290735	0.00182	.		.	FALSE	FALSE	TRUE		Non-repeat
Sniffles2.INS.233BM0	INS	chr1	143242751	16847	ENSG00000290735	0.00363	.		.	FALSE	FALSE	TRUE	HSATII	Satellite
Sniffles2.DEL.23E2M0	DEL	chr1	143242784	-17133	ENSG00000290735	0.00091	DEL_chr1_c0753309	0.057196	0.009366	FALSE	FALSE	TRUE	HSATII	Satellite
Sniffles2.INS.233EM0	INS	chr1	143242786	19337	ENSG00000290735	0.00635	.		.	FALSE	FALSE	TRUE	HSATII	Satellite
Sniffles2.INS.233AM0	INS	chr1	143242788	78	ENSG00000290735	0.07895	.		.	FALSE	FALSE	TRUE	HSATII	Satellite
Sniffles2.INS.2339M0	INS	chr1	143242806	2778	ENSG00000290735	0.00731	.		.	FALSE	FALSE	TRUE		Non-repeat
Sniffles2.INS.2337M0	INS	chr1	143242816	20308	ENSG00000290735	0.00544	.		.	FALSE	FALSE	TRUE	HSATII	Satellite
Sniffles2.INS.233CM0	INS	chr1	143242824	5264	ENSG00000290735	0.01182	.		.	FALSE	FALSE	TRUE	HSATII	Satellite
Sniffles2.INS.2340M0	INS	chr1	143242839	10094	ENSG00000290735	0.00363	.		.	FALSE	FALSE	TRUE	HSATII	Satellite
Sniffles2.INS.2342M0	INS	chr1	143242841	23762	ENSG00000290735	0.00181	.		.	FALSE	FALSE	TRUE		Non-repeat
Sniffles2.INS.2343M0	INS	chr1	143242894	26087	ENSG00000290735	0.00181	.		.	FALSE	FALSE	TRUE		Non-repeat
Sniffles2.INS.2344M0	INS	chr1	143242896	3797	ENSG00000290735	0.00091	.		.	FALSE	FALSE	TRUE	HSATII	Satellite
Sniffles2.INS.233DM0	INS	chr1	143242906	6084	ENSG00000290735	0.00545	INS_chr1_d8a7c8b8	0.04343	0.000357	FALSE	FALSE	TRUE	HSATII	Satellite
Sniffles2.INS.2341M0	INS	chr1	143242989	35886	ENSG00000290735	0.00363	.		.	FALSE	FALSE	TRUE	HSATII	Satellite
Sniffles2.INS.2345M0	INS	chr1	143243823	25495	ENSG00000290735	0.00544	.		.	FALSE	FALSE	TRUE		Non-repeat
Sniffles2.INS.2347M0	INS	chr1	143243825	11183	ENSG00000290735	0.00272	.		.	FALSE	FALSE	TRUE	HSATII	Satellite
Sniffles2.INS.2349M0	INS	chr1	143244186	4821	ENSG00000290735	0.00366	.		.	FALSE	FALSE	TRUE	HSATII	Satellite
Sniffles2.INS.2346M0	INS	chr1	143244276	16016	ENSG00000290735	0.00364	.		.	FALSE	FALSE	TRUE	HSATII	Satellite
Sniffles2.DEL.23E4M0	DEL	chr1	143244375	-71	ENSG00000290735	0.00726	DEL_chr1_cb342b9e	0.648649	0.000603	FALSE	TRUE	FALSE	HSATII	Satellite
Sniffles2.INS.2348M0	INS	chr1	143244387	7561	ENSG00000290735	0.00182	.		.	FALSE	FALSE	TRUE	HSATII	Satellite
Sniffles2.INS.2354M0	INS	chr1	143244427	20025	ENSG00000290735	0.00272	.		.	FALSE	FALSE	TRUE		Non-repeat
Sniffles2.INS.234AM0	INS	chr1	143244430	14026	ENSG00000290735	0.00544	.		.	FALSE	FALSE	TRUE	HSATII	Satellite
Sniffles2.INS.234BM0	INS	chr1	143244430	980	ENSG00000290735	0.00635	.		.	FALSE	FALSE	TRUE	HSATII	Satellite
Sniffles2.INS.234CM0	INS	chr1	143244430	22532	ENSG00000290735	0.00363	.		.	FALSE	FALSE	TRUE		Non-repeat
Sniffles2.INS.234DM0	INS	chr1	143244430	5978	ENSG00000290735	0.00366	.		.	FALSE	FALSE	TRUE	HSATII	Satellite
Sniffles2.INS.234EM0	INS	chr1	143244430	11841	ENSG00000290735	0.00455	.		.	FALSE	FALSE	TRUE		Non-repeat
Sniffles2.INS.234FM0	INS	chr1	143244430	4042	ENSG00000290735	0.00651	.		.	FALSE	FALSE	TRUE	HSATII	Satellite
Sniffles2.INS.2350M0	INS	chr1	143244430	3079	ENSG00000290735	0.00555	.		.	FALSE	FALSE	TRUE	HSATII	Satellite
Sniffles2.INS.2353M0	INS	chr1	143244430	23388	ENSG00000290735	0.00181	.		.	FALSE	FALSE	TRUE		Non-repeat
Sniffles2.INS.2351M0	INS	chr1	143244774	26870	ENSG00000290735	0.00182	.		.	FALSE	FALSE	TRUE	HSATII	Satellite
Sniffles2.INS.2352M0	INS	chr1	143244779	18774	ENSG00000290735	0.00454	.		.	FALSE	FALSE	TRUE	HSATII	Satellite
Sniffles2.DEL.23E3M0	DEL	chr1	143244906	-547	ENSG00000290735	0.00454	DEL_chr1_c3927b68	0.933682	0.470938	FALSE	TRUE	FALSE	HSATII	Satellite
Sniffles2.INS.2356M0	INS	chr1	143244980	14988	ENSG00000290735	0.00363	.		.	FALSE	FALSE	TRUE	HSATII	Satellite
Sniffles2.INS.2357M0	INS	chr1	143244987	29814	ENSG00000290735	0.00181	.		.	FALSE	FALSE	TRUE		Non-repeat
Sniffles2.INS.2358M0	INS	chr1	143245089	4606	ENSG00000290735	0.00368	.		.	FALSE	FALSE	TRUE	HSATII	Satellite
Sniffles2.INS.2355M0	INS	chr1	143245146	306	ENSG00000290735	0.04356	.		.	FALSE	FALSE	TRUE	HSATII	Satellite
Sniffles2.DEL.23E7M0	DEL	chr1	143245769	-1241	ENSG00000290735	0.00091	DEL_chr1_e80924d9	0.520767	0.011295	FALSE	TRUE	FALSE	HSATII	Satellite
Sniffles2.DEL.23E5M0	DEL	chr1	143246925	-931	ENSG00000290735	0.0118	DEL_chr1_3fd7220c	0.607603	0.001447	FALSE	TRUE	FALSE	HSATII	Satellite
Sniffles2.INS.235BM0	INS	chr1	143246939	2724	ENSG00000290735	0	.		.	FALSE	FALSE	TRUE	HSATII	Satellite
Sniffles2.INS.235CM0	INS	chr1	143246966	7490	ENSG00000290735	0	.		.	FALSE	FALSE	TRUE		Non-repeat
Sniffles2.INS.2359M0	INS	chr1	143247010	173	ENSG00000290735	0.07895	.		.	FALSE	FALSE	TRUE	HSATII	Satellite
Sniffles2.INS.235AM0	INS	chr1	143247010	1418	ENSG00000290735	0.00454	.		.	FALSE	FALSE	TRUE	HSATII	Satellite
Sniffles2.INS.235DM0	INS	chr1	143247010	4021	ENSG00000290735	0.00093	.		.	FALSE	FALSE	TRUE	HSATII	Satellite
Sniffles2.INS.235FM0	INS	chr1	143247010	5807	ENSG00000290735	0	.		.	FALSE	FALSE	TRUE	HSATII	Satellite
Sniffles2.INS.2360M0	INS	chr1	143247010	12353	ENSG00000290735	0	.		.	FALSE	FALSE	TRUE	HSATII	Satellite
Sniffles2.INS.2361M0	INS	chr1	143247010	22412	ENSG00000290735	0	.		.	FALSE	FALSE	TRUE		Non-repeat
Sniffles2.INS.235EM0	INS	chr1	143247016	8880	ENSG00000290735	0	.		.	FALSE	FALSE	TRUE	HSATII	Satellite
Sniffles2.INS.2362M0	INS	chr1	143247894	6655	ENSG00000290735	0	.		.	FALSE	FALSE	TRUE	HSATII	Satellite
Sniffles2.INS.2368M0	INS	chr1	143247909	4486	ENSG00000290735	0	.		.	FALSE	FALSE	TRUE	HSATII	Satellite
Sniffles2.INS.2363M0	INS	chr1	143247917	154	ENSG00000290735	0.00907	.		.	FALSE	FALSE	TRUE	HSATII	Satellite
Sniffles2.INS.2364M0	INS	chr1	143247918	2237	ENSG00000290735	0.00274	.		.	FALSE	FALSE	TRUE	HSATII	Satellite
Sniffles2.INS.2365M0	INS	chr1	143247918	12855	ENSG00000290735	0.00091	.		.	FALSE	FALSE	TRUE	HSATII	Satellite
Sniffles2.INS.2367M0	INS	chr1	143247958	17678	ENSG00000290735	0.00091	.		.	FALSE	FALSE	TRUE		Non-repeat
Sniffles2.INS.2366M0	INS	chr1	143247962	9673	ENSG00000290735	0	.		.	FALSE	FALSE	TRUE	HSATII	Satellite
Sniffles2.DEL.23E6M0	DEL	chr1	143248423	-51	ENSG00000290735	0.01089	DEL_chr1_e652687b	0.198473	0.134144	FALSE	FALSE	TRUE	HSATII	Satellite
Sniffles2.INS.2369M0	INS	chr1	143249972	12061	ENSG00000290735	0.00091	.		.	FALSE	FALSE	TRUE	HSATII	Satellite
Sniffles2.DEL.23E9M0	DEL	chr1	143250023	-125	ENSG00000290735	0.00091	DEL_chr1_31dd9e7c	0.236398	0.007627	FALSE	FALSE	TRUE	HSATII	Satellite
Sniffles2.INS.236AM0	INS	chr1	143250038	11288	ENSG00000290735	0	.		.	FALSE	FALSE	TRUE		Non-repeat
Sniffles2.INS.236BM0	INS	chr1	143250256	13647	ENSG00000290735	0	.		.	FALSE	FALSE	TRUE		Non-repeat
Sniffles2.INS.236CM0	INS	chr1	143250303	4958	ENSG00000290735	0	.		.	FALSE	FALSE	TRUE	HSATII	Satellite
Sniffles2.DEL.23E8M0	DEL	chr1	143250461	-865	ENSG00000290735	0.00726	DEL_chr1_acc5f5e0	0.711316	0.004648	FALSE	TRUE	FALSE	HSATII	Satellite
Sniffles2.DEL.23EAM0	DEL	chr1	143251266	-59	ENSG00000290735	0.01452	DEL_chr1_85e8edd0	0.555556	9.7e-05	FALSE	TRUE	FALSE	HSATII	Satellite
Sniffles2.INS.2372M0	INS	chr1	143251307	10732	ENSG00000290735	0.00091	.		.	FALSE	FALSE	TRUE	HSATII	Satellite
Sniffles2.INS.2370M0	INS	chr1	143251312	3991	ENSG00000290735	0.00183	.		.	FALSE	FALSE	TRUE		Non-repeat
Sniffles2.INS.236DM0	INS	chr1	143251326	410	ENSG00000290735	0.08621	.		.	FALSE	FALSE	TRUE	HSATII	Satellite
Sniffles2.INS.236EM0	INS	chr1	143251326	1591	ENSG00000290735	0.00636	.		.	FALSE	FALSE	TRUE		Non-repeat
Sniffles2.INS.236FM0	INS	chr1	143251326	2651	ENSG00000290735	0.0046	.		.	FALSE	FALSE	TRUE	HSATII	Satellite
Sniffles2.INS.2371M0	INS	chr1	143251326	6618	ENSG00000290735	0.00091	.		.	FALSE	FALSE	TRUE	HSATII	Satellite
Sniffles2.INS.2373M0	INS	chr1	143251326	15105	ENSG00000290735	0.00091	.		.	FALSE	FALSE	TRUE		Non-repeat
Sniffles2.INS.2374M0	INS	chr1	143251457	5471	ENSG00000290735	0	INS_chr1_8ac01ec0	0.017381	1.6e-05	FALSE	FALSE	TRUE	HSATII	Satellite
Sniffles2.DEL.23ECM0	DEL	chr1	143252477	-940	ENSG00000290735	0.00454	DEL_chr1_9aa780c6	0.203665	0.5	FALSE	FALSE	TRUE	HSATII	Satellite
Sniffles2.INS.2377M0	INS	chr1	143252924	19998	ENSG00000290735	0.00091	.		.	FALSE	FALSE	TRUE		Non-repeat
Sniffles2.INS.2376M0	INS	chr1	143252975	8041	ENSG00000290735	0.00092	.		.	FALSE	FALSE	TRUE	HSATII	Satellite
Sniffles2.INS.2375M0	INS	chr1	143253076	246	ENSG00000290735	0.00454	.		.	FALSE	FALSE	TRUE	HSATII	Satellite
Sniffles2.INS.2378M0	INS	chr1	143253113	2267	ENSG00000290735	0	.		.	FALSE	FALSE	TRUE	HSATII	Satellite
Sniffles2.DEL.23EBM0	DEL	chr1	143253553	-167	ENSG00000290735	0.00907	DEL_chr1_9aa780c6	0.247059	0.5	FALSE	FALSE	TRUE	HSATII	Satellite
Sniffles2.DEL.23EDM0	DEL	chr1	143254029	-471	ENSG00000290735	0.00817	DEL_chr1_4c493718	0.222274	0.351475	FALSE	FALSE	TRUE	HSATII	Satellite
Sniffles2.INS.2379M0	INS	chr1	143254150	6862	ENSG00000290735	0.00182	INS_chr1_7032a350	0.006036	8.2e-05	FALSE	FALSE	TRUE	HSATII	Satellite
Sniffles2.INS.237BM0	INS	chr1	143254158	4591	ENSG00000290735	0	INS_chr1_7032a350	0.006938	8.2e-05	FALSE	FALSE	TRUE	HSATII	Satellite
Sniffles2.INS.237CM0	INS	chr1	143254158	2509	ENSG00000290735	0	INS_chr1_7032a350	0.012696	8.2e-05	FALSE	FALSE	TRUE	HSATII	Satellite
Sniffles2.INS.237FM0	INS	chr1	143254162	16277	ENSG00000290735	0	INS_chr1_7032a350	0.001692	8.2e-05	FALSE	FALSE	TRUE		Non-repeat
Sniffles2.INS.237AM0	INS	chr1	143254167	808	ENSG00000290735	0.00544	INS_chr1_7032a350	0.027956	8.2e-05	FALSE	FALSE	TRUE		Non-repeat
Sniffles2.INS.237EM0	INS	chr1	143254169	11002	ENSG00000290735	0.00182	INS_chr1_7032a350	0.001886	8.2e-05	FALSE	FALSE	TRUE		Non-repeat
Sniffles2.INS.237DM0	INS	chr1	143254189	13103	ENSG00000290735	0.00091	.		.	FALSE	FALSE	TRUE		Non-repeat
Sniffles2.DEL.23EEM0	DEL	chr1	143255178	-99	ENSG00000290735	0.00726	DEL_chr1_73ec67a5	0.201276	0.964968	FALSE	FALSE	TRUE	HSATII	Satellite
Sniffles2.INS.238BM0	INS	chr1	143256287	9868	ENSG00000290735	0.00091	.		.	FALSE	FALSE	TRUE	HSATII	Satellite
Sniffles2.INS.238AM0	INS	chr1	143256325	4689	ENSG00000290735	0.00183	.		.	FALSE	FALSE	TRUE	HSATII	Satellite
Sniffles2.INS.2388M0	INS	chr1	143256413	6208	ENSG00000290735	0	.		.	FALSE	FALSE	TRUE		Non-repeat
Sniffles2.INS.2380M0	INS	chr1	143256470	458	ENSG00000290735	0.03358	.		.	FALSE	FALSE	TRUE	HSATII	Satellite
Sniffles2.INS.2384M0	INS	chr1	143256470	17721	ENSG00000290735	0.00091	.		.	FALSE	FALSE	TRUE		Non-repeat
Sniffles2.INS.2381M0	INS	chr1	143256484	1724	ENSG00000290735	0.00091	.		.	FALSE	FALSE	TRUE	HSATII	Satellite
Sniffles2.INS.2382M0	INS	chr1	143256484	16224	ENSG00000290735	0.00182	.		.	FALSE	FALSE	TRUE		Non-repeat
Sniffles2.INS.2387M0	INS	chr1	143256484	24587	ENSG00000290735	0.00091	.		.	FALSE	FALSE	TRUE		Non-repeat
Sniffles2.INS.2386M0	INS	chr1	143256488	10924	ENSG00000290735	0.00091	.		.	FALSE	FALSE	TRUE		Non-repeat
Sniffles2.INS.2383M0	INS	chr1	143256491	12845	ENSG00000290735	0.00091	.		.	FALSE	FALSE	TRUE		Non-repeat
Sniffles2.INS.238CM0	INS	chr1	143256527	14502	ENSG00000290735	0	.		.	FALSE	FALSE	TRUE	HSATII	Satellite
Sniffles2.INS.2389M0	INS	chr1	143256570	7726	ENSG00000290735	0.00091	.		.	FALSE	FALSE	TRUE		Non-repeat
Sniffles2.INS.2385M0	INS	chr1	143256584	30740	ENSG00000290735	0.00091	.		.	FALSE	FALSE	TRUE		Non-repeat
Sniffles2.DEL.23EFM0	DEL	chr1	143256651	-890	ENSG00000290735	0.02178	DEL_chr1_523d0c72	0.668928	6.3e-05	FALSE	TRUE	FALSE	HSATII	Satellite
Sniffles2.DEL.23F0M0	DEL	chr1	143256722	-3099	ENSG00000290735	0.00091	DEL_chr1_a782e9ce	0.235161	0.000309	FALSE	FALSE	TRUE	HSATII	Satellite
Sniffles2.INS.238DM0	INS	chr1	143256773	19029	ENSG00000290735	0	.		.	FALSE	FALSE	TRUE		Non-repeat
Sniffles2.INS.2390M0	INS	chr1	143257398	6831	ENSG00000290735	0	.		.	FALSE	FALSE	TRUE		Non-repeat
Sniffles2.DEL.23F1M0	DEL	chr1	143257486	-49	ENSG00000290735	0.11162	DEL_chr1_8c7ed7aa	0.162866	0.5	FALSE	FALSE	TRUE	HSATII	Satellite
Sniffles2.INS.2391M0	INS	chr1	143257514	9427	ENSG00000290735	0	.		.	FALSE	FALSE	TRUE	HSATII	Satellite
