## Supplementary material for "Long-read genome sequencing and multi-omics in aging and neurodegeneration": Table S (part 2 of 3)

### Sheet: S1_lrGS_SVs (continued)
svid	SVTYPE	CHROM	POS	SVLEN	nearest_gene	AF	gnomAD_ID	gnomAD_OFP	gnomAD_AF	srGS_SHARED	gnomad_match	LR_unique	repeat_name	repeat_class
Sniffles2.INS.238EM0	INS	chr1	143257515	4801	ENSG00000290735	0.00454	.		.	FALSE	FALSE	TRUE	HSATII	Satellite
Sniffles2.INS.238FM0	INS	chr1	143257526	5901	ENSG00000290735	0	.		.	FALSE	FALSE	TRUE	HSATII	Satellite
Sniffles2.INS.2392M0	INS	chr1	143257615	11193	ENSG00000290735	0	.		.	FALSE	FALSE	TRUE		Non-repeat
Sniffles2.INS.2395M0	INS	chr1	143258023	23347	ENSG00000290735	0	.		.	FALSE	FALSE	TRUE		Non-repeat
Sniffles2.INS.2394M0	INS	chr1	143258031	12010	ENSG00000290735	0	.		.	FALSE	FALSE	TRUE	HSATII	Satellite
Sniffles2.INS.2396M0	INS	chr1	143258034	16423	ENSG00000290735	0	.		.	FALSE	FALSE	TRUE		Non-repeat
Sniffles2.INS.2393M0	INS	chr1	143258290	9880	ENSG00000290735	0.00091	.		.	FALSE	FALSE	TRUE	HSATII	Satellite
Sniffles2.INS.2397M0	INS	chr1	143259305	101	ENSG00000290735	0.14247	.		.	FALSE	FALSE	TRUE	HSATII	Satellite
Sniffles2.INS.2398M0	INS	chr1	143259305	1143	ENSG00000290735	0.0127	.		.	FALSE	FALSE	TRUE	HSATII	Satellite
Sniffles2.INS.2399M0	INS	chr1	143259305	2839	ENSG00000290735	0.00646	.		.	FALSE	FALSE	TRUE	HSATII	Satellite
Sniffles2.INS.239AM0	INS	chr1	143259305	4602	ENSG00000290735	0.00647	.		.	FALSE	FALSE	TRUE	HSATII	Satellite
Sniffles2.INS.239DM0	INS	chr1	143259305	14297	ENSG00000290735	0.00364	.		.	FALSE	FALSE	TRUE		Non-repeat
Sniffles2.INS.239FM0	INS	chr1	143259305	11219	ENSG00000290735	0.00275	.		.	FALSE	FALSE	TRUE	HSATII	Satellite
Sniffles2.INS.23A0M0	INS	chr1	143259305	20394	ENSG00000290735	0.00091	.		.	FALSE	FALSE	TRUE	HSATII	Satellite
Sniffles2.INS.23A2M0	INS	chr1	143259305	5698	ENSG00000290735	0.00275	.		.	FALSE	FALSE	TRUE	HSATII	Satellite
Sniffles2.INS.23A5M0	INS	chr1	143259305	18508	ENSG00000290735	0.00091	.		.	FALSE	FALSE	TRUE		Non-repeat
Sniffles2.INS.23A3M0	INS	chr1	143259307	8462	ENSG00000290735	0.00185	.		.	FALSE	FALSE	TRUE	HSATII	Satellite
Sniffles2.INS.239BM0	INS	chr1	143259308	13454	ENSG00000290735	0.00182	.		.	FALSE	FALSE	TRUE		Non-repeat
Sniffles2.INS.23A4M0	INS	chr1	143259310	9780	ENSG00000290735	0.00092	.		.	FALSE	FALSE	TRUE	HSATII	Satellite
Sniffles2.INS.239EM0	INS	chr1	143259314	6987	ENSG00000290735	0.00187	.		.	FALSE	FALSE	TRUE	HSATII	Satellite
Sniffles2.INS.23A1M0	INS	chr1	143259318	12059	ENSG00000290735	0.00092	.		.	FALSE	FALSE	TRUE	HSATII	Satellite
Sniffles2.INS.239CM0	INS	chr1	143259423	21928	ENSG00000290735	0.00091	.		.	FALSE	FALSE	TRUE		Non-repeat
Sniffles2.INS.23A9M0	INS	chr1	143259886	272	ENSG00000290735	0.00091	.		.	FALSE	FALSE	TRUE	HSATII	Satellite
Sniffles2.INS.23A8M0	INS	chr1	143260525	3255	ENSG00000290735	0.00182	.		.	FALSE	FALSE	TRUE	HSATII	Satellite
Sniffles2.INS.23AAM0	INS	chr1	143260755	12215	ENSG00000290735	0	.		.	FALSE	FALSE	TRUE		Non-repeat
Sniffles2.INS.23A6M0	INS	chr1	143260905	98	ENSG00000290735	0.08802	.		.	FALSE	FALSE	TRUE	HSATII	Satellite
Sniffles2.DEL.23F2M0	DEL	chr1	143260983	-65	ENSG00000290735	0.01996	DEL_chr1_7102fb67	0.088829	0.026051	FALSE	FALSE	TRUE	HSATII	Satellite
Sniffles2.INS.23A7M0	INS	chr1	143260992	834	ENSG00000290735	0.02904	INS_chr1_1cad89bf	0.149229	8e-06	FALSE	FALSE	TRUE	HSATII	Satellite
Sniffles2.INS.23ACM0	INS	chr1	143261975	1011	ENSG00000290735	0.02359	.		.	FALSE	FALSE	TRUE	HSATII	Satellite
Sniffles2.INS.23ADM0	INS	chr1	143261975	3218	ENSG00000290735	0	.		.	FALSE	FALSE	TRUE	HSATII	Satellite
Sniffles2.INS.23AEM0	INS	chr1	143262006	4735	ENSG00000290735	0	.		.	FALSE	FALSE	TRUE	HSATII	Satellite
Sniffles2.DEL.23F3M0	DEL	chr1	143262041	-1961	ENSG00000290735	0.00544	DEL_chr1_fedb29f0	0.159021	0.652098	FALSE	FALSE	TRUE	HSATII	Satellite
Sniffles2.INS.23AFM0	INS	chr1	143262089	6503	ENSG00000290735	0	.		.	FALSE	FALSE	TRUE	HSATII	Satellite
Sniffles2.INS.23B0M0	INS	chr1	143262163	3838	ENSG00000290735	0	.		.	FALSE	FALSE	TRUE	HSATII	Satellite
Sniffles2.INS.23ABM0	INS	chr1	143262327	96	ENSG00000290735	0.0245	.		.	FALSE	FALSE	TRUE	HSATII	Satellite
Sniffles2.DEL.23F5M0	DEL	chr1	143262860	-928	ENSG00000290735	0.01452	DEL_chr1_fedb29f0	0.335845	0.652098	FALSE	TRUE	FALSE	HSATII	Satellite
Sniffles2.INS.23B6M0	INS	chr1	143262904	19049	ENSG00000290735	0	.		.	FALSE	FALSE	TRUE		Non-repeat
Sniffles2.INS.23B8M0	INS	chr1	143263176	13377	ENSG00000290735	0.00091	.		.	FALSE	FALSE	TRUE	HSATII	Satellite
Sniffles2.INS.23B5M0	INS	chr1	143263196	2471	ENSG00000290735	0	.		.	FALSE	FALSE	TRUE	HSATII	Satellite
Sniffles2.INS.23B3M0	INS	chr1	143263197	1627	ENSG00000290735	0.00454	.		.	FALSE	FALSE	TRUE	HSATII	Satellite
Sniffles2.INS.23B7M0	INS	chr1	143263202	3864	ENSG00000290735	0	.		.	FALSE	FALSE	TRUE	HSATII	Satellite
Sniffles2.INS.23B2M0	INS	chr1	143263258	1041	ENSG00000290735	0.02541	.		.	FALSE	FALSE	TRUE	HSATII	Satellite
Sniffles2.INS.23B4M0	INS	chr1	143263371	5350	ENSG00000290735	0	.		.	FALSE	FALSE	TRUE	HSATII	Satellite
Sniffles2.DEL.23F4M0	DEL	chr1	143263550	-232	ENSG00000290735	0.02632	DEL_chr1_fedb29f0	0.083691	0.652098	FALSE	FALSE	TRUE	HSATII	Satellite
Sniffles2.INS.23B1M0	INS	chr1	143263584	162	ENSG00000290735	0.05535	.		.	FALSE	FALSE	TRUE		Non-repeat
Sniffles2.INS.23BAM0	INS	chr1	143264807	1734	ENSG00000290735	0.00091	.		.	FALSE	FALSE	TRUE	HSATII	Satellite
Sniffles2.INS.23BBM0	INS	chr1	143264809	3114	ENSG00000290735	0	.		.	FALSE	FALSE	TRUE	HSATII	Satellite
Sniffles2.DEL.23F6M0	DEL	chr1	143264829	-103	ENSG00000290735	0.0118	DEL_chr1_e4c2d7d2	4e-06	0.001905	FALSE	FALSE	TRUE	(CGAATGCAAT)n	Simple_repeat
Sniffles2.INS.23B9M0	INS	chr1	143264832	172	ENSG00000290735	0.03085	.		.	FALSE	FALSE	TRUE	HSATII	Satellite
Sniffles2.INS.23BCM0	INS	chr1	143266471	9669	ENSG00000290735	0	.		.	FALSE	FALSE	TRUE		Non-repeat
Sniffles2.DEL.23F7M0	DEL	chr1	143266738	-1359	ENSG00000290735	0.02722	DEL_chr1_ea847175	0.498295	0.000764	FALSE	TRUE	FALSE	HSATII	Satellite
Sniffles2.DEL.23F8M0	DEL	chr1	143267082	-49	ENSG00000290735	0.0363	DEL_chr1_f8c03075	0.079491	0.005234	FALSE	FALSE	TRUE	HSATII	Satellite
Sniffles2.DEL.23F9M0	DEL	chr1	143267633	-483	ENSG00000290735	0.11524	DEL_chr1_ea847175	0.608805	0.000764	FALSE	TRUE	FALSE	HSATII	Satellite
Sniffles2.INS.23C0M0	INS	chr1	143267817	9657	ENSG00000290735	0.00092	.		.	FALSE	FALSE	TRUE		Non-repeat
Sniffles2.INS.23BEM0	INS	chr1	143267825	3293	ENSG00000290735	0.00092	.		.	FALSE	FALSE	TRUE	HSATII	Satellite
Sniffles2.INS.23BFM0	INS	chr1	143267825	965	ENSG00000290735	0.00091	.		.	FALSE	FALSE	TRUE	HSATII	Satellite
Sniffles2.INS.23C1M0	INS	chr1	143267825	6060	ENSG00000290735	0.00186	.		.	FALSE	FALSE	TRUE		Non-repeat
Sniffles2.INS.23C2M0	INS	chr1	143267835	4117	ENSG00000290735	0	.		.	FALSE	FALSE	TRUE		Non-repeat
Sniffles2.INS.23BDM0	INS	chr1	143267850	155	ENSG00000290735	0.32123	.		.	FALSE	FALSE	TRUE	HSATII	Satellite
Sniffles2.DEL.23FAM0	DEL	chr1	143268274	-74	ENSG00000290735	0.10708	DEL_chr1_7500c45c	0.276753	8e-06	FALSE	FALSE	TRUE	HSATII	Satellite
Sniffles2.INS.23C3M0	INS	chr1	143268725	60	ENSG00000290735	0.02632	.		.	FALSE	FALSE	TRUE	HSATII	Satellite
Sniffles2.DEL.23FBM0	DEL	chr1	143268804	-629	ENSG00000290735	0.00272	DEL_chr1_7a18dfcd	0.843996	0.001634	FALSE	TRUE	FALSE	HSATII	Satellite
Sniffles2.INS.23C9M0	INS	chr1	143269099	3184	ENSG00000290735	0	.		.	FALSE	FALSE	TRUE	HSATII	Satellite
Sniffles2.DEL.23FDM0	DEL	chr1	143269208	-1627	ENSG00000290735	0.00091	DEL_chr1_b59fe19c	0.598894	5.2e-05	FALSE	TRUE	FALSE	HSATII	Satellite
Sniffles2.INS.23C7M0	INS	chr1	143269229	5944	ENSG00000290735	0.00093	.		.	FALSE	FALSE	TRUE	HSATII	Satellite
Sniffles2.INS.23C6M0	INS	chr1	143269251	1966	ENSG00000290735	0.00091	.		.	FALSE	FALSE	TRUE	HSATII	Satellite
Sniffles2.INS.23C4M0	INS	chr1	143269265	131	ENSG00000290735	0.0853	.		.	FALSE	FALSE	TRUE		Non-repeat
Sniffles2.INS.23C8M0	INS	chr1	143269268	4732	ENSG00000290735	0	.		.	FALSE	FALSE	TRUE		Non-repeat
Sniffles2.INS.23C5M0	INS	chr1	143269378	7478	ENSG00000290735	0.00181	.		.	FALSE	FALSE	TRUE		Non-repeat
Sniffles2.DEL.23FCM0	DEL	chr1	143269574	-98	ENSG00000290735	0.04446	DEL_chr1_e4c2d7d2	4e-06	0.001905	FALSE	FALSE	TRUE	HSATII	Satellite
Sniffles2.DEL.23FEM0	DEL	chr1	143270337	-887	ENSG00000290735	0.04719	DEL_chr1_78ee2ab3	0.852521	0.00108	FALSE	TRUE	FALSE	HSATII	Satellite
Sniffles2.DEL.23FFM0	DEL	chr1	143270380	-1923	ENSG00000290735	0.00091	DEL_chr1_78ee2ab3	0.444906	0.00108	FALSE	TRUE	FALSE	HSATII	Satellite
Sniffles2.INS.23CCM0	INS	chr1	143270617	3537	ENSG00000290735	0	.		.	FALSE	FALSE	TRUE	HSATII	Satellite
Sniffles2.INS.23CAM0	INS	chr1	143270623	363	ENSG00000290735	0.00181	.		.	FALSE	FALSE	TRUE		Non-repeat
Sniffles2.INS.23CBM0	INS	chr1	143270767	4985	ENSG00000290735	0	.		.	FALSE	FALSE	TRUE		Non-repeat
Sniffles2.DEL.2400M0	DEL	chr1	143270868	-103	ENSG00000290735	0.15064	DEL_chr1_5b4338e7	0.419355	0.000801	FALSE	TRUE	FALSE	HSATII	Satellite
Sniffles2.DEL.2401M0	DEL	chr1	143271005	-577	ENSG00000290735	0.01996	DEL_chr1_5d2bec21	0.746926	6.6e-05	FALSE	TRUE	FALSE	HSATII	Satellite
Sniffles2.INS.23CEM0	INS	chr1	143271096	3688	ENSG00000290735	0	.		.	FALSE	FALSE	TRUE	HSATII	Satellite
Sniffles2.INS.23CDM0	INS	chr1	143271100	2647	ENSG00000290735	0	.		.	FALSE	FALSE	TRUE	HSATII	Satellite
Sniffles2.DEL.2402M0	DEL	chr1	143271682	-78	ENSG00000290735	0.04809	DEL_chr1_2af29dca	0.170259	0.000165	FALSE	FALSE	TRUE	HSATII	Satellite
Sniffles2.INS.23CFM0	INS	chr1	143272097	176	ENSG00000290735	0.00907	.		.	FALSE	FALSE	TRUE		Non-repeat
Sniffles2.INS.23D0M0	INS	chr1	143273047	68	ENSG00000290735	0.07532	.		.	FALSE	FALSE	TRUE		Non-repeat
Sniffles2.INS.23D1M0	INS	chr1	143273196	2424	ENSG00000290735	0.00091	.		.	FALSE	FALSE	TRUE	HSATII	Satellite
Sniffles2.DEL.2403M0	DEL	chr1	143273463	-150	ENSG00000290735	0.01452	DEL_chr1_041d68c8	0.232666	0.000127	TRUE	FALSE	FALSE	HSATII	Satellite
Sniffles2.INS.23D2M0	INS	chr1	143274107	140	ENSG00000290735	0.19147	.		.	FALSE	FALSE	TRUE		Non-repeat
Sniffles2.INS.23D4M0	INS	chr1	143274281	3765	ENSG00000290735	0.00092	.		.	FALSE	FALSE	TRUE	HSATII	Satellite
Sniffles2.INS.23D3M0	INS	chr1	143274593	5878	ENSG00000290735	0.02069	.		.	FALSE	FALSE	TRUE	HSATII	Satellite
Sniffles2.INS.23D6M0	INS	chr1	143274593	9456	ENSG00000290735	0.00373	.		.	FALSE	FALSE	TRUE	HSATII	Satellite
Sniffles2.INS.23D5M0	INS	chr1	143274646	2288	ENSG00000290735	0.03358	.		.	FALSE	FALSE	TRUE	HSATII	Satellite
Sniffles2.INS.23D8M0	INS	chr1	143274724	4848	ENSG00000290735	0	.		.	FALSE	FALSE	TRUE	HSATII	Satellite
Sniffles2.INS.23D7M0	INS	chr1	143274767	48	ENSG00000290735	0.00181	.		.	FALSE	FALSE	TRUE	HSATII	Satellite
Sniffles2.DEL.2404M0	DEL	chr1	143275364	-94	ENSG00000290735	0.42831	DEL_chr1_20bb4b5b	0.252746	0.000413	FALSE	FALSE	TRUE	HSATII	Satellite
Sniffles2.INS.23DBM0	INS	chr1	143275948	7175	ENSG00000290735	0.00092	.		.	FALSE	FALSE	TRUE	HSATII	Satellite
Sniffles2.INS.23D9M0	INS	chr1	143275954	3590	ENSG00000290735	0.01158	.		.	FALSE	FALSE	TRUE	HSATII	Satellite
Sniffles2.INS.23DAM0	INS	chr1	143275981	73	ENSG00000290735	0.00091	.		.	FALSE	FALSE	TRUE	HSATII	Satellite
Sniffles2.DEL.2405M0	DEL	chr1	143276196	-48	ENSG00000290735	0.00272	DEL_chr1_fb0ff659	0.057243	8e-06	FALSE	FALSE	TRUE	HSATII	Satellite
Sniffles2.INS.23DCM0	INS	chr1	143276588	35	ENSG00000290735	0.01089	.		.	FALSE	FALSE	TRUE	HSATII	Satellite
Sniffles2.INS.23DDM0	INS	chr1	143277786	36	ENSG00000290735	0.54628	.		.	FALSE	FALSE	TRUE	(TA)n	Simple_repeat
Sniffles2.DEL.2406M0	DEL	chr1	143281020	-45	ENSG00000290735	0.00817	DEL_chr1_76cb5a24	0.069807	9.8e-05	TRUE	FALSE	FALSE	(TCTT)n	Simple_repeat
Sniffles2.INS.23DEM0	INS	chr1	143283264	1268	ENSG00000290735	0.00544	.		.	FALSE	FALSE	TRUE	L1PA2	LINE
Sniffles2.DEL.2407M0	DEL	chr1	143283627	-9552	ENSG00000290735	0.00817	DEL_chr1_c38dee3a	0.121266	0.000642	FALSE	FALSE	TRUE		Non-repeat
Sniffles2.DEL.240BM0	DEL	chr1	143300255	-223	ENSG00000290735	0.10949	DEL_chr1_7dae3834	0.000114	0.001306	FALSE	FALSE	TRUE		Non-repeat
Sniffles2.DEL.240CM0	DEL	chr1	143313034	-304	ENSG00000290735	0.93379	DEL_chr1_6e5b4e44	0.246586	0.000445	FALSE	FALSE	TRUE	(ATTTC)n	Simple_repeat
Sniffles2.INS.2408M0	INS	chr1	143314415	158	ENSG00000290735	0.86956	.		.	FALSE	FALSE	TRUE	(TCATT)n	Simple_repeat
Sniffles2.DEL.240DM0	DEL	chr1	143314906	-161	ENSG00000290735	0.87696	DEL_chr1_98900982	0.028991	0.249968	FALSE	FALSE	TRUE	(TCATT)n	Simple_repeat
Sniffles2.INS.2409M0	INS	chr1	143327244	368	ENSG00000290735	0.77354	.		.	FALSE	FALSE	TRUE	(GCG)n	Simple_repeat
Sniffles2.DEL.240EM0	DEL	chr1	143327477	-36	ENSG00000290735	0.26667	DEL_chr1_5efe569f	0.002546	0.060536	FALSE	FALSE	TRUE		Non-repeat
Sniffles2.INS.240AM0	INS	chr1	143373427	36	ENSG00000290735	0.04839	.		.	FALSE	FALSE	TRUE	(AT)n	Simple_repeat
Sniffles2.DEL.240FM0	DEL	chr1	143388493	-44	ENSG00000290735	0.00679	DEL_chr1_bd52ab59	0.00375	0.058756	FALSE	FALSE	TRUE	AluSx	SINE/Alu
Sniffles2.INS.2411M0	INS	chr1	143497391	890	ENSG00000290735	0.00655	.		.	FALSE	FALSE	TRUE	TIFr	Satellite
Sniffles2.INS.2410M0	INS	chr1	143497774	42	ENSG00000290735	0.40437	.		.	FALSE	FALSE	TRUE	(CG)n	Simple_repeat
Sniffles2.INS.2412M0	INS	chr1	143498590	136	ENSG00000290735	0.06387	.		.	FALSE	FALSE	TRUE	TIFr	Satellite
Sniffles2.INS.2413M0	INS	chr1	143502142	40	ENSG00000290735	0.06284	.		.	FALSE	FALSE	TRUE		Non-repeat
Sniffles2.DEL.241DM0	DEL	chr1	143503209	-882	ENSG00000290735	0.14156	DEL_chr1_f4104b3a	0.299816	1.6e-05	FALSE	FALSE	TRUE		Non-repeat
Sniffles2.INS.2414M0	INS	chr1	143504327	60	ENSG00000290735	0.09727	.		.	TRUE	FALSE	FALSE	A-rich	Low_complexity
Sniffles2.DEL.241EM0	DEL	chr1	143504937	-34	ENSG00000290735	0.00182	DEL_chr1_acd06432	7.4e-05	0.111704	TRUE	FALSE	FALSE	(ATGAA)n	Simple_repeat
Sniffles2.INS.2415M0	INS	chr1	143509553	33	ENSG00000290735	0.0019	.		.	FALSE	FALSE	TRUE	(A)n	Simple_repeat
Sniffles2.INS.2416M0	INS	chr1	143515206	224	ENSG00000290735	0.0272	.		.	FALSE	FALSE	TRUE		Non-repeat
Sniffles2.INS.2417M0	INS	chr1	143516610	50	ENSG00000290735	0.03738	.		.	FALSE	FALSE	TRUE	A-rich	Low_complexity
Sniffles2.INS.2418M0	INS	chr1	143534392	50	ENSG00000290735	0.43909	.		.	FALSE	FALSE	TRUE	(AAAG)n	Simple_repeat
Sniffles2.INS.2419M0	INS	chr1	143539307	3112	ENSG00000290735	0.1987	.		.	FALSE	FALSE	TRUE	HSATII	Satellite
Sniffles2.INS.241AM0	INS	chr1	143539468	49	ENSG00000290735	0.00555	.		.	FALSE	FALSE	TRUE		Non-repeat
Sniffles2.DEL.241FM0	DEL	chr1	143541032	-45	ENSG00000290735	0.00094	DEL_chr1_e28ebda7	0.166996	1.6e-05	TRUE	FALSE	FALSE	HSATII	Satellite
Sniffles2.INS.241BM0	INS	chr1	143564760	40	ENSG00000290735	0.60998	.		.	FALSE	FALSE	TRUE	(TA)n	Simple_repeat
Sniffles2.INS.241CM0	INS	chr1	143592207	31	ENSG00000290735	0.00567	.		.	FALSE	FALSE	TRUE	(AT)n	Simple_repeat
Sniffles2.INS.2420M0	INS	chr1	143622993	55	ENSG00000290735	0.0048	.		.	FALSE	FALSE	TRUE		Non-repeat
Sniffles2.DEL.2425M0	DEL	chr1	143637002	-2668	ENSG00000290735	0.00096	DEL_chr1_6ec45123	0.244286	0.5	TRUE	FALSE	FALSE	SVA_E	SVA
Sniffles2.INS.2421M0	INS	chr1	143637253	37	ENSG00000290735	0.00192	.		.	FALSE	FALSE	TRUE	(TC)n	Simple_repeat
Sniffles2.DEL.2426M0	DEL	chr1	143638328	-56	ENSG00000290735	0.07553	DEL_chr1_acd06432	0.000121	0.111704	FALSE	FALSE	TRUE	SVA_F	SVA
Sniffles2.INS.2422M0	INS	chr1	143638536	42	ENSG00000290735	0.00479	.		.	FALSE	FALSE	TRUE		Non-repeat
Sniffles2.INS.2423M0	INS	chr1	143640316	37	ENSG00000290735	0.00193	.		.	FALSE	FALSE	TRUE	(CT)n	Simple_repeat
Sniffles2.DEL.2427M0	DEL	chr1	143656678	-49	ENSG00000290735	0.02794	DEL_chr1_acd06432	0.000106	0.111704	TRUE	FALSE	FALSE		Non-repeat
Sniffles2.INS.2424M0	INS	chr1	143680288	90	ENSG00000290735	0.00768	.		.	TRUE	FALSE	FALSE		Non-repeat
Sniffles2.DEL.2428M0	DEL	chr1	143696704	-39	ENSG00000290735	0.00286	DEL_chr1_acd06432	8.5e-05	0.111704	FALSE	FALSE	TRUE	AluY	SINE/Alu
Sniffles2.DEL.242CM0	DEL	chr1	143703087	-45	ENSG00000290735	0.01607	DEL_chr1_d5b54b5d	0.25438	0.00039	FALSE	FALSE	TRUE	SVA_F	SVA
Sniffles2.INS.242AM0	INS	chr1	143703307	46	ENSG00000290735	0.00189	.		.	FALSE	FALSE	TRUE	(C)n	Simple_repeat
Sniffles2.INS.2429M0	INS	chr1	143707493	48	ENSG00000290735	0.00658	.		.	FALSE	FALSE	TRUE		Non-repeat
Sniffles2.DEL.242DM0	DEL	chr1	143743004	-36	ENSG00000290735	0.00469	DEL_chr1_acd06432	7.8e-05	0.111704	FALSE	FALSE	TRUE	(GT)n	Simple_repeat
Sniffles2.INS.242BM0	INS	chr1	143784585	35	ENSG00000290735	0.00599	.		.	FALSE	FALSE	TRUE	(T)n	Simple_repeat
Sniffles2.DEL.242EM0	DEL	chr1	143788851	-31	ENSG00000290735	0.05236	DEL_chr1_acd06432	6.8e-05	0.111704	FALSE	FALSE	TRUE		Non-repeat
Sniffles2.DEL.2430M0	DEL	chr1	143800229	-67	ENSG00000290735	0.98801	DEL_chr1_acd06432	0.000144	0.111704	FALSE	FALSE	TRUE		Non-repeat
Sniffles2.DEL.2431M0	DEL	chr1	143847958	-38	ENSG00000290735	0.0086	DEL_chr1_9b49bf83	0.000322	0.106636	FALSE	FALSE	TRUE		Non-repeat
Sniffles2.DEL.2432M0	DEL	chr1	143877471	-32	ENSG00000290735	0.02195	DEL_chr1_9b49bf83	0.000272	0.106636	FALSE	FALSE	TRUE	(T)n	Simple_repeat
Sniffles2.DEL.2434M0	DEL	chr1	143905758	-39	ENSG00000290735	0.00095	DEL_chr1_9b49bf83	0.00033	0.106636	TRUE	FALSE	FALSE		Non-repeat
Sniffles2.DEL.2435M0	DEL	chr1	143946016	-34	FAM72C	0.0046	DEL_chr1_acd06432	7.4e-05	0.111704	FALSE	FALSE	TRUE		Non-repeat
Sniffles2.INS.2433M0	INS	chr1	143950510	33	FAM72C	0.00238	.		.	FALSE	FALSE	TRUE	(A)n	Simple_repeat
Sniffles2.DEL.243BM0	DEL	chr1	143999722	-35	FAM72C	0.07329	DEL_chr1_ed52ad16	0.001674	0.080353	FALSE	FALSE	TRUE	(T)n	Simple_repeat
Sniffles2.DEL.243CM0	DEL	chr1	144014858	-37	FAM72C	0.0031	DEL_chr1_311550c8	4.6e-05	1.6e-05	FALSE	FALSE	TRUE		Non-repeat
Sniffles2.DEL.243EM0	DEL	chr1	144020323	-5453	FAM72C	0.0014	DEL_chr1_83b7a142	0.121012	2.4e-05	FALSE	FALSE	TRUE		Non-repeat
Sniffles2.DEL.243DM0	DEL	chr1	144020749	-32	FAM72C	0.06948	DEL_chr1_311550c8	4e-05	1.6e-05	FALSE	FALSE	TRUE	(T)n	Simple_repeat
Sniffles2.INS.2437M0	INS	chr1	144023259	31	FAM72C	0.00788	.		.	FALSE	FALSE	TRUE	(T)n	Simple_repeat
Sniffles2.INS.2436M0	INS	chr1	144026689	34	FAM72C	0.0042	.		.	FALSE	FALSE	TRUE	(T)n	Simple_repeat
Sniffles2.DEL.243FM0	DEL	chr1	144026824	-31	FAM72C	0.02401	DEL_chr1_aa782814	0.003999	0.051106	FALSE	FALSE	TRUE	(AT)n	Simple_repeat
Sniffles2.DEL.2440M0	DEL	chr1	144076650	-40	FAM72C	0.3609	DEL_chr1_311550c8	4.9e-05	1.6e-05	FALSE	FALSE	TRUE		Non-repeat
Sniffles2.DEL.2441M0	DEL	chr1	144076768	-1137	FAM72C	0.05213	DEL_chr1_eb5b633a	0.251318	0.036026	FALSE	FALSE	TRUE	TIFr	Satellite
Sniffles2.INS.2438M0	INS	chr1	144077049	462	FAM72C	0.39937	.		.	FALSE	FALSE	TRUE	TIFr	Satellite
Sniffles2.INS.2439M0	INS	chr1	144077062	1041	FAM72C	0.0163	.		.	FALSE	FALSE	TRUE	TIFr	Satellite
Sniffles2.DEL.2442M0	DEL	chr1	144077812	-88	FAM72C	0.18798	DEL_chr1_311550c8	0.000107	1.6e-05	FALSE	FALSE	TRUE	TIFr	Satellite
Sniffles2.INS.243AM0	INS	chr1	144077982	49	FAM72C	0.05292	.		.	FALSE	FALSE	TRUE		Non-repeat
Sniffles2.INS.2444M0	INS	chr1	144101681	11120	FAM72C	0.00272	.		.	FALSE	FALSE	TRUE	(GGCT)n	Simple_repeat
Sniffles2.INS.2443M0	INS	chr1	144101790	7098	FAM72C	0.01318	.		.	FALSE	FALSE	TRUE	(TGGCTGGCT)n	Simple_repeat
Sniffles2.INS.2445M0	INS	chr1	144101901	3254	FAM72C	0.01379	.		.	FALSE	FALSE	TRUE	(TGGC)n	Simple_repeat
Sniffles2.INS.2446M0	INS	chr1	144101913	5165	FAM72C	0.00931	.		.	FALSE	FALSE	TRUE	(TGGC)n	Simple_repeat
Sniffles2.INS.2448M0	INS	chr1	144101920	4420	FAM72C	0.0377	.		.	FALSE	FALSE	TRUE	(TGGCTTGGC)n	Simple_repeat
Sniffles2.INS.244AM0	INS	chr1	144101920	7978	FAM72C	0.00557	.		.	FALSE	FALSE	TRUE	(GGCTGGCTT)n	Simple_repeat
Sniffles2.DEL.2475M0	DEL	chr1	144102087	-31	FAM72C	0.00998	DEL_chr1_b6e6db6f	0.263936	0.000206	TRUE	FALSE	FALSE		Non-repeat
Sniffles2.INS.2447M0	INS	chr1	144102166	2487	FAM72C	0.00731	.		.	FALSE	FALSE	TRUE		Non-repeat
Sniffles2.INS.2449M0	INS	chr1	144102244	6353	FAM72C	0.00657	.		.	FALSE	FALSE	TRUE	(TTGGCTGGC)n	Simple_repeat
Sniffles2.DEL.2476M0	DEL	chr1	144102338	-673	FAM72C	0.04991	DEL_chr1_185fd049	0.326781	2.6e-05	FALSE	TRUE	FALSE	(GCTG)n	Simple_repeat
Sniffles2.INS.244BM0	INS	chr1	144102605	3047	FAM72C	0.06357	.		.	FALSE	FALSE	TRUE		Non-repeat
Sniffles2.INS.2452M0	INS	chr1	144102618	12988	FAM72C	0.03455	INS_chr1_1b6d3ea2	0.008091	0.000462	FALSE	FALSE	TRUE	(TGGCTTGGC)n	Simple_repeat
Sniffles2.INS.2457M0	INS	chr1	144102618	17176	FAM72C	0.00455	INS_chr1_1b6d3ea2	0.006118	0.000462	FALSE	FALSE	TRUE	(CTGGCTTGG)n	Simple_repeat
Sniffles2.INS.2453M0	INS	chr1	144102629	15107	FAM72C	0.02045	.		.	FALSE	FALSE	TRUE	(TGGCTTGGC)n	Simple_repeat
Sniffles2.INS.2456M0	INS	chr1	144102630	14135	FAM72C	0.00548	.		.	FALSE	FALSE	TRUE		Non-repeat
Sniffles2.INS.244EM0	INS	chr1	144102690	11042	FAM72C	0.00549	.		.	FALSE	FALSE	TRUE	(TGGC)n	Simple_repeat
Sniffles2.INS.2450M0	INS	chr1	144102690	11714	FAM72C	0.06189	.		.	FALSE	FALSE	TRUE	(GCTTGGCTG)n	Simple_repeat
Sniffles2.INS.2454M0	INS	chr1	144102690	8783	FAM72C	0.00734	.		.	FALSE	FALSE	TRUE	(GCTTGGCTG)n	Simple_repeat
Sniffles2.INS.2451M0	INS	chr1	144102710	18149	FAM72C	0.00912	.		.	FALSE	FALSE	TRUE	(GGCTTGGCT)n	Simple_repeat
Sniffles2.INS.2458M0	INS	chr1	144102716	5433	FAM72C	0.00092	.		.	FALSE	FALSE	TRUE	(TGGCTTGGC)n	Simple_repeat
Sniffles2.INS.2455M0	INS	chr1	144102771	10271	FAM72C	0.00456	.		.	FALSE	FALSE	TRUE	(TGGCTGGCT)n	Simple_repeat
Sniffles2.INS.244DM0	INS	chr1	144102787	21932	FAM72C	0.02026	.		.	FALSE	FALSE	TRUE	(GCTTGGCTG)n	Simple_repeat
Sniffles2.INS.245CM0	INS	chr1	144102791	3957	FAM72C	0.00563	.		.	FALSE	FALSE	TRUE		Non-repeat
Sniffles2.INS.245EM0	INS	chr1	144102952	28205	FAM72C	0.00636	.		.	FALSE	FALSE	TRUE	(CTGGCTTGG)n	Simple_repeat
Sniffles2.INS.245BM0	INS	chr1	144103020	26550	FAM72C	0.00455	INS_chr1_bcd50446	0.000459	0.002035	FALSE	FALSE	TRUE	(TGGCTTGGC)n	Simple_repeat
Sniffles2.INS.244FM0	INS	chr1	144103028	25667	FAM72C	0.00455	INS_chr1_bcd50446	0.000267	0.002035	FALSE	FALSE	TRUE	(TGGCTTGGC)n	Simple_repeat
Sniffles2.INS.245AM0	INS	chr1	144103108	23570	FAM72C	0.02214	.		.	FALSE	FALSE	TRUE	(GCTGGCTTG)n	Simple_repeat
Sniffles2.INS.2459M0	INS	chr1	144103160	19173	FAM72C	0.0102	.		.	FALSE	FALSE	TRUE	(TGGCTTGGC)n	Simple_repeat
Sniffles2.INS.244CM0	INS	chr1	144103175	1484	FAM72C	0.40472	.		.	FALSE	FALSE	TRUE	(TGGC)n	Simple_repeat
Sniffles2.INS.245DM0	INS	chr1	144103176	7373	FAM72C	0.00365	.		.	FALSE	FALSE	TRUE	(CTGG)n	Simple_repeat
Sniffles2.INS.2460M0	INS	chr1	144103213	1933	FAM72C	0.01724	.		.	FALSE	FALSE	TRUE	(GGCT)n	Simple_repeat
Sniffles2.INS.245FM0	INS	chr1	144103288	14667	FAM72C	0.00181	.		.	FALSE	FALSE	TRUE	(TGGC)n	Simple_repeat
Sniffles2.DEL.2477M0	DEL	chr1	144103342	-168	FAM72C	0.15517	DEL_chr1_a57dc9fc	0.728923	0.000683	FALSE	TRUE	FALSE	(GGCT)n	Simple_repeat
Sniffles2.INS.2461M0	INS	chr1	144103389	27428	FAM72C	0.00181	.		.	FALSE	FALSE	TRUE		Non-repeat
Sniffles2.INS.2462M0	INS	chr1	144103904	3267	FAM72C	0.00643	INS_chr1_07ad242b	0.043058	0.142122	FALSE	FALSE	TRUE	(TGGC)n	Simple_repeat
Sniffles2.INS.2463M0	INS	chr1	144103904	6943	FAM72C	0.00459	INS_chr1_07ad242b	0.020261	0.142122	FALSE	FALSE	TRUE		Non-repeat
Sniffles2.INS.2464M0	INS	chr1	144104224	139	FAM72C	0.02087	.		.	FALSE	FALSE	TRUE	(GCTG)n	Simple_repeat
Sniffles2.DEL.2478M0	DEL	chr1	144104782	-69	FAM72C	0.00091	DEL_chr1_1f3bea71	0.138614	0.000392	TRUE	FALSE	FALSE		Non-repeat
Sniffles2.INS.2466M0	INS	chr1	144105161	88	FAM72C	0.00998	.		.	FALSE	FALSE	TRUE	(CTGG)n	Simple_repeat
Sniffles2.INS.2465M0	INS	chr1	144105179	1402	FAM72C	0.08439	INS_chr1_111cc8dd	0.062014	0.025096	FALSE	FALSE	TRUE	(GGCT)n	Simple_repeat
Sniffles2.DEL.2479M0	DEL	chr1	144106242	-52	FAM72C	0.00635	DEL_chr1_2a71a27f	0.088629	8e-06	FALSE	FALSE	TRUE	(GCTG)n	Simple_repeat
Sniffles2.INS.2467M0	INS	chr1	144106289	58	FAM72C	0.00181	.		.	FALSE	FALSE	TRUE		Non-repeat
Sniffles2.INS.2469M0	INS	chr1	144115994	34	KMT2CP1,FAM72C	0.00991	.		.	FALSE	FALSE	TRUE		Non-repeat
Sniffles2.INS.2468M0	INS	chr1	144117955	316	KMT2CP1,FAM72C	0.14186	.		.	FALSE	FALSE	TRUE	AluY	SINE/Alu
Sniffles2.DEL.247AM0	DEL	chr1	144118905	-326	KMT2CP1,FAM72C	0.4238	DEL_chr1_f1a5a066	0.009617	0.000134	FALSE	FALSE	TRUE	AluY	SINE/Alu
Sniffles2.INS.246AM0	INS	chr1	144124748	75	KMT2CP1,FAM72C	0.30938	.		.	FALSE	FALSE	TRUE		Non-repeat
Sniffles2.DEL.247BM0	DEL	chr1	144134807	-581	KMT2CP1,FAM72C	0.00629	DEL_chr1_dd95b7a8	0.043326	0.018933	FALSE	FALSE	TRUE	L1MA5	LINE
Sniffles2.DEL.247DM0	DEL	chr1	144137644	-1146	KMT2CP1	0.03563	DEL_chr1_566639df	0.421431	0.629396	FALSE	TRUE	FALSE	(TCATT)n	Simple_repeat
Sniffles2.INS.246CM0	INS	chr1	144137734	2485	KMT2CP1	0.01071	.		.	FALSE	FALSE	TRUE	(TCATT)n	Simple_repeat
Sniffles2.DEL.247CM0	DEL	chr1	144137799	-2348	KMT2CP1	0.03111	DEL_chr1_566639df	0.953686	0.629396	FALSE	TRUE	FALSE	(TTCAT)n	Simple_repeat
Sniffles2.INS.246DM0	INS	chr1	144137839	4769	KMT2CP1	0.00356	.		.	FALSE	FALSE	TRUE	(ATTTC)n	Simple_repeat
Sniffles2.INS.246BM0	INS	chr1	144137840	294	KMT2CP1	0.85256	.		.	FALSE	FALSE	TRUE	(TCATC)n	Simple_repeat
Sniffles2.INS.246EM0	INS	chr1	144137841	1078	KMT2CP1	0.01878	.		.	FALSE	FALSE	TRUE	(TCATT)n	Simple_repeat
Sniffles2.DEL.247FM0	DEL	chr1	144138841	-1173	KMT2CP1	0.02381	DEL_chr1_fda28ea6	0.502555	0.5	FALSE	TRUE	FALSE	(CATTT)n	Simple_repeat
Sniffles2.INS.246FM0	INS	chr1	144138959	927	KMT2CP1	0.77009	.		.	FALSE	FALSE	TRUE	(TTTCA)n	Simple_repeat
Sniffles2.INS.2470M0	INS	chr1	144138959	75	KMT2CP1	0.00966	.		.	FALSE	FALSE	TRUE		Non-repeat
Sniffles2.DEL.247EM0	DEL	chr1	144138966	-225	KMT2CP1	0.08463	DEL_chr1_566639df	0.093659	0.629396	FALSE	FALSE	TRUE	(TCATT)n	Simple_repeat
Sniffles2.DEL.2480M0	DEL	chr1	144139548	-61	KMT2CP1	0.06364	DEL_chr1_fda28ea6	0.105085	0.5	FALSE	FALSE	TRUE	(CATTT)n	Simple_repeat
Sniffles2.INS.2471M0	INS	chr1	144140042	983	KMT2CP1	0.75234	.		.	FALSE	FALSE	TRUE	(CATTT)n	Simple_repeat
Sniffles2.INS.2473M0	INS	chr1	144141556	72	KMT2CP1	0.01011	.		.	FALSE	FALSE	TRUE	(ATCTC)n	Simple_repeat
Sniffles2.INS.2472M0	INS	chr1	144144176	50	KMT2CP1	0.0059	.		.	FALSE	FALSE	TRUE	(TGTG)n	Simple_repeat
Sniffles2.DEL.2481M0	DEL	chr1	144152548	-69	KMT2CP1	0.25893	DEL_chr1_cfece10c	0.009999	0.06998	FALSE	FALSE	TRUE		Non-repeat
Sniffles2.INS.2474M0	INS	chr1	144152639	247	KMT2CP1	0.73374	.		.	FALSE	FALSE	TRUE		Non-repeat
Sniffles2.DEL.2484M0	DEL	chr1	144323496	-56	KMT2CP1	0.65185	DEL_chr1_0c9d3aad	0.064699	0.005904	FALSE	FALSE	TRUE	TIFr	Satellite
Sniffles2.INS.2482M0	INS	chr1	144323621	115	KMT2CP1	0.71461	.		.	FALSE	FALSE	TRUE		Non-repeat
Sniffles2.DEL.2485M0	DEL	chr1	144328032	-1790	KMT2CP1	0.8595	DEL_chr1_22d4c526	0.149238	0.04304	FALSE	FALSE	TRUE	(ATGAA)n	Simple_repeat
Sniffles2.DEL.2486M0	DEL	chr1	144331288	-37	KMT2CP1	0.91818	DEL_chr1_22d4c526	0.003166	0.04304	FALSE	FALSE	TRUE	A-rich	Low_complexity
Sniffles2.INS.2483M0	INS	chr1	144382826	36	KMT2CP1	0.01339	.		.	FALSE	FALSE	TRUE		Non-repeat
Sniffles2.DEL.2488M0	DEL	chr1	144416072	-44	KMT2CP1	0.00182	DEL_chr1_47ac4a52	0.000199	0.023095	FALSE	FALSE	TRUE	AluSx	SINE/Alu
Sniffles2.DEL.2489M0	DEL	chr1	144420656	-45	KMT2CP1	0.00092	DEL_chr1_47ac4a52	0.000204	0.023095	FALSE	FALSE	TRUE	AluY	SINE/Alu
Sniffles2.DEL.248AM0	DEL	chr1	144424226	-1586	KMT2CP1	0.00275	DEL_chr1_199ed958	0.19835	0.004106	FALSE	FALSE	TRUE		Non-repeat
Sniffles2.DEL.248BM0	DEL	chr1	144430943	-41	KMT2CP1	0.01571	DEL_chr1_26a41b09	0.002616	0.00864	FALSE	FALSE	TRUE	L1P2	LINE
Sniffles2.DEL.248CM0	DEL	chr1	144442163	-41	KMT2CP1	0.01913	DEL_chr1_cd453b15	0.435041	6.3e-05	FALSE	TRUE	FALSE	(AT)n	Simple_repeat
Sniffles2.INS.2487M0	INS	chr1	144442197	41	KMT2CP1	0.03085	.		.	FALSE	FALSE	TRUE	(ACAT)n	Simple_repeat
Sniffles2.DEL.248DM0	DEL	chr1	144442205	-3207	KMT2CP1	0.00182	DEL_chr1_10994c5c	0.989201	0.000555	FALSE	TRUE	FALSE	PABL_A	LTR
Sniffles2.DEL.248EM0	DEL	chr1	144460027	-31	KMT2CP1	0.00914	DEL_chr1_8e11a523	0.005332	0.007505	FALSE	FALSE	TRUE	(T)n	Simple_repeat
Sniffles2.INS.2490M0	INS	chr1	144495964	2554	KMT2CP1	0.0211	.		.	FALSE	FALSE	TRUE	SVA_F	SVA
Sniffles2.DEL.2494M0	DEL	chr1	144541989	-36	KMT2CP1	0.01455	DEL_chr1_a014601e	0.384912	7.1e-05	FALSE	TRUE	FALSE	(TA)n	Simple_repeat
Sniffles2.INS.2491M0	INS	chr1	144541990	33	KMT2CP1	0.0363	.		.	FALSE	FALSE	TRUE	(AT)n	Simple_repeat
Sniffles2.DEL.2495M0	DEL	chr1	144550069	-2822	KMT2CP1	0.00364	DEL_chr1_490aa06b	0.982114	0.053429	FALSE	TRUE	FALSE		Non-repeat
Sniffles2.DEL.2496M0	DEL	chr1	144550520	-37	KMT2CP1	0.00091	DEL_chr1_490aa06b	0.013343	0.053429	FALSE	FALSE	TRUE	(T)n	Simple_repeat
Sniffles2.DEL.2497M0	DEL	chr1	144559638	-31	KMT2CP1	0.01906	DEL_chr1_1bd8cc53	0.003603	0.007599	FALSE	FALSE	TRUE	(A)n	Simple_repeat
Sniffles2.DEL.2498M0	DEL	chr1	144569912	-35	KMT2CP1	0.00274	DEL_chr1_3eb7fbd7	0.004499	0.008088	FALSE	FALSE	TRUE	(GT)n	Simple_repeat
Sniffles2.INS.2492M0	INS	chr1	144577550	39	KMT2CP1	0.00213	.		.	FALSE	FALSE	TRUE		Non-repeat
Sniffles2.INS.2493M0	INS	chr1	144583506	40	SRGAP2B,KMT2CP1	0.00545	.		.	FALSE	FALSE	TRUE		Non-repeat
Sniffles2.INS.2499M0	INS	chr1	144604741	32	SRGAP2B,KMT2CP1	0.88372	.		.	FALSE	FALSE	TRUE		Non-repeat
Sniffles2.DEL.249DM0	DEL	chr1	144624584	-222	SRGAP2B,KMT2CP1	0.90909	DEL_chr1_c77696a6	0.000232	0.000387	FALSE	FALSE	TRUE		Non-repeat
Sniffles2.DEL.249EM0	DEL	chr1	144636673	-99	SRGAP2B,KMT2CP1	0.87162	DEL_chr1_2200f73d	0.012174	0.007987	FALSE	FALSE	TRUE	(TCATT)n	Simple_repeat
Sniffles2.INS.249AM0	INS	chr1	144637239	4983	SRGAP2B,KMT2CP1	1	.		.	FALSE	FALSE	TRUE	L1HS	LINE
Sniffles2.INS.249BM0	INS	chr1	144638551	38	SRGAP2B,KMT2CP1	0.89394	.		.	FALSE	FALSE	TRUE	(TCATT)n	Simple_repeat
Sniffles2.DEL.24A0M0	DEL	chr1	144639098	-46	SRGAP2B,KMT2CP1	0.76923	DEL_chr1_c77696a6	4.9e-05	0.000387	FALSE	FALSE	TRUE	(CATTTCAT)n	Simple_repeat
Sniffles2.DEL.249FM0	DEL	chr1	144640108	-63	SRGAP2B,KMT2CP1	0.84127	DEL_chr1_c77696a6	6.6e-05	0.000387	FALSE	FALSE	TRUE	FLAM_C	SINE/Alu
Sniffles2.INS.249CM0	INS	chr1	144642760	42	SRGAP2B,KMT2CP1	0.88215	.		.	FALSE	FALSE	TRUE	(GCG)n	Simple_repeat
Sniffles2.DEL.24A1M0	DEL	chr1	144643336	-40	SRGAP2B,KMT2CP1	0.82093	DEL_chr1_c0a35b02	0.114614	3.2e-05	FALSE	FALSE	TRUE	TIFr	Satellite
Sniffles2.INS.24A2M0	INS	chr1	144813538	84	SRGAP2B	0.4206	.		.	FALSE	FALSE	TRUE	(CG)n	Simple_repeat
Sniffles2.DEL.24AAM0	DEL	chr1	144813728	-62	SRGAP2B	0.09956	DEL_chr1_f49a07f4	0.007207	0.033358	FALSE	FALSE	TRUE	(CGC)n	Simple_repeat
Sniffles2.INS.24A3M0	INS	chr1	144814020	69	SRGAP2B	0.05246	.		.	FALSE	FALSE	TRUE	(CGC)n	Simple_repeat
Sniffles2.INS.24A4M0	INS	chr1	144825960	553	SRGAP2B	0.95909	.		.	FALSE	FALSE	TRUE	A-rich	Low_complexity
Sniffles2.INS.24A5M0	INS	chr1	144827819	466	SRGAP2B	0.9882	.		.	FALSE	FALSE	TRUE	(GATGA)n	Simple_repeat
Sniffles2.INS.24A7M0	INS	chr1	144835153	39	SRGAP2B	0.00575	.		.	FALSE	FALSE	TRUE		Non-repeat
Sniffles2.INS.24A6M0	INS	chr1	144840700	75	SRGAP2B	0.12032	.		.	FALSE	FALSE	TRUE		Non-repeat
Sniffles2.DEL.24ABM0	DEL	chr1	144846230	-327	SRGAP2B	0.49013	DEL_chr1_c77696a6	0.000341	0.000387	FALSE	FALSE	TRUE	AluY	SINE/Alu
Sniffles2.DEL.24ADM0	DEL	chr1	144882711	-1080	SRGAP2B	0.065	DEL_chr1_bb647ede	0.302498	0.053541	FALSE	TRUE	FALSE	TIFr	Satellite
Sniffles2.DEL.24ACM0	DEL	chr1	144882840	-62	SRGAP2B	0.09874	DEL_chr1_a5029dc8	0.010498	0.003584	FALSE	FALSE	TRUE	TIFr	Satellite
Sniffles2.INS.24A8M0	INS	chr1	144883193	41	SRGAP2B	0.80326	.		.	FALSE	FALSE	TRUE		Non-repeat
Sniffles2.DEL.24AEM0	DEL	chr1	144883835	-131	SRGAP2B	0.77852	DEL_chr1_1bbad2ce	0.266566	0.000103	FALSE	FALSE	TRUE	TIFr	Satellite
Sniffles2.INS.24A9M0	INS	chr1	144884028	281	SRGAP2B	0.00104	.		.	FALSE	FALSE	TRUE		Non-repeat
Sniffles2.INS.24AFM0	INS	chr1	144934404	36	SRGAP2B	0.00184	.		.	FALSE	FALSE	TRUE	A-rich	Low_complexity
Sniffles2.INS.24B0M0	INS	chr1	144962195	36	SRGAP2B	0.00091	.		.	FALSE	FALSE	TRUE		Non-repeat
Sniffles2.DEL.24B3M0	DEL	chr1	145030715	-39	LINC01145,SRGAP2B	0.00367	DEL_chr1_c77696a6	4.2e-05	0.000387	FALSE	FALSE	TRUE	(AT)n	Simple_repeat
Sniffles2.INS.24B1M0	INS	chr1	145041269	38	LINC01145,SRGAP2B	0.0056	.		.	FALSE	FALSE	TRUE		Non-repeat
Sniffles2.DEL.24B4M0	DEL	chr1	145044651	-32	LINC01145,SRGAP2B	0.27022	DEL_chr1_c77696a6	3.4e-05	0.000387	FALSE	FALSE	TRUE	(A)n	Simple_repeat
Sniffles2.INS.24B2M0	INS	chr1	145053004	44	LINC01145,SRGAP2B	0.00206	.		.	FALSE	FALSE	TRUE		Non-repeat
Sniffles2.DEL.24B5M0	DEL	chr1	145068896	-37	LINC01145,SRGAP2B	0.0046	DEL_chr1_764d0abd	0.008128	8e-06	FALSE	FALSE	TRUE	(GT)n	Simple_repeat
Sniffles2.INS.24B6M0	INS	chr1	145105652	33	LINC01145,SRGAP2B	0.00187	.		.	FALSE	FALSE	TRUE		Non-repeat
Sniffles2.DEL.24B8M0	DEL	chr1	145124082	-59	LINC01145,SRGAP2B	0.002	DEL_chr1_a2933c7d	0.004615	0.005514	FALSE	FALSE	TRUE		Non-repeat
Sniffles2.DEL.24B9M0	DEL	chr1	145147158	-40	LINC01145,SRGAP2B	0.00365	DEL_chr1_cff5ede8	0.000413	0.028837	FALSE	FALSE	TRUE	L1HS	LINE
Sniffles2.DEL.24BAM0	DEL	chr1	145160907	-68	LINC01145	0.06181	DEL_chr1_cff5ede8	0.000696	0.028837	FALSE	FALSE	TRUE		Non-repeat
Sniffles2.INS.24B7M0	INS	chr1	145195460	36	LINC01145	0.00276	.		.	FALSE	FALSE	TRUE	(T)n	Simple_repeat
Sniffles2.INS.24BBM0	INS	chr1	145227355	40	LINC01145	0.00092	.		.	FALSE	FALSE	TRUE	(TTC)n	Simple_repeat
Sniffles2.DEL.24C0M0	DEL	chr1	145230225	-32	LINC01145	0.00365	DEL_chr1_7cf57b8f	0.011313	4e-05	FALSE	FALSE	TRUE	(T)n	Simple_repeat
Sniffles2.DEL.24C1M0	DEL	chr1	145232813	-2957	LINC01145	0.00365	DEL_chr1_d0a31afe	0.02932	0.000113	FALSE	FALSE	TRUE		Non-repeat
Sniffles2.INS.24BCM0	INS	chr1	145233405	38	LINC01145	0.00091	.		.	FALSE	FALSE	TRUE	(AAAAG)n	Simple_repeat
Sniffles2.INS.24BDM0	INS	chr1	145242481	31	LINC01145	0.00092	.		.	FALSE	FALSE	TRUE	(T)n	Simple_repeat
Sniffles2.INS.24BEM0	INS	chr1	145251523	63	LINC01145	0.00091	.		.	FALSE	FALSE	TRUE	(TA)n	Simple_repeat
Sniffles2.DEL.24C2M0	DEL	chr1	145266102	-43	LINC01145	0.00091	DEL_chr1_d0a31afe	0.000436	0.000113	FALSE	FALSE	TRUE		Non-repeat
Sniffles2.INS.24BFM0	INS	chr1	145281422	77	LINC01145	0.01818	.		.	FALSE	FALSE	TRUE	(G)n	Simple_repeat
Sniffles2.DEL.24C4M0	DEL	chr1	145300161	-1572	LINC01145	0.01919	GD_1q21.1__DEL	0.003658	2.4e-05	FALSE	FALSE	TRUE		Non-repeat
Sniffles2.DEL.24C6M0	DEL	chr1	145303095	-3167	LINC01145	0.00769	GD_1q21.1__DEL	0.007367	2.4e-05	FALSE	FALSE	TRUE		Non-repeat
Sniffles2.DEL.24C5M0	DEL	chr1	145303228	-6350	LINC01145	0.37902	GD_1q21.1__DEL	0.01477	2.4e-05	FALSE	FALSE	TRUE		Non-repeat
Sniffles2.DEL.24C7M0	DEL	chr1	145304808	-6363	LINC01145	0.12313	GD_1q21.1__DEL	0.0148	2.4e-05	FALSE	FALSE	TRUE		Non-repeat
Sniffles2.DEL.24C8M0	DEL	chr1	145305107	-57	LINC01145	0.28884	GD_1q21.1__DEL	0.000135	2.4e-05	FALSE	FALSE	TRUE		Non-repeat
Sniffles2.DEL.24C9M0	DEL	chr1	145305966	-1582	LINC01145	0.16822	GD_1q21.1__DEL	0.003681	2.4e-05	FALSE	FALSE	TRUE		Non-repeat
Sniffles2.DEL.24CBM0	DEL	chr1	145314222	-36	LINC01145	0.09569	GD_1q21.1__DEL	8.6e-05	2.4e-05	FALSE	FALSE	TRUE	(CA)n	Simple_repeat
Sniffles2.DEL.24CAM0	DEL	chr1	145316036	-1574	LINC01145	0.09091	GD_1q21.1__DEL	0.003663	2.4e-05	FALSE	FALSE	TRUE		Non-repeat
Sniffles2.DEL.24CCM0	DEL	chr1	145330313	-1572	LINC01145	0.39583	GD_1q21.1__DEL	0.003658	2.4e-05	FALSE	FALSE	TRUE		Non-repeat
Sniffles2.DEL.24CDM0	DEL	chr1	145335067	-1573	LINC01145	0.5	GD_1q21.1__DEL	0.00366	2.4e-05	FALSE	FALSE	TRUE		Non-repeat
Sniffles2.DEL.24CEM0	DEL	chr1	145339829	-1569	LINC01145	0.475	GD_1q21.1__DEL	0.003651	2.4e-05	FALSE	FALSE	TRUE		Non-repeat
Sniffles2.DEL.24CFM0	DEL	chr1	145344575	-1573	LINC01145	0.55357	GD_1q21.1__DEL	0.00366	2.4e-05	FALSE	FALSE	TRUE		Non-repeat
Sniffles2.DEL.24D0M0	DEL	chr1	145349356	-1574	LINC01145	0.57954	GD_1q21.1__DEL	0.003663	2.4e-05	FALSE	FALSE	TRUE		Non-repeat
Sniffles2.DEL.24D1M0	DEL	chr1	145354116	-1572	LINC01145	0.63115	GD_1q21.1__DEL	0.003658	2.4e-05	FALSE	FALSE	TRUE		Non-repeat
Sniffles2.DEL.24D2M0	DEL	chr1	145355263	-3194	LINC01145	0.69136	GD_1q21.1__DEL	0.00743	2.4e-05	FALSE	FALSE	TRUE		Non-repeat
Sniffles2.DEL.24D3M0	DEL	chr1	145358860	-1572	LINC01145	0.66892	GD_1q21.1__DEL	0.003658	2.4e-05	FALSE	FALSE	TRUE		Non-repeat
Sniffles2.DEL.24D4M0	DEL	chr1	145363621	-1572	LINC01145	0.59596	GD_1q21.1__DEL	0.003658	2.4e-05	FALSE	FALSE	TRUE		Non-repeat
Sniffles2.DEL.24D5M0	DEL	chr1	145364743	-3207	LINC01145	0.47664	GD_1q21.1__DEL	0.00746	2.4e-05	FALSE	FALSE	TRUE		Non-repeat
Sniffles2.DEL.24D6M0	DEL	chr1	145368381	-1572	LINC01145	0.35263	GD_1q21.1__DEL	0.003658	2.4e-05	FALSE	FALSE	TRUE		Non-repeat
Sniffles2.DEL.24D7M0	DEL	chr1	145369496	-3195	LINC01145	0.41818	GD_1q21.1__DEL	0.007433	2.4e-05	FALSE	FALSE	TRUE		Non-repeat
Sniffles2.DEL.24D8M0	DEL	chr1	145373133	-1572	LINC01145	0.24483	GD_1q21.1__DEL	0.003658	2.4e-05	FALSE	FALSE	TRUE		Non-repeat
Sniffles2.DEL.24D9M0	DEL	chr1	145377882	-1574	LINC01145	0.12903	GD_1q21.1__DEL	0.003663	2.4e-05	FALSE	FALSE	TRUE		Non-repeat
Sniffles2.DEL.24DAM0	DEL	chr1	145379011	-3203	LINC01145	0.14738	GD_1q21.1__DEL	0.007451	2.4e-05	FALSE	FALSE	TRUE		Non-repeat
Sniffles2.DEL.24DBM0	DEL	chr1	145382638	-1572	LINC01145	0.01786	GD_1q21.1__DEL	0.003658	2.4e-05	FALSE	FALSE	TRUE		Non-repeat
Sniffles2.DEL.24DCM0	DEL	chr1	145383762	-3203	LINC01145	0.0771	GD_1q21.1__DEL	0.007451	2.4e-05	FALSE	FALSE	TRUE		Non-repeat
Sniffles2.DEL.24DDM0	DEL	chr1	145387388	-1573	GPR89A,LINC01145	0.00624	GD_1q21.1__DEL	0.00366	2.4e-05	FALSE	FALSE	TRUE		Non-repeat
Sniffles2.DEL.24DFM0	DEL	chr1	145388453	-3211	GPR89A,LINC01145	0.00297	GD_1q21.1__DEL	0.00747	2.4e-05	FALSE	FALSE	TRUE		Non-repeat
Sniffles2.DEL.24DEM0	DEL	chr1	145390344	-32	GPR89A,LINC01145	0.00943	GD_1q21.1__DEL	7.7e-05	2.4e-05	FALSE	FALSE	TRUE	(AC)n	Simple_repeat
Sniffles2.INS.24C3M0	INS	chr1	145391902	44	GPR89A,LINC01145	0.00093	.		.	FALSE	FALSE	TRUE		Non-repeat
Sniffles2.INS.24E0M0	INS	chr1	145403886	55	GPR89A,LINC01145	0.42931	.		.	FALSE	FALSE	TRUE		Non-repeat
Sniffles2.INS.24E1M0	INS	chr1	145404014	6314	GPR89A,LINC01145	0.45508	.		.	FALSE	FALSE	TRUE		Non-repeat
Sniffles2.INS.24E3M0	INS	chr1	145405320	6220	GPR89A,LINC01145	0.03746	.		.	FALSE	FALSE	TRUE		Non-repeat
Sniffles2.INS.24E2M0	INS	chr1	145407543	48	GPR89A,LINC01145	0.00962	.		.	FALSE	FALSE	TRUE		Non-repeat
Sniffles2.DEL.24E9M0	DEL	chr1	145407593	-36	GPR89A,LINC01145	0.00839	DEL_chr1_1e0e8eb1	0.008422	2.4e-05	FALSE	FALSE	TRUE		Non-repeat
Sniffles2.DEL.24EAM0	DEL	chr1	145410209	-79	GPR89A,LINC01145	0.00801	DEL_chr1_1e0e8eb1	0.018211	2.4e-05	FALSE	FALSE	TRUE	L1MC	LINE
Sniffles2.INS.24E5M0	INS	chr1	145410705	34	GPR89A,LINC01145	0.00344	.		.	FALSE	FALSE	TRUE	(T)n	Simple_repeat
Sniffles2.DEL.24EBM0	DEL	chr1	145410873	-50	GPR89A,LINC01145	0.01351	DEL_chr1_0b2fd6b1	0.005539	0.008897	TRUE	FALSE	FALSE		Non-repeat
Sniffles2.INS.24E4M0	INS	chr1	145411771	1553	GPR89A,LINC01145	0.75744	.		.	FALSE	FALSE	TRUE	MLT1N2-int	LTR
Sniffles2.DEL.24ECM0	DEL	chr1	145415235	-41	GPR89A,LINC01145	0.0019	DEL_chr1_0b2fd6b1	0.004562	0.008897	FALSE	FALSE	TRUE	LTR5_Hs	LTR
Sniffles2.INS.24E6M0	INS	chr1	145423968	2582	GPR89A,LINC01145	0.00091	.		.	FALSE	FALSE	TRUE	SVA_F	SVA
Sniffles2.DEL.24EDM0	DEL	chr1	145432411	-34	GPR89A,LINC01145	0.01273	DEL_chr1_f6bb99eb	0.00383	0.000477	FALSE	FALSE	TRUE	(TC)n	Simple_repeat
Sniffles2.DEL.24EEM0	DEL	chr1	145447482	-58	GPR89A	0.00907	DEL_chr1_d48d84d6	0.005241	0.000621	FALSE	FALSE	TRUE		Non-repeat
Sniffles2.INS.24E7M0	INS	chr1	145447627	57	GPR89A	0.00635	.		.	FALSE	FALSE	TRUE	(C)n	Simple_repeat
Sniffles2.DEL.24EFM0	DEL	chr1	145452161	-45	GPR89A	0.00091	DEL_chr1_d48d84d6	0.004086	0.000621	FALSE	FALSE	TRUE		Non-repeat
Sniffles2.DEL.24F0M0	DEL	chr1	145459107	-41	GPR89A	0.00183	DEL_chr1_511a8143	0.001097	0.003608	FALSE	FALSE	TRUE		Non-repeat
Sniffles2.INS.24E8M0	INS	chr1	145459141	35	GPR89A	0.00274	.		.	FALSE	FALSE	TRUE	(TGT)n	Simple_repeat
Sniffles2.DEL.24F2M0	DEL	chr1	145525760	-44	GPR89A	0.57804	DEL_chr1_cd66ddde	0.106132	0.149083	FALSE	FALSE	TRUE		Non-repeat
Sniffles2.INS.24F1M0	INS	chr1	145525841	46	GPR89A	0.00364	.		.	FALSE	FALSE	TRUE	(T)n	Simple_repeat
Sniffles2.DEL.24F3M0	DEL	chr1	145593521	-37	GPR89A	0.00091	DEL_chr1_3f4d79d4	0.017463	8e-06	FALSE	FALSE	TRUE		Non-repeat
Sniffles2.INS.24F4M0	INS	chr1	145598803	46	GPR89A	0.00182	.		.	FALSE	FALSE	TRUE		Non-repeat
Sniffles2.DEL.24F5M0	DEL	chr1	145647814	-31	GPR89A	0.25182	DEL_chr1_36a7d500	0.316832	8e-06	FALSE	TRUE	FALSE		Non-repeat
Sniffles2.DEL.24F8M0	DEL	chr1	145697765	-32	CD160,GPR89A	0.03364	DEL_chr1_8a3427f5	0.007351	8e-06	FALSE	FALSE	TRUE	(T)n	Simple_repeat
Sniffles2.INS.24F6M0	INS	chr1	145725679	47	CD160	0.00182	.		.	FALSE	FALSE	TRUE		Non-repeat
Sniffles2.DEL.24F9M0	DEL	chr1	145764751	-41	RNF115,CD160	0.00726	DEL_chr1_dd64f5ac	0.033241	8e-06	FALSE	FALSE	TRUE		Non-repeat
Sniffles2.DEL.24FAM0	DEL	chr1	145766225	-43	RNF115,CD160	0.00818	DEL_chr1_f0a478c4	0.00302	0.000571	FALSE	FALSE	TRUE	LTR5_Hs	LTR
Sniffles2.DEL.24FBM0	DEL	chr1	145766689	-49	RNF115,CD160	0.0082	DEL_chr1_0d15fdb5	0.359712	0.000638	FALSE	TRUE	FALSE	SVA_F	SVA
Sniffles2.INS.24F7M0	INS	chr1	145766799	36	RNF115,CD160	0.40744	.		.	FALSE	FALSE	TRUE		Non-repeat
Sniffles2.DEL.24FDM0	DEL	chr1	145903004	-34	ITGA10	0.00726	DEL_chr1_47db605a	0.003126	0.000159	FALSE	FALSE	TRUE	(AC)n	Simple_repeat
Sniffles2.INS.24FCM0	INS	chr1	145909557	43	GNRHR2,ITGA10	0.02727	.		.	FALSE	FALSE	TRUE		Non-repeat
Sniffles2.DEL.24FEM0	DEL	chr1	145909920	-40	GNRHR2,ITGA10	0.00182	DEL_chr1_ca0e304f	0.006564	0.000167	FALSE	FALSE	TRUE		Non-repeat
Sniffles2.DEL.24FFM0	DEL	chr1	145920099	-39	GNRHR2	0.00091	DEL_chr1_35fa08c7	0.004456	0.000174	FALSE	FALSE	TRUE	AluSx	SINE/Alu
Sniffles2.DEL.2500M0	DEL	chr1	145928526	-39	RBM8A	0.00091	DEL_chr1_a0443119	0.000458	0.000159	FALSE	FALSE	TRUE	AluY	SINE/Alu
Sniffles2.INS.2501M0	INS	chr1	146011165	32	HJV	0.00273	.		.	FALSE	FALSE	TRUE	(T)n	Simple_repeat
Sniffles2.INS.2502M0	INS	chr1	146027574	3396	HJV	0.00091	.		.	FALSE	FALSE	TRUE	SVA_F	SVA
Sniffles2.DEL.2507M0	DEL	chr1	146033699	-42	HJV	0.00456	DEL_chr1_70b02bf2	0.015524	1.6e-05	FALSE	FALSE	TRUE		Non-repeat
Sniffles2.DEL.2508M0	DEL	chr1	146047496	-31	HJV	0.03734	DEL_chr1_1865070a	0.011573	1.6e-05	FALSE	FALSE	TRUE	(A)n	Simple_repeat
Sniffles2.INS.2503M0	INS	chr1	146059892	73	HJV	0.00181	.		.	FALSE	FALSE	TRUE		Non-repeat
Sniffles2.DEL.2509M0	DEL	chr1	146059892	-205	HJV	0.03539	DEL_chr1_a99baa18	0.015029	0.000175	FALSE	FALSE	TRUE	AluYk3	SINE/Alu
Sniffles2.DEL.250AM0	DEL	chr1	146066940	-3142	HJV	0.402	DEL_chr1_a99baa18	0.229299	0.000175	FALSE	FALSE	TRUE		Non-repeat
Sniffles2.DEL.250CM0	DEL	chr1	146069677	-3185	HJV	0.00366	DEL_chr1_a2a7f0c4	0.129316	1.6e-05	FALSE	FALSE	TRUE		Non-repeat
Sniffles2.DEL.250BM0	DEL	chr1	146071223	-1582	HJV	0.00093	DEL_chr1_60aae573	0.079596	8e-06	FALSE	FALSE	TRUE		Non-repeat
Sniffles2.DEL.250DM0	DEL	chr1	146071539	-32	HJV	0.00464	DEL_chr1_49223a38	5.4e-05	0.000151	FALSE	FALSE	TRUE	(CA)n	Simple_repeat
Sniffles2.DEL.250EM0	DEL	chr1	146074412	-3195	HJV	0.22233	DEL_chr1_b5d005f0	0.023865	0.5	FALSE	FALSE	TRUE		Non-repeat
Sniffles2.DEL.250FM0	DEL	chr1	146075083	-57	HJV	0.00681	DEL_chr1_49223a38	9.4e-05	0.000151	FALSE	FALSE	TRUE		Non-repeat
Sniffles2.DEL.2511M0	DEL	chr1	146075923	-1597	HJV	0.00393	DEL_chr1_49223a38	0.002597	0.000151	FALSE	FALSE	TRUE		Non-repeat
Sniffles2.DEL.2510M0	DEL	chr1	146076279	-34	HJV	0.33143	DEL_chr1_49223a38	5.7e-05	0.000151	FALSE	FALSE	TRUE	(CA)n	Simple_repeat
Sniffles2.DEL.2513M0	DEL	chr1	146079185	-3189	HJV	0.0207	DEL_chr1_49223a38	0.005184	0.000151	FALSE	FALSE	TRUE		Non-repeat
Sniffles2.DEL.2512M0	DEL	chr1	146081009	-34	HJV	0.25773	DEL_chr1_49223a38	5.7e-05	0.000151	FALSE	FALSE	TRUE		Non-repeat
Sniffles2.DEL.2514M0	DEL	chr1	146083930	-3186	HJV	0.12616	DEL_chr1_4f555d2c	0.570329	0.001854	FALSE	TRUE	FALSE		Non-repeat
Sniffles2.INS.2504M0	INS	chr1	146085723	311	HJV	0.00833	.		.	FALSE	FALSE	TRUE		Non-repeat
Sniffles2.INS.2505M0	INS	chr1	146090564	337	HJV	0.06122	.		.	FALSE	FALSE	TRUE		Non-repeat
Sniffles2.DEL.2515M0	DEL	chr1	146093386	-3181	HJV	0.21277	DEL_chr1_2ea96b52	0.198863	0.000102	FALSE	FALSE	TRUE		Non-repeat
Sniffles2.DEL.2516M0	DEL	chr1	146095174	-32	HJV	0.08841	DEL_chr1_2ea96b52	0.002062	0.000102	FALSE	FALSE	TRUE		Non-repeat
Sniffles2.INS.2506M0	INS	chr1	146095312	334	HJV	0.11176	.		.	FALSE	FALSE	TRUE		Non-repeat
Sniffles2.DEL.251EM0	DEL	chr1	146097551	-1604	HJV	0.03472	DEL_chr1_2ea96b52	0.100306	0.000102	FALSE	FALSE	TRUE		Non-repeat
Sniffles2.INS.2517M0	INS	chr1	146099961	337	HJV	0.1875	.		.	FALSE	FALSE	TRUE		Non-repeat
Sniffles2.INS.2518M0	INS	chr1	146104814	338	HJV	0.18696	.		.	FALSE	FALSE	TRUE		Non-repeat
Sniffles2.DEL.251FM0	DEL	chr1	146105013	-18883	HJV	0.00239	DEL_chr1_49223a38	0.030686	0.000151	FALSE	FALSE	TRUE		Non-repeat
Sniffles2.INS.2519M0	INS	chr1	146109428	336	HJV	0.16989	.		.	FALSE	FALSE	TRUE		Non-repeat
Sniffles2.INS.251AM0	INS	chr1	146114195	336	HJV	0.0641	.		.	FALSE	FALSE	TRUE		Non-repeat
Sniffles2.DEL.2521M0	DEL	chr1	146118762	-34	HJV	0.02039	DEL_chr1_49223a38	5.7e-05	0.000151	FALSE	FALSE	TRUE	(CA)n	Simple_repeat
Sniffles2.DEL.2520M0	DEL	chr1	146118801	-986	HJV	0.00109	DEL_chr1_49223a38	0.001604	0.000151	FALSE	FALSE	TRUE		Non-repeat
Sniffles2.INS.251BM0	INS	chr1	146118916	84	HJV	0.00754	.		.	FALSE	FALSE	TRUE	(AT)n	Simple_repeat
Sniffles2.INS.251CM0	INS	chr1	146123540	53	HJV	0.00188	.		.	FALSE	FALSE	TRUE	(AC)n	Simple_repeat
Sniffles2.DEL.2522M0	DEL	chr1	146136992	-6296	HJV	0.3156	DEL_chr1_5a6a9146	0.058758	0.000135	FALSE	FALSE	TRUE		Non-repeat
Sniffles2.INS.251DM0	INS	chr1	146137022	57	HJV	0.0348	.		.	FALSE	FALSE	TRUE		Non-repeat
Sniffles2.DEL.2523M0	DEL	chr1	146143321	-55	HJV	0.00371	DEL_chr1_dc9d6af5	2.4e-05	0.000159	FALSE	FALSE	TRUE		Non-repeat
Sniffles2.DEL.2524M0	DEL	chr1	146148318	-61	HJV	0.00388	DEL_chr1_14b21151	0.010332	4.1e-05	FALSE	FALSE	TRUE		Non-repeat
Sniffles2.DEL.2525M0	DEL	chr1	146182598	-52	HJV	0.00725	DEL_chr1_800a27c0	0.005516	0.088767	FALSE	FALSE	TRUE	AluY	SINE/Alu
Sniffles2.DEL.2526M0	DEL	chr1	146192799	-32	HJV	0.0295	DEL_chr1_dc9d6af5	1.4e-05	0.000159	FALSE	FALSE	TRUE	(A)n	Simple_repeat
Sniffles2.INS.2527M0	INS	chr1	146200439	35	HJV	0.35586	.		.	FALSE	FALSE	TRUE	(TA)n	Simple_repeat
Sniffles2.DEL.252EM0	DEL	chr1	146324350	-44	HJV	0.00375	DEL_chr1_9bf7120d	0.549346	1.6e-05	FALSE	TRUE	FALSE	(AT)n	Simple_repeat
Sniffles2.INS.2528M0	INS	chr1	146327217	362	HJV	0.00092	.		.	FALSE	FALSE	TRUE		Non-repeat
Sniffles2.INS.2529M0	INS	chr1	146329384	36	HJV	0.00461	.		.	FALSE	FALSE	TRUE	(A)n	Simple_repeat
Sniffles2.DEL.252FM0	DEL	chr1	146336443	-62	HJV	0.00549	DEL_chr1_c5266d2f	0.113106	8.8e-05	FALSE	FALSE	TRUE	AluY	SINE/Alu
Sniffles2.INS.252AM0	INS	chr1	146338183	43	HJV	0.00092	.		.	FALSE	FALSE	TRUE	(AG)n	Simple_repeat
Sniffles2.INS.252BM0	INS	chr1	146345043	37	HJV	0.01568	.		.	FALSE	FALSE	TRUE	(TTTC)n	Simple_repeat
Sniffles2.DEL.2530M0	DEL	chr1	146345410	-3428	HJV	0.00093	DEL_chr1_f0b7795c	0.10085	0.022062	FALSE	FALSE	TRUE	MLT1N2-int	LTR
Sniffles2.DEL.2531M0	DEL	chr1	146353711	-618	HJV	0.00094	DEL_chr1_7f9f2fb7	0.013752	6.3e-05	FALSE	FALSE	TRUE		Non-repeat
Sniffles2.DEL.2532M0	DEL	chr1	146371510	-555	HJV	0.00365	DEL_chr1_8a2d8064	0.598498	0.00043	FALSE	TRUE	FALSE	MER51D	LTR
Sniffles2.INS.252CM0	INS	chr1	146381599	32	HJV	0.03364	.		.	FALSE	FALSE	TRUE		Non-repeat
Sniffles2.INS.252DM0	INS	chr1	146391942	36	HJV	0.12886	.		.	FALSE	FALSE	TRUE	(AT)n	Simple_repeat
Sniffles2.INS.2533M0	INS	chr1	146437164	44	HJV	0.00454	.		.	FALSE	FALSE	TRUE	(TA)n	Simple_repeat
Sniffles2.INS.2534M0	INS	chr1	146457753	32	HJV	0.00091	.		.	FALSE	FALSE	TRUE	(A)n	Simple_repeat
Sniffles2.INS.2535M0	INS	chr1	146471010	329	HJV	0.03176	.		.	FALSE	FALSE	TRUE	AluY	SINE/Alu
Sniffles2.DEL.2536M0	DEL	chr1	146477070	-44	HJV	0.00091	DEL_chr1_32a32f86	0.000804	0.000246	FALSE	FALSE	TRUE		Non-repeat
Sniffles2.DEL.2538M0	DEL	chr1	146504995	-42	HJV	0.0137	DEL_chr1_d54cd5ff	0.788909	0.009963	TRUE	TRUE	FALSE		Non-repeat
Sniffles2.DEL.2539M0	DEL	chr1	146551860	-38	HJV	0.01186	DEL_chr1_a7c748a3	0.00325	2.4e-05	FALSE	FALSE	TRUE		Non-repeat
Sniffles2.DEL.253AM0	DEL	chr1	146566808	-36	HJV	0.00091	DEL_chr1_4e6b6932	9.7e-05	0.000333	FALSE	FALSE	TRUE		Non-repeat
Sniffles2.INS.2537M0	INS	chr1	146590108	44	HJV	0.00272	.		.	FALSE	FALSE	TRUE		Non-repeat
Sniffles2.INS.253BM0	INS	chr1	146600409	47	FMO5,HJV	0.04809	.		.	FALSE	FALSE	TRUE	(AT)n	Simple_repeat
Sniffles2.INS.253CM0	INS	chr1	146653289	44	FMO5	0.00091	.		.	FALSE	FALSE	TRUE	(CT)n	Simple_repeat
Sniffles2.INS.253DM0	INS	chr1	146656504	42	FMO5	0.00091	INS_chr1_cb26f2b2	0.15	2.4e-05	FALSE	FALSE	TRUE		Non-repeat
Sniffles2.DEL.253EM0	DEL	chr1	146657460	-45	FMO5	0.00183	DEL_chr1_67e5e7a3	0.007665	0.012422	FALSE	FALSE	TRUE		Non-repeat
Sniffles2.DEL.253FM0	DEL	chr1	146679701	-32	FMO5	0.0337	DEL_chr1_4e6b6932	8.7e-05	0.000333	FALSE	FALSE	TRUE	(T)n	Simple_repeat
Sniffles2.DEL.2540M0	DEL	chr1	146697171	-1408	FMO5	0.00182	DEL_chr1_ae276a76	0.799206	0.005562	FALSE	TRUE	FALSE		Non-repeat
Sniffles2.DEL.2546M0	DEL	chr1	146726913	-35	FMO5	0.04479	DEL_chr1_b16687c0	0.6	1.6e-05	FALSE	TRUE	FALSE	(T)n	Simple_repeat
Sniffles2.INS.2541M0	INS	chr1	146736837	33	FMO5	0.00544	.		.	FALSE	FALSE	TRUE		Non-repeat
Sniffles2.INS.2542M0	INS	chr1	146745704	48	FMO5	0.00091	.		.	FALSE	FALSE	TRUE		Non-repeat
Sniffles2.DEL.2547M0	DEL	chr1	146762963	-36	FMO5	0.00273	DEL_chr1_4e6b6932	9.7e-05	0.000333	FALSE	FALSE	TRUE	(TTCT)n	Simple_repeat
Sniffles2.INS.2543M0	INS	chr1	146762991	41	FMO5	0.00091	.		.	FALSE	FALSE	TRUE	(GA)n	Simple_repeat
Sniffles2.INS.2544M0	INS	chr1	146768314	54	FMO5	0.00182	.		.	FALSE	FALSE	TRUE	(TA)n	Simple_repeat
Sniffles2.INS.2545M0	INS	chr1	146771451	2080	FMO5	0.01099	.		.	FALSE	FALSE	TRUE	L2a	LINE
Sniffles2.DEL.2548M0	DEL	chr1	146784129	-32	FMO5	0.08258	DEL_chr1_593c4988	0.001633	1.6e-05	FALSE	FALSE	TRUE	(A)n	Simple_repeat
Sniffles2.INS.2549M0	INS	chr1	146802785	47	FMO5	0.00182	.		.	FALSE	FALSE	TRUE		Non-repeat
Sniffles2.DEL.254FM0	DEL	chr1	146806475	-1810	FMO5	0.00824	DEL_chr1_424305ff	0.784476	0.003975	FALSE	TRUE	FALSE		Non-repeat
Sniffles2.INS.254AM0	INS	chr1	146813554	31	FMO5	0.00544	.		.	FALSE	FALSE	TRUE	(A)n	Simple_repeat
Sniffles2.DEL.2550M0	DEL	chr1	146831031	-51	FMO5	0.00091	DEL_chr1_4e6b6932	0.000137	0.000333	FALSE	FALSE	TRUE	MIRb	SINE/Alu
Sniffles2.DEL.2551M0	DEL	chr1	146843141	-39	FMO5	0.00091	DEL_chr1_4e6b6932	0.000105	0.000333	FALSE	FALSE	TRUE	(GATG)n	Simple_repeat
Sniffles2.INS.254CM0	INS	chr1	146847990	50	FMO5	0.00181	.		.	FALSE	FALSE	TRUE	(C)n	Simple_repeat
Sniffles2.DEL.2552M0	DEL	chr1	146851168	-33	FMO5	0.04554	DEL_chr1_d158ff48	0.061931	0.00021	FALSE	FALSE	TRUE	(T)n	Simple_repeat
Sniffles2.INS.254BM0	INS	chr1	146851487	36	FMO5	0.00909	.		.	FALSE	FALSE	TRUE		Non-repeat
Sniffles2.INS.254DM0	INS	chr1	146861109	33	FMO5	0.00091	.		.	FALSE	FALSE	TRUE		Non-repeat
Sniffles2.INS.254EM0	INS	chr1	146882338	37	FMO5	0.00091	.		.	FALSE	FALSE	TRUE	(GT)n	Simple_repeat
Sniffles2.DEL.2562M0	DEL	chr1	146898232	-41	FMO5	0.18273	DEL_chr1_4e6b6932	0.000111	0.000333	TRUE	FALSE	FALSE	(AGAA)n	Simple_repeat
Sniffles2.INS.2553M0	INS	chr1	146898337	38	FMO5	0.01273	INS_chr1_eb86e11a	0.619939	9.6e-05	FALSE	TRUE	FALSE		Non-repeat
Sniffles2.DEL.2563M0	DEL	chr1	146907599	-31	FMO5	0.22636	DEL_chr1_4e6b6932	8.4e-05	0.000333	FALSE	FALSE	TRUE		Non-repeat
Sniffles2.DEL.2564M0	DEL	chr1	146921526	-32	FMO5	0.01002	DEL_chr1_542bddaa	0.00109	0.00069	FALSE	FALSE	TRUE	(T)n	Simple_repeat
Sniffles2.DEL.2565M0	DEL	chr1	146938581	-40	FMO5	0.00546	DEL_chr1_a3181373	0.409288	0.000159	FALSE	TRUE	FALSE		Non-repeat
Sniffles2.INS.2554M0	INS	chr1	146938635	86	FMO5	0.18248	.		.	FALSE	FALSE	TRUE		Non-repeat
Sniffles2.DEL.2566M0	DEL	chr1	146944982	-39	FMO5	0.11405	DEL_chr1_094820cb	0.006068	8e-06	FALSE	FALSE	TRUE	(CCTC)n	Simple_repeat
Sniffles2.DEL.2567M0	DEL	chr1	146956977	-2621	FMO5	0.28273	DEL_chr1_2f590883	0.436927	0.042037	FALSE	TRUE	FALSE		Non-repeat
Sniffles2.DEL.2568M0	DEL	chr1	146957540	-47	FMO5	0.00091	DEL_chr1_e4085ee3	0.009055	0.000111	FALSE	FALSE	TRUE		Non-repeat
Sniffles2.INS.2555M0	INS	chr1	146962081	45	FMO5	0.00091	.		.	FALSE	FALSE	TRUE		Non-repeat
Sniffles2.DEL.2569M0	DEL	chr1	146968576	-6291	FMO5	0.00366	DEL_chr1_98047e36	0.599786	0.022972	TRUE	TRUE	FALSE		Non-repeat
Sniffles2.INS.2556M0	INS	chr1	146981286	37	FMO5	0.00366	.		.	FALSE	FALSE	TRUE	(TA)n	Simple_repeat
Sniffles2.INS.2559M0	INS	chr1	146984658	4703	FMO5	0.00555	.		.	FALSE	FALSE	TRUE		Non-repeat
Sniffles2.INS.2557M0	INS	chr1	146985045	1530	FMO5	0.03176	.		.	FALSE	FALSE	TRUE		Non-repeat
Sniffles2.INS.255AM0	INS	chr1	146985088	6246	FMO5	0.00467	.		.	FALSE	FALSE	TRUE		Non-repeat
Sniffles2.INS.2558M0	INS	chr1	146985189	7787	FMO5	0.00551	.		.	FALSE	FALSE	TRUE		Non-repeat
Sniffles2.INS.255BM0	INS	chr1	146985194	12530	FMO5	0.00182	.		.	FALSE	FALSE	TRUE		Non-repeat
Sniffles2.INS.255CM0	INS	chr1	146986231	4685	FMO5	0.00188	.		.	FALSE	FALSE	TRUE		Non-repeat
Sniffles2.DEL.256AM0	DEL	chr1	146986370	-3221	FMO5	0.06352	DEL_chr1_deceefe4	0.210739	8e-06	FALSE	FALSE	TRUE		Non-repeat
Sniffles2.DEL.256BM0	DEL	chr1	146987682	-34	FMO5	0.01	DEL_chr1_ee763c9f	0.393258	8e-06	FALSE	TRUE	FALSE		Non-repeat
Sniffles2.DEL.256CM0	DEL	chr1	146989238	-4753	FMO5	0.00272	DEL_chr1_716f5fee	0.120951	4.6e-05	FALSE	FALSE	TRUE		Non-repeat
Sniffles2.INS.255DM0	INS	chr1	146989971	1531	FMO5	0.13793	.		.	FALSE	FALSE	TRUE		Non-repeat
Sniffles2.INS.255EM0	INS	chr1	146990287	7779	FMO5	0.00184	.		.	FALSE	FALSE	TRUE		Non-repeat
Sniffles2.INS.255FM0	INS	chr1	146991113	1526	FMO5	0.01089	.		.	FALSE	FALSE	TRUE		Non-repeat
Sniffles2.DEL.256DM0	DEL	chr1	146992449	-34	FMO5	0.03085	DEL_chr1_81f48364	0.000535	1.6e-05	FALSE	FALSE	TRUE		Non-repeat
Sniffles2.INS.2561M0	INS	chr1	146994206	4707	FMO5	0.0113	.		.	FALSE	FALSE	TRUE		Non-repeat
Sniffles2.INS.2560M0	INS	chr1	146994257	6246	FMO5	0.00369	.		.	FALSE	FALSE	TRUE		Non-repeat
Sniffles2.DEL.2571M0	DEL	chr1	147027196	-39	FMO5	0.0064	DEL_chr1_59bb603f	0.002025	2.4e-05	TRUE	FALSE	FALSE		Non-repeat
Sniffles2.INS.256EM0	INS	chr1	147027217	48	FMO5	0.00731	INS_chr1_3206aeb8	0.770417	0.000369	FALSE	TRUE	FALSE		Non-repeat
Sniffles2.DEL.2572M0	DEL	chr1	147059347	-32	FMO5	0.21091	DEL_chr1_4de68fad	0.024856	0.000244	FALSE	FALSE	TRUE	(GAAA)n	Simple_repeat
Sniffles2.DEL.2573M0	DEL	chr1	147061216	-40	FMO5	0.43466	DEL_chr1_c0dc6514	0.126935	0.0058	TRUE	FALSE	FALSE	(TC)n	Simple_repeat
Sniffles2.INS.2570M0	INS	chr1	147090779	31	FMO5	0.00183	.		.	FALSE	FALSE	TRUE	(T)n	Simple_repeat
Sniffles2.INS.256FM0	INS	chr1	147091939	415	FMO5	0.23775	.		.	FALSE	FALSE	TRUE	AluSx	SINE/Alu
Sniffles2.INS.2575M0	INS	chr1	147134960	32	FMO5	0.00454	.		.	FALSE	FALSE	TRUE	(T)n	Simple_repeat
Sniffles2.INS.2576M0	INS	chr1	147186627	316	FMO5	0.02364	INS_chr1_0a8ee9d7	0.996845	0.042382	TRUE	TRUE	FALSE	AluY	SINE/Alu
Sniffles2.INS.2577M0	INS	chr1	147191658	174	FMO5	0.02368	INS_chr1_5902e222	0.988539	0.014331	FALSE	TRUE	FALSE	L1P1	LINE
Sniffles2.DEL.2579M0	DEL	chr1	147233367	-45	CHD1L,FMO5	0.00365	DEL_chr1_aec56e79	0.078365	8e-06	FALSE	FALSE	TRUE	SVA_F	SVA
Sniffles2.INS.2578M0	INS	chr1	147233416	47	CHD1L,FMO5	0.50182	.		.	FALSE	FALSE	TRUE	SVA_F	SVA
Sniffles2.DEL.257AM0	DEL	chr1	147236269	-41	CHD1L,FMO5	0.00091	DEL_chr1_13be6da9	0.004253	0.000151	FALSE	FALSE	TRUE	MER52D	LTR
Sniffles2.DEL.257BM0	DEL	chr1	147292447	-39	LINC00624,CHD1L	0.00091	DEL_chr1_9dc6b4eb	0.000212	8e-06	FALSE	FALSE	TRUE		Non-repeat
Sniffles2.INS.257CM0	INS	chr1	147340653	43	LINC00624,CHD1L	0.00091	.		.	FALSE	FALSE	TRUE	(AG)n	Simple_repeat
Sniffles2.DEL.257FM0	DEL	chr1	147354269	-36	LINC00624,CHD1L	0.00182	DEL_chr1_f71b72dd	0.006166	3.2e-05	FALSE	FALSE	TRUE	(AC)n	Simple_repeat
Sniffles2.INS.257DM0	INS	chr1	147365884	46	LINC00624,CHD1L	0.00091	.		.	FALSE	FALSE	TRUE		Non-repeat
Sniffles2.INS.257EM0	INS	chr1	147394492	48	LINC00624,CHD1L	0.00091	.		.	FALSE	FALSE	TRUE		Non-repeat
Sniffles2.INS.2580M0	INS	chr1	147467333	72	ACP6,LINC00624	0.15182	.		.	TRUE	FALSE	FALSE	L1PA12	LINE
Sniffles2.INS.2581M0	INS	chr1	147488644	104	ACP6,LINC00624	0.4637	.		.	TRUE	FALSE	FALSE	MIRb	SINE/Alu
Sniffles2.INS.2582M0	INS	chr1	147489717	72	ACP6,LINC00624	0.49456	.		.	TRUE	FALSE	FALSE		Non-repeat
Sniffles2.INS.2583M0	INS	chr1	147496410	32	ACP6,LINC00624	0.00274	.		.	FALSE	FALSE	TRUE	(AC)n	Simple_repeat
Sniffles2.INS.2584M0	INS	chr1	147500831	34	ACP6,LINC00624	0.00545	.		.	FALSE	FALSE	TRUE		Non-repeat
Sniffles2.DEL.2585M0	DEL	chr1	147500950	-43	ACP6,LINC00624	0.00909	DEL_chr1_623ca8f1	0.000828	8e-06	FALSE	FALSE	TRUE		Non-repeat
Sniffles2.DEL.2586M0	DEL	chr1	147533202	-32	ACP6,LINC00624	0.05445	DEL_chr1_dc9d6af5	1.4e-05	0.000159	FALSE	FALSE	TRUE	(TC)n	Simple_repeat
Sniffles2.DEL.2587M0	DEL	chr1	147541072	-59	ACP6,LINC00624	0.97913	DEL_chr1_2532bc31	0.117417	0.002608	TRUE	FALSE	FALSE	(GA)n	Simple_repeat
Sniffles2.INS.2589M0	INS	chr1	147653121	307	ACP6	0.93104	.		.	FALSE	FALSE	TRUE	AluY	SINE/Alu
Sniffles2.INS.258AM0	INS	chr1	147677487	35	ACP6	0.00091	.		.	FALSE	FALSE	TRUE		Non-repeat
Sniffles2.DEL.258BM0	DEL	chr1	147680471	-42	ACP6	0.00091	DEL_chr1_dc9d6af5	1.9e-05	0.000159	FALSE	FALSE	TRUE		Non-repeat
Sniffles2.INS.258DM0	INS	chr1	147736042	35	ACP6	0.04	INS_chr1_f196ceef	0.625	0.000654	FALSE	TRUE	FALSE	(AT)n	Simple_repeat
Sniffles2.DEL.2590M0	DEL	chr1	147760876	-39	ACP6	0.00821	DEL_chr1_dc9d6af5	1.7e-05	0.000159	FALSE	FALSE	TRUE		Non-repeat
Sniffles2.INS.258FM0	INS	chr1	147764981	6088	ACP6	0.00182	.		.	FALSE	FALSE	TRUE	L1HS	LINE
Sniffles2.INS.258EM0	INS	chr1	147765959	42	ACP6	0.00182	.		.	FALSE	FALSE	TRUE	(CCGCGC)n	Simple_repeat
Sniffles2.DEL.2591M0	DEL	chr1	147775204	-40	ACP6	0.16211	DEL_chr1_dc9d6af5	1.8e-05	0.000159	FALSE	FALSE	TRUE	(TGCAA)n	Simple_repeat
Sniffles2.DEL.2592M0	DEL	chr1	147777907	-46	ACP6	0.07273	DEL_chr1_f5ddc80d	0.190768	0.019861	FALSE	FALSE	TRUE		Non-repeat
Sniffles2.INS.2594M0	INS	chr1	147839303	43	GPR89B	0.03734	.		.	FALSE	FALSE	TRUE		Non-repeat
Sniffles2.INS.2595M0	INS	chr1	147899932	36	GPR89B	0.01554	.		.	FALSE	FALSE	TRUE	(AGAA)n	Simple_repeat
Sniffles2.DEL.2598M0	DEL	chr1	147911878	-43	GPR89B	0.01548	DEL_chr1_522b04ec	0.000543	8e-06	FALSE	FALSE	TRUE		Non-repeat
Sniffles2.DEL.2599M0	DEL	chr1	147920452	-104	GPR89B	0.21818	DEL_chr1_49acb6f0	0.885714	0.04599	TRUE	TRUE	FALSE		Non-repeat
Sniffles2.INS.2596M0	INS	chr1	147920564	82	GPR89B	0.41546	INS_chr1_b8eb0736	0.830751	0.253523	FALSE	TRUE	FALSE		Non-repeat
Sniffles2.INS.2597M0	INS	chr1	147949448	117	GPR89B	0.95372	.		.	FALSE	FALSE	TRUE	SVA_F	SVA
Sniffles2.DEL.259AM0	DEL	chr1	147949517	-49	GPR89B	0.00091	DEL_chr1_522b04ec	0.000617	8e-06	FALSE	FALSE	TRUE	SVA_F	SVA
Sniffles2.INS.259BM0	INS	chr1	148015294	32	NBPF11,GPR89B	0.00182	.		.	FALSE	FALSE	TRUE	(TC)n	Simple_repeat
Sniffles2.DEL.25A0M0	DEL	chr1	148029119	-32	NBPF11,GPR89B	0.02007	DEL_chr1_8a82a28f	0.01116	1.7e-05	FALSE	FALSE	TRUE	(T)n	Simple_repeat
Sniffles2.INS.259CM0	INS	chr1	148032238	35	NBPF11,GPR89B	0.0173	.		.	FALSE	FALSE	TRUE	(C)n	Simple_repeat
Sniffles2.DEL.25A1M0	DEL	chr1	148050059	-35	NBPF11,GPR89B	0.00273	DEL_chr1_360766af	0.000386	0.00019	FALSE	FALSE	TRUE	(AGAA)n	Simple_repeat
Sniffles2.INS.259DM0	INS	chr1	148056436	46	NBPF11,GPR89B	0.00091	.		.	FALSE	FALSE	TRUE		Non-repeat
Sniffles2.INS.259EM0	INS	chr1	148061207	34	NBPF11,GPR89B	0.05018	.		.	FALSE	FALSE	TRUE	(TTTC)n	Simple_repeat
Sniffles2.DEL.25A2M0	DEL	chr1	148067105	-32	NBPF11,GPR89B	0.01551	DEL_chr1_bc2433ee	0.045971	8e-06	FALSE	FALSE	TRUE	(AT)n	Simple_repeat
Sniffles2.INS.259FM0	INS	chr1	148067519	38	NBPF11,GPR89B	0.00091	.		.	FALSE	FALSE	TRUE		Non-repeat
Sniffles2.DEL.25A3M0	DEL	chr1	148076675	-32	NBPF11	0.02923	DEL_chr1_0e33764d	0.004124	0.000593	FALSE	FALSE	TRUE	(T)n	Simple_repeat
Sniffles2.DEL.25A4M0	DEL	chr1	148085735	-36	NBPF11	0.0127	DEL_chr1_86496db9	0.002283	0.002198	FALSE	FALSE	TRUE	(AC)n	Simple_repeat
Sniffles2.INS.25A5M0	INS	chr1	148104491	32	NBPF11	0.00091	.		.	FALSE	FALSE	TRUE	(GT)n	Simple_repeat
Sniffles2.INS.25A6M0	INS	chr1	148112329	50	NBPF11	0.00363	.		.	FALSE	FALSE	TRUE	(AT)n	Simple_repeat
Sniffles2.DEL.25A9M0	DEL	chr1	148115165	-34	NBPF11	0.06261	DEL_chr1_d96a07c5	0.032848	4.9e-05	FALSE	FALSE	TRUE	(A)n	Simple_repeat
Sniffles2.DEL.25AAM0	DEL	chr1	148122949	-51	NBPF11	0.05445	DEL_chr1_8f81b604	0.961908	0.04217	TRUE	TRUE	FALSE		Non-repeat
Sniffles2.DEL.25ABM0	DEL	chr1	148132724	-31	LINC02805,NBPF11	0.12113	DEL_chr1_7006868c	0.005607	0.001571	FALSE	FALSE	TRUE	(T)n	Simple_repeat
Sniffles2.INS.25A7M0	INS	chr1	148142049	40	LINC02805,NBPF11	0.1521	.		.	FALSE	FALSE	TRUE	(GGGA)n	Simple_repeat
Sniffles2.DEL.25ACM0	DEL	chr1	148180567	-37	LINC02805	0.00273	DEL_chr1_3a1b13de	0.206522	0.009894	FALSE	FALSE	TRUE		Non-repeat
Sniffles2.INS.25A8M0	INS	chr1	148186646	2848	LINC02805	0.00091	.		.	FALSE	FALSE	TRUE		Non-repeat
Sniffles2.INS.25ADM0	INS	chr1	148226673	60	LINC01138,LINC02805	0.00282	.		.	FALSE	FALSE	TRUE	(AG)n	Simple_repeat
Sniffles2.INS.25AEM0	INS	chr1	148265644	62	LINC01138,LINC02806	0.99183	.		.	FALSE	FALSE	TRUE	(TCCC)n	Simple_repeat
Sniffles2.DEL.25B0M0	DEL	chr1	148280013	-44	LINC01138,LINC02806	0.03818	DEL_chr1_08237f62	0.248619	8e-06	TRUE	FALSE	FALSE	(AG)n	Simple_repeat
Sniffles2.INS.25AFM0	INS	chr1	148280030	47	LINC01138,LINC02806	0.01089	.		.	FALSE	FALSE	TRUE	(AG)n	Simple_repeat
Sniffles2.DEL.25B1M0	DEL	chr1	148282122	-40	LINC01138,LINC02806	0.00091	DEL_chr1_b6a1eb14	0.001852	0.000476	FALSE	FALSE	TRUE	MER70C	LTR
Sniffles2.DEL.25B2M0	DEL	chr1	148286244	-43	LINC01138,LINC02806	0.00091	DEL_chr1_a2731ca3	0.1673	7.2e-05	FALSE	FALSE	TRUE	MER11A	LTR
Sniffles2.DEL.25B8M0	DEL	chr1	148298389	-48	ENSG00000224481,LINC02806	0.00181	DEL_chr1_5914c858	0.000317	0.000381	FALSE	FALSE	TRUE	MER11A	LTR
Sniffles2.INS.25B3M0	INS	chr1	148304088	57	ENSG00000224481,LINC02806	0.01091	.		.	FALSE	FALSE	TRUE	(TC)n	Simple_repeat
Sniffles2.DEL.25B9M0	DEL	chr1	148304707	-312	ENSG00000224481,LINC02806	0.01091	DEL_chr1_5914c858	0.002025	0.000381	FALSE	FALSE	TRUE	AluY	SINE/Alu
Sniffles2.DEL.25BAM0	DEL	chr1	148324571	-40	ENSG00000224481	0.00455	DEL_chr1_b563da4b	0.012905	8e-06	TRUE	FALSE	FALSE		Non-repeat
Sniffles2.DEL.25BBM0	DEL	chr1	148325723	-36	ENSG00000224481	0.00091	DEL_chr1_5914c858	0.000239	0.000381	FALSE	FALSE	TRUE		Non-repeat
Sniffles2.INS.25B4M0	INS	chr1	148328360	33	ENSG00000224481	0.81307	.		.	FALSE	FALSE	TRUE		Non-repeat
Sniffles2.INS.25B5M0	INS	chr1	148338737	36	ENSG00000224481	0.00273	.		.	FALSE	FALSE	TRUE	(TTTC)n	Simple_repeat
Sniffles2.INS.25B6M0	INS	chr1	148344060	58	ENSG00000224481	0.00091	.		.	FALSE	FALSE	TRUE		Non-repeat
Sniffles2.INS.25B7M0	INS	chr1	148359239	52	ENSG00000224481	0.00455	.		.	FALSE	FALSE	TRUE	(TA)n	Simple_repeat
Sniffles2.DEL.25BCM0	DEL	chr1	148360787	-38	ENSG00000224481	0.00182	DEL_chr1_0117b6d6	0.002273	0.000389	FALSE	FALSE	TRUE		Non-repeat
Sniffles2.INS.25BDM0	INS	chr1	148451302	33	ENSG00000224481,LINC01138	0.00364	.		.	FALSE	FALSE	TRUE	(CA)n	Simple_repeat
Sniffles2.INS.25BEM0	INS	chr1	148471311	32	ENSG00000224481,LINC01138	0.01371	.		.	FALSE	FALSE	TRUE	(TA)n	Simple_repeat
Sniffles2.DEL.25C0M0	DEL	chr1	148483568	-37	ENSG00000224481,LINC01138	0.00091	DEL_chr1_aa146812	0.047821	4.8e-05	FALSE	FALSE	TRUE	(TTCT)n	Simple_repeat
Sniffles2.INS.25BFM0	INS	chr1	148494111	32	ENSG00000224481,LINC01138	0.01645	.		.	FALSE	FALSE	TRUE	(TCTT)n	Simple_repeat
Sniffles2.DEL.25C1M0	DEL	chr1	148494252	-36	ENSG00000224481,LINC01138	0.03558	DEL_chr1_9b386ee5	0.006658	0.004596	FALSE	FALSE	TRUE	(TTCC)n	Simple_repeat
Sniffles2.DEL.25C3M0	DEL	chr1	148520475	-33	ENSG00000224481,LINC01138	0.05829	DEL_chr1_25a89fd3	0.002	0.007645	FALSE	FALSE	TRUE	(T)n	Simple_repeat
Sniffles2.DEL.25C4M0	DEL	chr1	148533771	-3148	ENSG00000224481,LINC01138	0.00091	DEL_chr1_6a99a4b8	0.057298	0.001547	FALSE	FALSE	TRUE		Non-repeat
Sniffles2.DEL.25C5M0	DEL	chr1	148534785	-1537	ENSG00000224481,LINC01138	0.00091	DEL_chr1_6a99a4b8	0.027985	0.001547	FALSE	FALSE	TRUE		Non-repeat
Sniffles2.INS.25C2M0	INS	chr1	148537099	37	ENSG00000224481,LINC01138	0.00183	.		.	FALSE	FALSE	TRUE	(T)n	Simple_repeat
Sniffles2.DEL.25C6M0	DEL	chr1	148537652	-1574	ENSG00000224481,LINC01138	0.00184	DEL_chr1_6a99a4b8	0.028658	0.001547	FALSE	FALSE	TRUE		Non-repeat
Sniffles2.DEL.25C7M0	DEL	chr1	148538220	-32	ENSG00000224481,LINC01138	0.00548	DEL_chr1_6a99a4b8	0.0006	0.001547	FALSE	FALSE	TRUE	(CA)n	Simple_repeat
Sniffles2.DEL.25C8M0	DEL	chr1	148541156	-3172	ENSG00000224481,LINC01138	0.00659	DEL_chr1_6a99a4b8	0.025169	0.001547	FALSE	FALSE	TRUE		Non-repeat
Sniffles2.DEL.25C9M0	DEL	chr1	148542555	-1570	ENSG00000224481,LINC01138	0.00095	DEL_chr1_a96c05df	0.012098	6.4e-05	FALSE	FALSE	TRUE		Non-repeat
Sniffles2.DEL.25CBM0	DEL	chr1	148550561	-3167	ENSG00000224481,LINC01138	0.00099	DEL_chr1_a96c05df	0.024396	6.4e-05	FALSE	FALSE	TRUE		Non-repeat
Sniffles2.DEL.25CAM0	DEL	chr1	148551195	-50	ENSG00000224481,LINC01138	0.00098	DEL_chr1_a96c05df	0.000393	6.4e-05	FALSE	FALSE	TRUE	(CTT)n	Simple_repeat
Sniffles2.DEL.25CCM0	DEL	chr1	148555269	-3171	PDE4DIP,LINC01138	0.00189	DEL_chr1_a96c05df	0.024427	6.4e-05	FALSE	FALSE	TRUE		Non-repeat
Sniffles2.DEL.25CDM0	DEL	chr1	148558438	-1542	PDE4DIP,LINC01138	0.00281	DEL_chr1_a96c05df	0.011882	6.4e-05	FALSE	FALSE	TRUE		Non-repeat
Sniffles2.DEL.25CFM0	DEL	chr1	148559905	-3203	PDE4DIP,LINC01138	0.00093	DEL_chr1_a96c05df	0.024673	6.4e-05	FALSE	FALSE	TRUE		Non-repeat
Sniffles2.DEL.25CEM0	DEL	chr1	148560274	-1645	PDE4DIP,LINC01138	0.00092	DEL_chr1_a96c05df	0.012676	6.4e-05	FALSE	FALSE	TRUE		Non-repeat
Sniffles2.DEL.25D0M0	DEL	chr1	148563180	-1540	PDE4DIP,LINC01138	0.00185	DEL_chr1_a96c05df	0.011867	6.4e-05	FALSE	FALSE	TRUE		Non-repeat
Sniffles2.DEL.25D1M0	DEL	chr1	148566509	-36	PDE4DIP,LINC01138	0.04251	DEL_chr1_a96c05df	0.000285	6.4e-05	FALSE	FALSE	TRUE	(CA)n	Simple_repeat
Sniffles2.DEL.25D2M0	DEL	chr1	148567518	-7924	PDE4DIP,LINC01138	0.00371	DEL_chr1_a96c05df	0.061029	6.4e-05	FALSE	FALSE	TRUE		Non-repeat
Sniffles2.DEL.25D3M0	DEL	chr1	148567891	-1541	PDE4DIP,LINC01138	0.0158	DEL_chr1_a96c05df	0.011875	6.4e-05	FALSE	FALSE	TRUE		Non-repeat
Sniffles2.DEL.25D4M0	DEL	chr1	148569242	-1609	PDE4DIP,LINC01138	0.00278	DEL_chr1_a96c05df	0.012398	6.4e-05	FALSE	FALSE	TRUE		Non-repeat
Sniffles2.DEL.25D5M0	DEL	chr1	148570435	-3184	PDE4DIP,LINC01138	0.10846	DEL_chr1_a96c05df	0.024527	6.4e-05	FALSE	FALSE	TRUE		Non-repeat
Sniffles2.DEL.25D6M0	DEL	chr1	148571231	-3185	PDE4DIP,LINC01138	0.01015	DEL_chr1_a96c05df	0.024535	6.4e-05	FALSE	FALSE	TRUE		Non-repeat
Sniffles2.DEL.25D7M0	DEL	chr1	148572348	-3192	PDE4DIP,LINC01138	0.00368	DEL_chr1_a96c05df	0.024589	6.4e-05	FALSE	FALSE	TRUE		Non-repeat
Sniffles2.DEL.25D8M0	DEL	chr1	148572710	-4738	PDE4DIP,LINC01138	0.01562	DEL_chr1_a96c05df	0.036417	6.4e-05	FALSE	FALSE	TRUE		Non-repeat
Sniffles2.DEL.25D9M0	DEL	chr1	148587941	-6293	PDE4DIP,LINC01138	0.00093	DEL_chr1_d7924d63	0.699256	0.053198	FALSE	TRUE	FALSE		Non-repeat
Sniffles2.INS.25DAM0	INS	chr1	148610391	40	PDE4DIP,LINC01138	0.00305	.		.	FALSE	FALSE	TRUE	(AAAG)n	Simple_repeat
Sniffles2.INS.25DBM0	INS	chr1	148633142	229	PDE4DIP,LINC01138	0.04526	.		.	FALSE	FALSE	TRUE		Non-repeat
Sniffles2.DEL.25DDM0	DEL	chr1	148643515	-34	PDE4DIP,LINC01138	0.05911	DEL_chr1_c6196377	3e-05	2.4e-05	FALSE	FALSE	TRUE	(A)n	Simple_repeat
Sniffles2.INS.25DCM0	INS	chr1	148651163	31	PDE4DIP,LINC01138	0.04613	.		.	FALSE	FALSE	TRUE		Non-repeat
Sniffles2.INS.25DEM0	INS	chr1	148745799	716	PDE4DIP,LINC01138	0.68085	.		.	FALSE	FALSE	TRUE	L2a	LINE
Sniffles2.INS.25DFM0	INS	chr1	148752262	330	PDE4DIP,LINC01138	0.10671	.		.	FALSE	FALSE	TRUE	AluY	SINE/Alu
Sniffles2.DEL.25E2M0	DEL	chr1	148755276	-32	PDE4DIP,LINC01138	0.04526	DEL_chr1_c6196377	2.8e-05	2.4e-05	FALSE	FALSE	TRUE	(T)n	Simple_repeat
Sniffles2.INS.25E0M0	INS	chr1	148761290	46	PDE4DIP,LINC01138	0.00113	.		.	FALSE	FALSE	TRUE		Non-repeat
Sniffles2.INS.25E1M0	INS	chr1	148790242	324	PDE4DIP	0.15842	.		.	FALSE	FALSE	TRUE	AluY	SINE/Alu
Sniffles2.DEL.25E3M0	DEL	chr1	148847868	-33	PDE4DIP	0.26829	DEL_chr1_c6196377	2.9e-05	2.4e-05	FALSE	FALSE	TRUE	(A)n	Simple_repeat
Sniffles2.DEL.25E4M0	DEL	chr1	148866601	-34	PDE4DIP	0.28491	DEL_chr1_985b24fd	0.006027	0.008981	FALSE	FALSE	TRUE	(AGGG)n	Simple_repeat
Sniffles2.INS.25E5M0	INS	chr1	148902785	48	PDE4DIP	0.00243	.		.	FALSE	FALSE	TRUE		Non-repeat
Sniffles2.DEL.25E7M0	DEL	chr1	148922048	-866	PDE4DIP	0.00092	DEL_chr1_b0085461	0.041306	0.000642	FALSE	FALSE	TRUE		Non-repeat
Sniffles2.DEL.25E6M0	DEL	chr1	148922601	-1448	PDE4DIP	0.00091	DEL_chr1_8bb36781	0.305038	8e-05	FALSE	TRUE	FALSE	AluY	SINE/Alu
Sniffles2.INS.25E9M0	INS	chr1	148996123	2345	NBPF9,PDE4DIP	0.00091	.		.	FALSE	FALSE	TRUE	SVA_E	SVA
Sniffles2.INS.25EBM0	INS	chr1	149023603	1305	NBPF9,PDE4DIP	0.00091	.		.	FALSE	FALSE	TRUE	DNM1r	other-repeat
Sniffles2.INS.25EAM0	INS	chr1	149023657	231	NBPF9,PDE4DIP	0.79583	.		.	FALSE	FALSE	TRUE	DNM1r	other-repeat
Sniffles2.DEL.25F3M0	DEL	chr1	149023694	-58	NBPF9,PDE4DIP	0.05989	DEL_chr1_3ed453da	0.536364	0.000622	FALSE	TRUE	FALSE	DNM1r	other-repeat
Sniffles2.INS.25ECM0	INS	chr1	149029728	55	NBPF9,PDE4DIP	0.00273	.		.	FALSE	FALSE	TRUE		Non-repeat
Sniffles2.DEL.25F4M0	DEL	chr1	149055718	-6335	NBPF9,PDE4DIP	0.00091	DEL_chr1_a7317aaa	0.342395	8e-06	FALSE	TRUE	FALSE		Non-repeat
Sniffles2.DEL.25F5M0	DEL	chr1	149057727	-36	NBPF9,PDE4DIP	0.01374	DEL_chr1_ee4150dc	0.000175	1.6e-05	FALSE	FALSE	TRUE	(CA)n	Simple_repeat
Sniffles2.DEL.25F6M0	DEL	chr1	149057736	-3172	NBPF9,PDE4DIP	0.00184	DEL_chr1_bbd3b7b1	0.251577	0.014297	FALSE	FALSE	TRUE		Non-repeat
Sniffles2.DEL.25F7M0	DEL	chr1	149058914	-3166	NBPF9,PDE4DIP	0.41225	DEL_chr1_a7317aaa	0.699187	8e-06	FALSE	TRUE	FALSE		Non-repeat
Sniffles2.INS.25EEM0	INS	chr1	149059288	1548	NBPF9,PDE4DIP	0.00186	.		.	FALSE	FALSE	TRUE		Non-repeat
Sniffles2.INS.25EDM0	INS	chr1	149060343	35	NBPF9,PDE4DIP	0.00281	.		.	FALSE	FALSE	TRUE		Non-repeat
Sniffles2.DEL.25F8M0	DEL	chr1	149072823	-6287	NBPF9,PDE4DIP	0.02194	DEL_chr1_a8934adc	0.953344	0.013789	FALSE	TRUE	FALSE		Non-repeat
Sniffles2.DEL.25F9M0	DEL	chr1	149077682	-42	NBPF9	0.00091	DEL_chr1_a8934adc	0.006658	0.013789	FALSE	FALSE	TRUE		Non-repeat
Sniffles2.INS.25EFM0	INS	chr1	149080758	32	NBPF9	0.58273	.		.	FALSE	FALSE	TRUE		Non-repeat
Sniffles2.INS.25F0M0	INS	chr1	149084298	32	NBPF9	0.01455	.		.	FALSE	FALSE	TRUE		Non-repeat
Sniffles2.INS.25F1M0	INS	chr1	149087169	404	NBPF9	0.03358	.		.	FALSE	FALSE	TRUE	AluY	SINE/Alu
Sniffles2.DEL.25FAM0	DEL	chr1	149087333	-39	NBPF9	0.00091	DEL_chr1_b5042463	0.606061	0.001202	FALSE	TRUE	FALSE		Non-repeat
Sniffles2.INS.25F2M0	INS	chr1	149097075	55	NBPF9	0.00364	.		.	FALSE	FALSE	TRUE	GA-rich	Low_complexity
Sniffles2.INS.25FBM0	INS	chr1	149122688	31	NBPF9	0.00364	.		.	FALSE	FALSE	TRUE	(A)n	Simple_repeat
Sniffles2.DEL.25FCM0	DEL	chr1	149162833	-35	NBPF9	0.01366	DEL_chr1_2418dab9	0.000486	3.2e-05	FALSE	FALSE	TRUE		Non-repeat
Sniffles2.DEL.25FDM0	DEL	chr1	149196013	-34	NBPF9	0.07273	DEL_chr1_0aa04af3	0.001061	0.000136	FALSE	FALSE	TRUE	(TA)n	Simple_repeat
Sniffles2.DEL.25FEM0	DEL	chr1	149207643	-52	NBPF9	0.00367	DEL_chr1_e4f5c165	0.002063	0.000523	FALSE	FALSE	TRUE	AluY	SINE/Alu
Sniffles2.DEL.25FFM0	DEL	chr1	149211624	-37	NBPF9	0.00825	DEL_chr1_24c9fb2a	0.004374	0.038943	FALSE	FALSE	TRUE	(GT)n	Simple_repeat
Sniffles2.DEL.2601M0	DEL	chr1	149263623	-35	NOTCH2NLC,NBPF9	0.01016	DEL_chr1_9fcb6d42	0.002193	0.000293	FALSE	FALSE	TRUE	(CCCT)n	Simple_repeat
Sniffles2.DEL.2600M0	DEL	chr1	149283766	-34	NOTCH2NLC,NBPF9	0.20089	DEL_chr1_e4588064	0.000184	4e-05	FALSE	FALSE	TRUE	(T)n	Simple_repeat
Sniffles2.INS.2602M0	INS	chr1	149355097	32	NOTCH2NLC	0.03459	.		.	FALSE	FALSE	TRUE	(T)n	Simple_repeat
Sniffles2.INS.2603M0	INS	chr1	149369452	45	NOTCH2NLC	0.00091	.		.	FALSE	FALSE	TRUE	(TA)n	Simple_repeat
Sniffles2.INS.2604M0	INS	chr1	149388675	40	NOTCH2NLC	0.00185	.		.	FALSE	FALSE	TRUE	(T)n	Simple_repeat
Sniffles2.INS.2605M0	INS	chr1	149390803	33	NOTCH2NLC	0.26287	.		.	FALSE	FALSE	TRUE	(GGC)n	Simple_repeat
Sniffles2.INS.2606M0	INS	chr1	149419865	37	NOTCH2NLC	0.00093	.		.	FALSE	FALSE	TRUE	(G)n	Simple_repeat
Sniffles2.DEL.2608M0	DEL	chr1	149460892	-32	NOTCH2NLC	0.02018	DEL_chr1_f7dcd319	0.00018	0.049567	FALSE	FALSE	TRUE	(TTCT)n	Simple_repeat
Sniffles2.INS.2607M0	INS	chr1	149466278	41	NOTCH2NLC	0.00183	.		.	FALSE	FALSE	TRUE	(CT)n	Simple_repeat
Sniffles2.DEL.2609M0	DEL	chr1	149490899	-37	NOTCH2NLC	0.00373	DEL_chr1_f7dcd319	0.000208	0.049567	FALSE	FALSE	TRUE	(GT)n	Simple_repeat
Sniffles2.DEL.260AM0	DEL	chr1	149495652	-40	NOTCH2NLC	0.00538	DEL_chr1_f7dcd319	0.000224	0.049567	FALSE	FALSE	TRUE	(TG)n	Simple_repeat
Sniffles2.DEL.2612M0	DEL	chr1	149501938	-41	LINC00869,NOTCH2NLC	0.01524	DEL_chr1_f7dcd319	0.00023	0.049567	FALSE	FALSE	TRUE		Non-repeat
Sniffles2.INS.260BM0	INS	chr1	149511596	32	LINC00869,NOTCH2NLC	0.01211	.		.	FALSE	FALSE	TRUE	(TC)n	Simple_repeat
Sniffles2.DEL.2613M0	DEL	chr1	149522892	-3204	LINC00869,NOTCH2NLC	0.05184	DEL_chr1_d7596f8e	0.562182	0.022655	FALSE	TRUE	FALSE		Non-repeat
Sniffles2.DEL.2614M0	DEL	chr1	149527661	-3184	LINC00869,NOTCH2NLC	0.0678	DEL_chr1_f7dcd319	0.017404	0.049567	FALSE	FALSE	TRUE		Non-repeat
Sniffles2.DEL.2615M0	DEL	chr1	149530341	-1572	LINC00869,NOTCH2NLC	0.0044	DEL_chr1_f7dcd319	0.008596	0.049567	FALSE	FALSE	TRUE		Non-repeat
Sniffles2.DEL.2616M0	DEL	chr1	149532375	-3208	LINC00869,NOTCH2NLC	0.01051	DEL_chr1_f7dcd319	0.017535	0.049567	FALSE	FALSE	TRUE		Non-repeat
Sniffles2.DEL.2617M0	DEL	chr1	149535324	-31	LINC00869,NOTCH2NLC	0.01974	DEL_chr1_f7dcd319	0.000175	0.049567	FALSE	FALSE	TRUE	(CT)n	Simple_repeat
Sniffles2.DEL.2618M0	DEL	chr1	149537155	-3200	LINC00869,NOTCH2NLC	0.08608	DEL_chr1_f7dcd319	0.017492	0.049567	FALSE	FALSE	TRUE		Non-repeat
Sniffles2.INS.260CM0	INS	chr1	149543187	34	LINC00869,NOTCH2NLC	0.09838	.		.	FALSE	FALSE	TRUE	(TG)n	Simple_repeat
Sniffles2.DEL.2619M0	DEL	chr1	149546596	-3184	LINC00869,NOTCH2NLC	0.01553	DEL_chr1_f7dcd319	0.017404	0.049567	FALSE	FALSE	TRUE		Non-repeat
Sniffles2.INS.260DM0	INS	chr1	149547924	34	LINC00869,NOTCH2NLC	0.04286	.		.	FALSE	FALSE	TRUE	(TG)n	Simple_repeat
Sniffles2.INS.260EM0	INS	chr1	149572826	31	LINC00869,NOTCH2NLC	0.00917	.		.	FALSE	FALSE	TRUE	(AT)n	Simple_repeat
Sniffles2.DEL.261BM0	DEL	chr1	149580124	-53	LINC00869,NOTCH2NLC	0.00092	DEL_chr1_e0536e17	0.00018	0.003117	FALSE	FALSE	TRUE		Non-repeat
Sniffles2.DEL.261AM0	DEL	chr1	149583499	-33	LINC00869,NOTCH2NLC	0.12022	DEL_chr1_1b7d14ee	0.435897	1.6e-05	FALSE	TRUE	FALSE	(AAGA)n	Simple_repeat
Sniffles2.INS.260FM0	INS	chr1	149583573	49	LINC00869,NOTCH2NLC	0.00091	.		.	FALSE	FALSE	TRUE	(TTG)n	Simple_repeat
Sniffles2.INS.2610M0	INS	chr1	149591865	288	LINC00869	0.00364	.		.	FALSE	FALSE	TRUE	L1PA16	LINE
Sniffles2.INS.2611M0	INS	chr1	149595874	34	LINC00869	0.02909	.		.	FALSE	FALSE	TRUE	(TA)n	Simple_repeat
Sniffles2.INS.261CM0	INS	chr1	149619475	54	LINC00869	0.00091	.		.	FALSE	FALSE	TRUE	(CA)n	Simple_repeat
Sniffles2.DEL.261FM0	DEL	chr1	149644731	-35	LINC00869	0.04537	DEL_chr1_9d838284	0.031337	4e-05	FALSE	FALSE	TRUE	(AACA)n	Simple_repeat
Sniffles2.INS.261DM0	INS	chr1	149662268	1792	LINC00869	0.03625	.		.	FALSE	FALSE	TRUE	L1PA3	LINE
Sniffles2.INS.261EM0	INS	chr1	149693105	43	LINC00869	0.00366	.		.	FALSE	FALSE	TRUE		Non-repeat
Sniffles2.INS.2620M0	INS	chr1	149697507	38	H2BC18,LINC00869	0.19013	.		.	FALSE	FALSE	TRUE	(AT)n	Simple_repeat
Sniffles2.DEL.2623M0	DEL	chr1	149707656	-32	H2BC18,LINC00869	0.05618	DEL_chr1_5dc53f84	0.003348	0.036684	FALSE	FALSE	TRUE	(T)n	Simple_repeat
Sniffles2.INS.2621M0	INS	chr1	149709023	65	H2BC18,LINC00869	0.00094	.		.	FALSE	FALSE	TRUE	(TC)n	Simple_repeat
Sniffles2.INS.2622M0	INS	chr1	149730377	33	H2BC18,LINC00869	0.00182	.		.	FALSE	FALSE	TRUE	(A)n	Simple_repeat
Sniffles2.INS.2624M0	INS	chr1	149827865	32	H4C14	0.04977	.		.	FALSE	FALSE	TRUE	(TTTC)n	Simple_repeat
Sniffles2.DEL.2627M0	DEL	chr1	149842084	-34	H4C14	0.00367	DEL_chr1_490b4446	9e-06	8e-06	FALSE	FALSE	TRUE	(CCCCG)n	Simple_repeat
Sniffles2.INS.2625M0	INS	chr1	149842102	34	H4C14	0.0046	.		.	FALSE	FALSE	TRUE	(CCTGT)n	Simple_repeat
Sniffles2.DEL.2628M0	DEL	chr1	149851693	-32	H4C15	0.0146	DEL_chr1_490b4446	8e-06	8e-06	FALSE	FALSE	TRUE	(CGGGG)n	Simple_repeat
Sniffles2.INS.2626M0	INS	chr1	149851712	36	H4C15	0.00366	.		.	FALSE	FALSE	TRUE	G-rich	Low_complexity
Sniffles2.DEL.2629M0	DEL	chr1	149853202	-42	H4C15	0.00093	DEL_chr1_490b4446	1.1e-05	8e-06	FALSE	FALSE	TRUE		Non-repeat
Sniffles2.DEL.262AM0	DEL	chr1	149865949	-34	H4C15	0.14147	DEL_chr1_490b4446	9e-06	8e-06	FALSE	FALSE	TRUE	(AGAA)n	Simple_repeat
Sniffles2.DEL.262BM0	DEL	chr1	149869529	-1843	H4C15	0.00489	DEL_chr1_f89c2f3c	0.055829	0.0121	FALSE	FALSE	TRUE		Non-repeat
Sniffles2.DEL.262DM0	DEL	chr1	149919992	-136	MTMR11	0.00726	DEL_chr1_6ff87b75	0.260456	9.7e-05	FALSE	FALSE	TRUE	AluSx	SINE/Alu
Sniffles2.INS.262CM0	INS	chr1	149920129	342	MTMR11	0.82123	INS_chr1_06fba9f2	0.991237	0.83861	TRUE	TRUE	FALSE	AluY	SINE/Alu
Sniffles2.DEL.262EM0	DEL	chr1	149957623	-38	OTUD7B,MTMR11	0.00181	DEL_chr1_490b4446	1e-05	8e-06	FALSE	FALSE	TRUE	L1P1	LINE
Sniffles2.INS.262FM0	INS	chr1	150000005	3445	OTUD7B	0.00091	.		.	FALSE	FALSE	TRUE		Non-repeat
Sniffles2.INS.2630M0	INS	chr1	150014006	34	OTUD7B	0.00181	.		.	FALSE	FALSE	TRUE		Non-repeat
Sniffles2.INS.2631M0	INS	chr1	150054809	31	PLEKHO1,OTUD7B	0.00091	.		.	FALSE	FALSE	TRUE	(A)n	Simple_repeat
Sniffles2.INS.2632M0	INS	chr1	150065848	54	PLEKHO1,OTUD7B	0.01366	INS_chr1_1a1ada86	0.364865	0.116961	TRUE	TRUE	FALSE	AluY	SINE/Alu
Sniffles2.DEL.2634M0	DEL	chr1	150074676	-40	PLEKHO1,OTUD7B	0.00182	DEL_chr1_b69d6879	0.006832	8e-06	FALSE	FALSE	TRUE		Non-repeat
Sniffles2.INS.2633M0	INS	chr1	150076061	45	PLEKHO1,OTUD7B	0.00091	.		.	FALSE	FALSE	TRUE		Non-repeat
Sniffles2.DEL.2637M0	DEL	chr1	150097557	-1777	PLEKHO1	0.00091	DEL_chr1_490b4446	0.000446	8e-06	FALSE	FALSE	TRUE		Non-repeat
Sniffles2.INS.2635M0	INS	chr1	150118284	40	PLEKHO1	0.00181	.		.	FALSE	FALSE	TRUE	(C)n	Simple_repeat
Sniffles2.DEL.2638M0	DEL	chr1	150140385	-36	PLEKHO1	0.00182	DEL_chr1_490b4446	9e-06	8e-06	FALSE	FALSE	TRUE	(GT)n	Simple_repeat
Sniffles2.INS.2636M0	INS	chr1	150189333	40	PLEKHO1	0.00091	.		.	FALSE	FALSE	TRUE		Non-repeat
Sniffles2.DEL.2639M0	DEL	chr1	150196556	-43	PLEKHO1	0.00091	DEL_chr1_ea4cf372	0.006436	1.6e-05	FALSE	FALSE	TRUE		Non-repeat
Sniffles2.INS.263AM0	INS	chr1	150197593	32	PLEKHO1	0.00091	.		.	FALSE	FALSE	TRUE	(A)n	Simple_repeat
Sniffles2.INS.263BM0	INS	chr1	150201551	37	PLEKHO1	0.00091	.		.	FALSE	FALSE	TRUE		Non-repeat
Sniffles2.INS.263CM0	INS	chr1	150221605	32	CA14	0.4147	.		.	TRUE	FALSE	FALSE	(GGAA)n	Simple_repeat
Sniffles2.INS.263DM0	INS	chr1	150227802	290	CA14	0.28454	INS_chr1_cb1c5259	0.938894	0.26512	TRUE	TRUE	FALSE	AluY	SINE/Alu
Sniffles2.INS.263EM0	INS	chr1	150231586	54	CA14	0.41742	INS_chr1_0accb0ec	0.521605	0.550654	TRUE	TRUE	FALSE		Non-repeat
Sniffles2.INS.263FM0	INS	chr1	150284004	31	CIART,C1orf54	0.00273	.		.	FALSE	FALSE	TRUE	(GA)n	Simple_repeat
Sniffles2.INS.2640M0	INS	chr1	150287927	36	CIART	0.00635	.		.	FALSE	FALSE	TRUE	FLAM_C	SINE/Alu
Sniffles2.INS.2642M0	INS	chr1	150314836	32	PRPF3,MRPS21	0.00273	.		.	FALSE	FALSE	TRUE	(T)n	Simple_repeat
Sniffles2.DEL.2644M0	DEL	chr1	150324403	-49	PRPF3,MRPS21	0.00091	DEL_chr1_469bd0f3	0.067295	0.000992	FALSE	FALSE	TRUE		Non-repeat
Sniffles2.INS.2643M0	INS	chr1	150343284	31	RPRD2,PRPF3	0.09818	.		.	FALSE	FALSE	TRUE		Non-repeat
Sniffles2.DEL.2645M0	DEL	chr1	150367375	-57	RPRD2,PRPF3	0.35818	DEL_chr1_3260f672	0.051826	0.213906	TRUE	FALSE	FALSE		Non-repeat
Sniffles2.DEL.2646M0	DEL	chr1	150369442	-31	RPRD2,PRPF3	0.00818	DEL_chr1_57913258	0.049612	6.4e-05	FALSE	FALSE	TRUE	(T)n	Simple_repeat
Sniffles2.DEL.2647M0	DEL	chr1	150387568	-34	RPRD2,PRPF3	0.06182	DEL_chr1_6fe229df	0.009431	0.000191	FALSE	FALSE	TRUE	(T)n	Simple_repeat
Sniffles2.DEL.2649M0	DEL	chr1	150411457	-329	RPRD2,PRPF3	0.18454	DEL_chr1_0d8c1e3a	0.860338	0.058147	FALSE	TRUE	FALSE	AluSx	SINE/Alu
Sniffles2.DEL.264AM0	DEL	chr1	150426650	-41	TARS2,RPRD2	0.00091	DEL_chr1_716ba402	0.032458	1.6e-05	FALSE	FALSE	TRUE		Non-repeat
Sniffles2.INS.2648M0	INS	chr1	150433826	56	TARS2,RPRD2	0.18875	.		.	TRUE	FALSE	FALSE		Non-repeat
Sniffles2.DEL.264BM0	DEL	chr1	150460571	-2152	TARS2,RPRD2	0.00091	DEL_chr1_7300508b	0.993972	8e-06	TRUE	TRUE	FALSE	L1ME4c	LINE
Sniffles2.DEL.264CM0	DEL	chr1	150482802	-35	TARS2,RPRD2	0.00091	DEL_chr1_696241a4	0.069903	0.000266	FALSE	FALSE	TRUE	(T)n	Simple_repeat
Sniffles2.DEL.264DM0	DEL	chr1	150486192	-42	TARS2,RPRD2	0.00454	DEL_chr1_5e2f9715	0.01072	8e-06	FALSE	FALSE	TRUE	AluSx	SINE/Alu
Sniffles2.DEL.2653M0	DEL	chr1	150503610	-46	ECM1,TARS2	0.00091	DEL_chr1_949ef493	0.002013	2.4e-05	FALSE	FALSE	TRUE	(AT)n	Simple_repeat
Sniffles2.DEL.2654M0	DEL	chr1	150506493	-37	ECM1,TARS2	0.00273	DEL_chr1_340ae134	0.417582	0.00046	FALSE	TRUE	FALSE		Non-repeat
Sniffles2.INS.264EM0	INS	chr1	150506579	84	ECM1,TARS2	0.10182	.		.	FALSE	FALSE	TRUE		Non-repeat
Sniffles2.INS.264FM0	INS	chr1	150522869	40	ECM1	0.05172	.		.	FALSE	FALSE	TRUE	(G)n	Simple_repeat
Sniffles2.INS.2650M0	INS	chr1	150539853	36	ADAMTSL4	0.09528	.		.	FALSE	FALSE	TRUE	(AGGA)n	Simple_repeat
Sniffles2.DEL.2655M0	DEL	chr1	150540615	-901	ADAMTSL4	0.09545	DEL_chr1_6e8550de	0.77558	0.00276	FALSE	TRUE	FALSE	AluSx	SINE/Alu
Sniffles2.DEL.2656M0	DEL	chr1	150541692	-294	ADAMTSL4	0.02368	DEL_chr1_95b5c9d5	0.536364	0.01422	FALSE	TRUE	FALSE	AluSx	SINE/Alu
Sniffles2.INS.2651M0	INS	chr1	150543000	40	ADAMTSL4	0.00182	.		.	FALSE	FALSE	TRUE		Non-repeat
Sniffles2.DEL.2657M0	DEL	chr1	150549226	-47	ADAMTSL4	0.00091	DEL_chr1_490b4446	1.2e-05	8e-06	FALSE	FALSE	TRUE		Non-repeat
Sniffles2.INS.2652M0	INS	chr1	150549314	45	ADAMTSL4	0.00273	.		.	FALSE	FALSE	TRUE	(A)n	Simple_repeat
Sniffles2.DEL.2659M0	DEL	chr1	150601083	-36	ENSA,MCL1	0.00273	DEL_chr1_094399d2	0.016066	8e-06	FALSE	FALSE	TRUE	AluSx	SINE/Alu
Sniffles2.DEL.265AM0	DEL	chr1	150614804	-32	ENSA	0.00912	DEL_chr1_edb0993b	0.074661	0.000354	FALSE	FALSE	TRUE	(T)n	Simple_repeat
Sniffles2.INS.2658M0	INS	chr1	150642396	31	ENSA	0.34392	.		.	FALSE	FALSE	TRUE		Non-repeat
Sniffles2.DEL.265BM0	DEL	chr1	150683701	-32	HORMAD1	0.01091	DEL_chr1_ed149c45	0.00526	3.2e-05	FALSE	FALSE	TRUE	(A)n	Simple_repeat
Sniffles2.DEL.2660M0	DEL	chr1	150718960	-334	HORMAD1	0.99365	DEL_chr1_41e967ca	0.952239	0.874044	TRUE	TRUE	FALSE	AluY	SINE/Alu
Sniffles2.DEL.2661M0	DEL	chr1	150726457	-36	HORMAD1	0.00272	DEL_chr1_9be8130f	0.016934	1.6e-05	FALSE	FALSE	TRUE	(AC)n	Simple_repeat
Sniffles2.DEL.2662M0	DEL	chr1	150727913	-39	HORMAD1	0.00091	DEL_chr1_6490123d	0.002742	8e-06	FALSE	FALSE	TRUE		Non-repeat
Sniffles2.INS.265CM0	INS	chr1	150728594	44	HORMAD1	0.02178	.		.	FALSE	FALSE	TRUE		Non-repeat
Sniffles2.DEL.2663M0	DEL	chr1	150728710	-42	HORMAD1	0.01906	DEL_chr1_4ae487c1	0.298611	0.000103	FALSE	FALSE	TRUE	SVA_F	SVA
Sniffles2.DEL.2664M0	DEL	chr1	150729226	-348	HORMAD1	0.38476	DEL_chr1_81aa9ea1	0.579721	0.059816	FALSE	TRUE	FALSE	SVA_B	SVA
Sniffles2.INS.265EM0	INS	chr1	150743716	1022	HORMAD1	0.00546	.		.	FALSE	FALSE	TRUE	(AT)n	Simple_repeat
Sniffles2.INS.265DM0	INS	chr1	150743924	104	HORMAD1	0.52904	.		.	FALSE	FALSE	TRUE		Non-repeat
Sniffles2.DEL.2665M0	DEL	chr1	150744092	-46	HORMAD1	0.07377	DEL_chr1_e516cf2c	0.0047	2.4e-05	FALSE	FALSE	TRUE	(ATTATAT)n	Simple_repeat
Sniffles2.DEL.2666M0	DEL	chr1	150771323	-1730	ARNT,HORMAD1	0.00273	DEL_chr1_e1841c6f	0.981056	0.00092	TRUE	TRUE	FALSE		Non-repeat
Sniffles2.INS.265FM0	INS	chr1	150781417	154	ARNT,HORMAD1	0.11384	.		.	FALSE	FALSE	TRUE	SVA_A	SVA
Sniffles2.DEL.2667M0	DEL	chr1	150781500	-83	ARNT,HORMAD1	0.39182	DEL_chr1_c84f4959	0.173554	9.6e-05	FALSE	FALSE	TRUE	SVA_B	SVA
Sniffles2.INS.2668M0	INS	chr1	150807006	31	ARNT	0.00635	.		.	FALSE	FALSE	TRUE	(TC)n	Simple_repeat
Sniffles2.INS.2669M0	INS	chr1	150846608	3187	ARNT	0.00091	.		.	FALSE	FALSE	TRUE	SVA_E	SVA
Sniffles2.DEL.266BM0	DEL	chr1	150851410	-40	ARNT	0.00091	DEL_chr1_490b4446	1e-05	8e-06	FALSE	FALSE	TRUE		Non-repeat
Sniffles2.INS.266AM0	INS	chr1	150886537	33	SETDB1,ARNT	0.00272	.		.	FALSE	FALSE	TRUE	(CA)n	Simple_repeat
Sniffles2.DEL.266CM0	DEL	chr1	150887788	-2547	SETDB1,ARNT	0.01366	DEL_chr1_e3a2722d	0.989796	0.008851	TRUE	TRUE	FALSE		Non-repeat
Sniffles2.DEL.2671M0	DEL	chr1	150905063	-34	SETDB1,ARNT	0.00545	DEL_chr1_cb4ab85a	0.009807	8e-06	FALSE	FALSE	TRUE	(AC)n	Simple_repeat
Sniffles2.INS.266EM0	INS	chr1	150906207	35	SETDB1,ARNT	0.00091	.		.	FALSE	FALSE	TRUE		Non-repeat
Sniffles2.DEL.2672M0	DEL	chr1	150915760	-1993	SETDB1,ARNT	0.00182	DEL_chr1_444b19a2	0.841705	0.000365	TRUE	TRUE	FALSE	AluY	SINE/Alu
Sniffles2.INS.266FM0	INS	chr1	150921525	32	SETDB1	0.00091	.		.	FALSE	FALSE	TRUE	(T)n	Simple_repeat
Sniffles2.DEL.2673M0	DEL	chr1	150923911	-33	SETDB1	0.01727	DEL_chr1_0f7c6daf	0.2125	8e-06	FALSE	FALSE	TRUE	(A)n	Simple_repeat
Sniffles2.INS.2670M0	INS	chr1	150990243	336	MINDY1,CERS2	0.09074	INS_chr1_b95a84f7	0.997033	0.155554	FALSE	TRUE	FALSE	AluY	SINE/Alu
Sniffles2.INS.2674M0	INS	chr1	151007271	37	PRUNE1,MINDY1	0.00091	.		.	FALSE	FALSE	TRUE	(AG)n	Simple_repeat
Sniffles2.DEL.2677M0	DEL	chr1	151021305	-2728	PRUNE1,MINDY1	0.00091	DEL_chr1_18dae5f0	0.994137	0.000183	FALSE	TRUE	FALSE	L2c	LINE
Sniffles2.DEL.2678M0	DEL	chr1	151025994	-1180	BNIPL,PRUNE1	0.00091	DEL_chr1_82b4f79e	0.703843	0.001872	FALSE	TRUE	FALSE		Non-repeat
Sniffles2.INS.2675M0	INS	chr1	151046649	45	CDC42SE1,BNIPL	0.00091	.		.	FALSE	FALSE	TRUE	(TG)n	Simple_repeat
Sniffles2.DEL.2679M0	DEL	chr1	151057710	-33	CDC42SE1,BNIPL	0.00635	DEL_chr1_a73dc9e0	8e-06	8e-06	FALSE	FALSE	TRUE	(AC)n	Simple_repeat
Sniffles2.INS.2676M0	INS	chr1	151070179	32	GABPB2,CDC42SE1	0.00091	.		.	FALSE	FALSE	TRUE		Non-repeat
Sniffles2.INS.267AM0	INS	chr1	151104803	33	SEMA6C,GABPB2	0.01821	.		.	FALSE	FALSE	TRUE	(CTTT)n	Simple_repeat
Sniffles2.INS.267BM0	INS	chr1	151109365	34	SEMA6C,GABPB2	0.00091	.		.	FALSE	FALSE	TRUE		Non-repeat
Sniffles2.DEL.267EM0	DEL	chr1	151110007	-31	SEMA6C,GABPB2	0.09909	DEL_chr1_201fd08d	0.009467	2.4e-05	FALSE	FALSE	TRUE	(T)n	Simple_repeat
Sniffles2.INS.267CM0	INS	chr1	151156101	32	VPS72,SEMA6C	0.00091	.		.	FALSE	FALSE	TRUE	(A)n	Simple_repeat
Sniffles2.INS.267DM0	INS	chr1	151160239	31	VPS72,SEMA6C	0.03636	.		.	TRUE	FALSE	FALSE	(A)n	Simple_repeat
Sniffles2.DEL.267FM0	DEL	chr1	151174494	-46	VPS72	0.00091	DEL_chr1_97b4dcc0	0.031501	1.6e-05	FALSE	FALSE	TRUE		Non-repeat
Sniffles2.INS.2680M0	INS	chr1	151241683	32	PSMD4,PIP5K1A	0.00545	.		.	FALSE	FALSE	TRUE		Non-repeat
Sniffles2.DEL.2681M0	DEL	chr1	151251510	-40	PSMD4,PIP5K1A	0.00181	DEL_chr1_a73dc9e0	9e-06	8e-06	FALSE	FALSE	TRUE	(TTTCT)n	Simple_repeat
Sniffles2.DEL.2682M0	DEL	chr1	151253955	-33	PSMD4,PIP5K1A	0.02722	DEL_chr1_a73dc9e0	8e-06	8e-06	FALSE	FALSE	TRUE	(A)n	Simple_repeat
Sniffles2.DEL.2683M0	DEL	chr1	151269636	-43	ZNF687-AS1,PSMD4	0.00544	DEL_chr1_61ec5f85	0.049052	2.4e-05	FALSE	FALSE	TRUE		Non-repeat
Sniffles2.DEL.2684M0	DEL	chr1	151284803	-34	ZNF687,ZNF687-AS1	0.04554	DEL_chr1_cc7db764	0.255474	8e-06	FALSE	FALSE	TRUE	(T)n	Simple_repeat
Sniffles2.DEL.2687M0	DEL	chr1	151302985	-40	PI4KB,ZNF687	0.00182	DEL_chr1_ef199ba1	0.005974	0.003279	FALSE	FALSE	TRUE		Non-repeat
Sniffles2.DEL.2688M0	DEL	chr1	151349518	-32	RFX5	0.00363	DEL_chr1_1a93e6b1	0.058929	0.5	FALSE	FALSE	TRUE	(AC)n	Simple_repeat
Sniffles2.INS.2685M0	INS	chr1	151367356	32	RFX5	0.06273	.		.	FALSE	FALSE	TRUE	(A)n	Simple_repeat
Sniffles2.INS.2686M0	INS	chr1	151371388	40	RFX5	0.00091	INS_chr1_67669fb6	0.130719	0.00234	FALSE	FALSE	TRUE		Non-repeat
Sniffles2.INS.268AM0	INS	chr1	151416211	32	POGZ	0.00182	.		.	FALSE	FALSE	TRUE	(CA)n	Simple_repeat
Sniffles2.DEL.268BM0	DEL	chr1	151451170	-2373	POGZ	0.01095	DEL_chr1_df5d3837	0.997894	0.006321	TRUE	TRUE	FALSE	AluSx	SINE/Alu
Sniffles2.DEL.268CM0	DEL	chr1	151496571	-33	CGN,POGZ	0.19546	DEL_chr1_4b0aed69	0.058926	0.5	FALSE	FALSE	TRUE	(AT)n	Simple_repeat
Sniffles2.DEL.268EM0	DEL	chr1	151497678	-34	CGN,POGZ	0.00091	DEL_chr1_41d9d5d9	0.052161	0.002397	FALSE	FALSE	TRUE	AluY	SINE/Alu
Sniffles2.DEL.268FM0	DEL	chr1	151510714	-44	CGN	0.00091	DEL_chr1_c384df0b	0.006466	8e-06	FALSE	FALSE	TRUE		Non-repeat
Sniffles2.INS.268DM0	INS	chr1	151511462	37	CGN	0.00455	.		.	FALSE	FALSE	TRUE	(GCCTGA)n	Simple_repeat
Sniffles2.DEL.2690M0	DEL	chr1	151539955	-36	TUFT1,CGN	0.17577	DEL_chr1_0e7815fe	0.002117	8e-06	FALSE	FALSE	TRUE		Non-repeat
Sniffles2.DEL.2691M0	DEL	chr1	151560982	-34	TUFT1,CGN	0.00363	DEL_chr1_0a631674	0.028807	8e-06	FALSE	FALSE	TRUE	(TG)n	Simple_repeat
Sniffles2.DEL.2692M0	DEL	chr1	151594168	-37	TUFT1	0.00091	DEL_chr1_ebd9e61a	0.008317	8e-06	FALSE	FALSE	TRUE		Non-repeat
Sniffles2.DEL.269CM0	DEL	chr1	151599312	-237	TUFT1	0.88022	DEL_chr1_d4f0c8ca	0.863173	0.397457	FALSE	TRUE	FALSE	(CCCTCT)n	Simple_repeat
Sniffles2.INS.2693M0	INS	chr1	151599399	43	TUFT1	0.00182	.		.	FALSE	FALSE	TRUE	(CTCCCT)n	Simple_repeat
Sniffles2.INS.2694M0	INS	chr1	151600765	85	TUFT1	0.00817	.		.	FALSE	FALSE	TRUE	SVA_F	SVA
Sniffles2.DEL.269DM0	DEL	chr1	151600773	-49	TUFT1	0.61524	DEL_chr1_be6b57fd	0.357143	0.000349	FALSE	TRUE	FALSE		Non-repeat
Sniffles2.INS.2695M0	INS	chr1	151629581	33	CELF3,TUFT1	0.00729	.		.	FALSE	FALSE	TRUE		Non-repeat
Sniffles2.INS.2696M0	INS	chr1	151641888	37	CELF3,TUFT1	0.00911	.		.	FALSE	FALSE	TRUE	(GC)n	Simple_repeat
Sniffles2.DEL.269EM0	DEL	chr1	151641949	-33	CELF3,TUFT1	0.00729	DEL_chr1_bcabbba0	0.220779	8e-06	FALSE	FALSE	TRUE	(AT)n	Simple_repeat
Sniffles2.DEL.269FM0	DEL	chr1	151651376	-45	CELF3	0.00363	DEL_chr1_9b8e1fad	0.702759	1.6e-05	FALSE	TRUE	FALSE		Non-repeat
Sniffles2.INS.2697M0	INS	chr1	151652250	31	CELF3	0.00181	.		.	FALSE	FALSE	TRUE		Non-repeat
Sniffles2.INS.2698M0	INS	chr1	151662919	322	CELF3	0.03091	INS_chr1_9ae9c284	0.838787	0.006917	FALSE	TRUE	FALSE	AluY	SINE/Alu
Sniffles2.INS.2699M0	INS	chr1	151667248	32	CELF3	0.00638	.		.	FALSE	FALSE	TRUE	(A)n	Simple_repeat
Sniffles2.INS.269AM0	INS	chr1	151675816	50	CELF3	0.00273	.		.	FALSE	FALSE	TRUE	(CTT)n	Simple_repeat
Sniffles2.DEL.26A0M0	DEL	chr1	151676271	-32	CELF3	0.39655	DEL_chr1_1a8e3424	0.156398	0.000306	FALSE	FALSE	TRUE	(T)n	Simple_repeat
Sniffles2.INS.269BM0	INS	chr1	151681236	32	CELF3	0.00727	.		.	FALSE	FALSE	TRUE	(T)n	Simple_repeat
Sniffles2.INS.26A2M0	INS	chr1	151769294	90	TDRKH,MRPL9	0.9873	.		.	TRUE	FALSE	FALSE	SVA_F	SVA
Sniffles2.DEL.26A4M0	DEL	chr1	151780258	-47	TDRKH	0.46733	DEL_chr1_7a949143	0.079208	0.5	FALSE	FALSE	TRUE		Non-repeat
Sniffles2.INS.26A3M0	INS	chr1	151781329	33	TDRKH-AS1,TDRKH	0.39435	.		.	FALSE	FALSE	TRUE	(AT)n	Simple_repeat
Sniffles2.DEL.26A7M0	DEL	chr1	151847242	-46	THEM4,TDRKH-AS1	0.96007	DEL_chr1_b9f69f2a	0.125156	0.000781	FALSE	FALSE	TRUE	(AGGC)n	Simple_repeat
Sniffles2.DEL.26A8M0	DEL	chr1	151859174	-43	THEM4	0.02182	DEL_chr1_a73dc9e0	1e-05	8e-06	FALSE	FALSE	TRUE		Non-repeat
Sniffles2.INS.26A5M0	INS	chr1	151867588	75	THEM4	0.71546	.		.	TRUE	FALSE	FALSE	(TCT)n	Simple_repeat
Sniffles2.INS.26A6M0	INS	chr1	151871919	47	THEM4	0.00091	.		.	FALSE	FALSE	TRUE	(G)n	Simple_repeat
Sniffles2.DEL.26AAM0	DEL	chr1	151906578	-39	THEM4	0.00091	DEL_chr1_a73dc9e0	9e-06	8e-06	FALSE	FALSE	TRUE	LTR12E	LTR
Sniffles2.INS.26A9M0	INS	chr1	151928014	3051	THEM4	0.03636	.		.	FALSE	FALSE	TRUE	SVA_E	SVA
Sniffles2.DEL.26ABM0	DEL	chr1	151993577	-39	THEM4	0.00091	DEL_chr1_a73dc9e0	9e-06	8e-06	FALSE	FALSE	TRUE		Non-repeat
Sniffles2.INS.26ADM0	INS	chr1	152027065	34	RPTN,THEM4	0.23727	.		.	FALSE	FALSE	TRUE		Non-repeat
Sniffles2.DEL.26B0M0	DEL	chr1	152079112	-47	RPTN	0.00636	DEL_chr1_9562ba59	0.09658	6.4e-05	FALSE	FALSE	TRUE	SVA_A	SVA
Sniffles2.INS.26AEM0	INS	chr1	152082757	31	RPTN	0.47187	.		.	FALSE	FALSE	TRUE	(AT)n	Simple_repeat
Sniffles2.INS.26AFM0	INS	chr1	152094179	38	RPTN	0.00091	.		.	FALSE	FALSE	TRUE		Non-repeat
Sniffles2.DEL.26B8M0	DEL	chr1	152108578	-48	RPTN	0.01452	DEL_chr1_64cfde56	0.227907	0.005759	FALSE	FALSE	TRUE		Non-repeat
Sniffles2.DEL.26B9M0	DEL	chr1	152109819	-48	RPTN	0.00455	DEL_chr1_45ab82db	0.081395	0.000719	FALSE	FALSE	TRUE		Non-repeat
Sniffles2.INS.26B2M0	INS	chr1	152110220	54	RPTN	0.00181	.		.	FALSE	FALSE	TRUE		Non-repeat
Sniffles2.DEL.26BAM0	DEL	chr1	152112016	-40	RPTN	0.22182	DEL_chr1_389f80f8	0.280822	0.004989	TRUE	FALSE	FALSE		Non-repeat
Sniffles2.INS.26B1M0	INS	chr1	152112051	42	RPTN	0.27677	.		.	FALSE	FALSE	TRUE		Non-repeat
Sniffles2.INS.26B3M0	INS	chr1	152142692	47	RPTN	0.00364	.		.	FALSE	FALSE	TRUE		Non-repeat
Sniffles2.INS.26B4M0	INS	chr1	152144776	36	RPTN	0.00091	.		.	FALSE	FALSE	TRUE		Non-repeat
Sniffles2.INS.26B5M0	INS	chr1	152145711	35	RPTN	0.00273	.		.	FALSE	FALSE	TRUE	(T)n	Simple_repeat
Sniffles2.DEL.26BBM0	DEL	chr1	152151358	-11828	RPTN	0.00091	DEL_chr1_3f50681b	0.070336	8e-06	TRUE	FALSE	FALSE		Non-repeat
Sniffles2.INS.26B6M0	INS	chr1	152155365	41	RPTN	0.00182	.		.	FALSE	FALSE	TRUE		Non-repeat
Sniffles2.DEL.26BCM0	DEL	chr1	152155479	-43	RPTN	0.00091	DEL_chr1_d802bdbb	0.056774	0.000104	FALSE	FALSE	TRUE		Non-repeat
Sniffles2.DEL.26BDM0	DEL	chr1	152156590	-36	RPTN	0.22364	DEL_chr1_bed9eb57	0.117147	0.000344	FALSE	FALSE	TRUE		Non-repeat
Sniffles2.DEL.26BEM0	DEL	chr1	152196255	-42	FLG-AS1,RPTN	0.00182	DEL_chr1_202392ec	0.058424	0.000143	FALSE	FALSE	TRUE	SVA_A	SVA
Sniffles2.INS.26B7M0	INS	chr1	152196359	40	FLG-AS1,RPTN	0.00274	.		.	FALSE	FALSE	TRUE		Non-repeat
Sniffles2.INS.26C2M0	INS	chr1	152213263	8299	FLG-AS1,RPTN	0.00549	.		.	FALSE	FALSE	TRUE		Non-repeat
Sniffles2.INS.26BFM0	INS	chr1	152213320	13424	FLG-AS1,RPTN	0.02385	.		.	FALSE	FALSE	TRUE		Non-repeat
Sniffles2.INS.26C1M0	INS	chr1	152213406	2823	FLG-AS1,RPTN	0.02958	.		.	FALSE	FALSE	TRUE		Non-repeat
Sniffles2.INS.26C0M0	INS	chr1	152213463	4701	FLG-AS1,RPTN	0.00928	.		.	FALSE	FALSE	TRUE		Non-repeat
Sniffles2.INS.26C3M0	INS	chr1	152213503	10607	FLG-AS1,RPTN	0.00731	.		.	FALSE	FALSE	TRUE		Non-repeat
Sniffles2.INS.26C7M0	INS	chr1	152213586	12542	FLG-AS1,RPTN	0.00367	.		.	FALSE	FALSE	TRUE		Non-repeat
Sniffles2.INS.26C4M0	INS	chr1	152213653	1412	FLG-AS1,RPTN	0.00455	.		.	FALSE	FALSE	TRUE		Non-repeat
Sniffles2.INS.26C5M0	INS	chr1	152213698	14084	FLG-AS1,RPTN	0.01007	.		.	FALSE	FALSE	TRUE		Non-repeat
Sniffles2.INS.26C6M0	INS	chr1	152213796	7094	FLG-AS1,RPTN	0.02026	.		.	FALSE	FALSE	TRUE		Non-repeat
Sniffles2.INS.26C8M0	INS	chr1	152213866	8792	FLG-AS1,RPTN	0.00273	.		.	FALSE	FALSE	TRUE		Non-repeat
Sniffles2.DEL.26DFM0	DEL	chr1	152214129	-1406	FLG-AS1,RPTN	0.00273	DEL_chr1_fc708cae	0.48543	0.128576	FALSE	TRUE	FALSE		Non-repeat
Sniffles2.INS.26CAM0	INS	chr1	152214137	5669	FLG-AS1,RPTN	0.00823	.		.	FALSE	FALSE	TRUE		Non-repeat
Sniffles2.INS.26CBM0	INS	chr1	152214230	11390	FLG-AS1,RPTN	0.00184	.		.	FALSE	FALSE	TRUE		Non-repeat
Sniffles2.INS.26C9M0	INS	chr1	152214478	3540	FLG-AS1,RPTN	0.01509	.		.	FALSE	FALSE	TRUE		Non-repeat
Sniffles2.INS.26CCM0	INS	chr1	152214576	2200	FLG-AS1,RPTN	0.01509	.		.	FALSE	FALSE	TRUE		Non-repeat
Sniffles2.INS.26CDM0	INS	chr1	152214661	4813	FLG-AS1,RPTN	0.01598	.		.	FALSE	FALSE	TRUE		Non-repeat
Sniffles2.INS.26CEM0	INS	chr1	152214716	1415	FLG-AS1,RPTN	0.01543	.		.	FALSE	FALSE	TRUE		Non-repeat
Sniffles2.DEL.26E1M0	DEL	chr1	152214786	-701	FLG-AS1,RPTN	0.00635	DEL_chr1_fc708cae	0.878479	0.128576	FALSE	TRUE	FALSE		Non-repeat
Sniffles2.DEL.26E0M0	DEL	chr1	152214995	-2816	FLG-AS1,RPTN	0.00181	DEL_chr1_2ccd7e08	0.217962	0.000605	FALSE	FALSE	TRUE		Non-repeat
Sniffles2.INS.26D2M0	INS	chr1	152215358	19790	FLG-AS1,RPTN	0.00091	.		.	FALSE	FALSE	TRUE		Non-repeat
Sniffles2.INS.26CFM0	INS	chr1	152215432	2837	FLG-AS1,RPTN	0.02418	.		.	FALSE	FALSE	TRUE		Non-repeat
Sniffles2.INS.26D1M0	INS	chr1	152215470	4055	FLG-AS1,RPTN	0.02063	.		.	FALSE	FALSE	TRUE		Non-repeat
Sniffles2.INS.26D0M0	INS	chr1	152215530	5645	FLG-AS1,RPTN	0.01727	.		.	FALSE	FALSE	TRUE		Non-repeat
Sniffles2.INS.26D3M0	INS	chr1	152215825	716	FLG-AS1,RPTN	0.09982	.		.	FALSE	FALSE	TRUE		Non-repeat
Sniffles2.INS.26D4M0	INS	chr1	152216129	7044	FLG-AS1,RPTN	0.00947	.		.	FALSE	FALSE	TRUE		Non-repeat
Sniffles2.INS.26D5M0	INS	chr1	152216142	2871	FLG-AS1,RPTN	0.0075	.		.	FALSE	FALSE	TRUE		Non-repeat
Sniffles2.DEL.26E2M0	DEL	chr1	152216197	-701	FLG-AS1,RPTN	0.00454	DEL_chr1_2ccd7e08	0.874644	0.000605	FALSE	TRUE	FALSE		Non-repeat
Sniffles2.DEL.26E3M0	DEL	chr1	152216620	-1407	FLG-AS1,RPTN	0.05535	DEL_chr1_3ac0a908	0.126603	0.000378	FALSE	FALSE	TRUE		Non-repeat
Sniffles2.INS.26D7M0	INS	chr1	152217256	7078	FLG-AS1,RPTN	0.00277	.		.	FALSE	FALSE	TRUE		Non-repeat
Sniffles2.INS.26D6M0	INS	chr1	152217268	715	FLG-AS1,RPTN	0.01361	.		.	FALSE	FALSE	TRUE		Non-repeat
Sniffles2.INS.26D8M0	INS	chr1	152217636	1417	FLG-AS1,RPTN	0.00091	.		.	FALSE	FALSE	TRUE		Non-repeat
Sniffles2.INS.26D9M0	INS	chr1	152218066	2840	FLG-AS1,RPTN	0.0028	.		.	FALSE	FALSE	TRUE		Non-repeat
Sniffles2.INS.26DAM0	INS	chr1	152218557	1370	FLG-AS1,RPTN	0.00635	.		.	FALSE	FALSE	TRUE		Non-repeat
Sniffles2.DEL.26E4M0	DEL	chr1	152218879	-691	FLG-AS1,RPTN	0.00091	DEL_chr1_bd7e9136	0.766499	0.000127	FALSE	TRUE	FALSE		Non-repeat
Sniffles2.INS.26DBM0	INS	chr1	152219678	706	FLG-AS1,RPTN	0.00907	.		.	FALSE	FALSE	TRUE		Non-repeat
Sniffles2.INS.26DCM0	INS	chr1	152234098	37	FLG-AS1,RPTN	0.24818	.		.	FALSE	FALSE	TRUE	(TA)n	Simple_repeat
Sniffles2.DEL.26E5M0	DEL	chr1	152266011	-6650	FLG-AS1,RPTN	0.00181	DEL_chr1_c3690043	0.804261	2.4e-05	FALSE	TRUE	FALSE	L1PA10	LINE
Sniffles2.DEL.26E6M0	DEL	chr1	152267997	-54	FLG-AS1,RPTN	0.93739	DEL_chr1_6c464dce	0.533981	0.000128	TRUE	TRUE	FALSE	(TA)n	Simple_repeat
Sniffles2.INS.26DDM0	INS	chr1	152268002	52	FLG-AS1,RPTN	0.00455	.		.	FALSE	FALSE	TRUE	(TC)n	Simple_repeat
Sniffles2.INS.26DEM0	INS	chr1	152288191	43	FLG-AS1,CRNN	0.00182	.		.	FALSE	FALSE	TRUE	(C)n	Simple_repeat
Sniffles2.DEL.26ECM0	DEL	chr1	152298020	-42	CRNN	0.00181	DEL_chr1_52f91b3b	0.000518	8e-06	FALSE	FALSE	TRUE	L1P3	LINE
Sniffles2.INS.26E8M0	INS	chr1	152304210	2932	CRNN	0.00183	.		.	FALSE	FALSE	TRUE		Non-repeat
Sniffles2.INS.26E7M0	INS	chr1	152304213	975	CRNN	0.13636	.		.	FALSE	FALSE	TRUE		Non-repeat
Sniffles2.DEL.26EDM0	DEL	chr1	152304270	-972	CRNN	0.00182	DEL_chr1_a5ac22b4	0.249295	8e-06	FALSE	FALSE	TRUE		Non-repeat
Sniffles2.INS.26EAM0	INS	chr1	152305426	1829	CRNN	0.00182	.		.	FALSE	FALSE	TRUE		Non-repeat
Sniffles2.INS.26E9M0	INS	chr1	152305541	972	CRNN	0.1	.		.	FALSE	FALSE	TRUE		Non-repeat
Sniffles2.DEL.26EEM0	DEL	chr1	152306028	-971	CRNN	0.00364	DEL_chr1_c981925a	0.407984	0.014287	FALSE	TRUE	FALSE		Non-repeat
Sniffles2.INS.26EBM0	INS	chr1	152306672	972	CRNN	0.27314	.		.	FALSE	FALSE	TRUE		Non-repeat
Sniffles2.DEL.26EFM0	DEL	chr1	152307568	-1944	CRNN	0.00091	DEL_chr1_ac204c94	0.659322	4.8e-05	FALSE	TRUE	FALSE		Non-repeat
Sniffles2.DEL.26F0M0	DEL	chr1	152352519	-40	CRNN	0.00272	DEL_chr1_d3edd29c	0.05125	0.005181	FALSE	FALSE	TRUE		Non-repeat
Sniffles2.DEL.26F1M0	DEL	chr1	152354966	-230	CRNN	0.1776	DEL_chr1_a3f8d582	0.480852	0.035343	FALSE	TRUE	FALSE		Non-repeat
Sniffles2.DEL.26F5M0	DEL	chr1	152418258	-32	CRNN	0.59347	DEL_chr1_312dad06	0.52381	4e-05	FALSE	TRUE	FALSE		Non-repeat
Sniffles2.DEL.26F6M0	DEL	chr1	152425545	-41	CRNN	0.00091	DEL_chr1_1c41e9b7	6.3e-05	8e-06	FALSE	FALSE	TRUE		Non-repeat
Sniffles2.DEL.26F7M0	DEL	chr1	152463863	-32	CRNN,FLG-AS1	0.08652	DEL_chr1_4b40d7fe	0.010188	0.000209	FALSE	FALSE	TRUE	(TCACTC)n	Simple_repeat
Sniffles2.INS.26F2M0	INS	chr1	152471414	6054	CRNN,FLG-AS1	0.12662	INS_chr1_e5c97608	0.055848	0.075296	FALSE	FALSE	TRUE	L1HS	LINE
Sniffles2.INS.26F3M0	INS	chr1	152472082	41	CRNN,FLG-AS1	0.00274	.		.	FALSE	FALSE	TRUE		Non-repeat
Sniffles2.DEL.26F8M0	DEL	chr1	152472257	-41	CRNN,FLG-AS1	0.00182	DEL_chr1_1c41e9b7	6.3e-05	8e-06	FALSE	FALSE	TRUE	SVA_D	SVA
Sniffles2.DEL.26F9M0	DEL	chr1	152478116	-44	CRNN,FLG-AS1	0.00182	DEL_chr1_d30defe0	0.004663	1.6e-05	FALSE	FALSE	TRUE	THE1C	LTR
Sniffles2.INS.26F4M0	INS	chr1	152480160	49	CRNN,FLG-AS1	0.00727	INS_chr1_e8c096c0	0.143215	4.3e-05	FALSE	FALSE	TRUE	(GGGA)n	Simple_repeat
Sniffles2.DEL.26FAM0	DEL	chr1	152495705	-36	CRNN,FLG-AS1	0.00182	DEL_chr1_1c41e9b7	5.5e-05	8e-06	FALSE	FALSE	TRUE		Non-repeat
Sniffles2.DEL.26FEM0	DEL	chr1	152534229	-33	CRNN,FLG-AS1	0.02455	DEL_chr1_1c41e9b7	5.1e-05	8e-06	FALSE	FALSE	TRUE	(A)n	Simple_repeat
Sniffles2.INS.26FDM0	INS	chr1	152534324	33	CRNN,FLG-AS1	0.00091	.		.	FALSE	FALSE	TRUE	(A)n	Simple_repeat
Sniffles2.DEL.26FFM0	DEL	chr1	152535628	-33	CRNN,FLG-AS1	0.01906	DEL_chr1_1c41e9b7	5.1e-05	8e-06	FALSE	FALSE	TRUE		Non-repeat
Sniffles2.DEL.2700M0	DEL	chr1	152549247	-67305	CRNN,FLG-AS1	0.00545	DEL_chr1_2c04aec0	0.99997	0.17005	FALSE	TRUE	FALSE		Non-repeat
Sniffles2.DEL.2701M0	DEL	chr1	152583067	-32198	CRNN,FLG-AS1	0.65634	DEL_chr1_c6a056d8	0.999938	0.410248	TRUE	TRUE	FALSE		Non-repeat
Sniffles2.DEL.2703M0	DEL	chr1	152710009	-32	LINC01527	0.32123	DEL_chr1_ec53400c	0.272727	1.1e-05	FALSE	FALSE	TRUE	(TG)n	Simple_repeat
Sniffles2.DEL.2704M0	DEL	chr1	152758441	-43	LINC01527	0.00091	DEL_chr1_391656e4	0.008575	8e-06	FALSE	FALSE	TRUE		Non-repeat
Sniffles2.INS.2702M0	INS	chr1	152776201	45	LINC01527	0.00181	.		.	FALSE	FALSE	TRUE		Non-repeat
Sniffles2.DEL.2705M0	DEL	chr1	152787887	-10482	LINC01527	0.24182	DEL_chr1_5741e955	0.940915	0.280303	FALSE	TRUE	FALSE		Non-repeat
Sniffles2.DEL.2706M0	DEL	chr1	152796835	-53	LINC01527	0.00456	DEL_chr1_5741e955	0.005245	0.280303	FALSE	FALSE	TRUE		Non-repeat
Sniffles2.INS.2707M0	INS	chr1	152825419	36	LINC01527	0.00365	.		.	FALSE	FALSE	TRUE		Non-repeat
Sniffles2.INS.2708M0	INS	chr1	152841076	66	LINC01527	0.00455	.		.	FALSE	FALSE	TRUE		Non-repeat
Sniffles2.INS.2709M0	INS	chr1	152850584	57	LINC01527	0.00818	.		.	TRUE	FALSE	FALSE	(TTC)n	Simple_repeat
Sniffles2.DEL.270CM0	DEL	chr1	152853957	-36	LINC01527	0.00821	DEL_chr1_f4edf928	0.040659	1.7e-05	FALSE	FALSE	TRUE		Non-repeat
Sniffles2.INS.270AM0	INS	chr1	152880980	84	LINC01527	0.99818	INS_chr1_61a70b93	0.965517	0.9396	TRUE	TRUE	FALSE		Non-repeat
Sniffles2.INS.270BM0	INS	chr1	152888291	37	LINC01527	0.00364	.		.	FALSE	FALSE	TRUE	(T)n	Simple_repeat
Sniffles2.DEL.270FM0	DEL	chr1	152918298	-37	LINC01527	0.04083	DEL_chr1_0822d348	0.064957	0.001444	FALSE	FALSE	TRUE	(AGAA)n	Simple_repeat
Sniffles2.INS.270DM0	INS	chr1	152918369	38	LINC01527	0.00544	.		.	FALSE	FALSE	TRUE	(C)n	Simple_repeat
Sniffles2.DEL.2710M0	DEL	chr1	152944613	-34	LINC01527	0.02	DEL_chr1_080e7b84	0.001704	2.4e-05	FALSE	FALSE	TRUE	(TG)n	Simple_repeat
Sniffles2.INS.270EM0	INS	chr1	152964022	39	LINC01527	0.2541	INS_chr1_5f665e86	0.259109	1.6e-05	FALSE	FALSE	TRUE	(AAGA)n	Simple_repeat
Sniffles2.INS.2711M0	INS	chr1	153017252	143	SPRR2E,LINC01527	0.46733	.		.	TRUE	FALSE	FALSE	DNM1r	other-repeat
Sniffles2.INS.2712M0	INS	chr1	153028249	46	SPRR2E	0.00182	.		.	FALSE	FALSE	TRUE		Non-repeat
Sniffles2.DEL.2714M0	DEL	chr1	153032510	-46	SPRR2E	0.02004	DEL_chr1_3e0a3432	0.274854	8e-06	TRUE	FALSE	FALSE		Non-repeat
Sniffles2.DEL.2715M0	DEL	chr1	153073696	-31	SPRR2E	0.00273	DEL_chr1_39414e4f	0	4e-05	FALSE	FALSE	TRUE	(AC)n	Simple_repeat
Sniffles2.INS.2713M0	INS	chr1	153088293	75	SPRR2E	0.52273	.		.	TRUE	FALSE	FALSE		Non-repeat
Sniffles2.INS.2718M0	INS	chr1	153107153	65	SPRR2E	0.00091	.		.	FALSE	FALSE	TRUE	L1P1	LINE
Sniffles2.DEL.271AM0	DEL	chr1	153161231	-257	ENSG00000229699	0.5363	DEL_chr1_948d848b	0.992248	0.390492	TRUE	TRUE	FALSE	L1M2	LINE
Sniffles2.INS.2719M0	INS	chr1	153163871	36	ENSG00000229699	0.00091	.		.	FALSE	FALSE	TRUE		Non-repeat
Sniffles2.DEL.271BM0	DEL	chr1	153197137	-35	ENSG00000229699	0.00364	DEL_chr1_b37ae2d1	0.044776	0.5	FALSE	FALSE	TRUE	(GT)n	Simple_repeat
Sniffles2.INS.271CM0	INS	chr1	153213690	46	ENSG00000229699	0.00091	.		.	FALSE	FALSE	TRUE		Non-repeat
Sniffles2.DEL.2722M0	DEL	chr1	153220421	-5977	ENSG00000229699	0.00182	DEL_chr1_3950b373	0.995985	0.00096	TRUE	TRUE	FALSE		Non-repeat
Sniffles2.DEL.2723M0	DEL	chr1	153243397	-284	PGLYRP3,ENSG00000229699	0.55546	DEL_chr1_55634717	0.349693	0.298919	FALSE	TRUE	FALSE	(GTG)n	Simple_repeat
Sniffles2.INS.271EM0	INS	chr1	153243537	1695	PGLYRP3,ENSG00000229699	0.00636	.		.	FALSE	FALSE	TRUE	(GGT)n	Simple_repeat
Sniffles2.INS.271DM0	INS	chr1	153243585	454	PGLYRP3,ENSG00000229699	0.1216	.		.	FALSE	FALSE	TRUE	(TGG)n	Simple_repeat
Sniffles2.INS.271FM0	INS	chr1	153244150	85	PGLYRP3,ENSG00000229699	0.28221	.		.	FALSE	FALSE	TRUE	(TGG)n	Simple_repeat
Sniffles2.INS.2720M0	INS	chr1	153256747	839	PGLYRP3	0.89655	.		.	FALSE	FALSE	TRUE	(TA)n	Simple_repeat
Sniffles2.INS.2721M0	INS	chr1	153256841	83	PGLYRP3	0.06443	.		.	FALSE	FALSE	TRUE	(TATG)n	Simple_repeat
Sniffles2.DEL.2724M0	DEL	chr1	153268366	-32	PGLYRP3	0.03358	DEL_chr1_88886a51	0.013486	8e-06	FALSE	FALSE	TRUE	(T)n	Simple_repeat
Sniffles2.DEL.2725M0	DEL	chr1	153271036	-37	PGLYRP3	0.00091	DEL_chr1_39414e4f	0	4e-05	FALSE	FALSE	TRUE		Non-repeat
Sniffles2.DEL.2727M0	DEL	chr1	153297535	-36	PGLYRP3	0.01455	DEL_chr1_84b516cf	0.081319	0.5	FALSE	FALSE	TRUE	GA-rich	Low_complexity
Sniffles2.INS.2726M0	INS	chr1	153297551	33	PGLYRP3	0.00727	.		.	FALSE	FALSE	TRUE	(GAAG)n	Simple_repeat
Sniffles2.DEL.2728M0	DEL	chr1	153350640	-39	S100A8,PGLYRP3	0.1275	DEL_chr1_4b438b46	0.330652	0.5	FALSE	TRUE	FALSE	(GAAA)n	Simple_repeat
Sniffles2.DEL.2729M0	DEL	chr1	153396362	-39	S100A8	0.00091	DEL_chr1_39414e4f	0	4e-05	FALSE	FALSE	TRUE		Non-repeat
Sniffles2.DEL.272DM0	DEL	chr1	153431194	-48	S100A7A	0.00274	DEL_chr1_f10a60ae	0.246231	2.4e-05	FALSE	FALSE	TRUE	(CA)n	Simple_repeat
Sniffles2.DEL.272EM0	DEL	chr1	153440871	-36	S100A7A	0.00364	DEL_chr1_cb01cc53	0.005747	1.6e-05	FALSE	FALSE	TRUE	(AAAG)n	Simple_repeat
Sniffles2.DEL.272FM0	DEL	chr1	153485266	-39	S100A6	0.00091	DEL_chr1_b9dccbd1	0.006716	8e-06	FALSE	FALSE	TRUE		Non-repeat
Sniffles2.INS.272CM0	INS	chr1	153489818	45	S100A6	0.69601	.		.	FALSE	FALSE	TRUE	(TGGCGG)n	Simple_repeat
Sniffles2.DEL.2733M0	DEL	chr1	153505226	-33	S100A6	0.25408	DEL_chr1_6bffbba4	0.000735	8e-06	FALSE	FALSE	TRUE	(GAAA)n	Simple_repeat
Sniffles2.INS.2730M0	INS	chr1	153505261	37	S100A6	0.00181	.		.	FALSE	FALSE	TRUE	(AAAG)n	Simple_repeat
Sniffles2.INS.2731M0	INS	chr1	153520222	36	S100A6	0.0082	.		.	FALSE	FALSE	TRUE	(GA)n	Simple_repeat
Sniffles2.DEL.2734M0	DEL	chr1	153580682	-32	S100A16,S100A4	0.03455	DEL_chr1_c59a47ea	0.049849	2.4e-05	FALSE	FALSE	TRUE	(T)n	Simple_repeat
Sniffles2.INS.2732M0	INS	chr1	153582966	38	S100A16	0.02818	.		.	FALSE	FALSE	TRUE	SVA_F	SVA
Sniffles2.DEL.2735M0	DEL	chr1	153583147	-116	S100A16	0.05909	DEL_chr1_c03865bd	0.905983	0.000825	TRUE	TRUE	FALSE	SVA_F	SVA
Sniffles2.INS.2736M0	INS	chr1	153634612	35	CHTOP,S100A1	0.57804	.		.	FALSE	FALSE	TRUE	(C)n	Simple_repeat
Sniffles2.DUP.273CM0	DUP	chr1	153640919	118094	CHTOP	0.00091	DUP_chr1_1450150e	0.999831	8e-06	TRUE	TRUE	FALSE		Non-repeat
Sniffles2.DEL.2738M0	DEL	chr1	153658352	-40	CHTOP	0.00091	DEL_chr1_a9110dff	0.081836	0.00651	FALSE	FALSE	TRUE	AluSx	SINE/Alu
Sniffles2.DEL.2739M0	DEL	chr1	153674076	-1748	CHTOP	0.00091	DEL_chr1_b226e4c4	0.246492	1.6e-05	FALSE	FALSE	TRUE	AluJb	SINE/Alu
Sniffles2.DEL.273AM0	DEL	chr1	153690098	-33	INTS3,CHTOP	0.00821	DEL_chr1_39414e4f	0	4e-05	FALSE	FALSE	TRUE	(TC)n	Simple_repeat
Sniffles2.INS.2737M0	INS	chr1	153690140	36	INTS3,CHTOP	0.00456	.		.	FALSE	FALSE	TRUE	(TC)n	Simple_repeat
Sniffles2.DEL.273BM0	DEL	chr1	153696432	-52	INTS3,CHTOP	0.00364	DEL_chr1_e105fff1	0.132206	4.8e-05	FALSE	FALSE	TRUE	(TTAT)n	Simple_repeat
Sniffles2.DUP.2741M0	DUP	chr1	153700644	20768	INTS3,CHTOP	0.01188	DUP_chr1_412c6099	0.993981	0.051442	TRUE	TRUE	FALSE		Non-repeat
Sniffles2.DEL.273EM0	DEL	chr1	153701165	-49	INTS3,CHTOP	0.00091	DEL_chr1_b3156c31	0.05102	0.007168	FALSE	FALSE	TRUE		Non-repeat
Sniffles2.DEL.273FM0	DEL	chr1	153707926	-35	INTS3,CHTOP	0.03188	DEL_chr1_39414e4f	0	4e-05	FALSE	FALSE	TRUE	(AAAG)n	Simple_repeat
Sniffles2.INS.273DM0	INS	chr1	153712452	38	INTS3	0.03721	.		.	FALSE	FALSE	TRUE		Non-repeat
Sniffles2.DEL.2740M0	DEL	chr1	153770060	-33	SLC27A3,INTS3	0.07622	DEL_chr1_2ee14552	0.152466	7.4e-05	TRUE	FALSE	FALSE	(GT)n	Simple_repeat
Sniffles2.DEL.2745M0	DEL	chr1	153820975	-31	SLC27A3	0.00273	DEL_chr1_6d93e4ff	0.048831	0.001781	FALSE	FALSE	TRUE	(T)n	Simple_repeat
Sniffles2.INS.2743M0	INS	chr1	153857690	2719	SLC27A3	0.00273	.		.	FALSE	FALSE	TRUE	SVA_D	SVA
Sniffles2.INS.2744M0	INS	chr1	153861796	32	CRTC2,SLC27A3	0.00363	.		.	FALSE	FALSE	TRUE		Non-repeat
Sniffles2.INV.2747M0	INV	chr1	153871747	138	CRTC2	0.00091	INV_chr1_64a08f41	3.2e-05	8e-06	FALSE	FALSE	TRUE		Non-repeat
Sniffles2.DEL.2746M0	DEL	chr1	153876228	-31	CRTC2	0.01273	DEL_chr1_9c787ba2	0.001232	0.000127	FALSE	FALSE	TRUE	(A)n	Simple_repeat
Sniffles2.DEL.2749M0	DEL	chr1	153927592	-36	CRTC2	0.00545	DEL_chr1_b5aeb26f	0.082405	0.000145	FALSE	FALSE	TRUE	(GT)n	Simple_repeat
Sniffles2.DEL.274AM0	DEL	chr1	153936304	-36	CRTC2	0.00091	DEL_chr1_39414e4f	0	4e-05	FALSE	FALSE	TRUE		Non-repeat
Sniffles2.DEL.274BM0	DEL	chr1	153953574	-38	SLC39A1,CRTC2	0.00091	DEL_chr1_39414e4f	0	4e-05	FALSE	FALSE	TRUE		Non-repeat
Sniffles2.INS.2748M0	INS	chr1	153979932	49	CREB3L4	0.00092	.		.	FALSE	FALSE	TRUE		Non-repeat
Sniffles2.DEL.274CM0	DEL	chr1	153988352	-956	NUP210L,CREB3L4	0.08106	DEL_chr1_32cfbaba	0.981502	0.071967	TRUE	TRUE	FALSE	AluSx	SINE/Alu
Sniffles2.DEL.274DM0	DEL	chr1	153989071	-43	NUP210L,CREB3L4	0.00364	DEL_chr1_32cfbaba	0.045221	0.071967	FALSE	FALSE	TRUE		Non-repeat
Sniffles2.DEL.274FM0	DEL	chr1	154004965	-2386	NUP210L,CREB3L4	0.00091	DEL_chr1_befca18f	0.397767	5.7e-05	FALSE	TRUE	FALSE	AluSx	SINE/Alu
Sniffles2.INS.274EM0	INS	chr1	154006923	41	NUP210L,CREB3L4	0.00455	.		.	FALSE	FALSE	TRUE	(GCGC)n	Simple_repeat
Sniffles2.DEL.2750M0	DEL	chr1	154065438	-37	NUP210L	0.00091	DEL_chr1_c5d0b868	0.0019	8e-06	FALSE	FALSE	TRUE		Non-repeat
Sniffles2.DEL.2757M0	DEL	chr1	154103393	-41	TPM3,NUP210L	0.00091	DEL_chr1_e6b58a8b	0.065831	3.2e-05	FALSE	FALSE	TRUE	FLAM_C	SINE/Alu
Sniffles2.DEL.2758M0	DEL	chr1	154125684	-33	TPM3,NUP210L	0.15091	DEL_chr1_eb1fd8ee	0.441558	8e-06	TRUE	TRUE	FALSE	(GGAA)n	Simple_repeat
Sniffles2.INS.2751M0	INS	chr1	154125738	44	TPM3,NUP210L	0.43648	.		.	FALSE	FALSE	TRUE	(GAAG)n	Simple_repeat
Sniffles2.INS.2752M0	INS	chr1	154133185	42	TPM3,NUP210L	0.00091	.		.	FALSE	FALSE	TRUE	(T)n	Simple_repeat
Sniffles2.INS.2753M0	INS	chr1	154140667	32	TPM3,NUP210L	0.05191	.		.	TRUE	FALSE	FALSE	(A)n	Simple_repeat
Sniffles2.INS.2754M0	INS	chr1	154149088	32	TPM3,NUP210L	0.00182	.		.	FALSE	FALSE	TRUE	(T)n	Simple_repeat
Sniffles2.INS.2755M0	INS	chr1	154151283	323	TPM3,NUP210L	0.06182	INS_chr1_7e5eb338	0.98453	0.160235	FALSE	TRUE	FALSE	AluY	SINE/Alu
Sniffles2.INS.2756M0	INS	chr1	154174352	40	TPM3,NUP210L	0.00272	.		.	FALSE	FALSE	TRUE	(TA)n	Simple_repeat
Sniffles2.DEL.2759M0	DEL	chr1	154185155	-3759	C1orf43,TPM3	0.00091	DEL_chr1_585c780d	0.948813	0.016628	TRUE	TRUE	FALSE		Non-repeat
Sniffles2.DEL.275AM0	DEL	chr1	154196462	-33	C1orf43,TPM3	0.00364	DEL_chr1_138738b3	0.058319	0.000659	FALSE	FALSE	TRUE	(A)n	Simple_repeat
Sniffles2.INS.275BM0	INS	chr1	154221490	52	UBAP2L,C1orf43	0.00091	.		.	FALSE	FALSE	TRUE	(T)n	Simple_repeat
Sniffles2.DEL.275EM0	DEL	chr1	154233649	-37	UBAP2L,C1orf43	0.00365	DEL_chr1_b4d2a9d1	0.050132	0.017628	FALSE	FALSE	TRUE	(TG)n	Simple_repeat
Sniffles2.INS.275CM0	INS	chr1	154277334	31	HAX1	0.0245	.		.	FALSE	FALSE	TRUE	(AT)n	Simple_repeat
Sniffles2.DEL.275FM0	DEL	chr1	154282195	-9976	HAX1	0.00182	DEL_chr1_7faf4235	0.075073	8e-06	TRUE	FALSE	FALSE	SVA_D	SVA
Sniffles2.DEL.2760M0	DEL	chr1	154287662	-39	HAX1	0.21818	DEL_chr1_8ff8099f	0.444444	8e-06	FALSE	TRUE	FALSE		Non-repeat
Sniffles2.INS.275DM0	INS	chr1	154287670	41	HAX1	0.00091	.		.	FALSE	FALSE	TRUE	(A)n	Simple_repeat
Sniffles2.INS.2761M0	INS	chr1	154312899	36	AQP10	0.00181	.		.	FALSE	FALSE	TRUE	(A)n	Simple_repeat
Sniffles2.DEL.2764M0	DEL	chr1	154335901	-37	ATP8B2,AQP10	0.00091	DEL_chr1_0061b586	0.000766	8e-06	FALSE	FALSE	TRUE	AluY	SINE/Alu
Sniffles2.DEL.2765M0	DEL	chr1	154348787	-39	ATP8B2	0.00636	DEL_chr1_0061b586	0.000807	8e-06	FALSE	FALSE	TRUE		Non-repeat
Sniffles2.DEL.2766M0	DEL	chr1	154355221	-35	ATP8B2	0.00545	DEL_chr1_b874ffe4	0.124138	0.000436	FALSE	FALSE	TRUE	(AC)n	Simple_repeat
Sniffles2.DEL.2767M0	DEL	chr1	154379890	-78	IL6R-AS1	0.98276	DEL_chr1_af4fe0ad	0.240665	0.034779	FALSE	FALSE	TRUE	SVA_A	SVA
Sniffles2.DEL.2768M0	DEL	chr1	154381031	-45	IL6R-AS1	0.29401	DEL_chr1_cc674df4	0.112469	0.073397	TRUE	FALSE	FALSE	(TCTT)n	Simple_repeat
Sniffles2.INS.2762M0	INS	chr1	154381115	34	IL6R-AS1	0.03734	.		.	FALSE	FALSE	TRUE	(CT)n	Simple_repeat
Sniffles2.DEL.2769M0	DEL	chr1	154394746	-39	IL6R-AS1	0.00091	DEL_chr1_810118b1	0.004309	1.6e-05	FALSE	FALSE	TRUE	L1M4	LINE
Sniffles2.INS.2763M0	INS	chr1	154395756	33	IL6R-AS1	0.00272	.		.	FALSE	FALSE	TRUE	(A)n	Simple_repeat
Sniffles2.INS.276AM0	INS	chr1	154399249	31	IL6R-AS1	0.18727	.		.	TRUE	FALSE	FALSE	(A)n	Simple_repeat
Sniffles2.INS.276BM0	INS	chr1	154402394	2926	IL6R-AS1	0.02194	INS_chr1_388a7660	0.084086	8e-06	FALSE	FALSE	TRUE	SVA_B	SVA
Sniffles2.INS.276CM0	INS	chr1	154402406	37	IL6R-AS1	0.00455	INS_chr1_388a7660	0.146825	8e-06	FALSE	FALSE	TRUE		Non-repeat
Sniffles2.INS.276DM0	INS	chr1	154447531	34	SHE,IL6R	0.02909	.		.	FALSE	FALSE	TRUE	(ACAT)n	Simple_repeat
Sniffles2.INS.276EM0	INS	chr1	154473803	35	SHE,IL6R	0.00182	.		.	FALSE	FALSE	TRUE	(G)n	Simple_repeat
Sniffles2.INS.276FM0	INS	chr1	154538852	88	TDRD10	0.19727	.		.	TRUE	FALSE	FALSE		Non-repeat
Sniffles2.INS.2770M0	INS	chr1	154560173	36	TDRD10	0.00273	.		.	FALSE	FALSE	TRUE		Non-repeat
Sniffles2.DEL.2771M0	DEL	chr1	154645486	-33	KCNN3,TDRD10	0.00363	DEL_chr1_ec012604	0.001046	0.000203	FALSE	FALSE	TRUE	(T)n	Simple_repeat
Sniffles2.DEL.2772M0	DEL	chr1	154657821	-32	KCNN3,TDRD10	0.00273	DEL_chr1_39414e4f	0	4e-05	FALSE	FALSE	TRUE		Non-repeat
Sniffles2.DEL.2773M0	DEL	chr1	154666592	-2136	KCNN3,TDRD10	0.00091	DEL_chr1_6a22862f	0.991179	0.002189	FALSE	TRUE	FALSE	L1MC4	LINE
Sniffles2.INS.2774M0	INS	chr1	154702695	56	KCNN3,TDRD10	0.00091	.		.	FALSE	FALSE	TRUE	(A)n	Simple_repeat
Sniffles2.DEL.2778M0	DEL	chr1	154702718	-32	KCNN3,TDRD10	0.0082	DEL_chr1_8c335e84	0.5	8e-06	FALSE	TRUE	FALSE	(AT)n	Simple_repeat
Sniffles2.INS.2776M0	INS	chr1	154713959	3902	KCNN3	0.04528	.		.	FALSE	FALSE	TRUE	(GT)n	Simple_repeat
Sniffles2.INS.2775M0	INS	chr1	154713970	2127	KCNN3	0.7677	.		.	FALSE	FALSE	TRUE	(GT)n	Simple_repeat
Sniffles2.INS.2777M0	INS	chr1	154755504	56	KCNN3	0.451	.		.	TRUE	FALSE	FALSE	A-rich	Low_complexity
Sniffles2.DEL.2779M0	DEL	chr1	154755856	-60	KCNN3	0.05364	DEL_chr1_6f81b14c	0.103041	0.043446	FALSE	FALSE	TRUE	GA-rich	Low_complexity
Sniffles2.INS.277BM0	INS	chr1	154813885	47	KCNN3	0.00091	.		.	FALSE	FALSE	TRUE		Non-repeat
Sniffles2.DEL.277EM0	DEL	chr1	154826530	-31	KCNN3	0.07985	DEL_chr1_39414e4f	0	4e-05	FALSE	FALSE	TRUE		Non-repeat
Sniffles2.DEL.277FM0	DEL	chr1	154854574	-39	SHC1,KCNN3	0.00091	DEL_chr1_f41a4756	0.042781	0.000198	FALSE	FALSE	TRUE		Non-repeat
Sniffles2.DEL.2780M0	DEL	chr1	154868923	-31	SHC1,KCNN3	0.00818	DEL_chr1_a43b3533	0.067653	6.4e-05	FALSE	FALSE	TRUE	(CT)n	Simple_repeat
Sniffles2.INS.277CM0	INS	chr1	154869313	31	SHC1,KCNN3	0.00273	.		.	FALSE	FALSE	TRUE	(C)n	Simple_repeat
Sniffles2.DEL.2781M0	DEL	chr1	154872378	-40	SHC1,KCNN3	0.00182	DEL_chr1_39414e4f	0	4e-05	FALSE	FALSE	TRUE	(CA)n	Simple_repeat
Sniffles2.DEL.2782M0	DEL	chr1	154882429	-1513	SHC1,KCNN3	0.00455	DEL_chr1_fca9a9fb	0.998679	0.007042	TRUE	TRUE	FALSE		Non-repeat
Sniffles2.INS.277DM0	INS	chr1	154892787	56	SHC1,KCNN3	0.00091	.		.	FALSE	FALSE	TRUE	(GA)n	Simple_repeat
Sniffles2.INS.2783M0	INS	chr1	154927640	33	SHC1	0.00091	.		.	FALSE	FALSE	TRUE	(A)n	Simple_repeat
Sniffles2.DEL.2784M0	DEL	chr1	154947308	-2511	SHC1	0.00091	DEL_chr1_9d474a81	0.753392	0.001272	FALSE	TRUE	FALSE		Non-repeat
Sniffles2.DEL.2785M0	DEL	chr1	154996959	-48	LENEP	0.00273	DEL_chr1_f3b84c33	0.192277	0.001535	TRUE	FALSE	FALSE	AluY	SINE/Alu
Sniffles2.INS.2787M0	INS	chr1	154998728	35	ZBTB7B,LENEP	0.00091	.		.	FALSE	FALSE	TRUE	(C)n	Simple_repeat
Sniffles2.DEL.2789M0	DEL	chr1	155006628	-44	ZBTB7B	0.00182	DEL_chr1_ca113d7c	0.006428	0.000245	FALSE	FALSE	TRUE		Non-repeat
Sniffles2.INS.2788M0	INS	chr1	155017358	31	ZBTB7B	0.01913	.		.	TRUE	FALSE	FALSE		Non-repeat
Sniffles2.DEL.278AM0	DEL	chr1	155027342	-103	DCST1,ZBTB7B	0.41742	DEL_chr1_4fde5698	0.242991	0.000606	FALSE	FALSE	TRUE		Non-repeat
Sniffles2.DEL.278BM0	DEL	chr1	155039991	-31	DCST1	0.00274	DEL_chr1_8e0e1aa0	0.013559	0.000145	FALSE	FALSE	TRUE	(A)n	Simple_repeat
Sniffles2.DEL.2794M0	DEL	chr1	155108786	-40	EFNA1	0.00091	DEL_chr1_8ae26f3c	0.004605	7.9e-05	FALSE	FALSE	TRUE	(CCTC)n	Simple_repeat
Sniffles2.DEL.2795M0	DEL	chr1	155140919	-31	SLC50A1	0.00818	DEL_chr1_ee1605ca	0.136752	1.6e-05	FALSE	FALSE	TRUE	(T)n	Simple_repeat
Sniffles2.INS.278CM0	INS	chr1	155147374	205	SLC50A1	0.88022	.		.	TRUE	FALSE	FALSE	(ATAT)n	Simple_repeat
Sniffles2.DEL.2796M0	DEL	chr1	155149913	-32	SLC50A1	0.01815	DEL_chr1_81fdee34	0.144385	8e-06	FALSE	FALSE	TRUE	(A)n	Simple_repeat
Sniffles2.DEL.2797M0	DEL	chr1	155187646	-1707	MUC1,TRIM46	0.01828	DEL_chr1_8136d295	0.27459	9.5e-05	FALSE	FALSE	TRUE		Non-repeat
Sniffles2.DEL.2798M0	DEL	chr1	155188188	-1096	MUC1,TRIM46	0.09432	DEL_chr1_8136d295	0.42753	9.5e-05	TRUE	TRUE	FALSE		Non-repeat
Sniffles2.INS.278FM0	INS	chr1	155188835	2244	MUC1,TRIM46	0.01007	.		.	FALSE	FALSE	TRUE		Non-repeat
Sniffles2.INS.278EM0	INS	chr1	155188918	108	MUC1,TRIM46	0.07678	.		.	FALSE	FALSE	TRUE		Non-repeat
Sniffles2.INS.278DM0	INS	chr1	155188931	888	MUC1,TRIM46	0.20238	.		.	FALSE	FALSE	TRUE		Non-repeat
Sniffles2.DEL.2799M0	DEL	chr1	155189085	-121	MUC1	0.40563	DEL_chr1_d738cdc0	0.038767	0.003131	FALSE	FALSE	TRUE		Non-repeat
Sniffles2.DEL.279AM0	DEL	chr1	155189634	-741	MUC1	0.19378	DEL_chr1_5dc8d6e7	0.692758	0.072044	FALSE	TRUE	FALSE		Non-repeat
Sniffles2.INS.2790M0	INS	chr1	155189707	618	MUC1	0.01287	.		.	FALSE	FALSE	TRUE		Non-repeat
Sniffles2.INS.2791M0	INS	chr1	155189937	110	MUC1	0.01376	.		.	FALSE	FALSE	TRUE		Non-repeat
Sniffles2.DEL.279BM0	DEL	chr1	155190171	-1048	MUC1	0.00734	DEL_chr1_36c8af96	0.519706	0.003681	FALSE	TRUE	FALSE		Non-repeat
Sniffles2.DEL.279CM0	DEL	chr1	155190372	-174	MUC1	0.23133	DEL_chr1_36c8af96	0.103306	0.003681	FALSE	FALSE	TRUE		Non-repeat
Sniffles2.INS.2792M0	INS	chr1	155190753	119	THBS3,MUC1	0.04228	.		.	FALSE	FALSE	TRUE		Non-repeat
Sniffles2.DEL.279DM0	DEL	chr1	155191341	-120	THBS3,MUC1	0.03578	DEL_chr1_36c8af96	0.071429	0.003681	FALSE	FALSE	TRUE		Non-repeat
Sniffles2.INS.2793M0	INS	chr1	155191583	63	THBS3,MUC1	0.01099	.		.	FALSE	FALSE	TRUE		Non-repeat
Sniffles2.INS.279EM0	INS	chr1	155210833	35	MTX1,THBS3	0.00274	.		.	FALSE	FALSE	TRUE		Non-repeat
Sniffles2.INS.279FM0	INS	chr1	155214909	54	GBAP1,MTX1	0.00273	.		.	FALSE	FALSE	TRUE		Non-repeat
Sniffles2.DEL.27A2M0	DEL	chr1	155231214	-40	GBA1,GBAP1	0.00091	DEL_chr1_39414e4f	0	4e-05	FALSE	FALSE	TRUE		Non-repeat
Sniffles2.DEL.27A3M0	DEL	chr1	155235760	-44	GBA1,GBAP1	0.00544	DEL_chr1_39414e4f	0	4e-05	FALSE	FALSE	TRUE		Non-repeat
Sniffles2.DEL.27A4M0	DEL	chr1	155237019	-55	GBA1	0.00454	DEL_chr1_39414e4f	1e-06	4e-05	FALSE	FALSE	TRUE		Non-repeat
Sniffles2.DEL.27A5M0	DEL	chr1	155238638	-945	GBA1	0.00182	DEL_chr1_7819102c	0.60064	0.5	FALSE	TRUE	FALSE		Non-repeat
Sniffles2.INS.27A0M0	INS	chr1	155242163	43	ENTREP3,GBA1	0.00182	.		.	FALSE	FALSE	TRUE		Non-repeat
Sniffles2.DEL.27A6M0	DEL	chr1	155244796	-40	ENTREP3,GBA1	0.00091	DEL_chr1_39414e4f	0	4e-05	FALSE	FALSE	TRUE	(AGAGCG)n	Simple_repeat
Sniffles2.INS.27A1M0	INS	chr1	155252723	32	SCAMP3,ENTREP3	0.00091	.		.	FALSE	FALSE	TRUE	(T)n	Simple_repeat
Sniffles2.DEL.27A7M0	DEL	chr1	155258319	-31	SCAMP3,ENTREP3	0.00909	DEL_chr1_8e051096	0.062136	0.000951	FALSE	FALSE	TRUE	(T)n	Simple_repeat
Sniffles2.DEL.27A8M0	DEL	chr1	155280739	-31	PKLR,CLK2	0.00727	DEL_chr1_2454c16d	0.118081	0.000199	FALSE	FALSE	TRUE	(T)n	Simple_repeat
Sniffles2.DEL.27ABM0	DEL	chr1	155299015	-32	PKLR	0.05282	DEL_chr1_6b3aecd4	0.336735	7.3e-05	FALSE	TRUE	FALSE	(TTCT)n	Simple_repeat
Sniffles2.DEL.27ACM0	DEL	chr1	155332575	-38	ASH1L,RUSC1	0.00274	DEL_chr1_f8d93972	0.106849	0.000171	FALSE	FALSE	TRUE	FLAM_C	SINE/Alu
Sniffles2.DEL.27ADM0	DEL	chr1	155357088	-34	ASH1L,RUSC1	0.00364	DEL_chr1_13c39418	0.004374	8e-06	FALSE	FALSE	TRUE	(AC)n	Simple_repeat
Sniffles2.INS.27AFM0	INS	chr1	155415382	37	ASH1L,RUSC1	0.00091	.		.	FALSE	FALSE	TRUE	(A)n	Simple_repeat
Sniffles2.INS.27B0M0	INS	chr1	155445413	35	ASH1L,RUSC1	0.00455	.		.	FALSE	FALSE	TRUE	(C)n	Simple_repeat
Sniffles2.DEL.27B1M0	DEL	chr1	155446348	-4896	ASH1L,RUSC1	0.00091	DEL_chr1_ec7032c1	0.613641	8e-06	TRUE	TRUE	FALSE	L1M1	LINE
Sniffles2.DEL.27B5M0	DEL	chr1	155501123	-41	ASH1L-AS1,ASH1L	0.00091	DEL_chr1_daf54262	0.046409	5.6e-05	FALSE	FALSE	TRUE		Non-repeat
Sniffles2.INS.27B2M0	INS	chr1	155503517	2797	ASH1L-AS1,ASH1L	0.00181	INS_chr1_0905228a	0.443332	7.1e-05	FALSE	TRUE	FALSE	SVA_F	SVA
Sniffles2.INS.27B3M0	INS	chr1	155574923	35	MSTO1,ASH1L-AS1	0.00091	.		.	FALSE	FALSE	TRUE	(A)n	Simple_repeat
Sniffles2.DEL.27B6M0	DEL	chr1	155576397	-2012	MSTO1,ASH1L-AS1	0.00091	DEL_chr1_e65a9cfa	0.919104	0.00023	FALSE	TRUE	FALSE	L1M4	LINE
Sniffles2.DEL.27B7M0	DEL	chr1	155578498	-34	MSTO1,ASH1L-AS1	0.00091	DEL_chr1_f389db8b	0.286885	0.000889	FALSE	FALSE	TRUE		Non-repeat
Sniffles2.INS.27B4M0	INS	chr1	155597405	42	MSTO1	0.00091	.		.	FALSE	FALSE	TRUE	(T)n	Simple_repeat
Sniffles2.INS.27B8M0	INS	chr1	155632021	54	YY1AP1,MSTO1	0.00183	.		.	FALSE	FALSE	TRUE		Non-repeat
Sniffles2.DEL.27B9M0	DEL	chr1	155663725	-48	YY1AP1	0.00635	DEL_chr1_b49d7091	0.480392	0.000683	TRUE	TRUE	FALSE		Non-repeat
Sniffles2.DEL.27BAM0	DEL	chr1	155689969	-4705	DAP3,YY1AP1	0.00817	DEL_chr1_74281523	0.999575	0.126196	TRUE	TRUE	FALSE	HERVK14_C4-int	LTR
Sniffles2.INS.27BBM0	INS	chr1	155699015	35	DAP3,YY1AP1	0.00181	.		.	FALSE	FALSE	TRUE		Non-repeat
Sniffles2.INS.27BCM0	INS	chr1	155700907	337	DAP3,YY1AP1	0.94555	.		.	FALSE	FALSE	TRUE	SVA_F	SVA
Sniffles2.DEL.27BEM0	DEL	chr1	155730070	-41	GON4L,DAP3	0.00273	DEL_chr1_56238b6a	0.001728	8e-06	FALSE	FALSE	TRUE	(AT)n	Simple_repeat
Sniffles2.INS.27BDM0	INS	chr1	155730249	38	GON4L,DAP3	0.00273	.		.	FALSE	FALSE	TRUE		Non-repeat
Sniffles2.DEL.27BFM0	DEL	chr1	155770024	-32	GON4L,DAP3	0.00818	DEL_chr1_39414e4f	0	4e-05	FALSE	FALSE	TRUE	(A)n	Simple_repeat
Sniffles2.DEL.27C0M0	DEL	chr1	155784359	-34	GON4L,DAP3	0.03267	DEL_chr1_39414e4f	0	4e-05	FALSE	FALSE	TRUE	(T)n	Simple_repeat
Sniffles2.DEL.27C1M0	DEL	chr1	155791889	-44	GON4L,DAP3	0.04818	DEL_chr1_62760c90	0.038854	0.003332	FALSE	FALSE	TRUE	(AACAT)n	Simple_repeat
Sniffles2.INS.27C2M0	INS	chr1	155809892	45	GON4L	0.12842	.		.	FALSE	FALSE	TRUE	(TA)n	Simple_repeat
Sniffles2.DEL.27C6M0	DEL	chr1	155834865	-35	RIT1,GON4L	0.00182	DEL_chr1_43b42396	0.318584	0.000982	FALSE	TRUE	FALSE	SVA_D	SVA
Sniffles2.INS.27C3M0	INS	chr1	155849774	31	RIT1,GON4L	0.00091	.		.	FALSE	FALSE	TRUE		Non-repeat
Sniffles2.INS.27C5M0	INS	chr1	155856769	33	RIT1,GON4L	0.00182	.		.	TRUE	FALSE	FALSE	(T)n	Simple_repeat
Sniffles2.INS.27C4M0	INS	chr1	155859478	32	RIT1,GON4L	0.09437	.		.	FALSE	FALSE	TRUE		Non-repeat
Sniffles2.DEL.27C7M0	DEL	chr1	155860119	-38	RIT1,GON4L	0.00091	DEL_chr1_39414e4f	0	4e-05	FALSE	FALSE	TRUE		Non-repeat
Sniffles2.DEL.27C8M0	DEL	chr1	155874473	-748	RIT1,GON4L	0.05263	DEL_chr1_2709d7f5	0.991989	0.046306	TRUE	TRUE	FALSE	AluY	SINE/Alu
Sniffles2.DEL.27D0M0	DEL	chr1	155902918	-37	RIT1	0.00091	DEL_chr1_0f696ee6	0.06281	0.5	FALSE	FALSE	TRUE	AluY	SINE/Alu
Sniffles2.DEL.27D1M0	DEL	chr1	155927826	-31	KHDC4	0.14882	DEL_chr1_6bb6821d	0.040252	0.5	FALSE	FALSE	TRUE	(CA)n	Simple_repeat
Sniffles2.INS.27CBM0	INS	chr1	155941521	41	ARHGEF2,KHDC4	0.00091	.		.	FALSE	FALSE	TRUE	(CT)n	Simple_repeat
Sniffles2.INS.27CCM0	INS	chr1	155945280	41	ARHGEF2,KHDC4	0.00091	.		.	FALSE	FALSE	TRUE		Non-repeat
Sniffles2.INS.27CDM0	INS	chr1	155954597	320	ARHGEF2,KHDC4	0.87114	INS_chr1_2b21791d	0.950625	0.467486	TRUE	TRUE	FALSE	AluY	SINE/Alu
Sniffles2.INS.27CEM0	INS	chr1	155964217	40	ARHGEF2,KHDC4	0.00727	.		.	FALSE	FALSE	TRUE		Non-repeat
Sniffles2.DEL.27D2M0	DEL	chr1	155980362	-37	SSR2,ARHGEF2	0.00182	DEL_chr1_39414e4f	0	4e-05	FALSE	FALSE	TRUE		Non-repeat
Sniffles2.INS.27CFM0	INS	chr1	155991283	57	SSR2,ARHGEF2	0.61343	.		.	FALSE	FALSE	TRUE		Non-repeat
Sniffles2.DEL.27D5M0	DEL	chr1	156004451	-37	SSR2,ARHGEF2	0.02368	DEL_chr1_d77f6823	0.004845	8e-06	FALSE	FALSE	TRUE		Non-repeat
Sniffles2.INS.27D3M0	INS	chr1	156004604	312	SSR2,ARHGEF2	0.97187	INS_chr1_0d9f81e8	0.9936	0.95466	TRUE	TRUE	FALSE	MIR3	SINE/Alu
Sniffles2.DEL.27D6M0	DEL	chr1	156005781	-2237	SSR2,ARHGEF2	0.00091	DEL_chr1_56bbcfbc	0.30563	0.000362	TRUE	TRUE	FALSE		Non-repeat
Sniffles2.INS.27D4M0	INS	chr1	156034824	35	SSR2	0.00091	.		.	FALSE	FALSE	TRUE	(A)n	Simple_repeat
Sniffles2.DEL.27D7M0	DEL	chr1	156034828	-33	SSR2	0.00909	DEL_chr1_932c566a	0.052713	0.000254	FALSE	FALSE	TRUE	(AT)n	Simple_repeat
Sniffles2.DEL.27D8M0	DEL	chr1	156037434	-851	RAB25,SSR2	0.00091	DEL_chr1_5f69c7f0	0.738394	0.000334	FALSE	TRUE	FALSE		Non-repeat
Sniffles2.INS.27DAM0	INS	chr1	156140161	31	SEMA4A,LMNA	0.05727	.		.	FALSE	FALSE	TRUE	(AC)n	Simple_repeat
Sniffles2.DEL.27DBM0	DEL	chr1	156147413	-39	SEMA4A,LMNA	0.00091	DEL_chr1_54261525	0.061444	0.001523	FALSE	FALSE	TRUE		Non-repeat
Sniffles2.DEL.27DCM0	DEL	chr1	156183699	-34	SLC25A44,SEMA4A	0.00363	DEL_chr1_06c77898	0.234899	1.6e-05	FALSE	FALSE	TRUE	(TG)n	Simple_repeat
Sniffles2.DEL.27DFM0	DEL	chr1	156197777	-42	SLC25A44	0.00091	DEL_chr1_66f574e1	0.0005	8e-06	FALSE	FALSE	TRUE		Non-repeat
Sniffles2.DEL.27E0M0	DEL	chr1	156211058	-35	PMF1-BGLAP,SLC25A44	0.00091	DEL_chr1_2186902e	0.001041	1.6e-05	FALSE	FALSE	TRUE	(TG)n	Simple_repeat
Sniffles2.INS.27DDM0	INS	chr1	156212797	37	PMF1-BGLAP,SLC25A44	0.00091	.		.	FALSE	FALSE	TRUE	(A)n	Simple_repeat
Sniffles2.DEL.27E1M0	DEL	chr1	156237576	-44	PAQR6,PMF1	0.00091	DEL_chr1_dee8c4a8	0.120968	0.011294	FALSE	FALSE	TRUE	AluSx	SINE/Alu
Sniffles2.DEL.27E2M0	DEL	chr1	156248735	-37	SMG5,PAQR6	0.00091	DEL_chr1_693446a1	0.087356	0.002007	FALSE	FALSE	TRUE	AluY	SINE/Alu
Sniffles2.DEL.27E3M0	DEL	chr1	156292379	-32	TMEM79	0.049	DEL_chr1_90454d60	0.004763	8e-06	FALSE	FALSE	TRUE	(TG)n	Simple_repeat
Sniffles2.INS.27DEM0	INS	chr1	156296608	33	TMEM79	0.01452	.		.	FALSE	FALSE	TRUE	(AG)n	Simple_repeat
Sniffles2.INS.27E4M0	INS	chr1	156303047	45	TMEM79	0.00091	.		.	TRUE	FALSE	FALSE	(AC)n	Simple_repeat
Sniffles2.INS.27E5M0	INS	chr1	156328046	136	TSACC	0.86298	.		.	FALSE	FALSE	TRUE		Non-repeat
Sniffles2.DEL.27E6M0	DEL	chr1	156328049	-34	TSACC	0.28131	DEL_chr1_c9ab8dc7	0.364583	0.000119	TRUE	TRUE	FALSE		Non-repeat
Sniffles2.DEL.27E7M0	DEL	chr1	156336311	-37	TSACC	0.28766	DEL_chr1_98d3e5e7	0	8e-06	FALSE	FALSE	TRUE		Non-repeat
Sniffles2.DEL.27E9M0	DEL	chr1	156398706	-32	MIR9-1HG,ENSG00000237390	0.04182	DEL_chr1_c893d8e3	0.042092	0.000889	FALSE	FALSE	TRUE	(T)n	Simple_repeat
Sniffles2.DEL.27EAM0	DEL	chr1	156445463	-33	MEF2D,MIR9-1HG	0.03545	DEL_chr1_cef7ea8b	0.001032	0.000246	FALSE	FALSE	TRUE	(T)n	Simple_repeat
Sniffles2.DEL.27EBM0	DEL	chr1	156447916	-32	MEF2D,MIR9-1HG	0.13702	DEL_chr1_98d3e5e7	0	8e-06	FALSE	FALSE	TRUE	(A)n	Simple_repeat
Sniffles2.INS.27ECM0	INS	chr1	156514259	35	IQGAP3,MEF2D	0.00182	.		.	FALSE	FALSE	TRUE	(A)n	Simple_repeat
Sniffles2.INS.27EDM0	INS	chr1	156529938	31	IQGAP3,MEF2D	0.00091	.		.	FALSE	FALSE	TRUE	(A)n	Simple_repeat
Sniffles2.DEL.27F0M0	DEL	chr1	156556913	-2231	IQGAP3	0.9882	DEL_chr1_2d09620b	0.833769	0.053235	TRUE	TRUE	FALSE	SVA_E	SVA
Sniffles2.INS.27EEM0	INS	chr1	156570856	39	NAXE,IQGAP3	0.00091	.		.	FALSE	FALSE	TRUE		Non-repeat
Sniffles2.INS.27EFM0	INS	chr1	156586461	2272	NAXE,IQGAP3	0.00182	INS_chr1_1c4150a4	0.368031	0.021232	FALSE	TRUE	FALSE	SVA_F	SVA
Sniffles2.DEL.27F1M0	DEL	chr1	156587141	-32	NAXE,IQGAP3	0.00091	DEL_chr1_98d3e5e7	0	8e-06	FALSE	FALSE	TRUE		Non-repeat
Sniffles2.INS.27F2M0	INS	chr1	156623034	32	BCAN,NAXE	0.00091	.		.	FALSE	FALSE	TRUE	(A)n	Simple_repeat
Sniffles2.DEL.27F4M0	DEL	chr1	156623507	-41	BCAN,NAXE	0.00091	DEL_chr1_98d3e5e7	0	8e-06	FALSE	FALSE	TRUE		Non-repeat
Sniffles2.DEL.27F5M0	DEL	chr1	156636447	-32	BCAN	0.04727	DEL_chr1_e89548a9	0.003236	8e-06	FALSE	FALSE	TRUE	(CTTT)n	Simple_repeat
Sniffles2.INS.27F3M0	INS	chr1	156643636	33	BCAN	0.00182	.		.	FALSE	FALSE	TRUE	(GA)n	Simple_repeat
Sniffles2.DEL.27F6M0	DEL	chr1	156673772	-37	BCAN	0.00731	DEL_chr1_58aaab06	0.00831	1.6e-05	FALSE	FALSE	TRUE		Non-repeat
Sniffles2.DEL.27F7M0	DEL	chr1	156687117	-44	BCAN	0.00182	DEL_chr1_960c8511	0.071976	7.2e-05	FALSE	FALSE	TRUE	FLAM_C	SINE/Alu
Sniffles2.DEL.27FCM0	DEL	chr1	156702356	-48	MRPL24	0.00274	DEL_chr1_a28dd478	0.069602	0.004179	FALSE	FALSE	TRUE	AluSx	SINE/Alu
Sniffles2.INS.27F9M0	INS	chr1	156735543	415	MRPL24	0.97641	INS_chr1_c1b8c30e	0.422543	0.329402	TRUE	TRUE	FALSE	SVA_A	SVA
Sniffles2.DEL.27FDM0	DEL	chr1	156764511	-38	HDGF	0.00091	DEL_chr1_98d3e5e7	0	8e-06	FALSE	FALSE	TRUE		Non-repeat
Sniffles2.DEL.27FEM0	DEL	chr1	156774158	-33	HDGF	0.0127	DEL_chr1_98d3e5e7	0	8e-06	FALSE	FALSE	TRUE	(T)n	Simple_repeat
Sniffles2.INS.27FAM0	INS	chr1	156777338	3324	SH2D2A,HDGF	0.00181	.		.	FALSE	FALSE	TRUE	SVA_F	SVA
Sniffles2.DEL.27FFM0	DEL	chr1	156779127	-31	SH2D2A,HDGF	0.00091	DEL_chr1_8036d376	0.007041	0.000424	FALSE	FALSE	TRUE	(T)n	Simple_repeat
Sniffles2.INS.27FBM0	INS	chr1	156787651	33	SH2D2A,HDGF	0.01364	.		.	FALSE	FALSE	TRUE	(T)n	Simple_repeat
Sniffles2.INS.2800M0	INS	chr1	156817048	32	NTRK1,SH2D2A	0.05647	.		.	FALSE	FALSE	TRUE	(TC)n	Simple_repeat
Sniffles2.DEL.2802M0	DEL	chr1	156821460	-36	NTRK1,SH2D2A	0.00364	DEL_chr1_98d3e5e7	0	8e-06	FALSE	FALSE	TRUE	(GT)n	Simple_repeat
Sniffles2.DEL.2803M0	DEL	chr1	156836734	-51	NTRK1,SH2D2A	0.64428	DEL_chr1_7dff9e00	0.360884	0.304637	TRUE	TRUE	FALSE		Non-repeat
Sniffles2.DEL.2804M0	DEL	chr1	156857166	-33	NTRK1	0.03832	DEL_chr1_17dfba4c	0.018983	9.1e-05	FALSE	FALSE	TRUE	(GT)n	Simple_repeat
Sniffles2.DEL.2805M0	DEL	chr1	156861271	-32	NTRK1	0.03923	DEL_chr1_e748e214	0.002252	3.2e-05	FALSE	FALSE	TRUE		Non-repeat
Sniffles2.INS.2801M0	INS	chr1	156869019	31	NTRK1	0.01184	.		.	FALSE	FALSE	TRUE	(CCTT)n	Simple_repeat
Sniffles2.DEL.2806M0	DEL	chr1	156887217	-37	ARHGEF11,NTRK1	0.00182	DEL_chr1_ee2cd155	0.091127	4e-05	FALSE	FALSE	TRUE		Non-repeat
Sniffles2.DEL.2809M0	DEL	chr1	156921719	-39	ARHGEF11,NTRK1	0.00182	DEL_chr1_98d3e5e7	0	8e-06	FALSE	FALSE	TRUE	(CA)n	Simple_repeat
Sniffles2.INS.2807M0	INS	chr1	156928364	33	ARHGEF11,NTRK1	0.19287	.		.	FALSE	FALSE	TRUE	(TCT)n	Simple_repeat
Sniffles2.INS.2808M0	INS	chr1	156936493	40	ARHGEF11,NTRK1	0.00182	.		.	FALSE	FALSE	TRUE	(A)n	Simple_repeat
Sniffles2.DEL.280AM0	DEL	chr1	156964066	-38	ARHGEF11	0.00091	DEL_chr1_98d3e5e7	0	8e-06	FALSE	FALSE	TRUE		Non-repeat
Sniffles2.DEL.280CM0	DEL	chr1	157035914	-50	ETV3,ARHGEF11	0.63249	DEL_chr1_2a7b067a	0.089161	0.5	FALSE	FALSE	TRUE	(AT)n	Simple_repeat
Sniffles2.DEL.280DM0	DEL	chr1	157049069	-41	ETV3,ARHGEF11	0.01182	DEL_chr1_4ed4d05c	0.107692	0.011015	FALSE	FALSE	TRUE	AluY	SINE/Alu
Sniffles2.INS.280BM0	INS	chr1	157071821	40	ETV3,ARHGEF11	0.00091	.		.	FALSE	FALSE	TRUE		Non-repeat
Sniffles2.INS.280FM0	INS	chr1	157126548	37	ETV3	0.00729	.		.	FALSE	FALSE	TRUE		Non-repeat
Sniffles2.DEL.2812M0	DEL	chr1	157126853	-41	ETV3	0.00182	DEL_chr1_e9fa36e0	0.161538	0.002121	FALSE	FALSE	TRUE		Non-repeat
Sniffles2.INS.2810M0	INS	chr1	157159338	36	ETV3	0.00091	.		.	FALSE	FALSE	TRUE		Non-repeat
Sniffles2.INS.2811M0	INS	chr1	157182335	31	ETV3	0.0118	.		.	FALSE	FALSE	TRUE	(ATT)n	Simple_repeat
Sniffles2.DEL.2816M0	DEL	chr1	157204074	-1518	ETV3	0.03455	DEL_chr1_2acd0b6a	0.805408	0.110987	TRUE	TRUE	FALSE		Non-repeat
Sniffles2.DEL.2817M0	DEL	chr1	157204075	-828	ETV3	0.07909	DEL_chr1_2acd0b6a	0.439555	0.110987	FALSE	TRUE	FALSE		Non-repeat
Sniffles2.INS.2813M0	INS	chr1	157205755	37	ETV3	0.00091	.		.	FALSE	FALSE	TRUE	(CA)n	Simple_repeat
Sniffles2.INS.2814M0	INS	chr1	157265942	135	ETV3	0.04545	INS_chr1_467950df	0.978261	0.045117	TRUE	TRUE	FALSE	AluY	SINE/Alu
Sniffles2.INS.2815M0	INS	chr1	157274151	31	ETV3	0.0173	.		.	FALSE	FALSE	TRUE		Non-repeat
Sniffles2.DEL.2818M0	DEL	chr1	157284477	-31	ETV3	0.52182	DEL_chr1_89e2cc5f	0.120755	0.000136	FALSE	FALSE	TRUE		Non-repeat
Sniffles2.INS.281AM0	INS	chr1	157300447	144	ETV3	0.61909	INS_chr1_11975dc5	0.411387	0.283935	TRUE	TRUE	FALSE	DNM1r	other-repeat
Sniffles2.DEL.281DM0	DEL	chr1	157309000	-38	ETV3	0.00364	DEL_chr1_87ea209c	0.251613	5.9e-05	FALSE	FALSE	TRUE	(TTCT)n	Simple_repeat
Sniffles2.INS.281BM0	INS	chr1	157309226	45	ETV3	0.2532	.		.	FALSE	FALSE	TRUE	(TTTC)n	Simple_repeat
Sniffles2.DEL.281EM0	DEL	chr1	157349745	-35	FCRL5	0.06557	DEL_chr1_98d3e5e7	0	8e-06	FALSE	FALSE	TRUE	(CTTT)n	Simple_repeat
Sniffles2.INS.281CM0	INS	chr1	157393698	323	FCRL5	0.19343	INS_chr1_c915b6ff	0.996914	0.204104	TRUE	TRUE	FALSE	AluY	SINE/Alu
Sniffles2.INS.2820M0	INS	chr1	157420228	53	FCRL5	0.00273	.		.	FALSE	FALSE	TRUE	(AAAG)n	Simple_repeat
Sniffles2.DEL.2824M0	DEL	chr1	157445951	-41	FCRL5	0.00091	DEL_chr1_e5eb6b2d	0.428571	3.2e-05	FALSE	TRUE	FALSE	LTR12C	LTR
Sniffles2.INS.2821M0	INS	chr1	157451540	44	FCRL5	0.00091	.		.	FALSE	FALSE	TRUE	(G)n	Simple_repeat
Sniffles2.INS.2822M0	INS	chr1	157453377	41	FCRL5	0.00091	.		.	FALSE	FALSE	TRUE		Non-repeat
Sniffles2.INS.2823M0	INS	chr1	157494821	32	FCRL5	0.24229	.		.	FALSE	FALSE	TRUE	(AGAA)n	Simple_repeat
Sniffles2.INS.2826M0	INS	chr1	157535944	31	FCRL5	0.00091	.		.	FALSE	FALSE	TRUE	(T)n	Simple_repeat
Sniffles2.INS.2827M0	INS	chr1	157546451	32	FCRL5	0.00091	.		.	FALSE	FALSE	TRUE		Non-repeat
Sniffles2.DEL.2828M0	DEL	chr1	157567172	-42	FCRL5	0.00091	DEL_chr1_96d443de	0.045311	8e-06	FALSE	FALSE	TRUE		Non-repeat
Sniffles2.DEL.2829M0	DEL	chr1	157570872	-215	FCRL5	0.4147	DEL_chr1_16c59cb5	0.055399	1.6e-05	TRUE	FALSE	FALSE		Non-repeat
Sniffles2.DEL.282AM0	DEL	chr1	157580453	-35	FCRL5	0.00273	DEL_chr1_365447e1	0.000377	1.6e-05	FALSE	FALSE	TRUE		Non-repeat
Sniffles2.DEL.282BM0	DEL	chr1	157585368	-32	FCRL5	0.04372	DEL_chr1_365447e1	0.000345	1.6e-05	FALSE	FALSE	TRUE	(TCTT)n	Simple_repeat
Sniffles2.DEL.282CM0	DEL	chr1	157599088	-36	FCRL3,FCRL5	0.41636	DEL_chr1_61d24776	0.051426	0.008025	FALSE	FALSE	TRUE	(TA)n	Simple_repeat
Sniffles2.DEL.282DM0	DEL	chr1	157600866	-119	FCRL3,FCRL5	0.40818	DEL_chr1_21f7b51e	0.021179	8e-06	FALSE	FALSE	TRUE		Non-repeat
Sniffles2.DEL.282EM0	DEL	chr1	157665629	-36	FCRL3	0.01091	DEL_chr1_98d3e5e7	0	8e-06	FALSE	FALSE	TRUE	(CTTT)n	Simple_repeat
Sniffles2.INS.282FM0	INS	chr1	157715926	44	FCRL2,FCRL3	0.00273	.		.	FALSE	FALSE	TRUE	(G)n	Simple_repeat
Sniffles2.DEL.2831M0	DEL	chr1	157732547	-39	FCRL2,FCRL3	0.00364	DEL_chr1_98d3e5e7	0	8e-06	FALSE	FALSE	TRUE	Tigger1	DNA_transposon
Sniffles2.DEL.2832M0	DEL	chr1	157760709	-42	FCRL2	0.00181	DEL_chr1_57d7911a	0.069243	8.1e-05	TRUE	FALSE	FALSE	(AGAA)n	Simple_repeat
Sniffles2.INS.2830M0	INS	chr1	157760726	117	FCRL2	0.04809	.		.	FALSE	FALSE	TRUE	(AAAG)n	Simple_repeat
Sniffles2.DEL.2835M0	DEL	chr1	157822440	-31	FCRL1	0.00363	DEL_chr1_047317db	0.003221	0.000358	FALSE	FALSE	TRUE	(A)n	Simple_repeat
Sniffles2.DEL.2836M0	DEL	chr1	157846151	-32	FCRL1	0.01091	DEL_chr1_f7d4fccb	0.004702	0.000107	FALSE	FALSE	TRUE	(T)n	Simple_repeat
Sniffles2.DEL.2837M0	DEL	chr1	157874636	-4101	FCRL1	0.00091	DEL_chr1_7c846e72	0.997323	1.6e-05	FALSE	TRUE	FALSE		Non-repeat
Sniffles2.INS.2833M0	INS	chr1	157878740	35	FCRL1	0.00454	.		.	FALSE	FALSE	TRUE	(AAAG)n	Simple_repeat
Sniffles2.INS.2834M0	INS	chr1	157882942	74	FCRL1	0.00091	.		.	FALSE	FALSE	TRUE		Non-repeat
Sniffles2.DEL.2839M0	DEL	chr1	157967780	-34	KIRREL1	0.29401	DEL_chr1_89b59fec	0.355146	5.6e-05	FALSE	TRUE	FALSE		Non-repeat
Sniffles2.DEL.283AM0	DEL	chr1	157997279	-816	KIRREL1	0.00091	DEL_chr1_98d3e5e7	6e-06	8e-06	TRUE	FALSE	FALSE		Non-repeat
Sniffles2.INS.283BM0	INS	chr1	158002547	44	KIRREL1	0.00091	.		.	FALSE	FALSE	TRUE	(AT)n	Simple_repeat
Sniffles2.INS.283CM0	INS	chr1	158010447	35	KIRREL1	0.00091	.		.	FALSE	FALSE	TRUE	(C)n	Simple_repeat
Sniffles2.DEL.283DM0	DEL	chr1	158080934	-315	KIRREL1	0.21909	DEL_chr1_93ca6c5f	0.527353	0.200769	TRUE	TRUE	FALSE		Non-repeat
Sniffles2.DEL.2841M0	DEL	chr1	158102659	-31	KIRREL1	0.07755	DEL_chr1_98d3e5e7	0	8e-06	FALSE	FALSE	TRUE	LTR7YY	LTR
Sniffles2.INS.283FM0	INS	chr1	158133338	31	KIRREL1	0.00091	.		.	FALSE	FALSE	TRUE	(T)n	Simple_repeat
Sniffles2.INS.2840M0	INS	chr1	158151503	32	KIRREL1	0.00364	.		.	FALSE	FALSE	TRUE	(AG)n	Simple_repeat
Sniffles2.DEL.2842M0	DEL	chr1	158166937	-32	KIRREL1	0.00273	DEL_chr1_3ff30264	0.000258	0.000356	FALSE	FALSE	TRUE	(T)n	Simple_repeat
Sniffles2.INS.2843M0	INS	chr1	158227257	61	CD1E,KIRREL1	0.00091	.		.	FALSE	FALSE	TRUE		Non-repeat
Sniffles2.DEL.2845M0	DEL	chr1	158235227	-4951	CD1E	0.00091	DEL_chr1_7292c1d5	0.987928	0.000404	FALSE	TRUE	FALSE	L1HS	LINE
Sniffles2.DEL.2846M0	DEL	chr1	158254033	-32	CD1E	0.10818	DEL_chr1_e134ae86	0.010054	0.000207	FALSE	FALSE	TRUE	(T)n	Simple_repeat
Sniffles2.INS.2844M0	INS	chr1	158264961	122	CD1E	0.00635	.		.	FALSE	FALSE	TRUE	AluY	SINE/Alu
Sniffles2.DEL.2847M0	DEL	chr1	158295946	-40	CD1E	0.00181	DEL_chr1_1d69132d	0.004401	3.2e-05	FALSE	FALSE	TRUE		Non-repeat
Sniffles2.DEL.284AM0	DEL	chr1	158315075	-13596	CD1E	0.00182	DEL_chr1_18997a64	0.959183	8e-06	FALSE	TRUE	FALSE	L1HS	LINE
Sniffles2.INS.2848M0	INS	chr1	158349354	50	CD1E	0.00183	.		.	FALSE	FALSE	TRUE		Non-repeat
Sniffles2.INS.2849M0	INS	chr1	158374448	46	CD1E	0.00091	.		.	FALSE	FALSE	TRUE	(AG)n	Simple_repeat
Sniffles2.DEL.284BM0	DEL	chr1	158385761	-4105	CD1E	0.00091	DEL_chr1_82de57b2	0.958655	0.000135	FALSE	TRUE	FALSE	L1PA4	LINE
Sniffles2.DEL.284CM0	DEL	chr1	158390482	-39	CD1E	0.00091	DEL_chr1_98d3e5e7	0	8e-06	TRUE	FALSE	FALSE		Non-repeat
Sniffles2.INS.284DM0	INS	chr1	158399360	41	CD1E	0.00091	.		.	FALSE	FALSE	TRUE	(GT)n	Simple_repeat
Sniffles2.INS.284EM0	INS	chr1	158401853	40	CD1E	0.00183	INS_chr1_1810f679	0.142857	0.000127	TRUE	FALSE	FALSE	(TA)n	Simple_repeat
Sniffles2.DEL.2854M0	DEL	chr1	158433769	-5450	CD1E	0.00091	DEL_chr1_8e54c7a5	0.718372	5.6e-05	FALSE	TRUE	FALSE		Non-repeat
Sniffles2.DEL.2855M0	DEL	chr1	158439242	-2382	CD1E	0.00091	DEL_chr1_8e54c7a5	0.170828	5.6e-05	FALSE	FALSE	TRUE	L1M3	LINE
Sniffles2.INS.284FM0	INS	chr1	158444674	36	CD1E	0.00455	.		.	FALSE	FALSE	TRUE	(TA)n	Simple_repeat
Sniffles2.INS.2850M0	INS	chr1	158473796	60	CD1E	0.47278	.		.	FALSE	FALSE	TRUE	(TCCC)n	Simple_repeat
Sniffles2.DEL.2856M0	DEL	chr1	158473860	-41	CD1E	0.00998	DEL_chr1_122d96b8	0.039449	0.052695	FALSE	FALSE	TRUE	(TCCC)n	Simple_repeat
Sniffles2.INS.2851M0	INS	chr1	158486509	318	CD1E	0.07273	INS_chr1_c9d6cf21	0.990576	0.066015	TRUE	TRUE	FALSE	AluY	SINE/Alu
Sniffles2.INS.2853M0	INS	chr1	158487998	37	CD1E	0.00458	.		.	FALSE	FALSE	TRUE	(AG)n	Simple_repeat
Sniffles2.INS.2852M0	INS	chr1	158492312	49	CD1E	0.00091	.		.	FALSE	FALSE	TRUE	(AG)n	Simple_repeat
Sniffles2.DEL.2859M0	DEL	chr1	158518619	-267	CD1E	0.46824	DEL_chr1_9f3a67c7	0.992551	0.508533	TRUE	TRUE	FALSE		Non-repeat
Sniffles2.DEL.285BM0	DEL	chr1	158519850	-2325	CD1E	0.00818	DEL_chr1_e2337912	0.950511	0.004584	TRUE	TRUE	FALSE		Non-repeat
Sniffles2.DEL.285AM0	DEL	chr1	158520003	-39	CD1E	0.00818	DEL_chr1_e2337912	0.01636	0.004584	FALSE	FALSE	TRUE	(TA)n	Simple_repeat
Sniffles2.INS.2857M0	INS	chr1	158520071	37	CD1E	0.00091	.		.	FALSE	FALSE	TRUE	(G)n	Simple_repeat
Sniffles2.DEL.285CM0	DEL	chr1	158522535	-5515	CD1E	0.00636	DEL_chr1_9639ff39	0.999275	0.001546	TRUE	TRUE	FALSE		Non-repeat
Sniffles2.INS.2858M0	INS	chr1	158542335	31	CD1E	0.00273	.		.	FALSE	FALSE	TRUE	(TA)n	Simple_repeat
Sniffles2.DEL.285DM0	DEL	chr1	158638255	-37	CD1E	0.00091	DEL_chr1_20743981	0.0625	0.000119	FALSE	FALSE	TRUE		Non-repeat
Sniffles2.DEL.285EM0	DEL	chr1	158659582	-328	PYHIN1,CD1E	0.29855	DEL_chr1_20630a32	0.951368	0.377907	TRUE	TRUE	FALSE	AluY	SINE/Alu
Sniffles2.INS.2860M0	INS	chr1	158702382	31	PYHIN1	0.00091	.		.	FALSE	FALSE	TRUE	(T)n	Simple_repeat
Sniffles2.DEL.2864M0	DEL	chr1	158702948	-48	PYHIN1	0.02182	DEL_chr1_311c632b	0.081126	8.9e-05	FALSE	FALSE	TRUE	AluSx	SINE/Alu
Sniffles2.INS.2861M0	INS	chr1	158737522	46	PYHIN1	0.00091	.		.	FALSE	FALSE	TRUE		Non-repeat
Sniffles2.DEL.2865M0	DEL	chr1	158742243	-322	PYHIN1	0.40926	DEL_chr1_060efd27	0.950464	0.411636	TRUE	TRUE	FALSE	AluY	SINE/Alu
Sniffles2.INS.2862M0	INS	chr1	158756070	949	PYHIN1	0.00547	INS_chr1_4ecbc868	0.406768	0.089247	FALSE	TRUE	FALSE	L1HS	LINE
Sniffles2.DEL.2866M0	DEL	chr1	158757139	-1083	PYHIN1	0.11931	DEL_chr1_86b3b3ea	0.979223	0.109857	TRUE	TRUE	FALSE		Non-repeat
Sniffles2.INS.2863M0	INS	chr1	158779019	31	PYHIN1	0.00364	.		.	FALSE	FALSE	TRUE	(A)n	Simple_repeat
Sniffles2.DEL.2867M0	DEL	chr1	158783842	-2716	PYHIN1	0.00091	DEL_chr1_c91917c4	0.016124	3.2e-05	TRUE	FALSE	FALSE	L1PB	LINE
Sniffles2.DEL.2869M0	DEL	chr1	158804892	-4682	PYHIN1	0.00091	DEL_chr1_94eaf2af	0.998932	3.2e-05	FALSE	TRUE	FALSE		Non-repeat
Sniffles2.DEL.286AM0	DEL	chr1	158808122	-31	PYHIN1	0.00727	DEL_chr1_94eaf2af	0.006835	3.2e-05	FALSE	FALSE	TRUE	(T)n	Simple_repeat
Sniffles2.DEL.286BM0	DEL	chr1	158812289	-40	PYHIN1	0.00091	DEL_chr1_4757b877	0.016866	8e-06	FALSE	FALSE	TRUE		Non-repeat
Sniffles2.DUP.286DM0	DUP	chr1	158824567	2897	PYHIN1	0.00091	DUP_chr1_400ebc80	0.99931	8e-06	FALSE	TRUE	FALSE		Non-repeat
Sniffles2.DEL.286CM0	DEL	chr1	158881900	-56	PYHIN1	0.75227	DEL_chr1_9f360ac3	0.106579	8e-06	TRUE	FALSE	FALSE		Non-repeat
Sniffles2.DEL.2873M0	DEL	chr1	158897741	-2451	PYHIN1	0.75681	DEL_chr1_2a5fa13f	0.998776	0.688119	TRUE	TRUE	FALSE	L1MEh	LINE
Sniffles2.INS.286EM0	INS	chr1	158908667	34	PYHIN1	0.00091	.		.	FALSE	FALSE	TRUE	(TAA)n	Simple_repeat
Sniffles2.INS.286FM0	INS	chr1	158924317	36	PYHIN1	0.00091	INS_chr1_9ab2db12	0.413793	0.001791	FALSE	TRUE	FALSE	(TC)n	Simple_repeat
Sniffles2.DEL.2874M0	DEL	chr1	158924318	-37	PYHIN1	0.00091	DEL_chr1_c0f99b3c	0.000622	1.6e-05	FALSE	FALSE	TRUE	(CA)n	Simple_repeat
Sniffles2.DEL.2875M0	DEL	chr1	158928224	-66	PYHIN1	0.03085	DEL_chr1_0de536c0	0.271255	7.2e-05	FALSE	FALSE	TRUE		Non-repeat
Sniffles2.INS.2870M0	INS	chr1	158955820	62	PYHIN1	0.00091	.		.	FALSE	FALSE	TRUE		Non-repeat
Sniffles2.INS.2871M0	INS	chr1	158968821	53	IFI16,PYHIN1	0.00181	INS_chr1_2563995b	0.943759	0.010505	TRUE	TRUE	FALSE	(CA)n	Simple_repeat
Sniffles2.DEL.2876M0	DEL	chr1	158991562	-4850	IFI16,PYHIN1	0.13254	DEL_chr1_e7359d89	0.999175	0.133362	TRUE	TRUE	FALSE	L1PREC2	LINE
Sniffles2.INS.2872M0	INS	chr1	158992858	1932	IFI16,PYHIN1	0.03188	.		.	FALSE	FALSE	TRUE	THE1C	LTR
Sniffles2.DEL.2877M0	DEL	chr1	158993280	-3166	IFI16,PYHIN1	0.00091	DEL_chr1_e7359d89	0.639032	0.133362	FALSE	TRUE	FALSE	L1PREC2	LINE
Sniffles2.DEL.2878M0	DEL	chr1	158996297	-50	IFI16,PYHIN1	0.00091	DEL_chr1_1034eb76	0.063354	0.5	FALSE	FALSE	TRUE		Non-repeat
Sniffles2.DEL.287BM0	DEL	chr1	159021940	-31	IFI16	0.0118	DEL_chr1_db5f7fae	1e-06	0.001602	FALSE	FALSE	TRUE	(T)n	Simple_repeat
Sniffles2.INS.2879M0	INS	chr1	159028797	33	IFI16	0.18512	.		.	FALSE	FALSE	TRUE	(TC)n	Simple_repeat
Sniffles2.DEL.287DM0	DEL	chr1	159043568	-4157	IFI16	0.00364	DEL_chr1_e70faee7	0.697463	0.002763	FALSE	TRUE	FALSE		Non-repeat
Sniffles2.DEL.287CM0	DEL	chr1	159045268	-4133	IFI16	0.01455	DEL_chr1_e1789b80	0.786498	0.00023	FALSE	TRUE	FALSE		Non-repeat
Sniffles2.INS.287AM0	INS	chr1	159075610	32	IFI16	0.00091	.		.	FALSE	FALSE	TRUE		Non-repeat
Sniffles2.DEL.287EM0	DEL	chr1	159143582	-35	CADM3	0.00091	DEL_chr1_db5f7fae	1e-06	0.001602	FALSE	FALSE	TRUE	(CA)n	Simple_repeat
Sniffles2.DEL.2882M0	DEL	chr1	159204923	-41	CADM3	0.00181	DEL_chr1_1ac1379c	0.005665	8e-06	FALSE	FALSE	TRUE		Non-repeat
Sniffles2.INS.2881M0	INS	chr1	159273258	886	FCER1A	0.00091	.		.	TRUE	FALSE	FALSE	L1P3	LINE
Sniffles2.INS.2883M0	INS	chr1	159393245	42	ENSG00000228560	0.00181	INS_chr1_2c7aebdd	0.006981	0.000476	FALSE	FALSE	TRUE	(T)n	Simple_repeat
Sniffles2.DEL.2884M0	DEL	chr1	159393365	-33	ENSG00000228560	0.03176	DEL_chr1_6c11cfa6	0.008738	8e-06	FALSE	FALSE	TRUE	(A)n	Simple_repeat
Sniffles2.INS.2885M0	INS	chr1	159424320	40	ENSG00000228560	0.00091	.		.	FALSE	FALSE	TRUE		Non-repeat
Sniffles2.INS.2886M0	INS	chr1	159445169	41	ENSG00000228560	0.00091	.		.	FALSE	FALSE	TRUE	(GT)n	Simple_repeat
Sniffles2.INS.2887M0	INS	chr1	159449993	89	ENSG00000228560	0.9873	INS_chr1_3d84063f	0.401161	0.504965	TRUE	TRUE	FALSE	SVA_C	SVA
Sniffles2.DEL.2889M0	DEL	chr1	159466870	-2174	ENSG00000228560	0.00091	DEL_chr1_63dadea8	0.314804	8e-06	TRUE	TRUE	FALSE		Non-repeat
Sniffles2.DEL.288AM0	DEL	chr1	159476043	-38	ENSG00000228560	0.00091	DEL_chr1_b12c3058	0.000116	1.6e-05	FALSE	FALSE	TRUE		Non-repeat
Sniffles2.DEL.288BM0	DEL	chr1	159493421	-42	ENSG00000228560	0.19799	DEL_chr1_d6264e6e	0.29727	5.5e-05	FALSE	FALSE	TRUE		Non-repeat
Sniffles2.INS.2888M0	INS	chr1	159495637	173	ENSG00000228560	0.00273	.		.	FALSE	FALSE	TRUE	(A)n	Simple_repeat
Sniffles2.DEL.288DM0	DEL	chr1	159555911	-31	CRP,ENSG00000228560	0.00636	DEL_chr1_ab248012	4.7e-05	0.000406	FALSE	FALSE	TRUE	(A)n	Simple_repeat
Sniffles2.INS.288CM0	INS	chr1	159581164	43	CRP,ENSG00000228560	0.00182	.		.	FALSE	FALSE	TRUE		Non-repeat
Sniffles2.DEL.2891M0	DEL	chr1	159643408	-43	CRP	0.00091	DEL_chr1_a5597f70	0.010295	8e-06	FALSE	FALSE	TRUE	(GGGGA)n	Simple_repeat
Sniffles2.INS.288EM0	INS	chr1	159643410	37	CRP	0.00546	.		.	FALSE	FALSE	TRUE	(GA)n	Simple_repeat
Sniffles2.INS.288FM0	INS	chr1	159667527	34	CRP	0.00818	.		.	FALSE	FALSE	TRUE		Non-repeat
Sniffles2.DEL.2892M0	DEL	chr1	159678918	-950	CRP	0.75546	DEL_chr1_3d5e435c	0.998948	0.704771	TRUE	TRUE	FALSE		Non-repeat
Sniffles2.INS.2890M0	INS	chr1	159692678	54	CRP	0.00182	.		.	FALSE	FALSE	TRUE	(TC)n	Simple_repeat
Sniffles2.DEL.2893M0	DEL	chr1	159714259	-35	CRP	0.00363	DEL_chr1_74b8a1cb	2e-06	0.006315	FALSE	FALSE	TRUE	(CA)n	Simple_repeat
Sniffles2.DEL.2894M0	DEL	chr1	159723700	-48	CRP	0.00091	DEL_chr1_731e7d16	0.072593	0.5	FALSE	FALSE	TRUE	MER11B	LTR
Sniffles2.DEL.2895M0	DEL	chr1	159755157	-56	DUSP23	0.01275	DEL_chr1_fd7f6918	0.169097	0.000954	TRUE	FALSE	FALSE	(TA)n	Simple_repeat
Sniffles2.DEL.2896M0	DEL	chr1	159770056	-34	DUSP23	0.44646	DEL_chr1_24fa7268	0.054264	0.000971	FALSE	FALSE	TRUE	(AT)n	Simple_repeat
Sniffles2.INS.2897M0	INS	chr1	159873850	31	CFAP45,VSIG8	0.38818	.		.	FALSE	FALSE	TRUE	(CTTC)n	Simple_repeat
Sniffles2.INS.2898M0	INS	chr1	159888527	54	CFAP45	0.02178	.		.	TRUE	FALSE	FALSE		Non-repeat
Sniffles2.INS.2899M0	INS	chr1	159957122	34	SLAMF9	0.00091	.		.	FALSE	FALSE	TRUE	(C)n	Simple_repeat
Sniffles2.INS.289AM0	INS	chr1	159962656	43	SLAMF9	0.00091	.		.	FALSE	FALSE	TRUE	(CA)n	Simple_repeat
Sniffles2.DEL.289BM0	DEL	chr1	159976953	-49	SLAMF9	0.14077	DEL_chr1_74b8a1cb	3e-06	0.006315	TRUE	FALSE	FALSE	(AGAAGGAA)n	Simple_repeat
Sniffles2.DEL.289CM0	DEL	chr1	159994154	-40	SLAMF9	0.00091	DEL_chr1_74b8a1cb	2e-06	0.006315	FALSE	FALSE	TRUE	FLAM_C	SINE/Alu
Sniffles2.INS.289EM0	INS	chr1	160039618	2413	IGSF8	0.00092	.		.	FALSE	FALSE	TRUE	SVA_F	SVA
Sniffles2.INS.289FM0	INS	chr1	160049678	36	IGSF8	0.13182	.		.	FALSE	FALSE	TRUE	(TA)n	Simple_repeat
Sniffles2.INS.28A0M0	INS	chr1	160077886	319	IGSF8	0.56	.		.	TRUE	FALSE	FALSE	AluY	SINE/Alu
Sniffles2.DEL.28A1M0	DEL	chr1	160077892	-38	IGSF8	0.01004	DEL_chr1_74b8a1cb	2e-06	0.006315	FALSE	FALSE	TRUE		Non-repeat
Sniffles2.INS.28A2M0	INS	chr1	160134387	37	ATP1A4,IGSF8	0.00091	.		.	FALSE	FALSE	TRUE		Non-repeat
Sniffles2.INS.28A3M0	INS	chr1	160160862	2758	ATP1A4	0.00091	.		.	FALSE	FALSE	TRUE	SVA_E	SVA
Sniffles2.DEL.28A5M0	DEL	chr1	160165767	-42	ATP1A4	0.00182	DEL_chr1_7c674689	0.09188	0.005045	FALSE	FALSE	TRUE		Non-repeat
Sniffles2.INS.28A4M0	INS	chr1	160178389	38	ATP1A4	0.00091	.		.	FALSE	FALSE	TRUE		Non-repeat
Sniffles2.DEL.28A6M0	DEL	chr1	160180695	-33	ATP1A4	0.00907	DEL_chr1_faac0dd5	0.618182	8e-06	FALSE	TRUE	FALSE	(T)n	Simple_repeat
Sniffles2.INS.28A8M0	INS	chr1	160217611	41	DCAF8,ATP1A4	0.00091	.		.	TRUE	FALSE	FALSE	(GA)n	Simple_repeat
Sniffles2.DEL.28AAM0	DEL	chr1	160235300	-34	DCAF8	0.00091	DEL_chr1_b7b071f2	0.044872	0.010899	FALSE	FALSE	TRUE	AluSx	SINE/Alu
Sniffles2.INS.28A9M0	INS	chr1	160291760	44	COPA,PEX19	0.00273	.		.	FALSE	FALSE	TRUE		Non-repeat
Sniffles2.INS.28ABM0	INS	chr1	160300709	52	COPA,PEX19	0.00091	.		.	FALSE	FALSE	TRUE		Non-repeat
Sniffles2.DEL.28AFM0	DEL	chr1	160339130	-45	COPA	0.00182	DEL_chr1_dd57d2d9	0.127072	0.000104	FALSE	FALSE	TRUE		Non-repeat
Sniffles2.INS.28ACM0	INS	chr1	160339132	67	COPA	0.03091	INS_chr1_62b25953	0.471524	0.073161	TRUE	TRUE	FALSE		Non-repeat
Sniffles2.INS.28ADM0	INS	chr1	160360380	38	COPA	0.00091	.		.	FALSE	FALSE	TRUE	(G)n	Simple_repeat
Sniffles2.DEL.28B0M0	DEL	chr1	160392197	-33	SLAMF6,COPA	0.00273	DEL_chr1_ca61705e	1.4e-05	0.001662	FALSE	FALSE	TRUE	(AC)n	Simple_repeat
Sniffles2.INS.28AEM0	INS	chr1	160393979	32	SLAMF6,COPA	0.00091	.		.	FALSE	FALSE	TRUE		Non-repeat
Sniffles2.INS.28B1M0	INS	chr1	160439839	40	SLAMF6	0.01996	.		.	FALSE	FALSE	TRUE	(AATT)n	Simple_repeat
Sniffles2.DEL.28B3M0	DEL	chr1	160484235	-31	SLAMF6	0.03455	DEL_chr1_ca61705e	1.3e-05	0.001662	FALSE	FALSE	TRUE	(T)n	Simple_repeat
Sniffles2.INS.28B2M0	INS	chr1	160484244	32	SLAMF6	0.00273	.		.	FALSE	FALSE	TRUE	(TA)n	Simple_repeat
Sniffles2.INS.28B4M0	INS	chr1	160531128	302	CD84,SLAMF6	0.04463	INS_chr1_3b3c0d77	0.971061	0.098544	TRUE	TRUE	FALSE	AluY	SINE/Alu
Sniffles2.DEL.28B5M0	DEL	chr1	160531919	-38	CD84,SLAMF6	0.02359	DEL_chr1_b1ec8ffe	0.057101	4.9e-05	FALSE	FALSE	TRUE	SVA_D	SVA
Sniffles2.DEL.28B6M0	DEL	chr1	160561272	-39	CD84	0.00182	DEL_chr1_ca61705e	1.7e-05	0.001662	FALSE	FALSE	TRUE	L1P3	LINE
Sniffles2.INS.28B8M0	INS	chr1	160668268	32	CD48,SLAMF1	0.13067	.		.	FALSE	FALSE	TRUE	(TTTC)n	Simple_repeat
Sniffles2.DEL.28B9M0	DEL	chr1	160685907	-39	CD48	0.00092	DEL_chr1_ca61705e	1.7e-05	0.001662	FALSE	FALSE	TRUE	MER39B	LTR
Sniffles2.DEL.28BAM0	DEL	chr1	160693705	-42	CD48	0.00091	DEL_chr1_2ae95e58	0.091254	4e-05	TRUE	FALSE	FALSE		Non-repeat
Sniffles2.INS.28BBM0	INS	chr1	160699958	59	CD48	0.00181	.		.	FALSE	FALSE	TRUE		Non-repeat
Sniffles2.DEL.28BCM0	DEL	chr1	160714405	-195	SLAMF7,CD48	0.15602	DEL_chr1_432d9da3	0.415254	0.005473	FALSE	TRUE	FALSE	LTR27E	LTR
Sniffles2.DEL.28BDM0	DEL	chr1	160724453	-60	SLAMF7,CD48	0.03552	DEL_chr1_155728aa	0.081879	0.054306	FALSE	FALSE	TRUE	hakoERV-int	LTR
Sniffles2.DEL.28BEM0	DEL	chr1	160780118	-36	LY9,SLAMF7	0.98004	DEL_chr1_ca61705e	1.5e-05	0.001662	TRUE	FALSE	FALSE		Non-repeat
Sniffles2.INS.28BFM0	INS	chr1	160819867	35	CD244,LY9	0.00273	.		.	FALSE	FALSE	TRUE	(C)n	Simple_repeat
Sniffles2.INS.28C0M0	INS	chr1	160828845	43	CD244,LY9	0.00091	.		.	FALSE	FALSE	TRUE	(GA)n	Simple_repeat
Sniffles2.DEL.28C4M0	DEL	chr1	160828881	-35	CD244,LY9	0.01004	DEL_chr1_ca61705e	1.5e-05	0.001662	FALSE	FALSE	TRUE	(AAGA)n	Simple_repeat
Sniffles2.INS.28C1M0	INS	chr1	160849284	34	CD244	0.00091	.		.	FALSE	FALSE	TRUE		Non-repeat
Sniffles2.INS.28C2M0	INS	chr1	160870890	75	CD244	0.00545	.		.	FALSE	FALSE	TRUE	AluY	SINE/Alu
Sniffles2.INS.28C3M0	INS	chr1	160873771	46	CD244	0.00638	.		.	FALSE	FALSE	TRUE		Non-repeat
Sniffles2.DEL.28C5M0	DEL	chr1	160888178	-37	ENSG00000198358,CD244	0.00091	DEL_chr1_55fadb87	0.003433	8e-06	FALSE	FALSE	TRUE	(CA)n	Simple_repeat
Sniffles2.INS.28C6M0	INS	chr1	160902188	32	ENSG00000198358,CD244	0.00636	.		.	FALSE	FALSE	TRUE	(GA)n	Simple_repeat
Sniffles2.INS.28C7M0	INS	chr1	160933280	37	ENSG00000198358	0.00091	.		.	FALSE	FALSE	TRUE		Non-repeat
Sniffles2.DEL.28CCM0	DEL	chr1	160933413	-42	ENSG00000198358	0.00911	DEL_chr1_1922cfe1	0.367521	0.000389	TRUE	TRUE	FALSE		Non-repeat
Sniffles2.INS.28C8M0	INS	chr1	160936882	52	ENSG00000198358	0.01095	INS_chr1_3f7c9435	0.553191	3.3e-05	FALSE	TRUE	FALSE	(CT)n	Simple_repeat
Sniffles2.INS.28C9M0	INS	chr1	160957214	39	ENSG00000198358	0.00091	.		.	TRUE	FALSE	FALSE		Non-repeat
Sniffles2.DEL.28CDM0	DEL	chr1	160965231	-316	ENSG00000198358	0.7323	DEL_chr1_fdaa58dd	0.952681	0.763609	TRUE	TRUE	FALSE	AluY	SINE/Alu
Sniffles2.DEL.28CEM0	DEL	chr1	160965489	-4633	ENSG00000198358	0.00727	DEL_chr1_bfaf6d6e	0.972712	0.007122	FALSE	TRUE	FALSE	L1PB3	LINE
Sniffles2.DEL.28CFM0	DEL	chr1	160976749	-74	ENSG00000198358	0.78494	DEL_chr1_00e64edc	0.693333	8e-06	TRUE	TRUE	FALSE	(AT)n	Simple_repeat
Sniffles2.INS.28CAM0	INS	chr1	160977472	37	ENSG00000198358	0.00091	.		.	FALSE	FALSE	TRUE		Non-repeat
Sniffles2.INS.28CBM0	INS	chr1	160984606	113	ENSG00000198358	0.33727	.		.	FALSE	FALSE	TRUE	(TA)n	Simple_repeat
Sniffles2.DEL.28D0M0	DEL	chr1	160984726	-232	ENSG00000198358	0.61978	DEL_chr1_6852a36e	0.360124	0.215705	FALSE	TRUE	FALSE		Non-repeat
Sniffles2.DEL.28D1M0	DEL	chr1	160990249	-44	TSTD1,ENSG00000198358	0.00998	DEL_chr1_31a0b821	0.160142	0.000611	FALSE	FALSE	TRUE	AluY	SINE/Alu
Sniffles2.INS.28D2M0	INS	chr1	160998070	34	TSTD1	0.00091	.		.	FALSE	FALSE	TRUE	(T)n	Simple_repeat
Sniffles2.DEL.28D6M0	DEL	chr1	161007046	-42	TSTD1	0.00091	DEL_chr1_79200f2c	0.059066	0.000903	FALSE	FALSE	TRUE	AluSx	SINE/Alu
Sniffles2.DEL.28D7M0	DEL	chr1	161016583	-37	TSTD1	0.00091	DEL_chr1_f41414d4	0.000458	8e-06	FALSE	FALSE	TRUE	AluSx	SINE/Alu
Sniffles2.DEL.28D8M0	DEL	chr1	161027667	-35	TSTD1	0.00091	DEL_chr1_dbdf1b04	0.085106	0.000894	FALSE	FALSE	TRUE		Non-repeat
Sniffles2.DEL.28D9M0	DEL	chr1	161029878	-37	TSTD1	0.01639	DEL_chr1_681c9255	0.094737	3.2e-05	FALSE	FALSE	TRUE	SVA_B	SVA
Sniffles2.DEL.28DAM0	DEL	chr1	161033680	-32	TSTD1	0.00363	DEL_chr1_9356bb1a	0.030027	8e-06	FALSE	FALSE	TRUE	(T)n	Simple_repeat
Sniffles2.INS.28D3M0	INS	chr1	161035894	430	TSTD1	0.99818	INS_chr1_d2c6f6e1	0.99537	0.854939	TRUE	TRUE	FALSE		Non-repeat
Sniffles2.DEL.28DBM0	DEL	chr1	161039278	-33	USF1,TSTD1	0.00818	DEL_chr1_7d24cc31	0.007419	1.6e-05	FALSE	FALSE	TRUE	(A)n	Simple_repeat
Sniffles2.DEL.28DCM0	DEL	chr1	161052016	-32	ARHGAP30,USF1	0.22686	DEL_chr1_4a5952bc	0.34375	7.9e-05	TRUE	TRUE	FALSE	(ACC)n	Simple_repeat
Sniffles2.DEL.28DDM0	DEL	chr1	161053470	-32	ARHGAP30,USF1	0.00455	DEL_chr1_ca61705e	1.4e-05	0.001662	FALSE	FALSE	TRUE	(TC)n	Simple_repeat
Sniffles2.DEL.28DEM0	DEL	chr1	161055856	-70	ARHGAP30,USF1	0.53267	DEL_chr1_1c6be594	0.68932	8e-06	TRUE	TRUE	FALSE	(AAATA)n	Simple_repeat
Sniffles2.INS.28D4M0	INS	chr1	161055907	36	ARHGAP30,USF1	0.00907	INS_chr1_05c4d867	0.133829	0.004161	FALSE	FALSE	TRUE	(AAATA)n	Simple_repeat
Sniffles2.INS.28D5M0	INS	chr1	161061356	122	ARHGAP30	0.25454	.		.	FALSE	FALSE	TRUE	AluSx	SINE/Alu
Sniffles2.DEL.28DFM0	DEL	chr1	161064811	-34	ARHGAP30	0.01457	DEL_chr1_ca61705e	1.4e-05	0.001662	FALSE	FALSE	TRUE	(AAAG)n	Simple_repeat
Sniffles2.DEL.28E1M0	DEL	chr1	161097715	-37	KLHDC9	0.00911	DEL_chr1_ca61705e	1.6e-05	0.001662	FALSE	FALSE	TRUE		Non-repeat
Sniffles2.DUP.28E4M0	DUP	chr1	161099301	30741	KLHDC9	0.00091	DUP_chr1_d4032d97	0.410169	8e-06	FALSE	TRUE	FALSE		Non-repeat
Sniffles2.DEL.28E2M0	DEL	chr1	161112485	-8592	NIT1,KLHDC9	0.00091	DEL_chr1_e2903089	0.079716	1.7e-05	FALSE	FALSE	TRUE		Non-repeat
Sniffles2.DEL.28E3M0	DEL	chr1	161183468	-32	ADAMTS4,PPOX	0.00818	DEL_chr1_a3798141	0.031981	6.3e-05	FALSE	FALSE	TRUE	(T)n	Simple_repeat
Sniffles2.INS.28E0M0	INS	chr1	161186549	2397	ADAMTS4,PPOX	0.00091	INS_chr1_70a6b7d9	0.481018	0.005266	FALSE	TRUE	FALSE	SVA_F	SVA
Sniffles2.DEL.28E8M0	DEL	chr1	161223058	-33	APOA2	0.00364	DEL_chr1_ca61705e	1.4e-05	0.001662	FALSE	FALSE	TRUE	(AC)n	Simple_repeat
Sniffles2.INS.28E6M0	INS	chr1	161281510	45	MPZ	0.0438	.		.	FALSE	FALSE	TRUE		Non-repeat
Sniffles2.DEL.28E9M0	DEL	chr1	161281773	-54	MPZ	0.64791	DEL_chr1_4699f4a7	0.757804	0.002383	TRUE	TRUE	FALSE	SVA_F	SVA
Sniffles2.INS.28E7M0	INS	chr1	161290477	41	MPZ	0.00182	.		.	FALSE	FALSE	TRUE		Non-repeat
Sniffles2.DEL.28EAM0	DEL	chr1	161291801	-36	MPZ	0.01275	DEL_chr1_abd763b5	0.213601	0.000156	FALSE	FALSE	TRUE	(GT)n	Simple_repeat
Sniffles2.INS.28EBM0	INS	chr1	161309553	36	MPZ	0.12091	.		.	FALSE	FALSE	TRUE		Non-repeat
Sniffles2.INS.28ECM0	INS	chr1	161326206	43	SDHC,MPZ	0.00091	.		.	FALSE	FALSE	TRUE	(GA)n	Simple_repeat
Sniffles2.DEL.28EDM0	DEL	chr1	161381113	-31	SDHC	0.00638	DEL_chr1_65babc43	0.003726	8e-06	FALSE	FALSE	TRUE	(A)n	Simple_repeat
Sniffles2.DEL.28F9M0	DEL	chr1	161416916	-31	FCGR2A,SDHC	0.1579	DEL_chr1_431ed3f2	0.438356	7.1e-05	FALSE	TRUE	FALSE	(AT)n	Simple_repeat
Sniffles2.INS.28EEM0	INS	chr1	161418288	31	FCGR2A,SDHC	0.01545	.		.	FALSE	FALSE	TRUE	(AT)n	Simple_repeat
Sniffles2.DEL.28FAM0	DEL	chr1	161422752	-392	FCGR2A,SDHC	0.11454	DEL_chr1_2ff6b946	0.595923	8e-06	FALSE	TRUE	FALSE	SVA_B	SVA
Sniffles2.INS.28EFM0	INS	chr1	161423157	53	FCGR2A,SDHC	0.01913	.		.	FALSE	FALSE	TRUE		Non-repeat
Sniffles2.DEL.28FBM0	DEL	chr1	161423269	-79	FCGR2A,SDHC	0.22868	DEL_chr1_c18eee60	0.176211	0.000151	FALSE	FALSE	TRUE	SVA_F	SVA
Sniffles2.INS.28F0M0	INS	chr1	161426007	33	FCGR2A,SDHC	0.03825	INS_chr1_145b89ea	0.568965	0.002219	FALSE	TRUE	FALSE		Non-repeat
Sniffles2.INS.28F1M0	INS	chr1	161427096	33	FCGR2A,SDHC	0.00455	.		.	FALSE	FALSE	TRUE	(T)n	Simple_repeat
Sniffles2.INS.28F2M0	INS	chr1	161431326	33	FCGR2A,SDHC	0.00638	INS_chr1_998dd5e5	0.611111	0.000301	FALSE	TRUE	FALSE	(AT)n	Simple_repeat
Sniffles2.DEL.28FCM0	DEL	chr1	161439206	-7052	FCGR2A,SDHC	0.00274	DEL_chr1_0d4900b3	0.090316	0.001282	FALSE	FALSE	TRUE		Non-repeat
Sniffles2.INS.28F3M0	INS	chr1	161440057	379	FCGR2A,SDHC	0.21182	.		.	FALSE	FALSE	TRUE		Non-repeat
Sniffles2.DEL.28FDM0	DEL	chr1	161442868	-44	FCGR2A,SDHC	0.66878	DEL_chr1_367629cf	0.351562	1.8e-05	FALSE	TRUE	FALSE	(GAAA)n	Simple_repeat
Sniffles2.INS.28F4M0	INS	chr1	161450270	34	FCGR2A	0.27982	.		.	FALSE	FALSE	TRUE	(GAAA)n	Simple_repeat
Sniffles2.DEL.28FEM0	DEL	chr1	161457659	-48	FCGR2A	0.47268	DEL_chr1_ca61705e	2e-05	0.001662	FALSE	FALSE	TRUE	(AGAA)n	Simple_repeat
Sniffles2.INS.28F5M0	INS	chr1	161458594	32	FCGR2A	0.00458	.		.	FALSE	FALSE	TRUE	(CT)n	Simple_repeat
Sniffles2.INS.28F6M0	INS	chr1	161465061	41	FCGR2A	0.45688	.		.	FALSE	FALSE	TRUE	(GAAA)n	Simple_repeat
Sniffles2.DEL.2900M0	DEL	chr1	161470467	-45	FCGR2A	0.00274	DEL_chr1_ca61705e	1.9e-05	0.001662	FALSE	FALSE	TRUE		Non-repeat
Sniffles2.DEL.28FFM0	DEL	chr1	161472443	-36	FCGR2A	0.22232	DEL_chr1_84fddb01	0.034506	9e-06	FALSE	FALSE	TRUE	(AAGA)n	Simple_repeat
Sniffles2.INS.28F7M0	INS	chr1	161472469	7180	FCGR2A	0.00273	.		.	FALSE	FALSE	TRUE		Non-repeat
Sniffles2.INS.28F8M0	INS	chr1	161481658	36	FCGR2A	0.00545	.		.	FALSE	FALSE	TRUE	(GTCTCT)n	Simple_repeat
Sniffles2.INS.2903M0	INS	chr1	161531142	41	FCGR2A	0.00182	.		.	FALSE	FALSE	TRUE	(T)n	Simple_repeat
Sniffles2.DEL.2906M0	DEL	chr1	161531517	-1636	FCGR2A	0.00091	DEL_chr1_5e19918d	0.028146	0.035301	FALSE	FALSE	TRUE	LTR25	LTR
Sniffles2.INS.2902M0	INS	chr1	161536871	88	FCGR2A	0.0337	.		.	FALSE	FALSE	TRUE	MER11B	LTR
Sniffles2.DEL.2907M0	DEL	chr1	161545490	-39	FCGR2C,FCGR2A	0.00091	DEL_chr1_5e19918d	0.000688	0.035301	FALSE	FALSE	TRUE		Non-repeat
Sniffles2.INS.2904M0	INS	chr1	161564302	49	FCGR2C,FCGR2A	0.00092	.		.	FALSE	FALSE	TRUE		Non-repeat
Sniffles2.INS.2905M0	INS	chr1	161567674	443	FCGR2C	0.00734	.		.	FALSE	FALSE	TRUE		Non-repeat
Sniffles2.DEL.2908M0	DEL	chr1	161579334	-44	FCGR2C	0.56801	DEL_chr1_1abdffe2	0.476056	2.6e-05	FALSE	TRUE	FALSE	(AAAG)n	Simple_repeat
Sniffles2.INS.2909M0	INS	chr1	161615885	47	FCGR2C	0.01465	.		.	FALSE	FALSE	TRUE	(G)n	Simple_repeat
Sniffles2.DEL.290DM0	DEL	chr1	161616936	-39	FCGR2C	0.00183	DEL_chr1_62bae813	0.00049	8e-06	FALSE	FALSE	TRUE	SVA_D	SVA
Sniffles2.INS.290AM0	INS	chr1	161627291	51	FCGR2B,FCGR2C	0.00092	.		.	FALSE	FALSE	TRUE		Non-repeat
Sniffles2.DEL.290EM0	DEL	chr1	161645636	-53	FCGR2B	0.00738	DEL_chr1_62bae813	0.000661	8e-06	FALSE	FALSE	TRUE		Non-repeat
Sniffles2.INS.290BM0	INS	chr1	161651947	32	FCGR2B	0.0884	.		.	FALSE	FALSE	TRUE	(AAAAT)n	Simple_repeat
Sniffles2.INS.290CM0	INS	chr1	161661156	34	FCGR2B	0.02767	.		.	FALSE	FALSE	TRUE	(AAAG)n	Simple_repeat
Sniffles2.DEL.290FM0	DEL	chr1	161661220	-43	FCGR2B	0.03131	DEL_chr1_73f7578f	0.628571	1.6e-05	FALSE	TRUE	FALSE	(AGAA)n	Simple_repeat
Sniffles2.DUP.2910M0	DUP	chr1	161672399	39493	FCGR2B	0.00091	DUP_chr1_3d3237b0	0.999924	4e-05	TRUE	TRUE	FALSE		Non-repeat
Sniffles2.DEL.2914M0	DEL	chr1	161704392	-1101	FCRLA	0.00091	DEL_chr1_c277b544	0.809699	0.000436	FALSE	TRUE	FALSE		Non-repeat
Sniffles2.DEL.2915M0	DEL	chr1	161726656	-39	FCRLB	0.01095	DEL_chr1_ca61705e	1.7e-05	0.001662	FALSE	FALSE	TRUE		Non-repeat
Sniffles2.INS.2911M0	INS	chr1	161753781	57	FCRLB	0.04736	.		.	FALSE	FALSE	TRUE		Non-repeat
Sniffles2.INS.2912M0	INS	chr1	161766264	44	FCRLB	0.00091	.		.	FALSE	FALSE	TRUE	(G)n	Simple_repeat
Sniffles2.INS.2913M0	INS	chr1	161773141	32	FCRLB	0.00091	.		.	FALSE	FALSE	TRUE	(A)n	Simple_repeat
Sniffles2.DEL.291AM0	DEL	chr1	161812372	-33	FCRLB	0.02	DEL_chr1_94500d3c	0.288136	4e-05	FALSE	FALSE	TRUE	(T)n	Simple_repeat
Sniffles2.DEL.291BM0	DEL	chr1	161832098	-37	FCRLB	0.00091	DEL_chr1_cccea2db	0.013333	7.1e-05	FALSE	FALSE	TRUE		Non-repeat
Sniffles2.INS.2916M0	INS	chr1	161842163	54	FCRLB	0.00091	.		.	FALSE	FALSE	TRUE	GA-rich	Low_complexity
Sniffles2.DEL.291CM0	DEL	chr1	161851232	-37	FCRLB	0.00182	DEL_chr1_666b8cd8	0.052309	0.000112	FALSE	FALSE	TRUE	(AC)n	Simple_repeat
Sniffles2.INS.2917M0	INS	chr1	161868760	330	FCRLB	0.01273	INS_chr1_d13605d6	0.979228	0.011262	TRUE	TRUE	FALSE	AluY	SINE/Alu
Sniffles2.DEL.291DM0	DEL	chr1	161878170	-41	FCRLB	0.00091	DEL_chr1_ca61705e	1.7e-05	0.001662	FALSE	FALSE	TRUE	AluSx	SINE/Alu
Sniffles2.INS.2918M0	INS	chr1	161878538	38	FCRLB	0.00364	.		.	FALSE	FALSE	TRUE	(C)n	Simple_repeat
Sniffles2.INS.2919M0	INS	chr1	161891295	41	FCRLB	0.00091	.		.	FALSE	FALSE	TRUE		Non-repeat
Sniffles2.DEL.291FM0	DEL	chr1	161967134	-43	NOS1AP,FCRLB	0.00091	DEL_chr1_ca61705e	1.8e-05	0.001662	FALSE	FALSE	TRUE		Non-repeat
Sniffles2.DEL.2920M0	DEL	chr1	161971785	-44	NOS1AP,FCRLB	0.00091	DEL_chr1_6323666b	0.286624	8e-06	FALSE	FALSE	TRUE		Non-repeat
Sniffles2.INS.291EM0	INS	chr1	161974529	32	NOS1AP,FCRLB	0.12933	.		.	FALSE	FALSE	TRUE	(TC)n	Simple_repeat
Sniffles2.INS.2921M0	INS	chr1	162005089	61	NOS1AP,FCRLB	0.00092	.		.	FALSE	FALSE	TRUE		Non-repeat
Sniffles2.DEL.2925M0	DEL	chr1	162013892	-38	NOS1AP,FCRLB	0.00455	DEL_chr1_ca61705e	1.6e-05	0.001662	FALSE	FALSE	TRUE	(CA)n	Simple_repeat
Sniffles2.DEL.2926M0	DEL	chr1	162037037	-32	NOS1AP,FCRLB	0.0073	DEL_chr1_ca61705e	1.4e-05	0.001662	FALSE	FALSE	TRUE	(A)n	Simple_repeat
Sniffles2.INS.2922M0	INS	chr1	162046738	64	NOS1AP,FCRLB	0.00182	.		.	FALSE	FALSE	TRUE	(GT)n	Simple_repeat
Sniffles2.INS.2923M0	INS	chr1	162049814	31	NOS1AP	0.01182	.		.	FALSE	FALSE	TRUE	(TTCT)n	Simple_repeat
Sniffles2.INS.2924M0	INS	chr1	162081775	31	NOS1AP	0.02904	.		.	FALSE	FALSE	TRUE		Non-repeat
Sniffles2.DEL.2927M0	DEL	chr1	162082876	-320	NOS1AP	0.99637	DEL_chr1_b6c11b3a	0.953271	0.868826	TRUE	TRUE	FALSE	AluY	SINE/Alu
Sniffles2.INS.2928M0	INS	chr1	162110293	314	NOS1AP	0.04296	INS_chr1_53c67cdf	0.993671	0.133325	TRUE	TRUE	FALSE	AluY	SINE/Alu
Sniffles2.DEL.2929M0	DEL	chr1	162147049	-35	NOS1AP	0.00091	DEL_chr1_ca61705e	1.5e-05	0.001662	FALSE	FALSE	TRUE	FLAM_C	SINE/Alu
Sniffles2.DEL.292AM0	DEL	chr1	162191616	-3802	NOS1AP	0.00091	DEL_chr1_5cb1ac3d	0.995029	0.00073	TRUE	TRUE	FALSE		Non-repeat
Sniffles2.DEL.2931M0	DEL	chr1	162199597	-35	NOS1AP	0.03455	DEL_chr1_ca61705e	1.5e-05	0.001662	FALSE	FALSE	TRUE	(GT)n	Simple_repeat
Sniffles2.INS.292BM0	INS	chr1	162217268	31	NOS1AP	0.06443	.		.	FALSE	FALSE	TRUE	(T)n	Simple_repeat
Sniffles2.DEL.2932M0	DEL	chr1	162234433	-32	NOS1AP	0.05373	DEL_chr1_74fb386c	0.015125	2.5e-05	FALSE	FALSE	TRUE		Non-repeat
Sniffles2.DEL.2933M0	DEL	chr1	162255491	-32	NOS1AP	0.03176	DEL_chr1_a908af28	0.010384	0.000136	FALSE	FALSE	TRUE	(T)n	Simple_repeat
Sniffles2.DEL.2934M0	DEL	chr1	162260960	-529	NOS1AP	0.17514	DEL_chr1_4171f095	0.913223	0.189729	TRUE	TRUE	FALSE		Non-repeat
Sniffles2.DEL.2935M0	DEL	chr1	162261506	-39	NOS1AP	0.06455	DEL_chr1_e86a925a	0.701754	4.8e-05	TRUE	TRUE	FALSE	(AG)n	Simple_repeat
Sniffles2.INS.292CM0	INS	chr1	162261540	42	NOS1AP	0.24682	INS_chr1_fa57bb30	0.482143	9e-06	FALSE	TRUE	FALSE	(GA)n	Simple_repeat
Sniffles2.INS.292DM0	INS	chr1	162264470	44	NOS1AP	0.44374	.		.	TRUE	FALSE	FALSE	(TCTCC)n	Simple_repeat
Sniffles2.INS.292EM0	INS	chr1	162267457	313	NOS1AP	0.03993	INS_chr1_00cc1df0	0.891385	0.029901	TRUE	TRUE	FALSE	AluY	SINE/Alu
Sniffles2.DEL.2936M0	DEL	chr1	162289250	-32	UHMK1,NOS1AP	0.16969	DEL_chr1_8753cac9	0.043679	0.000132	FALSE	FALSE	TRUE	(TCCT)n	Simple_repeat
Sniffles2.INS.292FM0	INS	chr1	162289290	35	UHMK1,NOS1AP	0.00181	.		.	FALSE	FALSE	TRUE	(G)n	Simple_repeat
Sniffles2.INS.2930M0	INS	chr1	162293229	317	UHMK1,NOS1AP	0.04	INS_chr1_aafcf41d	0.978395	0.03219	TRUE	TRUE	FALSE	AluY	SINE/Alu
Sniffles2.DEL.2938M0	DEL	chr1	162299261	-33	UHMK1,NOS1AP	0.03993	DEL_chr1_fb7161b1	0.031885	0.000116	FALSE	FALSE	TRUE		Non-repeat
Sniffles2.DEL.2939M0	DEL	chr1	162357566	-78	UHMK1,NOS1AP	0.01913	DEL_chr1_0af41f1a	0.179954	0.015251	FALSE	FALSE	TRUE		Non-repeat
Sniffles2.INS.2937M0	INS	chr1	162382431	43	UHMK1,NOS1AP	0.2865	.		.	FALSE	FALSE	TRUE		Non-repeat
Sniffles2.INS.293AM0	INS	chr1	162416425	34	UHMK1,NOS1AP	0.03825	.		.	FALSE	FALSE	TRUE	(AGAA)n	Simple_repeat
Sniffles2.INS.293BM0	INS	chr1	162439031	52	UHMK1,NOS1AP	0.00091	.		.	FALSE	FALSE	TRUE	L1M2	LINE
Sniffles2.DEL.293FM0	DEL	chr1	162444346	-31	UHMK1,NOS1AP	0.15336	DEL_chr1_bbd737df	0.344086	3.2e-05	FALSE	TRUE	FALSE	GA-rich	Low_complexity
Sniffles2.INS.293CM0	INS	chr1	162451567	36	UHMK1	0.29673	.		.	FALSE	FALSE	TRUE	SVA_E	SVA
Sniffles2.DEL.2940M0	DEL	chr1	162451957	-42	UHMK1	0.00091	DEL_chr1_e3a31534	0.006535	0.000486	FALSE	FALSE	TRUE	L1P1	LINE
Sniffles2.DEL.2941M0	DEL	chr1	162459715	-37	UHMK1	0.00272	DEL_chr1_f9804ca7	0.006908	0.002379	FALSE	FALSE	TRUE	(AC)n	Simple_repeat
Sniffles2.INS.293DM0	INS	chr1	162465982	40	UHMK1	0.03448	.		.	FALSE	FALSE	TRUE	SVA_C	SVA
Sniffles2.DEL.2942M0	DEL	chr1	162466375	-48	UHMK1	0.00091	DEL_chr1_ca61705e	2e-05	0.001662	FALSE	FALSE	TRUE		Non-repeat
Sniffles2.DEL.2943M0	DEL	chr1	162474723	-43	UHMK1	0.00091	DEL_chr1_633bb823	0.087302	0.000693	FALSE	FALSE	TRUE	AluSx	SINE/Alu
Sniffles2.INS.293EM0	INS	chr1	162482805	2802	UHMK1	0.00182	.		.	FALSE	FALSE	TRUE	SVA_F	SVA
Sniffles2.DEL.2944M0	DEL	chr1	162483033	-33	UHMK1	0.04545	DEL_chr1_e534ad76	0.253731	2.4e-05	FALSE	FALSE	TRUE	(T)n	Simple_repeat
Sniffles2.DEL.2945M0	DEL	chr1	162486956	-311	UHMK1	0.12113	DEL_chr1_db9611f5	0.621249	0.114278	TRUE	TRUE	FALSE	AluY	SINE/Alu
Sniffles2.DEL.2948M0	DEL	chr1	162555873	-48	UHMK1	0.00091	DEL_chr1_fbda09eb	0.072378	4.8e-05	FALSE	FALSE	TRUE	AluSx	SINE/Alu
Sniffles2.INS.2946M0	INS	chr1	162556140	39	UHMK1	0.00091	.		.	FALSE	FALSE	TRUE		Non-repeat
Sniffles2.INS.2947M0	INS	chr1	162593974	2162	DDR2,UHMK1	0.00091	.		.	FALSE	FALSE	TRUE	SVA_F	SVA
Sniffles2.DEL.294EM0	DEL	chr1	162607802	-43	DDR2,UHMK1	0.00091	DEL_chr1_e13326fa	0.114263	0.000493	FALSE	FALSE	TRUE	FLAM_C	SINE/Alu
Sniffles2.INS.294BM0	INS	chr1	162614096	2664	DDR2,UHMK1	0.00091	.		.	FALSE	FALSE	TRUE	SVA_E	SVA
Sniffles2.DEL.294FM0	DEL	chr1	162631188	-35	DDR2,UHMK1	0.00273	DEL_chr1_ca61705e	1.5e-05	0.001662	FALSE	FALSE	TRUE	(TG)n	Simple_repeat
Sniffles2.INS.294CM0	INS	chr1	162640834	6060	DDR2,UHMK1	0.01551	INS_chr1_d1c725d3	0.992739	0.004832	FALSE	TRUE	FALSE	L1HS	LINE
Sniffles2.DEL.2950M0	DEL	chr1	162649738	-4550	DDR2,UHMK1	0.00091	DEL_chr1_c08b1fd1	0.121951	5.7e-05	TRUE	FALSE	FALSE		Non-repeat
Sniffles2.INS.294DM0	INS	chr1	162690954	37	DDR2	0.00545	.		.	FALSE	FALSE	TRUE	(TTTC)n	Simple_repeat
Sniffles2.INS.2952M0	INS	chr1	162720491	2146	DDR2	0.03364	.		.	FALSE	FALSE	TRUE	LTR1F1	LTR
Sniffles2.INS.2953M0	INS	chr1	162727153	272	DDR2	0.7686	.		.	FALSE	FALSE	TRUE	(ATATAT)n	Simple_repeat
Sniffles2.DEL.2959M0	DEL	chr1	162727955	-42	CCDC190,DDR2	0.00729	DEL_chr1_1d952c86	0.565789	8e-06	FALSE	TRUE	FALSE	(TA)n	Simple_repeat
Sniffles2.INS.2954M0	INS	chr1	162728026	47	CCDC190,DDR2	0.07847	.		.	FALSE	FALSE	TRUE		Non-repeat
Sniffles2.INS.2955M0	INS	chr1	162729302	31	CCDC190,DDR2	0.01642	.		.	FALSE	FALSE	TRUE	(AT)n	Simple_repeat
Sniffles2.INS.2956M0	INS	chr1	162741251	31	CCDC190,DDR2	0.00273	.		.	FALSE	FALSE	TRUE		Non-repeat
Sniffles2.INS.2957M0	INS	chr1	162747696	51	CCDC190,DDR2	0.00273	.		.	FALSE	FALSE	TRUE	(C)n	Simple_repeat
Sniffles2.DEL.295AM0	DEL	chr1	162763337	-32	CCDC190,DDR2	0.00636	DEL_chr1_ca61705e	1.4e-05	0.001662	FALSE	FALSE	TRUE	(T)n	Simple_repeat
Sniffles2.INS.2958M0	INS	chr1	162791519	316	CCDC190,DDR2	0.99456	INS_chr1_e8848eb2	0.882923	0.951638	FALSE	TRUE	FALSE	AluY	SINE/Alu
Sniffles2.DEL.295BM0	DEL	chr1	162793867	-44	CCDC190,DDR2	0.00273	DEL_chr1_ca61705e	1.9e-05	0.001662	FALSE	FALSE	TRUE		Non-repeat
Sniffles2.DEL.295FM0	DEL	chr1	162840221	-36	CCDC190	0.25681	DEL_chr1_b2581144	0.342593	0.001246	FALSE	TRUE	FALSE	GA-rich	Low_complexity
Sniffles2.INS.295EM0	INS	chr1	162868682	110	CCDC190	0.66334	.		.	TRUE	FALSE	FALSE	L1PBa1	LINE
Sniffles2.DEL.2961M0	DEL	chr1	162923629	-34	CCDC190	0.00635	DEL_chr1_78253966	0.014841	2.4e-05	FALSE	FALSE	TRUE	(GT)n	Simple_repeat
Sniffles2.DEL.2962M0	DEL	chr1	162936534	-33	CCDC190	0.27768	DEL_chr1_2231b037	0.000706	1.6e-05	TRUE	FALSE	FALSE	(TTCT)n	Simple_repeat
Sniffles2.INS.2960M0	INS	chr1	162958195	6051	RGS4,CCDC190	0.00181	.		.	FALSE	FALSE	TRUE	L1HS	LINE
Sniffles2.DEL.2963M0	DEL	chr1	162979139	-34	RGS4	0.03279	DEL_chr1_77e20ff8	3e-06	0.5	FALSE	FALSE	TRUE	(AC)n	Simple_repeat
Sniffles2.INS.2965M0	INS	chr1	163009661	34	RGS4	0.02813	.		.	FALSE	FALSE	TRUE	(CA)n	Simple_repeat
Sniffles2.INS.2966M0	INS	chr1	163012319	39	RGS4	0.00091	.		.	FALSE	FALSE	TRUE	(CACG)n	Simple_repeat
Sniffles2.DEL.2969M0	DEL	chr1	163037570	-32	RGS4	0.48548	DEL_chr1_8c7da8a1	0.121771	0.002633	FALSE	FALSE	TRUE		Non-repeat
Sniffles2.INS.2967M0	INS	chr1	163037674	35	RGS4	0.00817	.		.	FALSE	FALSE	TRUE	(ATGT)n	Simple_repeat
Sniffles2.INS.2968M0	INS	chr1	163059344	49	RGS4	0.57713	.		.	FALSE	FALSE	TRUE	(ATATACACAT)n	Simple_repeat
Sniffles2.DEL.296AM0	DEL	chr1	163065782	-49	RGS4	0.00455	DEL_chr1_17011a30	0.00607	8e-06	FALSE	FALSE	TRUE		Non-repeat
Sniffles2.INS.296BM0	INS	chr1	163119064	315	RGS5,RGS4	0.21585	INS_chr1_6125b2ef	0.97168	0.25981	TRUE	TRUE	FALSE	AluY	SINE/Alu
Sniffles2.DEL.296CM0	DEL	chr1	163138952	-3314	RGS5,RGS4	0.00091	DEL_chr1_9ecdb5c4	0.987952	0.001055	TRUE	TRUE	FALSE		Non-repeat
Sniffles2.INS.296DM0	INS	chr1	163247453	319	ENSG00000232995,RGS5	0.02641	INS_chr1_ab0cf10b	0.987616	0.016677	TRUE	TRUE	FALSE	AluY	SINE/Alu
Sniffles2.INS.296EM0	INS	chr1	163272497	51	NUF2,RGS5	0.00181	.		.	FALSE	FALSE	TRUE	(CT)n	Simple_repeat
Sniffles2.INS.296FM0	INS	chr1	163344642	327	NUF2	0.46007	INS_chr1_939d2296	0.853222	0.458062	TRUE	TRUE	FALSE	AluY	SINE/Alu
Sniffles2.DEL.2970M0	DEL	chr1	163374121	-43	NUF2	0.53811	DEL_chr1_555f2674	0.122884	3.2e-05	TRUE	FALSE	FALSE	(TTCT)n	Simple_repeat
Sniffles2.DEL.2971M0	DEL	chr1	163464729	-34	NUF2	0.16241	DEL_chr1_78d6eb03	0.046788	3.6e-05	FALSE	FALSE	TRUE	(TA)n	Simple_repeat
Sniffles2.DEL.297AM0	DEL	chr1	163498598	-41	NUF2	0.00091	DEL_chr1_c9cfb500	0.125	7.1e-05	FALSE	FALSE	TRUE	SVA_D	SVA
Sniffles2.INS.2972M0	INS	chr1	163499802	33	NUF2	0.34182	.		.	FALSE	FALSE	TRUE	(GGAGAG)n	Simple_repeat
Sniffles2.INS.2973M0	INS	chr1	163502134	46	NUF2	0.00547	.		.	TRUE	FALSE	FALSE	(A)n	Simple_repeat
Sniffles2.INS.2974M0	INS	chr1	163504299	49	NUF2	0.00182	.		.	FALSE	FALSE	TRUE	(TA)n	Simple_repeat
Sniffles2.INS.2976M0	INS	chr1	163543351	120	NUF2	0.00182	.		.	FALSE	FALSE	TRUE	(AG)n	Simple_repeat
Sniffles2.INS.2975M0	INS	chr1	163546118	33	NUF2	0.18909	.		.	FALSE	FALSE	TRUE		Non-repeat
Sniffles2.INS.2977M0	INS	chr1	163547097	43	NUF2	0.00091	.		.	FALSE	FALSE	TRUE	(TC)n	Simple_repeat
Sniffles2.DEL.297BM0	DEL	chr1	163547110	-38	NUF2	0.18091	DEL_chr1_991d5103	0.004019	8e-06	FALSE	FALSE	TRUE	(TA)n	Simple_repeat
Sniffles2.INS.2978M0	INS	chr1	163552200	40	NUF2	0.56624	.		.	FALSE	FALSE	TRUE		Non-repeat
Sniffles2.INS.2979M0	INS	chr1	163577921	32	NUF2	0.00454	.		.	FALSE	FALSE	TRUE	(TATTG)n	Simple_repeat
Sniffles2.INS.297CM0	INS	chr1	163628315	103	NUF2	0.93013	.		.	FALSE	FALSE	TRUE	(CTCCTC)n	Simple_repeat
Sniffles2.INS.297DM0	INS	chr1	163669958	315	NUF2	0.07804	INS_chr1_7057690e	0.926995	0.07064	TRUE	TRUE	FALSE	AluY	SINE/Alu
Sniffles2.DEL.297EM0	DEL	chr1	163670570	-20937	NUF2	0.00091	DEL_chr1_cf6e36f3	0.999904	4.8e-05	TRUE	TRUE	FALSE		Non-repeat
Sniffles2.DEL.297FM0	DEL	chr1	163695341	-39	NUF2	0.00092	DEL_chr1_d0ff79d1	0.001639	0.001056	FALSE	FALSE	TRUE		Non-repeat
Sniffles2.DEL.2983M0	DEL	chr1	163698588	-31	NUF2	0.00636	DEL_chr1_b924d5d6	0.000293	1.6e-05	FALSE	FALSE	TRUE		Non-repeat
Sniffles2.DEL.2984M0	DEL	chr1	163713221	-51	NUF2	0.00457	DEL_chr1_b924d5d6	0.000476	1.6e-05	FALSE	FALSE	TRUE	DNM1r	other-repeat
Sniffles2.INS.2980M0	INS	chr1	163713231	32	NUF2	0.11152	.		.	FALSE	FALSE	TRUE	(AT)n	Simple_repeat
Sniffles2.DEL.2985M0	DEL	chr1	163715186	-37	NUF2	0.00914	DEL_chr1_d1acd982	0.080169	0.001174	FALSE	FALSE	TRUE	(TA)n	Simple_repeat
Sniffles2.INS.2981M0	INS	chr1	163715291	105	NUF2	0.76727	.		.	FALSE	FALSE	TRUE	(TA)n	Simple_repeat
Sniffles2.INS.2982M0	INS	chr1	163765230	38	NUF2	0.06091	.		.	FALSE	FALSE	TRUE	(AT)n	Simple_repeat
Sniffles2.DEL.2987M0	DEL	chr1	163812468	-34	NUF2	0.36703	DEL_chr1_78a4e7f5	0.00066	4.8e-05	FALSE	FALSE	TRUE		Non-repeat
Sniffles2.DEL.2988M0	DEL	chr1	163862838	-38	NUF2	0.01913	DEL_chr1_ff72f0d1	0.000559	8e-06	FALSE	FALSE	TRUE		Non-repeat
Sniffles2.INS.2986M0	INS	chr1	163894305	31	NUF2	0.00182	.		.	FALSE	FALSE	TRUE	(A)n	Simple_repeat
Sniffles2.INS.2989M0	INS	chr1	163902934	47	NUF2	0.00091	.		.	FALSE	FALSE	TRUE		Non-repeat
Sniffles2.DEL.298CM0	DEL	chr1	164048215	-32	PBX1,NUF2	0.02178	DEL_chr1_a8bc08bf	0.001948	3.3e-05	FALSE	FALSE	TRUE	(T)n	Simple_repeat
Sniffles2.INS.298AM0	INS	chr1	164050318	121	PBX1,NUF2	0.00091	.		.	FALSE	FALSE	TRUE	(AT)n	Simple_repeat
Sniffles2.INS.298BM0	INS	chr1	164063623	77	PBX1,NUF2	0.82214	INS_chr1_b9eb76dd	0.463822	0.373007	FALSE	TRUE	FALSE	(TA)n	Simple_repeat
Sniffles2.DEL.298DM0	DEL	chr1	164078411	-40	PBX1,NUF2	0.00182	DEL_chr1_2bffb75c	0.000277	2.4e-05	FALSE	FALSE	TRUE		Non-repeat
Sniffles2.INS.298EM0	INS	chr1	164148716	53	PBX1	0.00182	.		.	FALSE	FALSE	TRUE	(GT)n	Simple_repeat
Sniffles2.INS.298FM0	INS	chr1	164151579	42	PBX1	0.00091	.		.	FALSE	FALSE	TRUE	(TC)n	Simple_repeat
Sniffles2.INS.2991M0	INS	chr1	164153418	31	PBX1	0.00091	.		.	FALSE	FALSE	TRUE	(A)n	Simple_repeat
Sniffles2.INS.2990M0	INS	chr1	164158426	54	PBX1	0.00091	.		.	FALSE	FALSE	TRUE	(T)n	Simple_repeat
Sniffles2.INS.2992M0	INS	chr1	164200743	36	PBX1	0.00363	.		.	FALSE	FALSE	TRUE	(TA)n	Simple_repeat
Sniffles2.DEL.2998M0	DEL	chr1	164206887	-63	PBX1	0.57713	DEL_chr1_0b484f72	0.316832	0.753505	FALSE	TRUE	FALSE	ERVL-B4-int	LTR
Sniffles2.DEL.2999M0	DEL	chr1	164214998	-112	PBX1	0.04818	DEL_chr1_084ec99e	0.99115	0.048243	TRUE	TRUE	FALSE	L1ME3B	LINE
Sniffles2.DEL.299AM0	DEL	chr1	164220424	-62	PBX1	0.02273	DEL_chr1_c8c56089	0.142857	0.013472	TRUE	FALSE	FALSE	L1P1	LINE
Sniffles2.INS.2993M0	INS	chr1	164224671	70	PBX1	0.00091	.		.	FALSE	FALSE	TRUE	GA-rich	Low_complexity
Sniffles2.INS.2994M0	INS	chr1	164235505	60	PBX1	0.53902	.		.	TRUE	FALSE	FALSE		Non-repeat
Sniffles2.INS.2995M0	INS	chr1	164270638	74	PBX1	0.00091	.		.	FALSE	FALSE	TRUE		Non-repeat
Sniffles2.INS.2996M0	INS	chr1	164271964	33	PBX1	0.21182	.		.	FALSE	FALSE	TRUE	(AAGA)n	Simple_repeat
Sniffles2.DEL.299BM0	DEL	chr1	164276497	-41	PBX1	0.00363	DEL_chr1_072249c9	0.007294	0.002331	FALSE	FALSE	TRUE	(GGAA)n	Simple_repeat
Sniffles2.INS.2997M0	INS	chr1	164276650	32	PBX1	0.00364	.		.	FALSE	FALSE	TRUE	(AGAA)n	Simple_repeat
Sniffles2.DEL.299DM0	DEL	chr1	164338363	-31	PBX1	0.01366	DEL_chr1_f9470d9e	0.000727	2.4e-05	FALSE	FALSE	TRUE	(TA)n	Simple_repeat
Sniffles2.INS.299CM0	INS	chr1	164338368	48	PBX1	0.05191	.		.	FALSE	FALSE	TRUE	(TA)n	Simple_repeat
Sniffles2.DEL.299EM0	DEL	chr1	164361606	-43	PBX1	0.00182	DEL_chr1_98c01aa8	0.08413	0.001614	FALSE	FALSE	TRUE		Non-repeat
Sniffles2.DEL.29A2M0	DEL	chr1	164420018	-31	PBX1	0.07013	DEL_chr1_77e20ff8	2e-06	0.5	FALSE	FALSE	TRUE	(A)n	Simple_repeat
Sniffles2.DEL.29A3M0	DEL	chr1	164436733	-37	PBX1	0.01091	DEL_chr1_97dd4a1e	0.361905	4e-05	FALSE	TRUE	FALSE		Non-repeat
Sniffles2.INS.299FM0	INS	chr1	164436827	34	PBX1	0.19364	.		.	FALSE	FALSE	TRUE	(AT)n	Simple_repeat
Sniffles2.INS.29A0M0	INS	chr1	164439997	454	PBX1	0.97641	.		.	FALSE	FALSE	TRUE	G-rich	Low_complexity
Sniffles2.INS.29A1M0	INS	chr1	164466614	34	PBX1	0.00091	.		.	FALSE	FALSE	TRUE	(TA)n	Simple_repeat
Sniffles2.DEL.29A4M0	DEL	chr1	164466864	-40	PBX1	0.00091	DEL_chr1_77e20ff8	3e-06	0.5	FALSE	FALSE	TRUE		Non-repeat
Sniffles2.DEL.29A8M0	DEL	chr1	164507643	-43	PBX1	0.00544	DEL_chr1_60c34e6f	0.4	0.001414	TRUE	TRUE	FALSE	(AAGA)n	Simple_repeat
Sniffles2.DEL.29A9M0	DEL	chr1	164516512	-37	PBX1	0.00091	DEL_chr1_77e20ff8	3e-06	0.5	FALSE	FALSE	TRUE		Non-repeat
Sniffles2.DEL.29AAM0	DEL	chr1	164523323	-37	PBX1	0.00091	DEL_chr1_95b37785	0.057663	0.00043	FALSE	FALSE	TRUE		Non-repeat
Sniffles2.INS.29A7M0	INS	chr1	164524126	33	PBX1	0.00091	.		.	FALSE	FALSE	TRUE	(G)n	Simple_repeat
Sniffles2.DEL.29ABM0	DEL	chr1	164541137	-34	PBX1	0.02818	DEL_chr1_77e20ff8	3e-06	0.5	TRUE	FALSE	FALSE	(GAAGA)n	Simple_repeat
Sniffles2.DEL.29ACM0	DEL	chr1	164562460	-35	PBX1	0.00091	DEL_chr1_77e20ff8	3e-06	0.5	FALSE	FALSE	TRUE	(AC)n	Simple_repeat
Sniffles2.INS.29ADM0	INS	chr1	164690870	32	PBX1	0.00091	.		.	FALSE	FALSE	TRUE	(T)n	Simple_repeat
Sniffles2.INS.29AEM0	INS	chr1	164707419	32	PBX1	0.00092	.		.	FALSE	FALSE	TRUE		Non-repeat
Sniffles2.INS.29AFM0	INS	chr1	164716686	32	PBX1	0.00638	.		.	FALSE	FALSE	TRUE	(AC)n	Simple_repeat
Sniffles2.DEL.29B1M0	DEL	chr1	164724671	-32	PBX1	0.06091	DEL_chr1_52bdb137	0.001564	8e-06	FALSE	FALSE	TRUE	(T)n	Simple_repeat
Sniffles2.DEL.29B2M0	DEL	chr1	164752208	-33	PBX1	0.00182	DEL_chr1_77e20ff8	3e-06	0.5	FALSE	FALSE	TRUE	(TG)n	Simple_repeat
Sniffles2.INS.29B0M0	INS	chr1	164773528	46	PBX1	0.02904	INS_chr1_ed059c25	0.163701	0.022143	TRUE	FALSE	FALSE	(CA)n	Simple_repeat
Sniffles2.INS.29B3M0	INS	chr1	164834031	32	PBX1	0.00182	.		.	FALSE	FALSE	TRUE	(A)n	Simple_repeat
Sniffles2.INS.29B4M0	INS	chr1	164870267	34	PBX1	0.02277	.		.	FALSE	FALSE	TRUE	(TTCT)n	Simple_repeat
Sniffles2.DEL.29B7M0	DEL	chr1	164870288	-34	PBX1	0.03931	DEL_chr1_2b345236	0.442857	4e-05	FALSE	TRUE	FALSE	(CTTT)n	Simple_repeat
Sniffles2.DEL.29B8M0	DEL	chr1	164875974	-44	PBX1	0.44818	DEL_chr1_702ffb9e	0.082418	0.5	FALSE	FALSE	TRUE	(TA)n	Simple_repeat
Sniffles2.INS.29B5M0	INS	chr1	164875989	32	PBX1	0.32149	.		.	FALSE	FALSE	TRUE	(TA)n	Simple_repeat
Sniffles2.DEL.29B9M0	DEL	chr1	164881346	-38	LMX1A,PBX1	0.90109	DEL_chr1_b474ec6a	0.098237	0.000392	TRUE	FALSE	FALSE	(AGGA)n	Simple_repeat
Sniffles2.INS.29B6M0	INS	chr1	164881602	37	LMX1A,PBX1	0.43285	.		.	TRUE	FALSE	FALSE	(AAGGA)n	Simple_repeat
Sniffles2.DEL.29BCM0	DEL	chr1	164941190	-43	LMX1A,PBX1	0.00273	DEL_chr1_e20772e6	0.088889	6.4e-05	FALSE	FALSE	TRUE		Non-repeat
Sniffles2.INS.29BAM0	INS	chr1	164941683	38	LMX1A,PBX1	0.72323	.		.	FALSE	FALSE	TRUE	(TA)n	Simple_repeat
Sniffles2.INS.29BBM0	INS	chr1	164958881	32	LMX1A,PBX1	0.00454	.		.	FALSE	FALSE	TRUE	(A)n	Simple_repeat
Sniffles2.DEL.29BDM0	DEL	chr1	164981643	-31	LMX1A,PBX1	0.16909	DEL_chr1_38c93234	0.010771	8e-06	FALSE	FALSE	TRUE		Non-repeat
Sniffles2.DEL.29BFM0	DEL	chr1	165020463	-51	LMX1A,PBX1	0.84574	DEL_chr1_0e601f6c	0.490385	0.127927	TRUE	TRUE	FALSE	L1P2	LINE
Sniffles2.DEL.29C0M0	DEL	chr1	165045629	-58	LMX1A,PBX1	0.10838	DEL_chr1_ac7c7ed2	0.966102	0.0806	TRUE	TRUE	FALSE		Non-repeat
Sniffles2.INS.29BEM0	INS	chr1	165083568	47	LMX1A,PBX1	0.00273	.		.	FALSE	FALSE	TRUE		Non-repeat
Sniffles2.DEL.29C1M0	DEL	chr1	165085977	-46	LMX1A,PBX1	0.00091	DEL_chr1_a17e7d11	0.053047	0.011407	FALSE	FALSE	TRUE	L1P1	LINE
Sniffles2.DEL.29C4M0	DEL	chr1	165116129	-48	LMX1A,PBX1	0.00364	DEL_chr1_ee5f3791	0.291667	9.6e-05	FALSE	FALSE	TRUE	(CTT)n	Simple_repeat
Sniffles2.INS.29C2M0	INS	chr1	165166628	40	LMX1A	0.00091	.		.	FALSE	FALSE	TRUE	(TA)n	Simple_repeat
Sniffles2.INS.29C3M0	INS	chr1	165185535	424	LMX1A	0.52995	.		.	FALSE	FALSE	TRUE	GA-rich	Low_complexity
Sniffles2.INS.29C5M0	INS	chr1	165246842	51	LMX1A	0.13818	.		.	TRUE	FALSE	FALSE		Non-repeat
Sniffles2.DEL.29C9M0	DEL	chr1	165347933	-85	RXRG,LMX1A	0.13024	DEL_chr1_376aec3a	0.988372	0.105082	TRUE	TRUE	FALSE		Non-repeat
Sniffles2.INS.29C7M0	INS	chr1	165373900	69	RXRG,LMX1A	0.00091	.		.	FALSE	FALSE	TRUE	(TG)n	Simple_repeat
Sniffles2.INS.29C8M0	INS	chr1	165379430	173	RXRG,LMX1A	0.01457	.		.	FALSE	FALSE	TRUE		Non-repeat
Sniffles2.DEL.29CDM0	DEL	chr1	165433106	-42	RXRG	0.00182	DEL_chr1_c53a72a4	0.003648	2.4e-05	FALSE	FALSE	TRUE		Non-repeat
Sniffles2.INS.29CAM0	INS	chr1	165476210	48	LRRC52-AS1,RXRG	0.00091	.		.	FALSE	FALSE	TRUE		Non-repeat
Sniffles2.INS.29CBM0	INS	chr1	165480346	36	LRRC52-AS1,RXRG	0.43648	.		.	FALSE	FALSE	TRUE	(AT)n	Simple_repeat
Sniffles2.DEL.29CEM0	DEL	chr1	165481828	-40	LRRC52-AS1,RXRG	0.00182	DEL_chr1_ca353992	0.25	1.7e-05	FALSE	FALSE	TRUE	GA-rich	Low_complexity
Sniffles2.INS.29CCM0	INS	chr1	165483959	32	LRRC52-AS1,RXRG	0.00454	.		.	FALSE	FALSE	TRUE	(A)n	Simple_repeat
Sniffles2.INS.29D0M0	INS	chr1	165536642	59	LRRC52-AS1	0.95826	INS_chr1_17c1ff51	0.983333	0.964383	TRUE	TRUE	FALSE		Non-repeat
Sniffles2.INS.29D1M0	INS	chr1	165562684	1682	MGST3,LRRC52-AS1	0.01	.		.	FALSE	FALSE	TRUE	L1HS	LINE
Sniffles2.DEL.29D4M0	DEL	chr1	165582959	-76	MGST3,LRRC52-AS1	0.14845	DEL_chr1_77e20ff8	6e-06	0.5	TRUE	FALSE	FALSE	DNM1r	other-repeat
Sniffles2.INS.29D2M0	INS	chr1	165583023	62	MGST3,LRRC52-AS1	0.20636	.		.	FALSE	FALSE	TRUE	DNM1r	other-repeat
Sniffles2.INS.29D3M0	INS	chr1	165583900	6053	MGST3,LRRC52-AS1	0.14684	.		.	FALSE	FALSE	TRUE	L1HS	LINE
Sniffles2.DEL.29DBM0	DEL	chr1	165605420	-45	MGST3,LRRC52-AS1	0.00182	DEL_chr1_77e20ff8	3e-06	0.5	FALSE	FALSE	TRUE		Non-repeat
Sniffles2.INS.29D8M0	INS	chr1	165634791	85	MGST3	0.1439	.		.	FALSE	FALSE	TRUE	(TCCC)n	Simple_repeat
Sniffles2.INS.29D9M0	INS	chr1	165651893	33	MGST3	0.00091	.		.	FALSE	FALSE	TRUE	(A)n	Simple_repeat
Sniffles2.DEL.29DCM0	DEL	chr1	165667025	-38	ENSG00000215838,MGST3	0.00545	DEL_chr1_0a67cea9	0.017264	8e-06	TRUE	FALSE	FALSE		Non-repeat
Sniffles2.INS.29DAM0	INS	chr1	165690068	274	ENSG00000215838	0.70145	INS_chr1_69143661	0.956218	0.717071	TRUE	TRUE	FALSE	AluY	SINE/Alu
Sniffles2.INS.29DDM0	INS	chr1	165698776	35	ENSG00000215838	0.00091	.		.	FALSE	FALSE	TRUE		Non-repeat
Sniffles2.INS.29DEM0	INS	chr1	165708176	76	ENSG00000215838	0.57273	.		.	FALSE	FALSE	TRUE	(CT)n	Simple_repeat
Sniffles2.DEL.29DFM0	DEL	chr1	165714392	-42	TMCO1,ENSG00000215838	0.00091	DEL_chr1_bdde4da6	0.018868	8e-06	FALSE	FALSE	TRUE	FLAM_C	SINE/Alu
Sniffles2.DEL.29E0M0	DEL	chr1	165732482	-38	TMCO1,ENSG00000215838	0.00182	DEL_chr1_77e20ff8	3e-06	0.5	FALSE	FALSE	TRUE		Non-repeat
Sniffles2.DEL.29E1M0	DEL	chr1	165761974	-280	TMCO1,ENSG00000215838	0.87477	DEL_chr1_6e48677a	0.871886	0.7316	TRUE	TRUE	FALSE		Non-repeat
Sniffles2.INS.29E2M0	INS	chr1	165820394	46	UCK2,TMCO1	0.49274	.		.	FALSE	FALSE	TRUE	(TA)n	Simple_repeat
Sniffles2.DEL.29E6M0	DEL	chr1	165820660	-39	UCK2,TMCO1	0.00998	DEL_chr1_896bf506	0.009953	8e-06	FALSE	FALSE	TRUE	(TA)n	Simple_repeat
Sniffles2.INS.29E3M0	INS	chr1	165835465	36	UCK2,TMCO1	0.00181	.		.	FALSE	FALSE	TRUE		Non-repeat
Sniffles2.DEL.29E7M0	DEL	chr1	165865628	-39	UCK2,TMCO1	0.00091	DEL_chr1_77e20ff8	3e-06	0.5	FALSE	FALSE	TRUE		Non-repeat
Sniffles2.DEL.29E8M0	DEL	chr1	165870358	-41	UCK2	0.00998	DEL_chr1_7facac83	0.308824	8e-06	FALSE	TRUE	FALSE		Non-repeat
Sniffles2.INS.29E4M0	INS	chr1	165888643	31	UCK2	0.00091	.		.	FALSE	FALSE	TRUE	(T)n	Simple_repeat
Sniffles2.INS.29E5M0	INS	chr1	165892147	2342	UCK2	0.31818	INS_chr1_ec876a72	0.040141	0.319773	FALSE	FALSE	TRUE	SVA_F	SVA
Sniffles2.INS.29EFM0	INS	chr1	165974860	33	UCK2	0.00638	.		.	FALSE	FALSE	TRUE	(C)n	Simple_repeat
Sniffles2.DEL.29F1M0	DEL	chr1	165975244	-32	UCK2	0.03364	DEL_chr1_1d62ef03	0.077283	0.001594	FALSE	FALSE	TRUE	(TTTC)n	Simple_repeat
Sniffles2.INS.29F0M0	INS	chr1	165976969	31	UCK2	0.00272	.		.	FALSE	FALSE	TRUE	(AT)n	Simple_repeat
Sniffles2.DEL.29F6M0	DEL	chr1	166005421	-41	UCK2	0.00636	DEL_chr1_c7ce7021	0.087866	0.000836	FALSE	FALSE	TRUE	AluSx	SINE/Alu
Sniffles2.DEL.29F7M0	DEL	chr1	166018028	-37	UCK2	0.00091	DEL_chr1_2b59ff94	0.009425	1.6e-05	FALSE	FALSE	TRUE		Non-repeat
Sniffles2.INS.29F3M0	INS	chr1	166021195	36	UCK2	0.00091	.		.	FALSE	FALSE	TRUE		Non-repeat
Sniffles2.INS.29F2M0	INS	chr1	166025661	39	UCK2	0.00182	.		.	FALSE	FALSE	TRUE		Non-repeat
Sniffles2.DEL.29F8M0	DEL	chr1	166046717	-31	UCK2	0.31851	DEL_chr1_77e20ff8	2e-06	0.5	FALSE	FALSE	TRUE	(GA)n	Simple_repeat
Sniffles2.INS.29F4M0	INS	chr1	166058136	61	UCK2	0.00091	.		.	FALSE	FALSE	TRUE		Non-repeat
Sniffles2.DEL.29F9M0	DEL	chr1	166058509	-33	UCK2	0.00364	DEL_chr1_2acdd66f	0.007304	2.4e-05	FALSE	FALSE	TRUE	(TG)n	Simple_repeat
Sniffles2.INS.29F5M0	INS	chr1	166077695	54	UCK2	0.00546	.		.	FALSE	FALSE	TRUE	(AT)n	Simple_repeat
Sniffles2.DEL.29FAM0	DEL	chr1	166077859	-123	UCK2	0.71779	DEL_chr1_df1338b6	0.151769	0.383128	TRUE	FALSE	FALSE	(TA)n	Simple_repeat
Sniffles2.DEL.29FDM0	DEL	chr1	166109825	-43	UCK2	0.18818	DEL_chr1_a269aec0	0.512784	0.000554	TRUE	TRUE	FALSE	(AT)n	Simple_repeat
Sniffles2.INS.29FBM0	INS	chr1	166109883	34	UCK2	0.06636	INS_chr1_73c5b95d	0.365591	8e-06	FALSE	TRUE	FALSE	(TATA)n	Simple_repeat
Sniffles2.INS.29FCM0	INS	chr1	166176674	61	UCK2	0.00912	.		.	TRUE	FALSE	FALSE	(TC)n	Simple_repeat
Sniffles2.INS.29FEM0	INS	chr1	166220203	320	FMO9P,UCK2	0.0363	INS_chr1_733c9bb0	0.950625	0.033657	TRUE	TRUE	FALSE	AluY	SINE/Alu
Sniffles2.DEL.2A00M0	DEL	chr1	166241407	-3082	FMO9P,UCK2	0.00636	DEL_chr1_452e9a47	0.513748	0.018996	FALSE	TRUE	FALSE	L1P1	LINE
Sniffles2.DEL.2A02M0	DEL	chr1	166243159	-43	FMO9P,UCK2	0.00182	DEL_chr1_a78af873	0.013977	3.2e-05	FALSE	FALSE	TRUE	L1HS	LINE
Sniffles2.DEL.2A01M0	DEL	chr1	166246091	-3015	FMO9P,UCK2	0.0082	DEL_chr1_4bec5994	0.977002	0.002776	FALSE	TRUE	FALSE	L1HS	LINE
Sniffles2.DEL.2A03M0	DEL	chr1	166246936	-3015	FMO9P,UCK2	0.00092	DEL_chr1_22b139eb	0.811821	0.004822	FALSE	TRUE	FALSE	L1HS	LINE
Sniffles2.INS.29FFM0	INS	chr1	166288031	33	FMO9P	0.00729	.		.	FALSE	FALSE	TRUE	(TC)n	Simple_repeat
Sniffles2.DEL.2A04M0	DEL	chr1	166293695	-31	FMO9P	0.03455	DEL_chr1_2126dc95	0.103316	9e-06	FALSE	FALSE	TRUE	(A)n	Simple_repeat
Sniffles2.INS.2A05M0	INS	chr1	166351092	36	FMO9P	0.00182	.		.	FALSE	FALSE	TRUE	(T)n	Simple_repeat
Sniffles2.DEL.2A07M0	DEL	chr1	166366321	-36	FMO9P	0.01273	DEL_chr1_77e20ff8	3e-06	0.5	FALSE	FALSE	TRUE	(TG)n	Simple_repeat
Sniffles2.INS.2A06M0	INS	chr1	166369716	57	FMO9P	0.17967	.		.	TRUE	FALSE	FALSE	(TTCC)n	Simple_repeat
Sniffles2.INS.2A08M0	INS	chr1	166463560	46	FMO9P	0.0173	.		.	FALSE	FALSE	TRUE	(TA)n	Simple_repeat
Sniffles2.DEL.2A0AM0	DEL	chr1	166463855	-50	FMO9P	0.25	DEL_chr1_1907c13c	0.093066	0.003588	FALSE	FALSE	TRUE	(ATATAGT)n	Simple_repeat
Sniffles2.INS.2A09M0	INS	chr1	166476760	6023	FMO9P	0.00091	INS_chr1_74a9a0ca	0.998672	0.001749	FALSE	TRUE	FALSE	L1HS	LINE
Sniffles2.INS.2A0CM0	INS	chr1	166502437	56	FMO9P	0.00363	.		.	FALSE	FALSE	TRUE	(A)n	Simple_repeat
Sniffles2.INS.2A0BM0	INS	chr1	166507477	64	FMO9P	0.00182	.		.	FALSE	FALSE	TRUE		Non-repeat
Sniffles2.DEL.2A0EM0	DEL	chr1	166533647	-32	FMO9P	0.08439	DEL_chr1_5555d170	9e-05	8e-06	FALSE	FALSE	TRUE		Non-repeat
Sniffles2.INS.2A0DM0	INS	chr1	166577719	53	FMO9P	0.00091	.		.	FALSE	FALSE	TRUE	(TCTT)n	Simple_repeat
Sniffles2.DEL.2A0FM0	DEL	chr1	166582342	-950	FMO9P	0.00091	DEL_chr1_0e51d688	0.995794	0.022245	TRUE	TRUE	FALSE	AluSx	SINE/Alu
Sniffles2.DEL.2A14M0	DEL	chr1	166612005	-35	FMO9P	0.00364	DEL_chr1_12f25ac8	0.012691	0.000272	FALSE	FALSE	TRUE	(CA)n	Simple_repeat
Sniffles2.DEL.2A15M0	DEL	chr1	166626963	-33	FMO9P	0.00818	DEL_chr1_2f072fb4	0.078952	0.000188	FALSE	FALSE	TRUE		Non-repeat
Sniffles2.INS.2A10M0	INS	chr1	166627165	78	FMO9P	0.00091	.		.	FALSE	FALSE	TRUE		Non-repeat
Sniffles2.DEL.2A16M0	DEL	chr1	166641459	-31	FMO9P	0.01815	DEL_chr1_7b4756d9	0.104456	9e-06	FALSE	FALSE	TRUE	(A)n	Simple_repeat
Sniffles2.INS.2A11M0	INS	chr1	166651820	31	FMO9P	0.22142	.		.	FALSE	FALSE	TRUE	(AT)n	Simple_repeat
Sniffles2.DEL.2A17M0	DEL	chr1	166676851	-38	FMO9P	0.00091	DEL_chr1_5555d170	0.000106	8e-06	FALSE	FALSE	TRUE		Non-repeat
Sniffles2.INS.2A12M0	INS	chr1	166677438	51	FMO9P	0.34483	INS_chr1_3921e628	0.822581	0.346495	FALSE	TRUE	FALSE	(TA)n	Simple_repeat
Sniffles2.INS.2A13M0	INS	chr1	166681492	98	FMO9P	0.00182	.		.	FALSE	FALSE	TRUE		Non-repeat
Sniffles2.DEL.2A1CM0	DEL	chr1	166717646	-41	FMO9P	0.00182	DEL_chr1_5555d170	0.000115	8e-06	FALSE	FALSE	TRUE		Non-repeat
Sniffles2.INS.2A18M0	INS	chr1	166728740	32	FMO9P	0.01091	.		.	FALSE	FALSE	TRUE	(AT)n	Simple_repeat
Sniffles2.DEL.2A1DM0	DEL	chr1	166739960	-43	FMO9P	0.38294	DEL_chr1_06b642e4	0.208531	0.00073	FALSE	FALSE	TRUE	(AT)n	Simple_repeat
Sniffles2.INS.2A1AM0	INS	chr1	166740008	1473	FMO9P	0.00181	.		.	FALSE	FALSE	TRUE	(TA)n	Simple_repeat
Sniffles2.INS.2A19M0	INS	chr1	166740011	86	FMO9P	0.50635	.		.	FALSE	FALSE	TRUE	(TA)n	Simple_repeat
Sniffles2.INS.2A1BM0	INS	chr1	166788150	40	FMO9P	0.00454	.		.	FALSE	FALSE	TRUE		Non-repeat
Sniffles2.DEL.2A1FM0	DEL	chr1	166878454	-64	MAEL	0.00181	DEL_chr1_77e20ff8	5e-06	0.5	FALSE	FALSE	TRUE	LTR12	LTR
Sniffles2.INS.2A1EM0	INS	chr1	166878456	54	MAEL	0.00363	.		.	FALSE	FALSE	TRUE		Non-repeat
Sniffles2.INS.2A20M0	INS	chr1	166900967	45	MAEL	0.00091	.		.	FALSE	FALSE	TRUE	(AC)n	Simple_repeat
Sniffles2.DEL.2A21M0	DEL	chr1	166909738	-40	MAEL	0.00636	DEL_chr1_fd6afcb5	0.543237	8e-06	TRUE	TRUE	FALSE	(AT)n	Simple_repeat
Sniffles2.DEL.2A22M0	DEL	chr1	166943950	-1513	MAEL	0.00091	DEL_chr1_9d2b23bd	0.88111	0.000627	FALSE	TRUE	FALSE		Non-repeat
Sniffles2.INS.2A24M0	INS	chr1	167006640	36	MAEL	0.00091	.		.	FALSE	FALSE	TRUE	(T)n	Simple_repeat
Sniffles2.INS.2A25M0	INS	chr1	167029217	40	MAEL	0.00091	.		.	FALSE	FALSE	TRUE	(AT)n	Simple_repeat
Sniffles2.INS.2A26M0	INS	chr1	167038581	44	STYXL2,MAEL	0.00639	.		.	FALSE	FALSE	TRUE	(AGGG)n	Simple_repeat
Sniffles2.INS.2A28M0	INS	chr1	167056590	2521	STYXL2,MAEL	0.04924	.		.	FALSE	FALSE	TRUE	(GT)n	Simple_repeat
Sniffles2.INS.2A27M0	INS	chr1	167056595	1333	STYXL2,MAEL	0.81942	.		.	FALSE	FALSE	TRUE	(TGTGTGA)n	Simple_repeat
Sniffles2.INS.2A29M0	INS	chr1	167056662	251	STYXL2,MAEL	0.00909	.		.	TRUE	FALSE	FALSE	(TG)n	Simple_repeat
Sniffles2.DEL.2A2CM0	DEL	chr1	167102933	-63	STYXL2	0.20091	DEL_chr1_0eeed184	0.96875	0.177727	TRUE	TRUE	FALSE	MLT1C2	LTR
Sniffles2.INS.2A2AM0	INS	chr1	167105058	39	STYXL2	0.00364	.		.	FALSE	FALSE	TRUE	(G)n	Simple_repeat
Sniffles2.INS.2A2BM0	INS	chr1	167116645	37	STYXL2	0.00091	.		.	FALSE	FALSE	TRUE	(A)n	Simple_repeat
Sniffles2.DEL.2A2DM0	DEL	chr1	167120830	-37	STYXL2	0.52178	DEL_chr1_6fbde7bb	0.168421	8e-06	FALSE	FALSE	TRUE	(TA)n	Simple_repeat
Sniffles2.DEL.2A32M0	DEL	chr1	167201028	-41	POU2F1,LINC01363	0.00091	DEL_chr1_f581d37a	0.062407	8e-06	FALSE	FALSE	TRUE		Non-repeat
Sniffles2.INS.2A2EM0	INS	chr1	167205990	4322	POU2F1,LINC01363	0.99091	.		.	FALSE	FALSE	TRUE	L1M5	LINE
Sniffles2.INS.2A2FM0	INS	chr1	167205990	8367	POU2F1,LINC01363	0.10662	.		.	FALSE	FALSE	TRUE	L1M5	LINE
Sniffles2.INS.2A30M0	INS	chr1	167205990	3063	POU2F1,LINC01363	0.00366	.		.	FALSE	FALSE	TRUE		Non-repeat
Sniffles2.INS.2A31M0	INS	chr1	167205990	7282	POU2F1,LINC01363	0.00914	.		.	FALSE	FALSE	TRUE		Non-repeat
Sniffles2.DEL.2A33M0	DEL	chr1	167215544	-34	POU2F1,LINC01363	0.01452	DEL_chr1_6912de72	0.636364	2.4e-05	FALSE	TRUE	FALSE	(AT)n	Simple_repeat
Sniffles2.DEL.2A34M0	DEL	chr1	167237763	-34	POU2F1,LINC01363	0.00455	DEL_chr1_b9ceb9ca	8e-05	0.0008	FALSE	FALSE	TRUE	(T)n	Simple_repeat
Sniffles2.DEL.2A36M0	DEL	chr1	167324681	-42	POU2F1	0.00182	DEL_chr1_71b9e086	0.000549	8e-06	FALSE	FALSE	TRUE		Non-repeat
Sniffles2.DEL.2A37M0	DEL	chr1	167329396	-39	POU2F1	0.00091	DEL_chr1_71b9e086	0.000511	8e-06	FALSE	FALSE	TRUE		Non-repeat
Sniffles2.DEL.2A38M0	DEL	chr1	167343633	-31	POU2F1	0.4755	DEL_chr1_cffa94cd	0.005114	0.00028	FALSE	FALSE	TRUE	(T)n	Simple_repeat
Sniffles2.DEL.2A39M0	DEL	chr1	167364721	-45	POU2F1	0.00091	DEL_chr1_77e20ff8	3e-06	0.5	FALSE	FALSE	TRUE		Non-repeat
Sniffles2.INS.2A3AM0	INS	chr1	167429374	33	RCSD1,POU2F1	0.00455	.		.	FALSE	FALSE	TRUE	(TA)n	Simple_repeat
Sniffles2.INS.2A3BM0	INS	chr1	167435044	106	RCSD1,POU2F1	0.65727	.		.	FALSE	FALSE	TRUE		Non-repeat
Sniffles2.DEL.2A3DM0	DEL	chr1	167435183	-36	RCSD1,POU2F1	0.12454	DEL_chr1_77e20ff8	3e-06	0.5	FALSE	FALSE	TRUE		Non-repeat
Sniffles2.DEL.2A3EM0	DEL	chr1	167459595	-1140	RCSD1,POU2F1	0.00091	DEL_chr1_a1face8e	0.026156	8e-06	TRUE	FALSE	FALSE	AluJb	SINE/Alu
Sniffles2.INS.2A3CM0	INS	chr1	167483015	45	RCSD1,POU2F1	0.17336	INS_chr1_c924c0c2	0.402935	0.161596	TRUE	TRUE	FALSE	(CTTT)n	Simple_repeat
Sniffles2.DEL.2A43M0	DEL	chr1	167506253	-35	RCSD1,POU2F1	0.56466	DEL_chr1_93368d26	0.1443	8e-06	TRUE	FALSE	FALSE	(TTCTT)n	Simple_repeat
Sniffles2.INS.2A40M0	INS	chr1	167523790	57	RCSD1,POU2F1	0.00091	.		.	FALSE	FALSE	TRUE		Non-repeat
Sniffles2.INS.2A41M0	INS	chr1	167536858	233	RCSD1,POU2F1	0.09982	.		.	TRUE	FALSE	FALSE	AluY	SINE/Alu
Sniffles2.INS.2A42M0	INS	chr1	167540693	48	RCSD1,POU2F1	0.00273	.		.	FALSE	FALSE	TRUE		Non-repeat
Sniffles2.DEL.2A47M0	DEL	chr1	167613468	-32	RCSD1	0.63067	DEL_chr1_77e20ff8	2e-06	0.5	FALSE	FALSE	TRUE	(T)n	Simple_repeat
Sniffles2.INS.2A44M0	INS	chr1	167621953	32	RCSD1	0.07938	.		.	FALSE	FALSE	TRUE	(AAGA)n	Simple_repeat
Sniffles2.INS.2A45M0	INS	chr1	167627370	31	RCSD1	0.00818	.		.	FALSE	FALSE	TRUE	(T)n	Simple_repeat
Sniffles2.DEL.2A48M0	DEL	chr1	167666776	-37	RCSD1	0.00091	DEL_chr1_77e20ff8	3e-06	0.5	FALSE	FALSE	TRUE		Non-repeat
Sniffles2.INS.2A46M0	INS	chr1	167682285	36	MPZL1,RCSD1	0.00091	.		.	FALSE	FALSE	TRUE	(G)n	Simple_repeat
Sniffles2.DEL.2A49M0	DEL	chr1	167693086	-45	MPZL1,RCSD1	0.01093	DEL_chr1_77e20ff8	3e-06	0.5	FALSE	FALSE	TRUE		Non-repeat
Sniffles2.INS.2A4AM0	INS	chr1	167701272	34	MPZL1,RCSD1	0.03643	.		.	FALSE	FALSE	TRUE	(TCTT)n	Simple_repeat
Sniffles2.DEL.2A4EM0	DEL	chr1	167701282	-41	MPZL1,RCSD1	0.00364	DEL_chr1_77e20ff8	3e-06	0.5	FALSE	FALSE	TRUE	(TCTT)n	Simple_repeat
Sniffles2.DEL.2A4FM0	DEL	chr1	167716619	-32	MPZL1,RCSD1	0.00546	DEL_chr1_77e20ff8	2e-06	0.5	FALSE	FALSE	TRUE	(T)n	Simple_repeat
Sniffles2.INS.2A4BM0	INS	chr1	167727967	32	MPZL1,RCSD1	0.18454	.		.	FALSE	FALSE	TRUE	AluSx	SINE/Alu
Sniffles2.DEL.2A50M0	DEL	chr1	167739271	-37	MPZL1,RCSD1	0.00914	DEL_chr1_77e20ff8	3e-06	0.5	FALSE	FALSE	TRUE	(AT)n	Simple_repeat
Sniffles2.INS.2A4CM0	INS	chr1	167739307	32	MPZL1,RCSD1	0.02285	.		.	FALSE	FALSE	TRUE	(AT)n	Simple_repeat
Sniffles2.DEL.2A51M0	DEL	chr1	167741366	-5092	MPZL1,RCSD1	0.00455	DEL_chr1_fca11aa0	0.930738	0.003815	TRUE	TRUE	FALSE	L1PB	LINE
Sniffles2.INS.2A4DM0	INS	chr1	167743626	318	MPZL1,RCSD1	0.04936	INS_chr1_8be4418a	0.993721	0.045812	TRUE	TRUE	FALSE	AluY	SINE/Alu
Sniffles2.DEL.2A52M0	DEL	chr1	167796087	-2273	ADCY10,MPZL1	0.02277	DEL_chr1_989b15b8	0.998681	0.023318	TRUE	TRUE	FALSE		Non-repeat
Sniffles2.INS.2A54M0	INS	chr1	167806493	48	ADCY10,MPZL1	0.00455	.		.	FALSE	FALSE	TRUE		Non-repeat
Sniffles2.DEL.2A56M0	DEL	chr1	167811416	-2167	ADCY10,MPZL1	0.00091	DEL_chr1_77e20ff8	0.000163	0.5	TRUE	FALSE	FALSE	L1M4c	LINE
Sniffles2.DEL.2A57M0	DEL	chr1	167850655	-39	ADCY10,MPZL1	0.00183	DEL_chr1_e8947d83	0.009452	8e-06	FALSE	FALSE	TRUE	(GT)n	Simple_repeat
Sniffles2.INS.2A55M0	INS	chr1	167889444	287	MPC2,ADCY10	0.08091	INS_chr1_03e88ec4	0.99308	0.074915	TRUE	TRUE	FALSE	AluY	SINE/Alu
Sniffles2.DEL.2A58M0	DEL	chr1	167897538	-32	MPC2,ADCY10	0.6951	DEL_chr1_f015a0ec	0.507692	3.3e-05	FALSE	TRUE	FALSE		Non-repeat
Sniffles2.DEL.2A59M0	DEL	chr1	167913841	-44	MPC2,ADCY10	0.00455	DEL_chr1_77e20ff8	3e-06	0.5	FALSE	FALSE	TRUE		Non-repeat
Sniffles2.DEL.2A5AM0	DEL	chr1	167976887	-31	DCAF6,MPC2	0.01818	DEL_chr1_e9df4b70	0.00049	0.000114	FALSE	FALSE	TRUE	(T)n	Simple_repeat
Sniffles2.DEL.2A5BM0	DEL	chr1	167980380	-43	DCAF6,MPC2	0.00274	DEL_chr1_368e8874	0.500271	0.013173	TRUE	TRUE	FALSE	L1M3	LINE
Sniffles2.INS.2A5CM0	INS	chr1	168009844	31	GPR161,DCAF6	0.10182	.		.	FALSE	FALSE	TRUE		Non-repeat
Sniffles2.INS.2A5DM0	INS	chr1	168039740	55	GPR161,DCAF6	0.00091	.		.	FALSE	FALSE	TRUE		Non-repeat
Sniffles2.DEL.2A5EM0	DEL	chr1	168055322	-1173	GPR161,DCAF6	0.34244	DEL_chr1_82fd3c5f	0.553663	0.14862	TRUE	TRUE	FALSE		Non-repeat
Sniffles2.DEL.2A66M0	DEL	chr1	168110542	-35	GPR161	0.00365	DEL_chr1_88cdf2c6	0.204636	0.00021	FALSE	FALSE	TRUE	(AAAAG)n	Simple_repeat
Sniffles2.INS.2A60M0	INS	chr1	168110925	38	GPR161	0.00548	.		.	FALSE	FALSE	TRUE		Non-repeat
Sniffles2.DEL.2A67M0	DEL	chr1	168119216	-54	GPR161	0.00091	DEL_chr1_e5baf600	0.690196	8e-06	FALSE	TRUE	FALSE	(TA)n	Simple_repeat
Sniffles2.INS.2A61M0	INS	chr1	168119259	170	GPR161	0.20599	INS_chr1_9c357de6	0.664706	0.03993	FALSE	TRUE	FALSE	DNM1r	other-repeat
Sniffles2.DEL.2A68M0	DEL	chr1	168140990	-40	TIPRL,GPR161	0.00182	DEL_chr1_77e20ff8	3e-06	0.5	FALSE	FALSE	TRUE		Non-repeat
Sniffles2.DEL.2A69M0	DEL	chr1	168142193	-40	TIPRL,GPR161	0.00091	DEL_chr1_77e20ff8	3e-06	0.5	FALSE	FALSE	TRUE		Non-repeat
Sniffles2.DEL.2A6AM0	DEL	chr1	168146159	-43	TIPRL,GPR161	0.00091	DEL_chr1_154e827f	0.086106	0.002126	FALSE	FALSE	TRUE	(GGGGA)n	Simple_repeat
Sniffles2.INS.2A62M0	INS	chr1	168149462	61	TIPRL,GPR161	0.00091	.		.	FALSE	FALSE	TRUE	(AG)n	Simple_repeat
Sniffles2.INS.2A63M0	INS	chr1	168162035	76	TIPRL,GPR161	0.09256	.		.	FALSE	FALSE	TRUE		Non-repeat
Sniffles2.DEL.2A6BM0	DEL	chr1	168162045	-45	TIPRL,GPR161	0.00273	DEL_chr1_f7868a34	0.005724	8e-06	FALSE	FALSE	TRUE		Non-repeat
Sniffles2.INS.2A64M0	INS	chr1	168167004	44	TIPRL,GPR161	0.09381	.		.	FALSE	FALSE	TRUE	(AT)n	Simple_repeat
Sniffles2.DEL.2A6CM0	DEL	chr1	168169545	-38	TIPRL,GPR161	0.00181	DEL_chr1_60346bef	0.004556	8e-06	FALSE	FALSE	TRUE	(TA)n	Simple_repeat
Sniffles2.INS.2A65M0	INS	chr1	168169769	39	TIPRL,GPR161	0.00726	.		.	FALSE	FALSE	TRUE	(T)n	Simple_repeat
Sniffles2.INS.2A6DM0	INS	chr1	168207792	41	TIPRL	0.33031	.		.	FALSE	FALSE	TRUE		Non-repeat
Sniffles2.DEL.2A71M0	DEL	chr1	168209028	-1976	TIPRL	0.00091	DEL_chr1_562d9a12	0.968014	0.001626	FALSE	TRUE	FALSE	L1MCa	LINE
Sniffles2.INS.2A6EM0	INS	chr1	168212885	32	TIPRL	0.31398	.		.	FALSE	FALSE	TRUE	(ATCT)n	Simple_repeat
Sniffles2.INS.2A6FM0	INS	chr1	168216154	286	TIPRL	0.02004	INS_chr1_669f23cb	0.939703	0.003484	FALSE	TRUE	FALSE	AluY	SINE/Alu
Sniffles2.INV.2A73M0	INV	chr1	168216948	14088233	TIPRL	0.14882	INV_chr1_c2a4fcf8	0.466672	8e-06	TRUE	TRUE	FALSE		Non-repeat
Sniffles2.DEL.2A72M0	DEL	chr1	168220360	-36	TIPRL	0.00273	DEL_chr1_77e20ff8	3e-06	0.5	FALSE	FALSE	TRUE	(CA)n	Simple_repeat
Sniffles2.INS.2A70M0	INS	chr1	168264160	35	TIPRL	0.00182	.		.	FALSE	FALSE	TRUE	(GC)n	Simple_repeat
Sniffles2.INS.2A77M0	INS	chr1	168298821	35	ENSG00000228697,TIPRL	0.04628	.		.	FALSE	FALSE	TRUE	(CCCT)n	Simple_repeat
Sniffles2.DEL.2A7AM0	DEL	chr1	168316742	-39	ENSG00000228697,TIPRL	0.00091	DEL_chr1_77e20ff8	3e-06	0.5	TRUE	FALSE	FALSE		Non-repeat
Sniffles2.DEL.2A7BM0	DEL	chr1	168318864	-1915	ENSG00000228697,TIPRL	0.00091	DEL_chr1_bcd0ed03	0.886216	0.007027	FALSE	TRUE	FALSE		Non-repeat
Sniffles2.DEL.2A7CM0	DEL	chr1	168357543	-40	ENSG00000228697	0.02909	DEL_chr1_1c444203	0.594203	2.4e-05	FALSE	TRUE	FALSE		Non-repeat
Sniffles2.INS.2A78M0	INS	chr1	168361219	73	ENSG00000228697	0.00272	.		.	FALSE	FALSE	TRUE		Non-repeat
Sniffles2.INS.2A79M0	INS	chr1	168395496	823	ENSG00000228697	0.87205	.		.	FALSE	FALSE	TRUE		Non-repeat
Sniffles2.DEL.2A87M0	DEL	chr1	168398962	-37	ENSG00000228697	0.00636	DEL_chr1_cceb018c	0.00072	8e-06	FALSE	FALSE	TRUE	(GT)n	Simple_repeat
Sniffles2.DEL.2A88M0	DEL	chr1	168401450	-41	ENSG00000228697	0.00091	DEL_chr1_cceb018c	0.000796	8e-06	FALSE	FALSE	TRUE	(T)n	Simple_repeat
Sniffles2.INS.2A7DM0	INS	chr1	168410457	1201	ENSG00000228697	0.97278	.		.	FALSE	FALSE	TRUE	(GGT)n	Simple_repeat
Sniffles2.INS.2A7EM0	INS	chr1	168410457	2224	ENSG00000228697	0.02564	.		.	FALSE	FALSE	TRUE	(TGG)n	Simple_repeat
Sniffles2.INS.2A7FM0	INS	chr1	168410457	3177	ENSG00000228697	0.00183	.		.	FALSE	FALSE	TRUE	(TGG)n	Simple_repeat
Sniffles2.INS.2A80M0	INS	chr1	168451691	2505	ENSG00000228697	0.24725	INS_chr1_83a357bd	0.109383	0.200848	FALSE	FALSE	TRUE	SVA_E	SVA
Sniffles2.INS.2A81M0	INS	chr1	168451691	4997	ENSG00000228697	0.00182	INS_chr1_83a357bd	0.054834	0.200848	FALSE	FALSE	TRUE	SVA_E	SVA
Sniffles2.DEL.2A89M0	DEL	chr1	168457062	-34	ENSG00000228697	0.04545	DEL_chr1_77e20ff8	3e-06	0.5	FALSE	FALSE	TRUE	(TTCT)n	Simple_repeat
Sniffles2.DEL.2A8AM0	DEL	chr1	168457796	-1809	ENSG00000228697	0.02004	DEL_chr1_d0e7d069	0.826326	0.014671	TRUE	TRUE	FALSE	L1P3	LINE
Sniffles2.DEL.2A8BM0	DEL	chr1	168457822	-43	ENSG00000228697	0.41561	DEL_chr1_ed292755	0.206404	1.7e-05	TRUE	FALSE	FALSE	(TTTC)n	Simple_repeat
Sniffles2.INS.2A85M0	INS	chr1	168471692	3974	ENSG00000228697	0.00655	.		.	FALSE	FALSE	TRUE	A-rich	Low_complexity
Sniffles2.DEL.2A8CM0	DEL	chr1	168471757	-128	ENSG00000228697	0.14754	DEL_chr1_a806a71d	0.021496	0.000143	FALSE	FALSE	TRUE	AluY	SINE/Alu
Sniffles2.INS.2A82M0	INS	chr1	168471967	1679	ENSG00000228697	0.93182	.		.	FALSE	FALSE	TRUE	(ATATATATAA)n	Simple_repeat
Sniffles2.INS.2A83M0	INS	chr1	168471967	3278	ENSG00000228697	0.07992	.		.	FALSE	FALSE	TRUE	(TATATAAA)n	Simple_repeat
Sniffles2.INS.2A84M0	INS	chr1	168471967	929	ENSG00000228697	0.00554	.		.	FALSE	FALSE	TRUE		Non-repeat
Sniffles2.INS.2A86M0	INS	chr1	168472167	56	ENSG00000228697	0.01568	.		.	FALSE	FALSE	TRUE		Non-repeat
Sniffles2.INS.2A91M0	INS	chr1	168523763	36	ENSG00000228697	0.00182	.		.	FALSE	FALSE	TRUE	(A)n	Simple_repeat
Sniffles2.DEL.2A92M0	DEL	chr1	168527717	-33	ENSG00000228697	0.00182	DEL_chr1_83c113c4	0.000127	1.6e-05	FALSE	FALSE	TRUE	(AC)n	Simple_repeat
Sniffles2.DEL.2A93M0	DEL	chr1	168557943	-31	ENSG00000228697	0.01545	DEL_chr1_414be899	0.001817	0.000267	FALSE	FALSE	TRUE	(TG)n	Simple_repeat
Sniffles2.DEL.2A94M0	DEL	chr1	168585122	-43	ENSG00000228697	0.0127	DEL_chr1_04bcf93d	0.007539	8e-06	FALSE	FALSE	TRUE		Non-repeat
Sniffles2.DEL.2A95M0	DEL	chr1	168601163	-2379	LINC00626,ENSG00000228697	0.00091	DEL_chr1_f7af239d	0.057334	0.008208	TRUE	FALSE	FALSE		Non-repeat
Sniffles2.DEL.2A96M0	DEL	chr1	168603022	-1976	LINC00626,ENSG00000228697	0.0082	DEL_chr1_f7af239d	0.998483	0.008208	TRUE	TRUE	FALSE		Non-repeat
Sniffles2.DEL.2A97M0	DEL	chr1	168666583	-41	LINC00626	0.00091	DEL_chr1_98011814	0.099379	8e-06	FALSE	FALSE	TRUE		Non-repeat
Sniffles2.DEL.2A98M0	DEL	chr1	168668182	-34	LINC00626	0.0173	DEL_chr1_02039844	0.35	8e-06	FALSE	TRUE	FALSE	(TA)n	Simple_repeat
Sniffles2.INS.2A9AM0	INS	chr1	168725234	44	LINC00626	0.21858	.		.	TRUE	FALSE	FALSE	(TTCCT)n	Simple_repeat
Sniffles2.INS.2A9BM0	INS	chr1	168744503	51	LINC00626	0.00091	.		.	FALSE	FALSE	TRUE	(CT)n	Simple_repeat
Sniffles2.DEL.2A9CM0	DEL	chr1	168790588	-32	LINC00626	0.03364	DEL_chr1_77e20ff8	2e-06	0.5	FALSE	FALSE	TRUE	(A)n	Simple_repeat
Sniffles2.INS.2A9EM0	INS	chr1	168848254	42	LINC00970,LINC00626	0.00182	.		.	FALSE	FALSE	TRUE		Non-repeat
Sniffles2.INS.2A9FM0	INS	chr1	168915938	38	LINC00970,LINC00626	0.0118	.		.	FALSE	FALSE	TRUE		Non-repeat
Sniffles2.DEL.2AA4M0	DEL	chr1	168931104	-47	LINC00970,LINC00626	0.00091	DEL_chr1_96cda6d4	0.631579	1.6e-05	FALSE	TRUE	FALSE	(AT)n	Simple_repeat
Sniffles2.INS.2AA0M0	INS	chr1	168931112	38	LINC00970,LINC00626	0.00091	.		.	FALSE	FALSE	TRUE	(A)n	Simple_repeat
Sniffles2.INS.2AA1M0	INS	chr1	168932463	143	LINC00970,LINC00626	0.00091	.		.	FALSE	FALSE	TRUE	(CT)n	Simple_repeat
Sniffles2.INV.2AA6M0	INV	chr1	168936833	3237	LINC00970,LINC00626	0.00091	INV_chr1_c2a4fcf8	0.000107	8e-06	FALSE	FALSE	TRUE		Non-repeat
Sniffles2.INS.2AA3M0	INS	chr1	168956837	2689	LINC00970	0.03938	INS_chr1_badf4590	0.449992	0.020176	FALSE	TRUE	FALSE	SVA_F	SVA
Sniffles2.INS.2AA2M0	INS	chr1	168957944	105	LINC00970	0.03455	.		.	TRUE	FALSE	FALSE		Non-repeat
Sniffles2.DEL.2AA5M0	DEL	chr1	168965531	-37	LINC00970	0.00454	DEL_chr1_77e20ff8	3e-06	0.5	FALSE	FALSE	TRUE	(CA)n	Simple_repeat
Sniffles2.DEL.2AADM0	DEL	chr1	169024365	-2741	NME7,LINC00970	0.00091	DEL_chr1_df69007a	0.998542	4.8e-05	TRUE	TRUE	FALSE	GA-rich	Low_complexity
Sniffles2.DEL.2AACM0	DEL	chr1	169024407	-53	NME7,LINC00970	0.00091	DEL_chr1_8786d7a3	0.092308	0.000258	FALSE	FALSE	TRUE	(AGGA)n	Simple_repeat
Sniffles2.DEL.2AAEM0	DEL	chr1	169028878	-46	NME7,LINC00970	0.57622	DEL_chr1_489a5771	0.191489	0.001095	TRUE	FALSE	FALSE	(AGAA)n	Simple_repeat
Sniffles2.INS.2AA8M0	INS	chr1	169028958	48	NME7,LINC00970	0.00182	.		.	FALSE	FALSE	TRUE		Non-repeat
Sniffles2.DEL.2AAFM0	DEL	chr1	169031994	-39	NME7,LINC00970	0.00091	DEL_chr1_77e20ff8	3e-06	0.5	FALSE	FALSE	TRUE	(TCTT)n	Simple_repeat
Sniffles2.DEL.2AB0M0	DEL	chr1	169035121	-871	NME7,LINC00970	0.12454	DEL_chr1_699e9c49	0.99656	0.115043	TRUE	TRUE	FALSE		Non-repeat
Sniffles2.DEL.2AB1M0	DEL	chr1	169038513	-99	NME7,LINC00970	0.31454	DEL_chr1_d809ce79	0.97	0.251134	TRUE	TRUE	FALSE	L1M2	LINE
Sniffles2.DEL.2AB2M0	DEL	chr1	169055508	-73	NME7,LINC00970	0.30672	DEL_chr1_52a09193	0.291831	0.000857	TRUE	FALSE	FALSE	(TTCT)n	Simple_repeat
Sniffles2.DEL.2AB3M0	DEL	chr1	169072483	-32	NME7,LINC00970	0.02364	DEL_chr1_77e20ff8	2e-06	0.5	FALSE	FALSE	TRUE	(T)n	Simple_repeat
Sniffles2.INS.2AA9M0	INS	chr1	169075434	32	NME7,LINC00970	0.25771	.		.	FALSE	FALSE	TRUE	(AT)n	Simple_repeat
Sniffles2.INS.2AAAM0	INS	chr1	169089691	361	NME7,LINC00970	0.72958	.		.	FALSE	FALSE	TRUE		Non-repeat
Sniffles2.INS.2AABM0	INS	chr1	169089722	1031	NME7,LINC00970	0.13024	.		.	FALSE	FALSE	TRUE		Non-repeat
Sniffles2.DEL.2AB7M0	DEL	chr1	169135011	-34	NME7,LINC00970	0.00091	DEL_chr1_a4c878e0	0.003418	0.000158	FALSE	FALSE	TRUE	(A)n	Simple_repeat
Sniffles2.DEL.2AB8M0	DEL	chr1	169160112	-42	NME7,LINC00970	0.00091	DEL_chr1_77e20ff8	3e-06	0.5	FALSE	FALSE	TRUE		Non-repeat
Sniffles2.INS.2AB6M0	INS	chr1	169166831	83	NME7,LINC00970	0.00091	.		.	FALSE	FALSE	TRUE	(GA)n	Simple_repeat
Sniffles2.DEL.2AB9M0	DEL	chr1	169190784	-329	NME7,LINC00970	0.42378	DEL_chr1_5073e61e	0.948485	0.365328	TRUE	TRUE	FALSE	AluY	SINE/Alu
Sniffles2.DEL.2ABCM0	DEL	chr1	169231792	-51	NME7	0.00455	DEL_chr1_1140f25a	0.171617	0.005813	FALSE	FALSE	TRUE		Non-repeat
Sniffles2.INS.2ABBM0	INS	chr1	169253010	37	BLZF1,NME7	0.00091	.		.	FALSE	FALSE	TRUE		Non-repeat
Sniffles2.INS.2ABAM0	INS	chr1	169256813	127	BLZF1,NME7	0.30273	.		.	FALSE	FALSE	TRUE	L1P1	LINE
Sniffles2.DEL.2ABDM0	DEL	chr1	169275286	-218	BLZF1,NME7	0.31909	DEL_chr1_a8b5c0de	0.010579	0.292096	FALSE	FALSE	TRUE	AluY	SINE/Alu
Sniffles2.DEL.2ABEM0	DEL	chr1	169279129	-46	BLZF1,NME7	0.00091	DEL_chr1_2c0dde15	0.007328	0.000127	FALSE	FALSE	TRUE	L1HS	LINE
Sniffles2.DEL.2AC4M0	DEL	chr1	169337070	-42	BLZF1,NME7	0.00182	DEL_chr1_703081a5	0.001194	1.6e-05	FALSE	FALSE	TRUE	LTR12C	LTR
Sniffles2.DEL.2AC5M0	DEL	chr1	169342600	-111	BLZF1,NME7	0.56987	DEL_chr1_3e5e748b	0.278457	0.00473	FALSE	FALSE	TRUE		Non-repeat
Sniffles2.INS.2ABFM0	INS	chr1	169342656	32	BLZF1,NME7	0.12022	.		.	FALSE	FALSE	TRUE	(AT)n	Simple_repeat
Sniffles2.INS.2AC0M0	INS	chr1	169345326	42	BLZF1,NME7	0.05364	.		.	FALSE	FALSE	TRUE		Non-repeat
Sniffles2.DEL.2AC6M0	DEL	chr1	169355010	-71	BLZF1,NME7	0.16029	DEL_chr1_f0dd8ea2	0.228571	0.000135	FALSE	FALSE	TRUE	(TATATAT)n	Simple_repeat
Sniffles2.INS.2AC1M0	INS	chr1	169355213	57	BLZF1,NME7	0.11111	INS_chr1_7701f717	0.188119	0.100577	FALSE	FALSE	TRUE	(ATATA)n	Simple_repeat
Sniffles2.INS.2AC2M0	INS	chr1	169370228	54	BLZF1,NME7	0.00182	.		.	FALSE	FALSE	TRUE	MLT1G	LTR
Sniffles2.INS.2AC3M0	INS	chr1	169391858	43	CCDC181,BLZF1	0.45281	.		.	FALSE	FALSE	TRUE	PABL_A	LTR
Sniffles2.INS.2AC8M0	INS	chr1	169440932	32	SLC19A2,CCDC181	0.00909	.		.	FALSE	FALSE	TRUE	(A)n	Simple_repeat
Sniffles2.INS.2AC9M0	INS	chr1	169466724	87	SLC19A2,CCDC181	0.00274	.		.	FALSE	FALSE	TRUE		Non-repeat
Sniffles2.DEL.2ACCM0	DEL	chr1	169471465	-33	SLC19A2,CCDC181	0.00911	DEL_chr1_60208a19	0.085021	6.6e-05	FALSE	FALSE	TRUE	(CA)n	Simple_repeat
Sniffles2.INS.2ACAM0	INS	chr1	169473718	326	SLC19A2	0.06182	.		.	FALSE	FALSE	TRUE	AluY	SINE/Alu
Sniffles2.INS.2ACBM0	INS	chr1	169495006	36	SLC19A2	0.00182	.		.	FALSE	FALSE	TRUE	(T)n	Simple_repeat
Sniffles2.DEL.2AD0M0	DEL	chr1	169502305	-3624	SLC19A2	0.00091	DEL_chr1_90c3dba9	0.989896	2.4e-05	FALSE	TRUE	FALSE	L1P3	LINE
Sniffles2.DEL.2ACFM0	DEL	chr1	169502726	-100	SLC19A2	0.54719	DEL_chr1_cf6291c4	0.210919	0.000403	FALSE	FALSE	TRUE		Non-repeat
Sniffles2.INS.2ACDM0	INS	chr1	169554161	94	SELP,SLC19A2	0.30399	.		.	TRUE	FALSE	FALSE		Non-repeat
Sniffles2.INS.2ACEM0	INS	chr1	169555634	615	SELP,SLC19A2	0.21597	.		.	FALSE	FALSE	TRUE	L1HS	LINE
Sniffles2.DEL.2AD1M0	DEL	chr1	169577622	-39	SELP	0.00455	DEL_chr1_77e20ff8	3e-06	0.5	FALSE	FALSE	TRUE	FLAM_C	SINE/Alu
Sniffles2.DEL.2AD2M0	DEL	chr1	169603306	-34	SELP	0.00364	DEL_chr1_2584e34c	0.010916	0.000387	FALSE	FALSE	TRUE	(TG)n	Simple_repeat
Sniffles2.DEL.2AD3M0	DEL	chr1	169668565	-157	C1orf112,SELP	0.05566	DEL_chr1_a3242e5c	0.770501	8e-06	FALSE	TRUE	FALSE	LTR12C	LTR
Sniffles2.DEL.2AD4M0	DEL	chr1	169671333	-95	C1orf112,SELL	0.98639	DEL_chr1_312c8228	0.161345	0.000883	TRUE	FALSE	FALSE		Non-repeat
Sniffles2.INS.2AD6M0	INS	chr1	169737633	39	SELL	0.00364	.		.	FALSE	FALSE	TRUE	(AT)n	Simple_repeat
Sniffles2.DEL.2AD7M0	DEL	chr1	169746186	-38	METTL18,SELL	0.00091	DEL_chr1_77e20ff8	3e-06	0.5	FALSE	FALSE	TRUE		Non-repeat
Sniffles2.DEL.2AD9M0	DEL	chr1	169760319	-38	METTL18	0.00182	DEL_chr1_6f1b659a	0.00325	8e-06	FALSE	FALSE	TRUE		Non-repeat
Sniffles2.DEL.2AD8M0	DEL	chr1	169761277	-306	METTL18	0.08727	DEL_chr1_01656333	0.960923	0.081182	TRUE	TRUE	FALSE	AluYh3	SINE/Alu
Sniffles2.DEL.2ADAM0	DEL	chr1	169769760	-6282	METTL18	0.00091	DEL_chr1_5e0873ab	0.999682	4e-05	FALSE	TRUE	FALSE		Non-repeat
Sniffles2.DEL.2ADBM0	DEL	chr1	169774284	-39	METTL18	0.06296	DEL_chr1_eb6a6180	0.008361	7.9e-05	FALSE	FALSE	TRUE	FRAM	SINE/Alu
Sniffles2.DEL.2ADEM0	DEL	chr1	169811634	-31	METTL18	0.07455	DEL_chr1_ff5fb834	0.188275	0.000376	FALSE	FALSE	TRUE		Non-repeat
Sniffles2.INS.2ADCM0	INS	chr1	169811776	77	METTL18	0.10889	.		.	FALSE	FALSE	TRUE	(A)n	Simple_repeat
Sniffles2.DEL.2ADFM0	DEL	chr1	169850983	-64	SCYL3,C1orf112	0.34392	DEL_chr1_5f85dc71	0.666923	0.001138	TRUE	TRUE	FALSE	MER57B1	LTR
Sniffles2.INS.2ADDM0	INS	chr1	169853672	44	SCYL3,C1orf112	0.00092	.		.	FALSE	FALSE	TRUE	(A)n	Simple_repeat
Sniffles2.DEL.2AE0M0	DEL	chr1	169854426	-39	SCYL3,C1orf112	0.00183	DEL_chr1_77e20ff8	3e-06	0.5	FALSE	FALSE	TRUE		Non-repeat
Sniffles2.DEL.2AE1M0	DEL	chr1	169876955	-31	SCYL3	0.00273	DEL_chr1_5ce0ae36	0.012588	8e-06	FALSE	FALSE	TRUE	(A)n	Simple_repeat
Sniffles2.DEL.2AE2M0	DEL	chr1	169880375	-238	SCYL3	0.25683	DEL_chr1_cc9651e7	0.372274	0.224162	TRUE	TRUE	FALSE	L1MEf	LINE
Sniffles2.DEL.2AE5M0	DEL	chr1	169916196	-36	KIFAP3,SCYL3	0.01182	DEL_chr1_8d5f6ccb	0.006554	0.00057	FALSE	FALSE	TRUE	(TG)n	Simple_repeat
Sniffles2.INS.2AE3M0	INS	chr1	169973106	34	KIFAP3,SCYL3	0.18364	.		.	FALSE	FALSE	TRUE	(TA)n	Simple_repeat
Sniffles2.INS.2AE4M0	INS	chr1	169993602	164	KIFAP3	0.97005	.		.	TRUE	FALSE	FALSE	AluSx	SINE/Alu
Sniffles2.DEL.2AE8M0	DEL	chr1	170018575	-31	KIFAP3	0.13339	DEL_chr1_fd66fccb	0.005332	3.2e-05	FALSE	FALSE	TRUE		Non-repeat
Sniffles2.INS.2AE6M0	INS	chr1	170018584	31	KIFAP3	0.01727	.		.	FALSE	FALSE	TRUE		Non-repeat
Sniffles2.INS.2AE7M0	INS	chr1	170094705	68	KIFAP3	0.06922	.		.	TRUE	FALSE	FALSE	L1P1	LINE
Sniffles2.INS.2AE9M0	INS	chr1	170098683	145	KIFAP3	0.00091	.		.	FALSE	FALSE	TRUE	MER74B	LTR
Sniffles2.INS.2AEAM0	INS	chr1	170132921	58	KIFAP3	0.66697	INS_chr1_44106731	0.965815	0.630889	TRUE	TRUE	FALSE		Non-repeat
Sniffles2.INS.2AEBM0	INS	chr1	170135623	42	KIFAP3	0.00091	.		.	FALSE	FALSE	TRUE	(CA)n	Simple_repeat
Sniffles2.DEL.2AECM0	DEL	chr1	170154655	-4469	KIFAP3	0.00182	DEL_chr1_d3f019a3	0.992451	0.003268	TRUE	TRUE	FALSE		Non-repeat
Sniffles2.DEL.2AEDM0	DEL	chr1	170180986	-41	KIFAP3	0.00273	DEL_chr1_90c57be7	0.010598	2.4e-05	FALSE	FALSE	TRUE		Non-repeat
Sniffles2.INS.2AEEM0	INS	chr1	170226570	31	GORAB-AS1,KIFAP3	0.00364	.		.	FALSE	FALSE	TRUE	(TA)n	Simple_repeat
Sniffles2.INS.2AEFM0	INS	chr1	170256824	35	GORAB-AS1,KIFAP3	0.00182	.		.	FALSE	FALSE	TRUE	(A)n	Simple_repeat
Sniffles2.INS.2AF0M0	INS	chr1	170299771	35	GORAB-AS1,KIFAP3	0.00638	.		.	FALSE	FALSE	TRUE	(T)n	Simple_repeat
Sniffles2.INS.2AF1M0	INS	chr1	170358428	32	GORAB-AS1	0.01275	.		.	FALSE	FALSE	TRUE	(TA)n	Simple_repeat
Sniffles2.INS.2AF2M0	INS	chr1	170413825	32	GORAB-AS1	0.64973	.		.	FALSE	FALSE	TRUE	(AT)n	Simple_repeat
Sniffles2.INS.2AF3M0	INS	chr1	170419155	44	GORAB-AS1	0.01	.		.	FALSE	FALSE	TRUE		Non-repeat
Sniffles2.DEL.2AF4M0	DEL	chr1	170419195	-46	GORAB-AS1	0.00727	DEL_chr1_47b1adcd	0.076672	0.000151	FALSE	FALSE	TRUE	SVA_F	SVA
Sniffles2.DEL.2AF5M0	DEL	chr1	170451982	-39	GORAB-AS1	0.00091	DEL_chr1_77e20ff8	3e-06	0.5	FALSE	FALSE	TRUE	L1PA8A	LINE
Sniffles2.DEL.2AF6M0	DEL	chr1	170490362	-2169	GORAB-AS1	0.00091	DEL_chr1_1146aada	0.999539	0.000579	TRUE	TRUE	FALSE		Non-repeat
Sniffles2.INS.2AF7M0	INS	chr1	170514399	32	GORAB,GORAB-AS1	0.24546	.		.	FALSE	FALSE	TRUE		Non-repeat
Sniffles2.INS.2AF8M0	INS	chr1	170565029	35	GORAB	0.00181	.		.	FALSE	FALSE	TRUE	(GAAA)n	Simple_repeat
Sniffles2.DEL.2AF9M0	DEL	chr1	170565056	-36	GORAB	0.00454	DEL_chr1_81ede125	0.113892	5e-05	FALSE	FALSE	TRUE		Non-repeat
Sniffles2.DEL.2AFAM0	DEL	chr1	170587024	-32	GORAB	0.00182	DEL_chr1_78df5dd3	0.000308	8.3e-05	FALSE	FALSE	TRUE	(CA)n	Simple_repeat
Sniffles2.DEL.2AFBM0	DEL	chr1	170591417	-53243	GORAB	0.00182	DEL_chr1_53e3df72	0.999737	8.7e-05	FALSE	TRUE	FALSE		Non-repeat
Sniffles2.INS.2AFCM0	INS	chr1	170599708	171	PRRX1,GORAB	0.00726	.		.	FALSE	FALSE	TRUE		Non-repeat
Sniffles2.INS.2AFDM0	INS	chr1	170627137	45	PRRX1,GORAB	0.00091	.		.	FALSE	FALSE	TRUE		Non-repeat
Sniffles2.INS.2AFEM0	INS	chr1	170634294	309	PRRX1,GORAB	0.29636	INS_chr1_63b7c853	0.984076	0.290761	TRUE	TRUE	FALSE	AluY	SINE/Alu
Sniffles2.INS.2AFFM0	INS	chr1	170643319	70	PRRX1,GORAB	0.27091	.		.	TRUE	FALSE	FALSE		Non-repeat
Sniffles2.DEL.2B03M0	DEL	chr1	170648527	-857	PRRX1	0.00817	DEL_chr1_dbdf24fd	0.996503	0.005577	TRUE	TRUE	FALSE	L1ME3A	LINE
Sniffles2.DEL.2B04M0	DEL	chr1	170653913	-31	PRRX1	0.00636	DEL_chr1_c96ef66f	0.028547	5.7e-05	FALSE	FALSE	TRUE	(A)n	Simple_repeat
Sniffles2.INS.2B00M0	INS	chr1	170664089	31	PRRX1	0.02	.		.	FALSE	FALSE	TRUE	(TC)n	Simple_repeat
Sniffles2.INS.2B01M0	INS	chr1	170682344	98	PRRX1	0.28909	INS_chr1_4cb37400	0.960784	0.292223	TRUE	TRUE	FALSE	AluY	SINE/Alu
Sniffles2.INS.2B02M0	INS	chr1	170689839	38	PRRX1	0.00091	.		.	FALSE	FALSE	TRUE	(A)n	Simple_repeat
Sniffles2.DEL.2B05M0	DEL	chr1	170689840	-36	PRRX1	0.01273	DEL_chr1_77e20ff8	3e-06	0.5	FALSE	FALSE	TRUE	(TC)n	Simple_repeat
Sniffles2.DEL.2B06M0	DEL	chr1	170691469	-32	PRRX1	0.04372	DEL_chr1_77e20ff8	2e-06	0.5	FALSE	FALSE	TRUE	(CCTTT)n	Simple_repeat
Sniffles2.INS.2B07M0	INS	chr1	170782376	42	PRRX1	0.00091	.		.	FALSE	FALSE	TRUE		Non-repeat
Sniffles2.DEL.2B0AM0	DEL	chr1	170842388	-45	MROH9,PRRX1	0.00091	DEL_chr1_5a4afd6e	0.154362	8e-06	FALSE	FALSE	TRUE	L1P1	LINE
Sniffles2.INS.2B09M0	INS	chr1	170847758	35	MROH9,PRRX1	0.00091	.		.	FALSE	FALSE	TRUE	(A)n	Simple_repeat
Sniffles2.DEL.2B13M0	DEL	chr1	170900579	-39	MROH9,PRRX1	0.16788	DEL_chr1_0d575948	0.047784	0.000301	FALSE	FALSE	TRUE	(ACTAA)n	Simple_repeat
Sniffles2.INS.2B0DM0	INS	chr1	170913349	104	MROH9	0.00182	.		.	FALSE	FALSE	TRUE	(G)n	Simple_repeat
Sniffles2.INS.2B0EM0	INS	chr1	170917508	37	MROH9	0.14156	.		.	FALSE	FALSE	TRUE	(AGGGA)n	Simple_repeat
Sniffles2.INS.2B0FM0	INS	chr1	170933502	35	MROH9	0.56624	.		.	TRUE	FALSE	FALSE	(AAGA)n	Simple_repeat
Sniffles2.INS.2B10M0	INS	chr1	170956732	2787	MROH9	0.00364	.		.	FALSE	FALSE	TRUE	SVA_F	SVA
Sniffles2.INS.2B11M0	INS	chr1	170970721	32	MROH9	0.00914	.		.	FALSE	FALSE	TRUE		Non-repeat
Sniffles2.INS.2B12M0	INS	chr1	170994905	334	MROH9	0.09818	INS_chr1_98d559db	0.982045	0.098126	TRUE	TRUE	FALSE	AluY	SINE/Alu
Sniffles2.DEL.2B16M0	DEL	chr1	171013873	-35	FMO3,MROH9	0.00091	DEL_chr1_77e20ff8	3e-06	0.5	FALSE	FALSE	TRUE	(AC)n	Simple_repeat
Sniffles2.DEL.2B17M0	DEL	chr1	171041362	-31	FMO3,MROH9	0.04719	DEL_chr1_aead1e07	0.006636	4e-05	FALSE	FALSE	TRUE	(GT)n	Simple_repeat
Sniffles2.DEL.2B18M0	DEL	chr1	171044973	-31	FMO3,MROH9	0.13273	DEL_chr1_89a224c2	0.040506	8e-06	FALSE	FALSE	TRUE	(T)n	Simple_repeat
Sniffles2.INS.2B14M0	INS	chr1	171085260	49	FMO3,MROH9	0.00091	.		.	FALSE	FALSE	TRUE	(G)n	Simple_repeat
Sniffles2.DEL.2B19M0	DEL	chr1	171092771	-42	FMO3	0.00273	DEL_chr1_ae82c94c	0.003517	7.9e-05	FALSE	FALSE	TRUE		Non-repeat
Sniffles2.INS.2B15M0	INS	chr1	171095920	39	FMO3	0.77586	INS_chr1_c40121e8	0.75	7.8e-05	FALSE	TRUE	FALSE		Non-repeat
Sniffles2.DEL.2B1AM0	DEL	chr1	171096576	-40	FMO3	0.30818	DEL_chr1_58d821f6	0.372727	0.000116	FALSE	TRUE	FALSE		Non-repeat
Sniffles2.DEL.2B1DM0	DEL	chr1	171169847	-32	FMO1,FMO3	0.21818	DEL_chr1_4686d530	0.043464	1e-05	FALSE	FALSE	TRUE	(GT)n	Simple_repeat
Sniffles2.DEL.2B1EM0	DEL	chr1	171179009	-37	FMO1,FMO3	0.00182	DEL_chr1_e698fcb4	0.05149	0.000234	FALSE	FALSE	TRUE		Non-repeat
Sniffles2.INS.2B1CM0	INS	chr1	171181868	37	FMO1,FMO3	0.00091	.		.	FALSE	FALSE	TRUE	(CT)n	Simple_repeat
Sniffles2.DEL.2B1FM0	DEL	chr1	171210794	-81	FMO1	0.97278	DEL_chr1_c70dc311	0.518987	0.006575	FALSE	TRUE	FALSE		Non-repeat
Sniffles2.DEL.2B20M0	DEL	chr1	171220984	-115	FMO1	0.15818	DEL_chr1_63cd7eb2	0.982759	0.182525	TRUE	TRUE	FALSE		Non-repeat
Sniffles2.DEL.2B21M0	DEL	chr1	171225445	-36	FMO1	0.00457	DEL_chr1_4d96e313	0.008553	8e-06	FALSE	FALSE	TRUE		Non-repeat
Sniffles2.DEL.2B22M0	DEL	chr1	171292380	-35	FMO1	0.00182	DEL_chr1_4b543c85	0.047865	0.049313	FALSE	FALSE	TRUE		Non-repeat
Sniffles2.DEL.2B25M0	DEL	chr1	171325818	-33	FMO1	0.17031	DEL_chr1_56f96a81	0.04644	4e-05	FALSE	FALSE	TRUE	(T)n	Simple_repeat
Sniffles2.INS.2B23M0	INS	chr1	171338189	39	FMO1	0.00091	.		.	FALSE	FALSE	TRUE		Non-repeat
Sniffles2.INS.2B24M0	INS	chr1	171389162	342	PRRC2C,FMO1	0.13727	INS_chr1_c90baa87	0.982592	0.119079	TRUE	TRUE	FALSE	AluY	SINE/Alu
Sniffles2.DEL.2B26M0	DEL	chr1	171392955	-32	PRRC2C,FMO1	0.01089	DEL_chr1_5793eb1f	0.092764	0.5	FALSE	FALSE	TRUE	(A)n	Simple_repeat
Sniffles2.DEL.2B29M0	DEL	chr1	171425857	-44	PRRC2C,FMO1	0.01277	DEL_chr1_d789f5a9	0.091463	0.002234	FALSE	FALSE	TRUE	AluY	SINE/Alu
Sniffles2.INS.2B27M0	INS	chr1	171437154	91	PRRC2C,FMO1	0.23684	.		.	TRUE	FALSE	FALSE		Non-repeat
Sniffles2.INS.2B28M0	INS	chr1	171450265	38	PRRC2C	0.00091	.		.	FALSE	FALSE	TRUE	(T)n	Simple_repeat
Sniffles2.DEL.2B2AM0	DEL	chr1	171464660	-36	PRRC2C	0.00091	DEL_chr1_ec2a13a1	0.054572	0.002673	FALSE	FALSE	TRUE		Non-repeat
Sniffles2.DEL.2B2BM0	DEL	chr1	171488019	-43	PRRC2C	0.85118	DEL_chr1_77e20ff8	3e-06	0.5	FALSE	FALSE	TRUE		Non-repeat
Sniffles2.DEL.2B2CM0	DEL	chr1	171496758	-35	PRRC2C	0.00091	DEL_chr1_641aac4b	0.063717	7.2e-05	FALSE	FALSE	TRUE		Non-repeat
Sniffles2.DEL.2B31M0	DEL	chr1	171505170	-41	PRRC2C	0.00091	DEL_chr1_25381e4b	0.097902	6.4e-05	FALSE	FALSE	TRUE	AluSx	SINE/Alu
Sniffles2.INS.2B2DM0	INS	chr1	171518495	32	PRRC2C	0.11636	.		.	FALSE	FALSE	TRUE		Non-repeat
Sniffles2.DEL.2B32M0	DEL	chr1	171559506	-33	PRRC2C	0.00544	DEL_chr1_bcdaa174	0.002139	1.6e-05	FALSE	FALSE	TRUE	(T)n	Simple_repeat
Sniffles2.INS.2B2EM0	INS	chr1	171569576	32	PRRC2C	0.25091	.		.	FALSE	FALSE	TRUE	(AT)n	Simple_repeat
Sniffles2.INS.2B2FM0	INS	chr1	171573674	34	PRRC2C	0.00091	.		.	FALSE	FALSE	TRUE	(T)n	Simple_repeat
Sniffles2.INS.2B30M0	INS	chr1	171586111	32	PRRC2C	0.00272	.		.	FALSE	FALSE	TRUE	(T)n	Simple_repeat
Sniffles2.DEL.2B35M0	DEL	chr1	171658166	-36	VAMP4,PRRC2C	0.08	DEL_chr1_77e20ff8	3e-06	0.5	FALSE	FALSE	TRUE		Non-repeat
Sniffles2.INS.2B34M0	INS	chr1	171681166	31	VAMP4	0.02182	.		.	FALSE	FALSE	TRUE	(CTTC)n	Simple_repeat
Sniffles2.INS.2B33M0	INS	chr1	171682586	56	VAMP4	0.17967	.		.	FALSE	FALSE	TRUE	(CCTTT)n	Simple_repeat
Sniffles2.DEL.2B36M0	DEL	chr1	171693902	-39	VAMP4	0.00727	DEL_chr1_1b778be1	0.004068	8e-06	FALSE	FALSE	TRUE		Non-repeat
Sniffles2.DEL.2B3AM0	DEL	chr1	171703426	-31	VAMP4	0.04446	DEL_chr1_47d53c0a	0.079097	8e-06	FALSE	FALSE	TRUE	(AT)n	Simple_repeat
Sniffles2.INS.2B37M0	INS	chr1	171703472	63	VAMP4	0.00091	.		.	FALSE	FALSE	TRUE	(AT)n	Simple_repeat
Sniffles2.INS.2B38M0	INS	chr1	171756497	31	METTL13,VAMP4	0.29182	.		.	FALSE	FALSE	TRUE		Non-repeat
Sniffles2.INS.2B39M0	INS	chr1	171763293	72	METTL13,VAMP4	0.00091	.		.	FALSE	FALSE	TRUE		Non-repeat
Sniffles2.DEL.2B3EM0	DEL	chr1	171803056	-35	DNM3,METTL13	0.00183	DEL_chr1_2de5f5d9	0.022742	8e-06	FALSE	FALSE	TRUE		Non-repeat
Sniffles2.DEL.2B3FM0	DEL	chr1	171814448	-62	DNM3,METTL13	0.47278	DEL_chr1_f95f8b0b	0.968506	0.443858	TRUE	TRUE	FALSE	AluY	SINE/Alu
Sniffles2.INS.2B3BM0	INS	chr1	171816547	92	DNM3,METTL13	0.99183	.		.	TRUE	FALSE	FALSE	(CCTCC)n	Simple_repeat
Sniffles2.INS.2B3CM0	INS	chr1	171832528	43	DNM3,METTL13	0.43648	.		.	TRUE	FALSE	FALSE	(TCTT)n	Simple_repeat
Sniffles2.INS.2B3DM0	INS	chr1	171847030	62	DNM3,METTL13	0.00091	.		.	FALSE	FALSE	TRUE		Non-repeat
Sniffles2.DEL.2B40M0	DEL	chr1	171883371	-38	DNM3,METTL13	0.00273	DEL_chr1_a2b88a31	0.002577	8e-06	FALSE	FALSE	TRUE	(CA)n	Simple_repeat
Sniffles2.INS.2B41M0	INS	chr1	171936869	60	DNM3,METTL13	0.67091	INS_chr1_f39a7cb0	0.966944	0.539011	TRUE	TRUE	FALSE		Non-repeat
Sniffles2.INS.2B42M0	INS	chr1	171970698	37	DNM3,METTL13	0.29583	.		.	FALSE	FALSE	TRUE		Non-repeat
Sniffles2.INS.2B43M0	INS	chr1	171983399	134	DNM3,METTL13	0.22273	.		.	TRUE	FALSE	FALSE		Non-repeat
Sniffles2.INS.2B44M0	INS	chr1	172009050	33	DNM3,METTL13	0.04562	.		.	FALSE	FALSE	TRUE	(TA)n	Simple_repeat
Sniffles2.INS.2B45M0	INS	chr1	172041496	46	DNM3,METTL13	0.00181	.		.	FALSE	FALSE	TRUE		Non-repeat
Sniffles2.INS.2B46M0	INS	chr1	172227309	54	PIGC,DNM3	0.01089	.		.	FALSE	FALSE	TRUE	GA-rich	Low_complexity
Sniffles2.DEL.2B48M0	DEL	chr1	172253520	-34	PIGC,DNM3	0.00182	DEL_chr1_bc0c9259	0.000486	8e-06	FALSE	FALSE	TRUE	(TCTCC)n	Simple_repeat
Sniffles2.DEL.2B49M0	DEL	chr1	172273710	-41	PIGC,DNM3	0.00091	DEL_chr1_fc3be310	0.003019	8e-06	FALSE	FALSE	TRUE		Non-repeat
Sniffles2.INS.2B47M0	INS	chr1	172283781	32	PIGC,DNM3	0.00273	.		.	TRUE	FALSE	FALSE	(A)n	Simple_repeat
Sniffles2.INS.2B4AM0	INS	chr1	172304207	31	PIGC,DNM3	0.00545	.		.	FALSE	FALSE	TRUE	(A)n	Simple_repeat
Sniffles2.INS.2B4BM0	INS	chr1	172337867	34	PIGC,DNM3	0.00364	.		.	FALSE	FALSE	TRUE		Non-repeat
Sniffles2.DEL.2B4EM0	DEL	chr1	172341721	-41	PIGC,DNM3	0.00544	DEL_chr1_f4c8db1f	0.7	8e-06	TRUE	TRUE	FALSE	L1P4	LINE
Sniffles2.INS.2B4CM0	INS	chr1	172354113	32	PIGC,DNM3	0.00455	.		.	FALSE	FALSE	TRUE		Non-repeat
Sniffles2.INS.2B4DM0	INS	chr1	172377581	36	PIGC,DNM3	0.00455	.		.	FALSE	FALSE	TRUE	(T)n	Simple_repeat
Sniffles2.INS.2B4FM0	INS	chr1	172485132	36	SUCO,PIGC	0.00181	.		.	FALSE	FALSE	TRUE	(AAC)n	Simple_repeat
Sniffles2.DEL.2B50M0	DEL	chr1	172492391	-43	SUCO,PIGC	0.00364	DEL_chr1_a19373b7	0.420227	0.049972	TRUE	TRUE	FALSE		Non-repeat
Sniffles2.DEL.2B54M0	DEL	chr1	172530583	-41	SUCO	0.00182	DEL_chr1_f8b43b72	0.003558	8e-06	FALSE	FALSE	TRUE		Non-repeat
Sniffles2.INS.2B51M0	INS	chr1	172538187	39	SUCO	0.01184	.		.	FALSE	FALSE	TRUE		Non-repeat
Sniffles2.INS.2B52M0	INS	chr1	172544186	73	SUCO	0.00091	.		.	FALSE	FALSE	TRUE		Non-repeat
Sniffles2.INS.2B53M0	INS	chr1	172571934	378	SUCO	0.95826	.		.	FALSE	FALSE	TRUE	SVA_A	SVA
Sniffles2.DEL.2B55M0	DEL	chr1	172572070	-47	SUCO	0.01452	DEL_chr1_77e20ff8	4e-06	0.5	FALSE	FALSE	TRUE		Non-repeat
Sniffles2.INS.2B57M0	INS	chr1	172603932	158	FASLG,SUCO	0.00182	.		.	FALSE	FALSE	TRUE		Non-repeat
Sniffles2.INS.2B58M0	INS	chr1	172619364	357	FASLG,SUCO	0.00273	.		.	FALSE	FALSE	TRUE	AluY	SINE/Alu
Sniffles2.DEL.2B5CM0	DEL	chr1	172637492	-42	FASLG,SUCO	0.00636	DEL_chr1_9cc6954b	0.132716	0.008584	FALSE	FALSE	TRUE		Non-repeat
Sniffles2.DEL.2B5DM0	DEL	chr1	172654566	-37	FASLG	0.00091	DEL_chr1_77e20ff8	3e-06	0.5	FALSE	FALSE	TRUE		Non-repeat
Sniffles2.INS.2B59M0	INS	chr1	172657105	72	FASLG	0.01	INS_chr1_8d88f7c5	0.018581	0.006099	FALSE	FALSE	TRUE	(G)n	Simple_repeat
Sniffles2.INS.2B5BM0	INS	chr1	172694133	974	FASLG	0.10889	INS_chr1_fa954227	0.111889	0.503696	FALSE	FALSE	TRUE	(TA)n	Simple_repeat
Sniffles2.INS.2B5AM0	INS	chr1	172694135	171	FASLG	0.76134	INS_chr1_fa954227	0.617394	0.503696	FALSE	TRUE	FALSE	(TA)n	Simple_repeat
Sniffles2.DEL.2B5EM0	DEL	chr1	172694490	-32	FASLG	0.03727	DEL_chr1_6f2c3ff7	0.105431	0.003616	FALSE	FALSE	TRUE	(TA)n	Simple_repeat
Sniffles2.DEL.2B61M0	DEL	chr1	172717027	-55	FASLG	0.0118	DEL_chr1_7f603e02	0.100731	0.049779	FALSE	FALSE	TRUE	FLAM_C	SINE/Alu
Sniffles2.INS.2B5FM0	INS	chr1	172728414	36	FASLG	0.00181	.		.	FALSE	FALSE	TRUE	(A)n	Simple_repeat
Sniffles2.DEL.2B62M0	DEL	chr1	172747623	-41	FASLG	0.00091	DEL_chr1_a8388e3e	0.00075	8e-06	FALSE	FALSE	TRUE	(TCCT)n	Simple_repeat
Sniffles2.INS.2B60M0	INS	chr1	172747640	41	FASLG	0.00181	.		.	FALSE	FALSE	TRUE		Non-repeat
Sniffles2.INS.2B63M0	INS	chr1	172865079	6083	FASLG	0.00181	INS_chr1_51b10feb	0.989314	0.000515	FALSE	TRUE	FALSE	L1HS	LINE
Sniffles2.DEL.2B66M0	DEL	chr1	172969013	-35	TNFSF4	0.12886	DEL_chr1_0485981f	9.4e-05	8e-06	FALSE	FALSE	TRUE		Non-repeat
Sniffles2.INS.2B65M0	INS	chr1	172973278	33	TNFSF4	0.29197	.		.	FALSE	FALSE	TRUE		Non-repeat
Sniffles2.INS.2B67M0	INS	chr1	173068147	45	TNFSF4	0.00091	.		.	FALSE	FALSE	TRUE	(TTCT)n	Simple_repeat
Sniffles2.INS.2B69M0	INS	chr1	173168678	42	TNFSF4	0.00091	.		.	FALSE	FALSE	TRUE		Non-repeat
Sniffles2.DEL.2B6BM0	DEL	chr1	173172425	-41	TNFSF4	0.00546	DEL_chr1_6af301b6	0.004567	6.3e-05	FALSE	FALSE	TRUE		Non-repeat
Sniffles2.INS.2B6AM0	INS	chr1	173191739	50	TNFSF4	0.00091	.		.	FALSE	FALSE	TRUE		Non-repeat
Sniffles2.DEL.2B6EM0	DEL	chr1	173228522	-3333	TNFSF4	0.00091	DEL_chr1_ead32daa	0.998802	0.000143	FALSE	TRUE	FALSE	L1P2	LINE
Sniffles2.DEL.2B6FM0	DEL	chr1	173238453	-47	TNFSF4	0.01455	DEL_chr1_bfad8f30	0.148026	0.01231	FALSE	FALSE	TRUE	L1PREC2	LINE
Sniffles2.INS.2B6CM0	INS	chr1	173285193	48	TNFSF4	0.00091	INS_chr1_24a904a4	0.444444	4.8e-05	FALSE	TRUE	FALSE	(CT)n	Simple_repeat
Sniffles2.INS.2B6DM0	INS	chr1	173293546	41	TNFSF4	0.00091	.		.	FALSE	FALSE	TRUE		Non-repeat
Sniffles2.DEL.2B72M0	DEL	chr1	173321308	-6025	PRDX6-AS1,TNFSF4	0.00091	DEL_chr1_935b2607	0.64069	8e-06	FALSE	TRUE	FALSE	L1P1	LINE
Sniffles2.DEL.2B73M0	DEL	chr1	173376895	-59	PRDX6-AS1	0.02995	DEL_chr1_3f4757da	0.006705	1.6e-05	FALSE	FALSE	TRUE	LTR12_v	LTR
Sniffles2.INS.2B70M0	INS	chr1	173377370	33	PRDX6-AS1	0.03358	.		.	FALSE	FALSE	TRUE		Non-repeat
Sniffles2.DEL.2B74M0	DEL	chr1	173378676	-79	PRDX6-AS1	0.06987	DEL_chr1_3f4757da	0.008941	1.6e-05	FALSE	FALSE	TRUE	HERV17B-int	LTR
Sniffles2.DEL.2B75M0	DEL	chr1	173380416	-212	PRDX6-AS1	0.0726	DEL_chr1_ea8e5409	2.1e-05	4.8e-05	FALSE	FALSE	TRUE	HERV9-int	LTR
Sniffles2.INS.2B71M0	INS	chr1	173381950	48	PRDX6-AS1	0.03085	.		.	FALSE	FALSE	TRUE	LTR12_v	LTR
Sniffles2.DEL.2B76M0	DEL	chr1	173382876	-32	PRDX6-AS1	0.00182	DEL_chr1_c04778fc	0.003687	8e-06	FALSE	FALSE	TRUE	(CA)n	Simple_repeat
Sniffles2.DEL.2B77M0	DEL	chr1	173395392	-31	PRDX6-AS1	0.00546	DEL_chr1_852eb479	0.380952	8e-06	FALSE	TRUE	FALSE	(TA)n	Simple_repeat
Sniffles2.INS.2B78M0	INS	chr1	173398370	6530	PRDX6-AS1	0.00364	.		.	FALSE	FALSE	TRUE	L1HS	LINE
Sniffles2.DEL.2B7AM0	DEL	chr1	173477172	-46	SLC9C2,PRDX6-AS1	0.00091	DEL_chr1_4bb13b57	0.259372	2.4e-05	FALSE	FALSE	TRUE	(GCCCC)n	Simple_repeat
Sniffles2.INS.2B79M0	INS	chr1	173484171	49	SLC9C2,PRDX6-AS1	0.00091	.		.	FALSE	FALSE	TRUE	(CA)n	Simple_repeat
Sniffles2.DEL.2B7DM0	DEL	chr1	173516792	-41	SLC9C2,PRDX6-AS1	0.00091	DEL_chr1_ea8e5409	4e-06	4.8e-05	FALSE	FALSE	TRUE	L1P4	LINE
Sniffles2.DEL.2B7EM0	DEL	chr1	173521887	-36	SLC9C2,PRDX6-AS1	0.00091	DEL_chr1_cb21988c	0.000179	2.5e-05	FALSE	FALSE	TRUE		Non-repeat
Sniffles2.DEL.2B7FM0	DEL	chr1	173526913	-47	SLC9C2,PRDX6-AS1	0.00998	DEL_chr1_ea8e5409	5e-06	4.8e-05	FALSE	FALSE	TRUE	AluSx	SINE/Alu
Sniffles2.DEL.2B80M0	DEL	chr1	173537588	-46	SLC9C2,PRDX6-AS1	0.00091	DEL_chr1_ea8e5409	5e-06	4.8e-05	FALSE	FALSE	TRUE		Non-repeat
Sniffles2.INS.2B7CM0	INS	chr1	173550873	36	SLC9C2	0.00181	.		.	FALSE	FALSE	TRUE	(AG)n	Simple_repeat
Sniffles2.DEL.2B89M0	DEL	chr1	173608871	-47	ANKRD45,SLC9C2	0.00091	DEL_chr1_3cf18a8c	0.005427	8e-06	FALSE	FALSE	TRUE	(GGGAGAGGAA)n	Simple_repeat
Sniffles2.INS.2B82M0	INS	chr1	173608901	36	ANKRD45,SLC9C2	0.00182	.		.	FALSE	FALSE	TRUE		Non-repeat
Sniffles2.INS.2B83M0	INS	chr1	173613559	39	ANKRD45,SLC9C2	0.0118	.		.	FALSE	FALSE	TRUE		Non-repeat
Sniffles2.DEL.2B8AM0	DEL	chr1	173613565	-50	ANKRD45,SLC9C2	0.00998	DEL_chr1_e7887d3e	0.08347	9.7e-05	FALSE	FALSE	TRUE	SVA_F	SVA
Sniffles2.INS.2B84M0	INS	chr1	173630643	36	ANKRD45,SLC9C2	0.02091	.		.	FALSE	FALSE	TRUE		Non-repeat
Sniffles2.INS.2B85M0	INS	chr1	173673435	35	KLHL20,ANKRD45	0.00273	.		.	FALSE	FALSE	TRUE		Non-repeat
Sniffles2.INS.2B86M0	INS	chr1	173680951	38	KLHL20,ANKRD45	0.00091	.		.	FALSE	FALSE	TRUE	(TA)n	Simple_repeat
Sniffles2.INS.2B87M0	INS	chr1	173682929	36	KLHL20,ANKRD45	0.00182	.		.	FALSE	FALSE	TRUE	(TTA)n	Simple_repeat
Sniffles2.INS.2B88M0	INS	chr1	173688604	35	KLHL20,ANKRD45	0.00455	.		.	FALSE	FALSE	TRUE	(TC)n	Simple_repeat
Sniffles2.DEL.2B8BM0	DEL	chr1	173688635	-43	KLHL20,ANKRD45	0.01184	DEL_chr1_adfb7891	0.000407	8e-06	TRUE	FALSE	FALSE	(CT)n	Simple_repeat
Sniffles2.DEL.2B8DM0	DEL	chr1	173736073	-39	KLHL20	0.00091	DEL_chr1_35a078ff	0.000335	8e-06	FALSE	FALSE	TRUE	AluJb	SINE/Alu
Sniffles2.DEL.2B8EM0	DEL	chr1	173750481	-35	KLHL20	0.00091	DEL_chr1_35a078ff	0.000301	8e-06	FALSE	FALSE	TRUE		Non-repeat
Sniffles2.INS.2B8CM0	INS	chr1	173756308	38	KLHL20	0.01089	.		.	FALSE	FALSE	TRUE		Non-repeat
Sniffles2.DEL.2B8FM0	DEL	chr1	173842286	-31	CENPL	0.01636	DEL_chr1_8a49dd39	0.007092	5.6e-05	FALSE	FALSE	TRUE	(T)n	Simple_repeat
Sniffles2.INS.2B90M0	INS	chr1	173917628	66	RC3H1,CENPL	0.30328	.		.	TRUE	FALSE	FALSE		Non-repeat
Sniffles2.INS.2B91M0	INS	chr1	173936515	32	RC3H1	0.00363	.		.	FALSE	FALSE	TRUE		Non-repeat
Sniffles2.DEL.2B92M0	DEL	chr1	173936736	-33	RC3H1	0.00091	DEL_chr1_3ee646be	0.020142	1.6e-05	FALSE	FALSE	TRUE	(AT)n	Simple_repeat
Sniffles2.DEL.2B93M0	DEL	chr1	173975607	-328	RC3H1	0.29492	DEL_chr1_bcad81b6	0.951368	0.397789	TRUE	TRUE	FALSE	AluY	SINE/Alu
Sniffles2.DEL.2B96M0	DEL	chr1	174008954	-4589	RC3H1	0.00091	DEL_chr1_39f99de1	0.989433	0.001253	TRUE	TRUE	FALSE		Non-repeat
Sniffles2.INS.2B94M0	INS	chr1	174051696	34	RABGAP1L,RC3H1	0.00091	.		.	FALSE	FALSE	TRUE	(T)n	Simple_repeat
Sniffles2.INS.2B95M0	INS	chr1	174076483	36	RABGAP1L,RC3H1	0.00091	.		.	FALSE	FALSE	TRUE		Non-repeat
Sniffles2.DEL.2B97M0	DEL	chr1	174077886	-7971	RABGAP1L,RC3H1	0.00091	DEL_chr1_a65c7f8d	0.079528	0.000103	TRUE	FALSE	FALSE	L1PBa	LINE
Sniffles2.INS.2B99M0	INS	chr1	174136209	101	RABGAP1L,RC3H1	0.85481	.		.	FALSE	FALSE	TRUE		Non-repeat
Sniffles2.DEL.2B9BM0	DEL	chr1	174159525	-41	RABGAP1L,RC3H1	0.00273	DEL_chr1_87f79dac	0.00052	8e-06	FALSE	FALSE	TRUE		Non-repeat
Sniffles2.DEL.2B9CM0	DEL	chr1	174174198	-33	RABGAP1L,RC3H1	0.00182	DEL_chr1_87f79dac	0.000421	8e-06	FALSE	FALSE	TRUE	(CA)n	Simple_repeat
Sniffles2.DEL.2B9DM0	DEL	chr1	174190921	-966	RABGAP1L,RC3H1	0.00091	DEL_chr1_7adc80ff	0.299288	1.6e-05	FALSE	FALSE	TRUE		Non-repeat
Sniffles2.INS.2B9AM0	INS	chr1	174195799	32	RABGAP1L,RC3H1	0.01182	.		.	FALSE	FALSE	TRUE	(TTTC)n	Simple_repeat
Sniffles2.DEL.2BA0M0	DEL	chr1	174233465	-1100	RABGAP1L,RC3H1	0.00998	DEL_chr1_7d4807ed	0.768532	0.06243	FALSE	TRUE	FALSE	L1PA2	LINE
Sniffles2.INS.2BA2M0	INS	chr1	174320626	2565	RABGAP1L,RC3H1	0.00091	INS_chr1_fcd29122	0.248141	0.001063	FALSE	FALSE	TRUE	L1HS	LINE
Sniffles2.INS.2BA1M0	INS	chr1	174320627	1357	RABGAP1L,RC3H1	0.00181	INS_chr1_fcd29122	0.467603	0.001063	FALSE	TRUE	FALSE	L1HS	LINE
Sniffles2.INS.2BA3M0	INS	chr1	174328012	44	RABGAP1L,RC3H1	0.00726	INS_chr1_5f267652	0.733333	0.000105	FALSE	TRUE	FALSE	(TA)n	Simple_repeat
Sniffles2.DEL.2BA6M0	DEL	chr1	174329578	-40	RABGAP1L,RC3H1	0.00181	DEL_chr1_e0cf191a	0.004988	1.6e-05	FALSE	FALSE	TRUE		Non-repeat
Sniffles2.DEL.2BA7M0	DEL	chr1	174349277	-75	RABGAP1L,RC3H1	0.08834	DEL_chr1_62b934b2	0.271429	0.000825	FALSE	FALSE	TRUE	SVA_F	SVA
Sniffles2.INS.2BA4M0	INS	chr1	174349473	47	RABGAP1L,RC3H1	0.00636	.		.	FALSE	FALSE	TRUE	SVA_F	SVA
Sniffles2.INS.2BA5M0	INS	chr1	174363863	325	RABGAP1L,RC3H1	0.23133	.		.	FALSE	FALSE	TRUE	AluY	SINE/Alu
Sniffles2.DEL.2BABM0	DEL	chr1	174427145	-35	RABGAP1L,RC3H1	0.00091	DEL_chr1_47927c78	0.000618	8e-06	FALSE	FALSE	TRUE	(GT)n	Simple_repeat
Sniffles2.INS.2BACM0	INS	chr1	174515501	318	RABGAP1L	0.02641	INS_chr1_c87004ad	0.99375	0.041874	TRUE	TRUE	FALSE	AluY	SINE/Alu
Sniffles2.DEL.2BB0M0	DEL	chr1	174516122	-36	RABGAP1L	0.03091	DEL_chr1_7178f764	0.005587	0.000103	FALSE	FALSE	TRUE	(AC)n	Simple_repeat
Sniffles2.DEL.2BB1M0	DEL	chr1	174524756	-38	RABGAP1L	0.24773	DEL_chr1_a5954674	0.086711	0.003378	FALSE	FALSE	TRUE	L1M2	LINE
Sniffles2.INS.2BADM0	INS	chr1	174549316	40	RABGAP1L	0.00091	.		.	FALSE	FALSE	TRUE	(TG)n	Simple_repeat
Sniffles2.INS.2BAEM0	INS	chr1	174550984	39	RABGAP1L	0.00638	.		.	FALSE	FALSE	TRUE	(A)n	Simple_repeat
Sniffles2.DEL.2BB2M0	DEL	chr1	174573208	-48	RABGAP1L	0.02828	DEL_chr1_506a9040	0.061921	0.000257	TRUE	FALSE	FALSE	(AT)n	Simple_repeat
Sniffles2.DEL.2BB3M0	DEL	chr1	174577216	-35	RABGAP1L	0.00454	DEL_chr1_c87d391b	0.000502	4.8e-05	FALSE	FALSE	TRUE	(AC)n	Simple_repeat
Sniffles2.DEL.2BB4M0	DEL	chr1	174578684	-40	RABGAP1L	0.00181	DEL_chr1_b07d6604	0.197115	0.000135	FALSE	FALSE	TRUE		Non-repeat
Sniffles2.INS.2BAFM0	INS	chr1	174585834	56	MRPS14,RABGAP1L	0.00091	.		.	FALSE	FALSE	TRUE	(C)n	Simple_repeat
Sniffles2.DEL.2BB5M0	DEL	chr1	174594814	-39	MRPS14,RABGAP1L	0.00091	DEL_chr1_d23477f2	0.00085	0.000159	FALSE	FALSE	TRUE	L1P1	LINE
Sniffles2.DEL.2BB7M0	DEL	chr1	174628774	-2084	MRPS14,RABGAP1L	0.00273	DEL_chr1_6ec01eb0	0.856967	0.001071	FALSE	TRUE	FALSE		Non-repeat
Sniffles2.DEL.2BB8M0	DEL	chr1	174634123	-2276	MRPS14,RABGAP1L	0.00182	DEL_chr1_d6073444	0.197639	4.9e-05	FALSE	FALSE	TRUE		Non-repeat
Sniffles2.INS.2BBAM0	INS	chr1	174703031	57	MRPS14,RABGAP1L	0.00091	INS_chr1_c2731317	0.491379	2.4e-05	FALSE	TRUE	FALSE	(T)n	Simple_repeat
Sniffles2.INS.2BBBM0	INS	chr1	174742085	36	MRPS14,RABGAP1L	0.00455	.		.	FALSE	FALSE	TRUE		Non-repeat
Sniffles2.DEL.2BBDM0	DEL	chr1	174763651	-35	MRPS14,RABGAP1L	0.03902	DEL_chr1_e99bdba2	0.008696	2.4e-05	FALSE	FALSE	TRUE	(A)n	Simple_repeat
Sniffles2.INS.2BBCM0	INS	chr1	174783735	31	MRPS14,RABGAP1L	0.00181	.		.	FALSE	FALSE	TRUE	(T)n	Simple_repeat
Sniffles2.DEL.2BC2M0	DEL	chr1	174822131	-10576	MRPS14,RABGAP1L	0.00091	DEL_chr1_de7124f9	0.499669	0.109071	FALSE	TRUE	FALSE		Non-repeat
Sniffles2.DEL.2BC3M0	DEL	chr1	174827419	-5288	MRPS14,RABGAP1L	0.13158	DEL_chr1_de7124f9	0.999244	0.109071	TRUE	TRUE	FALSE		Non-repeat
Sniffles2.INS.2BBEM0	INS	chr1	174833467	41	MRPS14,RABGAP1L	0.59437	INS_chr1_fde7ca75	0.719298	0.000428	FALSE	TRUE	FALSE	(TA)n	Simple_repeat
Sniffles2.DEL.2BC4M0	DEL	chr1	174838919	-33	MRPS14,RABGAP1L	0.03461	DEL_chr1_edf4e107	0.002095	7.9e-05	FALSE	FALSE	TRUE	(A)n	Simple_repeat
Sniffles2.INS.2BBFM0	INS	chr1	174848778	38	MRPS14,RABGAP1L	0.00091	.		.	FALSE	FALSE	TRUE		Non-repeat
Sniffles2.DEL.2BC5M0	DEL	chr1	174854716	-31	MRPS14,RABGAP1L	0.25862	DEL_chr1_67ad4c67	0.032895	0.000155	FALSE	FALSE	TRUE	(T)n	Simple_repeat
Sniffles2.INS.2BC0M0	INS	chr1	174858180	40	MRPS14,RABGAP1L	0.00091	.		.	FALSE	FALSE	TRUE		Non-repeat
Sniffles2.INS.2BC1M0	INS	chr1	174859483	35	MRPS14,RABGAP1L	0.00998	.		.	FALSE	FALSE	TRUE	(A)n	Simple_repeat
Sniffles2.DEL.2BC8M0	DEL	chr1	174925160	-4500	MRPS14,RABGAP1L	0.00182	DEL_chr1_8160e499	0.998002	0.000603	TRUE	TRUE	FALSE	L1M5	LINE
Sniffles2.INS.2BC7M0	INS	chr1	174937620	37	MRPS14,RABGAP1L	0.01906	.		.	FALSE	FALSE	TRUE	(TA)n	Simple_repeat
Sniffles2.INS.2BC6M0	INS	chr1	174937748	1092	MRPS14,RABGAP1L	0.9637	.		.	FALSE	FALSE	TRUE		Non-repeat
Sniffles2.DEL.2BCBM0	DEL	chr1	175026605	-49	MRPS14	0.00182	DEL_chr1_4002169e	0.059666	8e-06	FALSE	FALSE	TRUE		Non-repeat
Sniffles2.INS.2BC9M0	INS	chr1	175027208	48	MRPS14	0.05829	.		.	FALSE	FALSE	TRUE	(AT)n	Simple_repeat
Sniffles2.DEL.2BCCM0	DEL	chr1	175047336	-33	MRPS14	0.07013	DEL_chr1_615660b4	0.039125	0.000278	FALSE	FALSE	TRUE	(T)n	Simple_repeat
Sniffles2.DEL.2BCDM0	DEL	chr1	175053343	-3718	MRPS14	0.00091	DEL_chr1_125bb690	0.907028	0.016869	FALSE	TRUE	FALSE		Non-repeat
Sniffles2.INS.2BCAM0	INS	chr1	175059728	157	MRPS14	0.22313	INS_chr1_88b8c29f	0.329618	4.8e-05	FALSE	TRUE	FALSE	DNM1r	other-repeat
Sniffles2.DEL.2BCEM0	DEL	chr1	175059752	-40	MRPS14	0.20036	DEL_chr1_07c07949	0.596941	2.5e-05	TRUE	TRUE	FALSE	(TA)n	Simple_repeat
Sniffles2.DEL.2BCFM0	DEL	chr1	175061230	-36	MRPS14	0.00364	DEL_chr1_c7316073	0.010071	1.7e-05	FALSE	FALSE	TRUE	(CA)n	Simple_repeat
Sniffles2.DEL.2BD1M0	DEL	chr1	175099576	-45	KIAA0040,MRPS14	0.16818	DEL_chr1_1dbb8576	0.095165	0.042221	FALSE	FALSE	TRUE	GA-rich	Low_complexity
Sniffles2.DEL.2BD2M0	DEL	chr1	175101854	-6155	KIAA0040,MRPS14	0.1357	DEL_chr1_3d85886b	0.024042	0.000103	FALSE	FALSE	TRUE	HERV30N1-int	LTR
Sniffles2.DEL.2BD3M0	DEL	chr1	175112599	-34	KIAA0040	0.03909	DEL_chr1_7dd3a97a	0.003167	0.000541	FALSE	FALSE	TRUE	(T)n	Simple_repeat
Sniffles2.DEL.2BD4M0	DEL	chr1	175122456	-52	KIAA0040	0.59364	DEL_chr1_b4185449	0.944794	0.577087	TRUE	TRUE	FALSE		Non-repeat
Sniffles2.DEL.2BD5M0	DEL	chr1	175125834	-32	KIAA0040	0.05657	DEL_chr1_9e55cb27	2.6e-05	8e-06	FALSE	FALSE	TRUE	(T)n	Simple_repeat
Sniffles2.INS.2BD0M0	INS	chr1	175153685	50	KIAA0040	0.00091	.		.	FALSE	FALSE	TRUE		Non-repeat
Sniffles2.INS.2BD6M0	INS	chr1	175219301	34	KIAA0040	0.00454	.		.	FALSE	FALSE	TRUE		Non-repeat
Sniffles2.INS.2BD7M0	INS	chr1	175231439	123	KIAA0040	0.58439	.		.	FALSE	FALSE	TRUE	DNM1r	other-repeat
Sniffles2.INS.2BD8M0	INS	chr1	175240485	102	KIAA0040	0.8412	.		.	FALSE	FALSE	TRUE	(TA)n	Simple_repeat
Sniffles2.INS.2BD9M0	INS	chr1	175246523	72	KIAA0040	0.00091	.		.	FALSE	FALSE	TRUE	ERVL67B-int	LTR
Sniffles2.INS.2BDBM0	INS	chr1	175303064	64	KIAA0040	0.00182	.		.	FALSE	FALSE	TRUE	(TTTC)n	Simple_repeat
Sniffles2.DEL.2BDFM0	DEL	chr1	175312614	-32	KIAA0040	0.02455	DEL_chr1_9e55cb27	2.6e-05	8e-06	FALSE	FALSE	TRUE	(CA)n	Simple_repeat
Sniffles2.INS.2BDCM0	INS	chr1	175320708	38	KIAA0040	0.00091	.		.	FALSE	FALSE	TRUE	(CA)n	Simple_repeat
Sniffles2.INS.2BDDM0	INS	chr1	175331078	38	KIAA0040	0.01002	.		.	FALSE	FALSE	TRUE	(TTCT)n	Simple_repeat
Sniffles2.DEL.2BE0M0	DEL	chr1	175331163	-31	KIAA0040	0.04809	DEL_chr1_9e55cb27	2.5e-05	8e-06	FALSE	FALSE	TRUE	(TCCT)n	Simple_repeat
Sniffles2.INS.2BDEM0	INS	chr1	175359140	34	KIAA0040	0.00366	.		.	FALSE	FALSE	TRUE	(T)n	Simple_repeat
Sniffles2.DEL.2BE1M0	DEL	chr1	175359800	-41	KIAA0040	0.00091	DEL_chr1_9e55cb27	3.3e-05	8e-06	FALSE	FALSE	TRUE		Non-repeat
Sniffles2.DEL.2BE6M0	DEL	chr1	175417013	-47	KIAA0040	0.19273	DEL_chr1_ab2911d7	0.048611	9.7e-05	FALSE	FALSE	TRUE	(AGAA)n	Simple_repeat
Sniffles2.INS.2BE2M0	INS	chr1	175417020	32	KIAA0040	0.14273	.		.	FALSE	FALSE	TRUE	(AAAG)n	Simple_repeat
Sniffles2.DEL.2BE7M0	DEL	chr1	175426839	-113	KIAA0040	0.35128	DEL_chr1_02f0b526	0.06717	0.193034	TRUE	FALSE	FALSE	(AT)n	Simple_repeat
Sniffles2.INS.2BE3M0	INS	chr1	175427397	43	KIAA0040	0.0522	.		.	FALSE	FALSE	TRUE	(TTCC)n	Simple_repeat
Sniffles2.DEL.2BE8M0	DEL	chr1	175427778	-42	KIAA0040	0.00367	DEL_chr1_6858ab25	0.279221	0.000224	TRUE	FALSE	FALSE	(CCTT)n	Simple_repeat
Sniffles2.INS.2BE4M0	INS	chr1	175431912	33	KIAA0040	0.22636	.		.	FALSE	FALSE	TRUE	(TC)n	Simple_repeat
Sniffles2.INS.2BE5M0	INS	chr1	175480405	33	KIAA0040	0.02004	.		.	FALSE	FALSE	TRUE	(AAGA)n	Simple_repeat
Sniffles2.INS.2BE9M0	INS	chr1	175499483	36	KIAA0040	0.00274	.		.	FALSE	FALSE	TRUE		Non-repeat
Sniffles2.DEL.2BEBM0	DEL	chr1	175547579	-44	LINC01657	0.63793	DEL_chr1_ec87a386	0.526781	0.00051	FALSE	TRUE	FALSE	(AGAA)n	Simple_repeat
Sniffles2.DEL.2BECM0	DEL	chr1	175553359	-35	LINC01657	0.00726	DEL_chr1_582e4b71	0.043531	0.5	FALSE	FALSE	TRUE		Non-repeat
Sniffles2.INS.2BEAM0	INS	chr1	175579166	31	LINC01657	0.00545	.		.	FALSE	FALSE	TRUE	(CTTC)n	Simple_repeat
Sniffles2.INS.2BEDM0	INS	chr1	175640865	41	LINC01657	0.00091	.		.	FALSE	FALSE	TRUE	(G)n	Simple_repeat
Sniffles2.INS.2BEEM0	INS	chr1	175650718	1203	LINC01657	0.37636	.		.	FALSE	FALSE	TRUE		Non-repeat
Sniffles2.INS.2BEFM0	INS	chr1	175650718	354	LINC01657	0.46552	.		.	FALSE	FALSE	TRUE		Non-repeat
Sniffles2.INS.2BF0M0	INS	chr1	175650718	2341	LINC01657	0.03591	.		.	FALSE	FALSE	TRUE		Non-repeat
Sniffles2.INS.2BF1M0	INS	chr1	175650718	3952	LINC01657	0.0064	.		.	FALSE	FALSE	TRUE		Non-repeat
Sniffles2.DEL.2BF3M0	DEL	chr1	175651052	-39	LINC01657	0.01364	DEL_chr1_dee63692	0.212695	0.003851	FALSE	FALSE	TRUE		Non-repeat
Sniffles2.INS.2BF2M0	INS	chr1	175657884	32	LINC01657	0.10786	.		.	FALSE	FALSE	TRUE	(TA)n	Simple_repeat
Sniffles2.INS.2BF5M0	INS	chr1	175738702	56	LINC01657	0.00091	.		.	FALSE	FALSE	TRUE	(AT)n	Simple_repeat
Sniffles2.INS.2BF4M0	INS	chr1	175743604	1033	LINC01657	0.00091	.		.	FALSE	FALSE	TRUE	L1HS	LINE
Sniffles2.DEL.2BF6M0	DEL	chr1	175743628	-32	LINC01657	0.00364	DEL_chr1_9e55cb27	2.6e-05	8e-06	FALSE	FALSE	TRUE	(TC)n	Simple_repeat
Sniffles2.DEL.2BF7M0	DEL	chr1	175773106	-35	LINC01657	0.01909	DEL_chr1_92b61f73	0.000302	8e-06	FALSE	FALSE	TRUE	(GAA)n	Simple_repeat
Sniffles2.INS.2BF8M0	INS	chr1	175805958	40	LINC01657	0.00181	.		.	FALSE	FALSE	TRUE	(A)n	Simple_repeat
Sniffles2.INS.2BF9M0	INS	chr1	175842863	477	LINC01657	0.90653	.		.	FALSE	FALSE	TRUE	GA-rich	Low_complexity
Sniffles2.DEL.2BFAM0	DEL	chr1	175872367	-38	LINC01657	0.00091	DEL_chr1_ef9e5fef	0.158537	0.000994	FALSE	FALSE	TRUE		Non-repeat
Sniffles2.DEL.2BFEM0	DEL	chr1	175907460	-33	LINC01657	0.00273	DEL_chr1_ff9f968b	0.006663	8e-06	FALSE	FALSE	TRUE	(TCTT)n	Simple_repeat
Sniffles2.INS.2BFCM0	INS	chr1	175907462	33	LINC01657	0.00273	.		.	FALSE	FALSE	TRUE	(TC)n	Simple_repeat
Sniffles2.INS.2BFDM0	INS	chr1	175982153	50	COP1,LINC01657	0.00091	.		.	FALSE	FALSE	TRUE	(AC)n	Simple_repeat
Sniffles2.DEL.2C04M0	DEL	chr1	175998070	-34	COP1,LINC01657	0.00091	DEL_chr1_4235a740	0.101449	0.001527	FALSE	FALSE	TRUE	(A)n	Simple_repeat
Sniffles2.INS.2BFFM0	INS	chr1	176015945	39	COP1,LINC01657	0.00091	.		.	FALSE	FALSE	TRUE		Non-repeat
Sniffles2.INS.2C00M0	INS	chr1	176028697	31	COP1,LINC01657	0.00274	.		.	FALSE	FALSE	TRUE	(TA)n	Simple_repeat
Sniffles2.DEL.2C05M0	DEL	chr1	176057988	-39	COP1	0.33303	DEL_chr1_e3f78bd9	0.136125	0.000631	FALSE	FALSE	TRUE	SVA_F	SVA
Sniffles2.DEL.2C06M0	DEL	chr1	176061010	-40	COP1	0.00091	DEL_chr1_9e55cb27	3.2e-05	8e-06	FALSE	FALSE	TRUE		Non-repeat
Sniffles2.INS.2C02M0	INS	chr1	176077808	37	COP1	0.00091	.		.	FALSE	FALSE	TRUE	(GA)n	Simple_repeat
Sniffles2.INS.2C01M0	INS	chr1	176082142	40	COP1	0.00091	INS_chr1_f1fd8054	0.142349	1.6e-05	FALSE	FALSE	TRUE	(A)n	Simple_repeat
Sniffles2.INS.2C03M0	INS	chr1	176086185	38	COP1	0.00091	.		.	FALSE	FALSE	TRUE	(AG)n	Simple_repeat
Sniffles2.INS.2C07M0	INS	chr1	176112241	38	COP1	0.00273	.		.	FALSE	FALSE	TRUE	(A)n	Simple_repeat
Sniffles2.DEL.2C09M0	DEL	chr1	176127576	-39	COP1	0.00182	DEL_chr1_1805aeb2	0.068027	4.3e-05	FALSE	FALSE	TRUE	(GT)n	Simple_repeat
Sniffles2.DEL.2C0AM0	DEL	chr1	176132765	-74	COP1	0.53902	DEL_chr1_ce71a871	0.138122	0.012292	FALSE	FALSE	TRUE	DNM1r	other-repeat
Sniffles2.INS.2C08M0	INS	chr1	176132809	42	COP1	0.15364	.		.	FALSE	FALSE	TRUE	(AT)n	Simple_repeat
Sniffles2.DEL.2C0BM0	DEL	chr1	176151354	-32	COP1	0.16	DEL_chr1_e5167c25	0.023201	0.000256	FALSE	FALSE	TRUE	(AAGA)n	Simple_repeat
Sniffles2.DEL.2C0FM0	DEL	chr1	176209291	-31	PAPPA2,COP1	0.08818	DEL_chr1_1e9871e6	0.145349	0.000119	FALSE	FALSE	TRUE		Non-repeat
Sniffles2.INS.2C0DM0	INS	chr1	176209308	31	PAPPA2,COP1	0.04909	.		.	FALSE	FALSE	TRUE		Non-repeat
Sniffles2.DEL.2C10M0	DEL	chr1	176238110	-33	PAPPA2,COP1	0.00182	DEL_chr1_88f5d20f	0.006109	4.8e-05	FALSE	FALSE	TRUE	(GT)n	Simple_repeat
Sniffles2.DEL.2C11M0	DEL	chr1	176281938	-40	PAPPA2,COP1	0.00636	DEL_chr1_30688d32	0.321269	0.000336	FALSE	TRUE	FALSE	(TTCC)n	Simple_repeat
Sniffles2.INS.2C0EM0	INS	chr1	176281978	34	PAPPA2,COP1	0.01364	.		.	FALSE	FALSE	TRUE	(TTCC)n	Simple_repeat
Sniffles2.DEL.2C15M0	DEL	chr1	176300885	-57	PAPPA2,COP1	0.53902	DEL_chr1_50819c8d	0.496046	0.277644	TRUE	TRUE	FALSE	(AT)n	Simple_repeat
Sniffles2.DEL.2C16M0	DEL	chr1	176331457	-38	PAPPA2,COP1	0.00455	DEL_chr1_9e55cb27	3e-05	8e-06	FALSE	FALSE	TRUE	(TG)n	Simple_repeat
Sniffles2.INS.2C13M0	INS	chr1	176341145	35	PAPPA2,COP1	0.01093	.		.	FALSE	FALSE	TRUE	(AT)n	Simple_repeat
Sniffles2.DEL.2C17M0	DEL	chr1	176390484	-35	PAPPA2,COP1	0.06922	DEL_chr1_ea8e5409	3e-06	4.8e-05	FALSE	FALSE	TRUE	(T)n	Simple_repeat
Sniffles2.DEL.2C18M0	DEL	chr1	176396487	-52	PAPPA2,COP1	0.30127	DEL_chr1_ab90ae8b	0.1325	0.00349	FALSE	FALSE	TRUE	SVA_F	SVA
Sniffles2.INS.2C14M0	INS	chr1	176396714	122	PAPPA2,COP1	0.84392	INS_chr1_f960ecea	0.572357	0.000509	FALSE	TRUE	FALSE	SVA_F	SVA
Sniffles2.DEL.2C1AM0	DEL	chr1	176481254	-35	PAPPA2,COP1	0.00636	DEL_chr1_c12d9c67	0.318584	8e-06	FALSE	TRUE	FALSE	(CA)n	Simple_repeat
Sniffles2.INS.2C1BM0	INS	chr1	176498752	38	PAPPA2,COP1	0.00091	.		.	FALSE	FALSE	TRUE		Non-repeat
Sniffles2.DEL.2C1CM0	DEL	chr1	176509082	-556	PAPPA2,COP1	0.99456	DEL_chr1_54794de2	0.97307	0.844003	TRUE	TRUE	FALSE	THE1D	LTR
Sniffles2.DEL.2C1FM0	DEL	chr1	176600613	-42	PAPPA2	0.00272	DEL_chr1_23c262b1	0.355372	0.001045	FALSE	TRUE	FALSE	AluY	SINE/Alu
Sniffles2.DEL.2C20M0	DEL	chr1	176610217	-40	PAPPA2	0.00273	DEL_chr1_f5d24347	0.000172	8e-06	FALSE	FALSE	TRUE		Non-repeat
Sniffles2.INS.2C1DM0	INS	chr1	176610278	51	PAPPA2	0.00091	.		.	FALSE	FALSE	TRUE	(GT)n	Simple_repeat
Sniffles2.DEL.2C21M0	DEL	chr1	176623615	-39	PAPPA2	0.00454	DEL_chr1_440bcf7a	0.32	1.7e-05	FALSE	TRUE	FALSE	(TTTC)n	Simple_repeat
Sniffles2.INS.2C1EM0	INS	chr1	176623759	32	PAPPA2	0.02269	.		.	FALSE	FALSE	TRUE	(CTTT)n	Simple_repeat
Sniffles2.DEL.2C22M0	DEL	chr1	176634943	-31	PAPPA2	0.01089	DEL_chr1_a8e64630	0.00141	8e-06	FALSE	FALSE	TRUE	(TAGA)n	Simple_repeat
Sniffles2.DEL.2C23M0	DEL	chr1	176666577	-35	ASTN1,PAPPA2	0.00273	DEL_chr1_b9bfa095	0.054491	4.3e-05	FALSE	FALSE	TRUE	(TG)n	Simple_repeat
Sniffles2.DEL.2C25M0	DEL	chr1	176731475	-45	ASTN1,PAPPA2	0.00182	DEL_chr1_557842e9	0.000942	8e-06	FALSE	FALSE	TRUE	AluSx	SINE/Alu
Sniffles2.INS.2C24M0	INS	chr1	176731695	47	ASTN1,PAPPA2	0.00273	.		.	FALSE	FALSE	TRUE		Non-repeat
Sniffles2.DEL.2C26M0	DEL	chr1	176754458	-42	ASTN1,PAPPA2	0.00091	DEL_chr1_557842e9	0.00088	8e-06	FALSE	FALSE	TRUE		Non-repeat
Sniffles2.DEL.2C27M0	DEL	chr1	176772651	-38	ASTN1,PAPPA2	0.00091	DEL_chr1_e9e0cc5d	0.000194	1.6e-05	FALSE	FALSE	TRUE		Non-repeat
Sniffles2.DEL.2C28M0	DEL	chr1	176779492	-36	ASTN1,PAPPA2	0.00181	DEL_chr1_52025a29	0.003356	8e-06	FALSE	FALSE	TRUE	(CA)n	Simple_repeat
Sniffles2.DEL.2C29M0	DEL	chr1	176809959	-36	ASTN1,PAPPA2	0.00273	DEL_chr1_a5e669a2	0.00147	8e-06	FALSE	FALSE	TRUE	(GT)n	Simple_repeat
Sniffles2.DEL.2C2AM0	DEL	chr1	176816374	-34	ASTN1,PAPPA2	0.00091	DEL_chr1_f59d5bf4	0.005548	8e-06	FALSE	FALSE	TRUE	(CA)n	Simple_repeat
Sniffles2.DEL.2C2CM0	DEL	chr1	176942819	-34	ASTN1,PAPPA2	0.01366	DEL_chr1_83868735	0.57377	8e-06	FALSE	TRUE	FALSE	(TA)n	Simple_repeat
Sniffles2.INS.2C2BM0	INS	chr1	176967874	40	ASTN1,PAPPA2	0.00274	.		.	FALSE	FALSE	TRUE		Non-repeat
Sniffles2.DEL.2C2DM0	DEL	chr1	176968098	-41	ASTN1,PAPPA2	0.00365	DEL_chr1_ea8e5409	4e-06	4.8e-05	FALSE	FALSE	TRUE		Non-repeat
Sniffles2.DEL.2C2EM0	DEL	chr1	176985844	-38	ASTN1,PAPPA2	0.00182	DEL_chr1_ea8e5409	4e-06	4.8e-05	FALSE	FALSE	TRUE	(AC)n	Simple_repeat
Sniffles2.DEL.2C32M0	DEL	chr1	177097714	-38	ASTN1	0.00181	DEL_chr1_0930ab07	0.007611	8e-06	FALSE	FALSE	TRUE		Non-repeat
Sniffles2.INS.2C30M0	INS	chr1	177130229	1678	ASTN1	0.00091	INS_chr1_c6275347	0.905841	0.00023	FALSE	TRUE	FALSE	L1HS	LINE
Sniffles2.INS.2C31M0	INS	chr1	177149507	36	ASTN1	0.15636	.		.	FALSE	FALSE	TRUE	(TA)n	Simple_repeat
Sniffles2.DEL.2C33M0	DEL	chr1	177149660	-48	ASTN1	0.10798	DEL_chr1_1b755ab5	0.090573	0.000136	FALSE	FALSE	TRUE	(AT)n	Simple_repeat
Sniffles2.DEL.2C37M0	DEL	chr1	177299966	-39	LINC01741,ASTN1	0.00091	DEL_chr1_ea8e5409	4e-06	4.8e-05	FALSE	FALSE	TRUE		Non-repeat
Sniffles2.DEL.2C38M0	DEL	chr1	177325870	-45	LINC01741,ASTN1	0.00182	DEL_chr1_02fa0cb4	0.056442	0.5	FALSE	FALSE	TRUE	LTR12B	LTR
Sniffles2.INS.2C36M0	INS	chr1	177377956	35	LINC01741,ASTN1	0.00182	.		.	FALSE	FALSE	TRUE	(G)n	Simple_repeat
Sniffles2.INS.2C39M0	INS	chr1	177399121	117	LINC01741,ASTN1	0.31182	.		.	FALSE	FALSE	TRUE	(TATATTA)n	Simple_repeat
Sniffles2.DEL.2C3BM0	DEL	chr1	177399162	-56	LINC01741,ASTN1	0.11343	DEL_chr1_90627b9e	0.181529	0.012979	FALSE	FALSE	TRUE	(TATATTA)n	Simple_repeat
Sniffles2.INS.2C3AM0	INS	chr1	177419354	229	LINC01741,ASTN1	0.27546	.		.	FALSE	FALSE	TRUE		Non-repeat
Sniffles2.DEL.2C3CM0	DEL	chr1	177437889	-32	LINC01741,ASTN1	0.02186	DEL_chr1_ea8e5409	3e-06	4.8e-05	FALSE	FALSE	TRUE	(T)n	Simple_repeat
Sniffles2.INS.2C3DM0	INS	chr1	177498023	46	LINC01741	0.00182	.		.	FALSE	FALSE	TRUE		Non-repeat
Sniffles2.DEL.2C3EM0	DEL	chr1	177508019	-865	LINC01741	0.00182	DEL_chr1_db3da65b	0.144309	0.000127	FALSE	FALSE	TRUE		Non-repeat
Sniffles2.DEL.2C40M0	DEL	chr1	177509458	-2118	LINC01741	0.00091	DEL_chr1_db3da65b	0.353108	0.000127	FALSE	TRUE	FALSE	L1PA8	LINE
Sniffles2.DEL.2C3FM0	DEL	chr1	177509486	-41	LINC01741	0.00182	DEL_chr1_db3da65b	0.006999	0.000127	FALSE	FALSE	TRUE	(TC)n	Simple_repeat
Sniffles2.DEL.2C41M0	DEL	chr1	177510450	-1460	LINC01741	0.00091	DEL_chr1_db3da65b	0.243459	0.000127	FALSE	FALSE	TRUE		Non-repeat
Sniffles2.DEL.2C42M0	DEL	chr1	177512028	-50	LINC01741	0.00181	DEL_chr1_db3da65b	0.008499	0.000127	FALSE	FALSE	TRUE		Non-repeat
Sniffles2.DEL.2C43M0	DEL	chr1	177533830	-2764	LINC01741	0.00091	DEL_chr1_29984254	0.800058	0.000135	TRUE	TRUE	FALSE	L1PA14	LINE
Sniffles2.DEL.2C44M0	DEL	chr1	177549996	-34	LINC01741	0.44818	DEL_chr1_86527548	0.147112	3.2e-05	FALSE	FALSE	TRUE	(AT)n	Simple_repeat
Sniffles2.DEL.2C46M0	DEL	chr1	177603010	-36	LINC01741	0.51818	DEL_chr1_4ce04589	0.230441	1.4e-05	FALSE	FALSE	TRUE	(TA)n	Simple_repeat
Sniffles2.INS.2C45M0	INS	chr1	177603058	38	LINC01741	0.00091	.		.	FALSE	FALSE	TRUE	(AT)n	Simple_repeat
Sniffles2.DEL.2C47M0	DEL	chr1	177668395	-38	LINC01741	0.00091	DEL_chr1_90fe76ff	0.007972	8e-06	FALSE	FALSE	TRUE		Non-repeat
Sniffles2.INS.2C48M0	INS	chr1	177729979	35	LINC01741	0.00545	.		.	FALSE	FALSE	TRUE	(AAGG)n	Simple_repeat
Sniffles2.INS.2C49M0	INS	chr1	177750570	1918	LINC01741	0.00091	.		.	FALSE	FALSE	TRUE	L1HS	LINE
Sniffles2.DEL.2C4AM0	DEL	chr1	177751547	-31	LINC01741	0.00091	DEL_chr1_492ee1c4	0.00407	2.4e-05	FALSE	FALSE	TRUE	(T)n	Simple_repeat
Sniffles2.DEL.2C4BM0	DEL	chr1	177779105	-41	LINC01741	0.00091	DEL_chr1_3d33a656	4.9e-05	8e-06	FALSE	FALSE	TRUE		Non-repeat
Sniffles2.DEL.2C4DM0	DEL	chr1	177831863	-1620	SEC16B,LINC01741	0.00091	DEL_chr1_b85bf9cd	0.480578	3.2e-05	FALSE	TRUE	FALSE		Non-repeat
Sniffles2.INS.2C4CM0	INS	chr1	177843106	36	SEC16B,LINC01741	0.12091	.		.	FALSE	FALSE	TRUE	(TA)n	Simple_repeat
Sniffles2.DEL.2C4FM0	DEL	chr1	177949392	-35	SEC16B	0.00274	DEL_chr1_907d7fe8	0.000771	1.6e-05	FALSE	FALSE	TRUE	(CA)n	Simple_repeat
Sniffles2.INS.2C4EM0	INS	chr1	177960893	33	SEC16B	0.05091	.		.	FALSE	FALSE	TRUE		Non-repeat
Sniffles2.DEL.2C50M0	DEL	chr1	177963162	-67	SEC16B	0.01093	DEL_chr1_cc9fa3b5	0.117444	0.010764	FALSE	FALSE	TRUE		Non-repeat
Sniffles2.INS.2C52M0	INS	chr1	178018120	43	CRYZL2P	0.00091	.		.	FALSE	FALSE	TRUE	(C)n	Simple_repeat
Sniffles2.INS.2C53M0	INS	chr1	178027553	39	CRYZL2P	0.00091	.		.	FALSE	FALSE	TRUE	(T)n	Simple_repeat
Sniffles2.DEL.2C55M0	DEL	chr1	178062363	-32	RASAL2-AS1,CRYZL2P	0.10798	DEL_chr1_f9a63f97	0.012886	9e-06	FALSE	FALSE	TRUE	(TA)n	Simple_repeat
Sniffles2.INS.2C54M0	INS	chr1	178093790	32	RASAL2,RASAL2-AS1	0.00909	.		.	FALSE	FALSE	TRUE	(G)n	Simple_repeat
Sniffles2.INS.2C57M0	INS	chr1	178110638	34	RASAL2,RASAL2-AS1	0.02364	.		.	FALSE	FALSE	TRUE	(AT)n	Simple_repeat
Sniffles2.INS.2C58M0	INS	chr1	178149432	3208	RASAL2,RASAL2-AS1	0.00181	.		.	FALSE	FALSE	TRUE	SVA_F	SVA
Sniffles2.INS.2C59M0	INS	chr1	178162475	40	RASAL2,RASAL2-AS1	0.00091	.		.	FALSE	FALSE	TRUE	(TATTATA)n	Simple_repeat
Sniffles2.DEL.2C5CM0	DEL	chr1	178164821	-35	RASAL2,RASAL2-AS1	0.00364	DEL_chr1_4d650fe4	0.003241	8e-06	FALSE	FALSE	TRUE	(TG)n	Simple_repeat
Sniffles2.INS.2C5AM0	INS	chr1	178181706	55	RASAL2,RASAL2-AS1	0.00364	.		.	FALSE	FALSE	TRUE	(TC)n	Simple_repeat
Sniffles2.INS.2C5BM0	INS	chr1	178190211	46	RASAL2,RASAL2-AS1	0.00091	.		.	FALSE	FALSE	TRUE	(TA)n	Simple_repeat
Sniffles2.DEL.2C5DM0	DEL	chr1	178226419	-3987	RASAL2,RASAL2-AS1	0.00182	DEL_chr1_3d33a656	0.004625	8e-06	FALSE	FALSE	TRUE		Non-repeat
Sniffles2.DEL.2C5EM0	DEL	chr1	178242453	-31	RASAL2,RASAL2-AS1	0.10708	DEL_chr1_2cd36b7f	0.000283	5.6e-05	FALSE	FALSE	TRUE	(TC)n	Simple_repeat
Sniffles2.INS.2C5FM0	INS	chr1	178311254	31	TEX35,RASAL2	0.00273	.		.	FALSE	FALSE	TRUE	(CA)n	Simple_repeat
Sniffles2.DEL.2C62M0	DEL	chr1	178327471	-1065	TEX35,RASAL2	0.00091	DEL_chr1_d27757c7	0.368771	0.000103	FALSE	TRUE	FALSE	MLT1C2	LTR
Sniffles2.DEL.2C63M0	DEL	chr1	178329749	-40	TEX35,RASAL2	0.00091	DEL_chr1_149924b3	0.005052	0.000143	FALSE	FALSE	TRUE	FRAM	SINE/Alu
Sniffles2.INS.2C60M0	INS	chr1	178373275	31	TEX35,RASAL2	0.00456	.		.	FALSE	FALSE	TRUE	(T)n	Simple_repeat
Sniffles2.INS.2C61M0	INS	chr1	178395793	39	TEX35,RASAL2	0.00366	.		.	FALSE	FALSE	TRUE	(AT)n	Simple_repeat
Sniffles2.INS.2C64M0	INS	chr1	178425177	41	TEX35,RASAL2	0.00091	.		.	FALSE	FALSE	TRUE	(TG)n	Simple_repeat
Sniffles2.INS.2C65M0	INS	chr1	178428467	312	TEX35,RASAL2	0.07804	INS_chr1_cb52612b	0.968042	0.123041	TRUE	TRUE	FALSE	AluY	SINE/Alu
Sniffles2.DEL.2C67M0	DEL	chr1	178438709	-39	TEX35,RASAL2	0.00091	DEL_chr1_ac075ff2	0.051948	0.004388	FALSE	FALSE	TRUE		Non-repeat
Sniffles2.INS.2C66M0	INS	chr1	178441025	39	TEX35,RASAL2	0.08258	.		.	FALSE	FALSE	TRUE		Non-repeat
Sniffles2.DEL.2C69M0	DEL	chr1	178505665	-63	TEX35,RASAL2	0.9265	DEL_chr1_a5957a47	0.200627	0.00127	FALSE	FALSE	TRUE		Non-repeat
Sniffles2.DEL.2C6AM0	DEL	chr1	178526151	-353	TEX35	0.35364	DEL_chr1_5075f940	0.743697	0.303532	TRUE	TRUE	FALSE		Non-repeat
Sniffles2.INV.2C6CM0	INV	chr1	178530680	797	TEX35	0.00092	INV_chr1_1a2314aa	0.000122	8e-06	FALSE	FALSE	TRUE		Non-repeat
Sniffles2.INS.2C68M0	INS	chr1	178570703	33	TEX35	0.00091	.		.	FALSE	FALSE	TRUE	(T)n	Simple_repeat
Sniffles2.DEL.2C6BM0	DEL	chr1	178574368	-38	TEX35	0.00091	DEL_chr1_3d33a656	4.5e-05	8e-06	FALSE	FALSE	TRUE		Non-repeat
Sniffles2.INS.2C6DM0	INS	chr1	178618863	32	TEX35	0.32759	.		.	FALSE	FALSE	TRUE	(GAAG)n	Simple_repeat
Sniffles2.INS.2C6EM0	INS	chr1	178625633	32	TEX35	0.01633	.		.	FALSE	FALSE	TRUE	(A)n	Simple_repeat
Sniffles2.DEL.2C72M0	DEL	chr1	178648486	-1739	TEX35	0.00364	DEL_chr1_ea8e5409	0.000168	4.8e-05	FALSE	FALSE	TRUE	MER44C	DNA_transposon
Sniffles2.DEL.2C73M0	DEL	chr1	178657033	-1131	TEX35	0.00091	DEL_chr1_f4152675	0.628436	7.9e-05	FALSE	TRUE	FALSE		Non-repeat
Sniffles2.INS.2C6FM0	INS	chr1	178659811	42	TEX35	0.00091	.		.	FALSE	FALSE	TRUE		Non-repeat
Sniffles2.DEL.2C74M0	DEL	chr1	178661587	-33	TEX35	0.01182	DEL_chr1_8005a43d	0.014911	2.8e-05	FALSE	FALSE	TRUE	(AC)n	Simple_repeat
Sniffles2.INS.2C70M0	INS	chr1	178670751	32	TEX35	0.01633	INS_chr1_9e8e3f99	0.285022	0.064888	FALSE	FALSE	TRUE	(TATATA)n	Simple_repeat
Sniffles2.DEL.2C75M0	DEL	chr1	178672767	-47	TEX35	0.00182	DEL_chr1_ac976306	0.218182	4.8e-05	FALSE	FALSE	TRUE	L1M4a2	LINE
Sniffles2.INS.2C71M0	INS	chr1	178695923	72	ANGPTL1,TEX35	0.26182	.		.	FALSE	FALSE	TRUE	(GACA)n	Simple_repeat
Sniffles2.INS.2C76M0	INS	chr1	178698778	34	ANGPTL1,TEX35	0.00273	.		.	FALSE	FALSE	TRUE	(T)n	Simple_repeat
Sniffles2.INS.2C77M0	INS	chr1	178712516	65	ANGPTL1	0.05082	.		.	FALSE	FALSE	TRUE	(GAGA)n	Simple_repeat
Sniffles2.DEL.2C7AM0	DEL	chr1	178712678	-32	ANGPTL1	0.34937	DEL_chr1_f47a1e51	0.072052	0.000207	FALSE	FALSE	TRUE	(GAAA)n	Simple_repeat
Sniffles2.INS.2C78M0	INS	chr1	178723647	335	ANGPTL1	0.08091	INS_chr1_7c3d1f8c	0.991124	0.102324	TRUE	TRUE	FALSE	AluY	SINE/Alu
Sniffles2.INS.2C79M0	INS	chr1	178725706	33	ANGPTL1	0.00364	.		.	FALSE	FALSE	TRUE		Non-repeat
Sniffles2.DEL.2C7CM0	DEL	chr1	178815184	-1628	ANGPTL1	0.00273	DEL_chr1_453348cd	0.984653	0.000714	TRUE	TRUE	FALSE	L1ME2	LINE
Sniffles2.INS.2C7BM0	INS	chr1	178867989	36	ANGPTL1	0.00183	.		.	FALSE	FALSE	TRUE		Non-repeat
Sniffles2.DEL.2C80M0	DEL	chr1	178928225	-1412	ANGPTL1	0.00181	DEL_chr1_f6e2b7cd	0.038695	6.3e-05	TRUE	FALSE	FALSE		Non-repeat
Sniffles2.INS.2C7DM0	INS	chr1	178929075	54	ANGPTL1	0.00181	.		.	FALSE	FALSE	TRUE	(GGGA)n	Simple_repeat
Sniffles2.INS.2C7EM0	INS	chr1	178959331	36	ANGPTL1	0.00181	.		.	FALSE	FALSE	TRUE		Non-repeat
Sniffles2.DEL.2C81M0	DEL	chr1	178976011	-40	TOR3A,ANGPTL1	0.00091	DEL_chr1_bad3ce42	0.000602	8e-06	FALSE	FALSE	TRUE	LTR12	LTR
Sniffles2.DEL.2C82M0	DEL	chr1	178977195	-40	TOR3A,ANGPTL1	0.00273	DEL_chr1_bad3ce42	0.000602	8e-06	FALSE	FALSE	TRUE	(AC)n	Simple_repeat
Sniffles2.INS.2C7FM0	INS	chr1	178979037	318	TOR3A,ANGPTL1	0.48727	INS_chr1_c519f6a8	0.87737	0.403547	TRUE	TRUE	FALSE	AluY	SINE/Alu
Sniffles2.DEL.2C83M0	DEL	chr1	178987135	-33	TOR3A	0.00182	DEL_chr1_666707d7	0.001234	8e-06	FALSE	FALSE	TRUE	(TAA)n	Simple_repeat
Sniffles2.DEL.2C87M0	DEL	chr1	179008268	-2271	TOR3A	0.00455	DEL_chr1_0ef9ff65	0.900872	0.004699	TRUE	TRUE	FALSE		Non-repeat
Sniffles2.DEL.2C86M0	DEL	chr1	179008442	-32	TOR3A	0.09727	DEL_chr1_9890b057	0.401653	0.000119	FALSE	TRUE	FALSE	(T)n	Simple_repeat
Sniffles2.INS.2C84M0	INS	chr1	179015794	34	TOR3A	0.00091	.		.	FALSE	FALSE	TRUE		Non-repeat
Sniffles2.DEL.2C88M0	DEL	chr1	179040589	-46	TOR3A	0.25953	DEL_chr1_58a3cd63	0.175373	0.016045	FALSE	FALSE	TRUE	SVA_F	SVA
Sniffles2.INS.2C85M0	INS	chr1	179041625	50	TOR3A	0.09199	INS_chr1_17fa5358	0.382105	0.054768	TRUE	TRUE	FALSE		Non-repeat
Sniffles2.DEL.2C89M0	DEL	chr1	179041669	-45	TOR3A	0.00091	DEL_chr1_ea8e5409	4e-06	4.8e-05	FALSE	FALSE	TRUE	(GAGGGA)n	Simple_repeat
Sniffles2.DEL.2C8BM0	DEL	chr1	179101997	-32	ABL2,TOR3A	0.0118	DEL_chr1_ea8e5409	3e-06	4.8e-05	FALSE	FALSE	TRUE	(T)n	Simple_repeat
Sniffles2.DEL.2C8CM0	DEL	chr1	179135639	-44	ABL2,TOR3A	0.00639	DEL_chr1_ea8e5409	4e-06	4.8e-05	FALSE	FALSE	TRUE	SVA_F	SVA
Sniffles2.INS.2C8AM0	INS	chr1	179174552	32	ABL2	0.00817	.		.	FALSE	FALSE	TRUE	(AT)n	Simple_repeat
Sniffles2.INS.2C8DM0	INS	chr1	179229842	39	SOAT1,ABL2	0.00182	.		.	FALSE	FALSE	TRUE	(CGC)n	Simple_repeat
Sniffles2.DEL.2C8FM0	DEL	chr1	179237187	-36	SOAT1,ABL2	0.23684	DEL_chr1_11c518e8	0.170507	8e-06	FALSE	FALSE	TRUE	(TA)n	Simple_repeat
Sniffles2.DEL.2C90M0	DEL	chr1	179245985	-36	SOAT1,ABL2	0.00272	DEL_chr1_cbf9d686	0.00426	0.000333	FALSE	FALSE	TRUE	(AAATA)n	Simple_repeat
Sniffles2.DEL.2C91M0	DEL	chr1	179287331	-38	SOAT1,ABL2	0.00091	DEL_chr1_35373dd6	0.002897	3.4e-05	FALSE	FALSE	TRUE	(AGAA)n	Simple_repeat
Sniffles2.INS.2C8EM0	INS	chr1	179287337	32	SOAT1,ABL2	0.00272	.		.	FALSE	FALSE	TRUE	(AGAA)n	Simple_repeat
Sniffles2.DEL.2C92M0	DEL	chr1	179295967	-32	SOAT1	0.00272	DEL_chr1_a2303706	0.019301	0.00053	FALSE	FALSE	TRUE	(T)n	Simple_repeat
Sniffles2.INS.2C93M0	INS	chr1	179313783	45	SOAT1	0.00182	.		.	FALSE	FALSE	TRUE	(TG)n	Simple_repeat
Sniffles2.INS.2C94M0	INS	chr1	179317549	35	SOAT1	0.00091	.		.	FALSE	FALSE	TRUE		Non-repeat
Sniffles2.DEL.2C98M0	DEL	chr1	179323701	-42	SOAT1	0.00091	DEL_chr1_1a0e4495	0.007377	1.6e-05	FALSE	FALSE	TRUE		Non-repeat
Sniffles2.DEL.2C99M0	DEL	chr1	179337471	-36	AXDND1,SOAT1	0.00181	DEL_chr1_f133d173	0.33945	0.001845	TRUE	TRUE	FALSE		Non-repeat
Sniffles2.DEL.2C9AM0	DEL	chr1	179351022	-34	AXDND1,SOAT1	0.00365	DEL_chr1_aa47b7ef	0.039503	2.4e-05	FALSE	FALSE	TRUE	(T)n	Simple_repeat
Sniffles2.INS.2C95M0	INS	chr1	179352578	44	AXDND1,SOAT1	0.10109	.		.	FALSE	FALSE	TRUE		Non-repeat
Sniffles2.INS.2C96M0	INS	chr1	179353212	134	AXDND1,SOAT1	0.64247	.		.	FALSE	FALSE	TRUE		Non-repeat
Sniffles2.DEL.2C9BM0	DEL	chr1	179360621	-4007	AXDND1,SOAT1	0.04463	DEL_chr1_9aba2fc0	0.922864	0.105925	TRUE	TRUE	FALSE		Non-repeat
Sniffles2.DEL.2C9CM0	DEL	chr1	179367429	-38	AXDND1,SOAT1	0.00091	DEL_chr1_45d608d2	0.002376	3.2e-05	FALSE	FALSE	TRUE	AluSx	SINE/Alu
Sniffles2.INS.2C97M0	INS	chr1	179394593	45	AXDND1,SOAT1	0.26273	.		.	TRUE	FALSE	FALSE	(AAAAT)n	Simple_repeat
Sniffles2.INS.2C9DM0	INS	chr1	179418728	41	AXDND1,SOAT1	0.00091	.		.	FALSE	FALSE	TRUE	(GC)n	Simple_repeat
Sniffles2.DEL.2CA2M0	DEL	chr1	179419153	-45	AXDND1,SOAT1	0.0127	DEL_chr1_71036d67	0.000757	8e-06	FALSE	FALSE	TRUE	SVA_C	SVA
Sniffles2.INS.2C9EM0	INS	chr1	179429097	83	AXDND1,SOAT1	0.00635	.		.	FALSE	FALSE	TRUE	(T)n	Simple_repeat
Sniffles2.DEL.2CA3M0	DEL	chr1	179452694	-35	AXDND1,SOAT1	0.00182	DEL_chr1_1a2a32b3	0.075949	0.008928	FALSE	FALSE	TRUE	(A)n	Simple_repeat
Sniffles2.INS.2C9FM0	INS	chr1	179486140	33	NPHS2,AXDND1	0.00544	.		.	FALSE	FALSE	TRUE	(A)n	Simple_repeat
Sniffles2.DEL.2CA4M0	DEL	chr1	179486460	-2702	NPHS2,AXDND1	0.04537	DEL_chr1_a9c439fe	0.99852	0.100608	TRUE	TRUE	FALSE	L1PA14	LINE
Sniffles2.INS.2CA0M0	INS	chr1	179488639	36	NPHS2,AXDND1	0.00364	.		.	FALSE	FALSE	TRUE	(T)n	Simple_repeat
Sniffles2.DEL.2CA5M0	DEL	chr1	179488668	-35	NPHS2,AXDND1	0.01275	DEL_chr1_b3e5980c	0.081633	0.000667	FALSE	FALSE	TRUE	(TTCT)n	Simple_repeat
Sniffles2.INS.2CA1M0	INS	chr1	179493859	2379	NPHS2,AXDND1	0.00091	.		.	FALSE	FALSE	TRUE	SVA_D	SVA
Sniffles2.DEL.2CAAM0	DEL	chr1	179498112	-2553	NPHS2,AXDND1	0.00636	DEL_chr1_972ec2f2	0.905032	0.002078	FALSE	TRUE	FALSE	L1MB8	LINE
Sniffles2.DEL.2CABM0	DEL	chr1	179498392	-43	NPHS2,AXDND1	0.00091	DEL_chr1_972ec2f2	0.015592	0.002078	FALSE	FALSE	TRUE	L1PREC2	LINE
Sniffles2.INS.2CA8M0	INS	chr1	179522830	351	NPHS2,AXDND1	0.38838	INS_chr1_8e7a70fa	0.761181	0.31508	TRUE	TRUE	FALSE	AluY	SINE/Alu
Sniffles2.INS.2CA9M0	INS	chr1	179579883	33	TDRD5,NPHS2	0.00272	.		.	FALSE	FALSE	TRUE	(A)n	Simple_repeat
Sniffles2.INS.2CACM0	INS	chr1	179606229	6079	TDRD5,NPHS2	0.37034	.		.	FALSE	FALSE	TRUE	L1HS	LINE
Sniffles2.DEL.2CAFM0	DEL	chr1	179638158	-767	TDRD5	0.38091	DEL_chr1_c92446c5	0.70137	0.159386	TRUE	TRUE	FALSE		Non-repeat
Sniffles2.INS.2CADM0	INS	chr1	179647221	77	TDRD5	0.03846	.		.	FALSE	FALSE	TRUE		Non-repeat
Sniffles2.INS.2CAEM0	INS	chr1	179681962	731	ENSG00000243062,TDRD5	0.97459	INS_chr1_2b15a191	0.966931	0.001158	FALSE	TRUE	FALSE	AluSx	SINE/Alu
Sniffles2.INS.2CB8M0	INS	chr1	179754867	35	ENSG00000243062	0.00091	.		.	FALSE	FALSE	TRUE		Non-repeat
Sniffles2.INS.2CB9M0	INS	chr1	179783733	145	ENSG00000243062	0.16	INS_chr1_49408549	0.026225	4.8e-05	FALSE	FALSE	TRUE		Non-repeat
Sniffles2.DEL.2CBAM0	DEL	chr1	179790418	-598	TOR1AIP2,ENSG00000243062	0.00091	DEL_chr1_408e4299	0.54879	7.1e-05	TRUE	TRUE	FALSE		Non-repeat
Sniffles2.INS.2CBBM0	INS	chr1	179801689	40	TOR1AIP2,ENSG00000243062	0.00182	.		.	FALSE	FALSE	TRUE	(T)n	Simple_repeat
Sniffles2.DEL.2CBDM0	DEL	chr1	179815107	-34	TOR1AIP2	0.00457	DEL_chr1_2cf2134a	0.007267	8e-06	FALSE	FALSE	TRUE	(CA)n	Simple_repeat
Sniffles2.INS.2CBCM0	INS	chr1	179836627	73	TOR1AIP2	0.00455	.		.	FALSE	FALSE	TRUE	LTR12C	LTR
Sniffles2.DEL.2CBEM0	DEL	chr1	179836983	-34	TOR1AIP2	0.33757	DEL_chr1_d450f407	0.020313	0.024438	FALSE	FALSE	TRUE		Non-repeat
Sniffles2.DEL.2CBFM0	DEL	chr1	179837279	-1397	TOR1AIP2	0.01996	DEL_chr1_d450f407	0.810215	0.024438	TRUE	TRUE	FALSE		Non-repeat
Sniffles2.DEL.2CC0M0	DEL	chr1	179875663	-37	TOR1AIP1,TOR1AIP2	0.00091	DEL_chr1_ea8e5409	4e-06	4.8e-05	FALSE	FALSE	TRUE		Non-repeat
Sniffles2.INS.2CC1M0	INS	chr1	179904631	46	TOR1AIP1	0.00091	.		.	FALSE	FALSE	TRUE	(T)n	Simple_repeat
Sniffles2.DEL.2CC5M0	DEL	chr1	179907592	-34	TOR1AIP1	0.65909	DEL_chr1_b003aa21	0.000217	3.5e-05	FALSE	FALSE	TRUE	(TA)n	Simple_repeat
Sniffles2.INS.2CC2M0	INS	chr1	179907627	35	TOR1AIP1	0.00182	.		.	FALSE	FALSE	TRUE	(C)n	Simple_repeat
Sniffles2.INS.2CC3M0	INS	chr1	179923756	34	TOR1AIP1	0.04265	.		.	FALSE	FALSE	TRUE		Non-repeat
Sniffles2.INS.2CC4M0	INS	chr1	179970566	36	TOR1AIP1	0.00455	.		.	FALSE	FALSE	TRUE		Non-repeat
Sniffles2.DEL.2CC9M0	DEL	chr1	180004884	-35	TOR1AIP1	0.01182	DEL_chr1_17d9a693	0.099174	0.000211	FALSE	FALSE	TRUE	(TGCT)n	Simple_repeat
Sniffles2.INS.2CC6M0	INS	chr1	180004940	34	TOR1AIP1	0.00091	.		.	FALSE	FALSE	TRUE	(CTTT)n	Simple_repeat
Sniffles2.INS.2CC7M0	INS	chr1	180075961	35	QSOX1	0.00091	.		.	FALSE	FALSE	TRUE	(T)n	Simple_repeat
Sniffles2.INS.2CC8M0	INS	chr1	180090558	31	QSOX1	0.00181	.		.	FALSE	FALSE	TRUE	(A)n	Simple_repeat
Sniffles2.INS.2CCBM0	INS	chr1	180103968	32	QSOX1	0.00363	.		.	FALSE	FALSE	TRUE	(A)n	Simple_repeat
Sniffles2.DEL.2CCDM0	DEL	chr1	180120625	-36	QSOX1	0.00182	DEL_chr1_ea8e5409	4e-06	4.8e-05	FALSE	FALSE	TRUE	(TG)n	Simple_repeat
Sniffles2.DEL.2CCEM0	DEL	chr1	180138984	-40	QSOX1	0.00091	DEL_chr1_5da95690	0.021047	2.4e-05	FALSE	FALSE	TRUE	(TA)n	Simple_repeat
Sniffles2.INS.2CCCM0	INS	chr1	180139082	43	QSOX1	0.00091	.		.	FALSE	FALSE	TRUE	(TA)n	Simple_repeat
Sniffles2.DEL.2CCFM0	DEL	chr1	180162769	-1569	QSOX1	0.00091	DEL_chr1_ea8e5409	0.000151	4.8e-05	TRUE	FALSE	FALSE		Non-repeat
Sniffles2.DEL.2CD1M0	DEL	chr1	180214697	-319	QSOX1	0.97096	DEL_chr1_9a78d129	0.646315	0.525503	TRUE	TRUE	FALSE	AluY	SINE/Alu
Sniffles2.DEL.2CD2M0	DEL	chr1	180259333	-1994	QSOX1	0.00183	DEL_chr1_d0e0f0d1	0.985185	0.010391	FALSE	TRUE	FALSE		Non-repeat
Sniffles2.INS.2CD0M0	INS	chr1	180272346	46	QSOX1	0.00182	.		.	FALSE	FALSE	TRUE	(C)n	Simple_repeat
Sniffles2.DEL.2CD4M0	DEL	chr1	180303274	-1530	QSOX1	0.05393	DEL_chr1_6fe2d249	0.808995	0.026659	FALSE	TRUE	FALSE	L1P1	LINE
Sniffles2.DEL.2CD5M0	DEL	chr1	180323855	-324	QSOX1	0.94465	DEL_chr1_9b334c72	0.953846	0.859008	TRUE	TRUE	FALSE	AluY	SINE/Alu
Sniffles2.INS.2CD3M0	INS	chr1	180328342	34	QSOX1	0.00545	.		.	FALSE	FALSE	TRUE		Non-repeat
Sniffles2.INS.2CD6M0	INS	chr1	180430856	32	OVAAL	0.00091	.		.	FALSE	FALSE	TRUE	(A)n	Simple_repeat
Sniffles2.DEL.2CD7M0	DEL	chr1	180488260	-35	OVAAL	0.00091	DEL_chr1_087cfc5c	3.7e-05	8e-06	FALSE	FALSE	TRUE		Non-repeat
Sniffles2.DEL.2CD8M0	DEL	chr1	180493248	-32	OVAAL	0.00273	DEL_chr1_bd32a13c	0.043194	4e-05	FALSE	FALSE	TRUE	(A)n	Simple_repeat
Sniffles2.DEL.2CDBM0	DEL	chr1	180514585	-36	OVAAL	0.00183	DEL_chr1_087cfc5c	3.8e-05	8e-06	FALSE	FALSE	TRUE	GA-rich	Low_complexity
Sniffles2.INS.2CD9M0	INS	chr1	180540227	35	OVAAL	0.09199	.		.	FALSE	FALSE	TRUE	(GAAA)n	Simple_repeat
Sniffles2.DEL.2CDCM0	DEL	chr1	180575128	-33	XPR1,OVAAL	0.07	DEL_chr1_a026f808	0.478873	8e-06	FALSE	TRUE	FALSE	(CTTT)n	Simple_repeat
Sniffles2.INS.2CDAM0	INS	chr1	180593702	38	XPR1,OVAAL	0.00091	.		.	FALSE	FALSE	TRUE	(T)n	Simple_repeat
Sniffles2.INS.2CDDM0	INS	chr1	180629185	51	XPR1,OVAAL	0.00091	.		.	FALSE	FALSE	TRUE	(T)n	Simple_repeat
Sniffles2.INS.2CDEM0	INS	chr1	180633868	42	XPR1,OVAAL	0.00091	.		.	FALSE	FALSE	TRUE		Non-repeat
Sniffles2.INS.2CDFM0	INS	chr1	180656471	107	XPR1,OVAAL	0.85209	.		.	FALSE	FALSE	TRUE	(TA)n	Simple_repeat
Sniffles2.DEL.2CE0M0	DEL	chr1	180656597	-38	XPR1,OVAAL	0.00181	DEL_chr1_d01c853b	0.65	8e-06	FALSE	TRUE	FALSE	(TA)n	Simple_repeat
Sniffles2.DEL.2CE1M0	DEL	chr1	180659225	-32	XPR1,OVAAL	0.52818	DEL_chr1_10e94209	0.20122	0.000663	FALSE	FALSE	TRUE	(CTTC)n	Simple_repeat
Sniffles2.INS.2CE2M0	INS	chr1	180701809	280	XPR1,OVAAL	0.08759	.		.	FALSE	FALSE	TRUE	L1P1	LINE
Sniffles2.DEL.2CE6M0	DEL	chr1	180714350	-36	XPR1,OVAAL	0.00091	DEL_chr1_93f98f61	0.00047	8e-06	FALSE	FALSE	TRUE	(CT)n	Simple_repeat
Sniffles2.INS.2CE3M0	INS	chr1	180724972	112	XPR1,OVAAL	0.00091	.		.	FALSE	FALSE	TRUE		Non-repeat
Sniffles2.INS.2CE4M0	INS	chr1	180744655	31	XPR1	0.00273	.		.	FALSE	FALSE	TRUE	(T)n	Simple_repeat
Sniffles2.DEL.2CE7M0	DEL	chr1	180748401	-32	XPR1	0.02459	DEL_chr1_58366211	0.001155	8e-06	FALSE	FALSE	TRUE	(T)n	Simple_repeat
Sniffles2.DEL.2CE8M0	DEL	chr1	180749640	-34	XPR1	0.00091	DEL_chr1_58366211	0.001225	8e-06	FALSE	FALSE	TRUE	(AC)n	Simple_repeat
Sniffles2.INS.2CE5M0	INS	chr1	180749642	37	XPR1	0.00091	.		.	FALSE	FALSE	TRUE	(AATATT)n	Simple_repeat
Sniffles2.DEL.2CE9M0	DEL	chr1	180780633	-5625	XPR1	0.01275	DEL_chr1_50c39137	0.999289	0.000452	TRUE	TRUE	FALSE		Non-repeat
Sniffles2.INS.2CEAM0	INS	chr1	180841579	39	STX6,XPR1	0.00091	.		.	FALSE	FALSE	TRUE		Non-repeat
Sniffles2.DEL.2CEDM0	DEL	chr1	180853636	-35	STX6,XPR1	0.00091	DEL_chr1_425ff207	0.05547	0.000525	FALSE	FALSE	TRUE	(AC)n	Simple_repeat
Sniffles2.INS.2CEBM0	INS	chr1	180859068	50	STX6,XPR1	0.99637	.		.	TRUE	FALSE	FALSE		Non-repeat
Sniffles2.DEL.2CEEM0	DEL	chr1	180869645	-52	STX6,XPR1	0.01452	DEL_chr1_087cfc5c	5.4e-05	8e-06	FALSE	FALSE	TRUE	L1P1	LINE
Sniffles2.DEL.2CEFM0	DEL	chr1	180875259	-39	STX6,XPR1	0.00182	DEL_chr1_037dc78c	0.062696	0.00199	FALSE	FALSE	TRUE		Non-repeat
Sniffles2.INS.2CECM0	INS	chr1	180888414	321	STX6,XPR1	0.37387	INS_chr1_2191e53c	0.931475	0.375278	TRUE	TRUE	FALSE	AluY	SINE/Alu
Sniffles2.INS.2CF4M0	INS	chr1	180943551	32	STX6,XPR1	0.00364	.		.	FALSE	FALSE	TRUE	(T)n	Simple_repeat
Sniffles2.INS.2CF5M0	INS	chr1	181010556	35	MR1,STX6	0.00091	.		.	FALSE	FALSE	TRUE	(T)n	Simple_repeat
Sniffles2.INS.2CF6M0	INS	chr1	181023051	48	MR1,STX6	0.16454	.		.	FALSE	FALSE	TRUE	(TC)n	Simple_repeat
Sniffles2.DEL.2CF8M0	DEL	chr1	181023053	-39	MR1,STX6	0.26273	DEL_chr1_65af340d	0.487805	7.9e-05	FALSE	TRUE	FALSE	(TCTCTCCTC)n	Simple_repeat
Sniffles2.DEL.2CF9M0	DEL	chr1	181074099	-367	MR1	0.25227	DEL_chr1_262e93ed	0.378212	0.011233	FALSE	TRUE	FALSE	AluSx	SINE/Alu
Sniffles2.DEL.2CFAM0	DEL	chr1	181074928	-47	MR1	0.00182	DEL_chr1_262e93ed	0.014474	0.011233	FALSE	FALSE	TRUE		Non-repeat
Sniffles2.INS.2CF7M0	INS	chr1	181078275	318	MR1	0.43909	.		.	TRUE	FALSE	FALSE	AluY	SINE/Alu
Sniffles2.DEL.2CFBM0	DEL	chr1	181096624	-33	MR1	0.03721	DEL_chr1_d0e919db	0.01828	1.6e-05	FALSE	FALSE	TRUE	(T)n	Simple_repeat
Sniffles2.INS.2CFCM0	INS	chr1	181124518	93	LINC01732	0.98276	INS_chr1_14b7fa97	0.77974	0.543703	TRUE	TRUE	FALSE	(CCT)n	Simple_repeat
Sniffles2.DEL.2D00M0	DEL	chr1	181126894	-45	LINC01732	0.00091	DEL_chr1_ee0134d9	0.015374	8e-06	FALSE	FALSE	TRUE		Non-repeat
Sniffles2.DEL.2D01M0	DEL	chr1	181132474	-38	LINC01732	0.00091	DEL_chr1_4e18503b	0.006499	8e-06	FALSE	FALSE	TRUE	AluY	SINE/Alu
Sniffles2.INS.2CFDM0	INS	chr1	181136855	262	LINC01732	0.95281	.		.	TRUE	FALSE	FALSE		Non-repeat
Sniffles2.INS.2CFEM0	INS	chr1	181164337	37	LINC01732	0.00091	INS_chr1_dbb61a85	0.112805	0.005381	FALSE	FALSE	TRUE	(T)n	Simple_repeat
Sniffles2.INS.2CFFM0	INS	chr1	181168508	52	LINC01732	0.00091	.		.	FALSE	FALSE	TRUE		Non-repeat
Sniffles2.DEL.2D02M0	DEL	chr1	181169064	-31	LINC01732	0.05354	DEL_chr1_087cfc5c	3.3e-05	8e-06	FALSE	FALSE	TRUE		Non-repeat
Sniffles2.DEL.2D03M0	DEL	chr1	181181236	-32	LINC01732	0.02269	DEL_chr1_59ee3439	0.057491	0.001174	FALSE	FALSE	TRUE	(T)n	Simple_repeat
Sniffles2.DEL.2D09M0	DEL	chr1	181217688	-32990	LINC01732	0.00091	DEL_chr1_f2840272	0.999939	1.6e-05	FALSE	TRUE	FALSE		Non-repeat
Sniffles2.INS.2D05M0	INS	chr1	181259223	83	CACNA1E,LINC01732	0.00273	.		.	FALSE	FALSE	TRUE		Non-repeat
Sniffles2.INS.2D06M0	INS	chr1	181261191	38	CACNA1E,LINC01732	0.01089	.		.	FALSE	FALSE	TRUE	(AAATA)n	Simple_repeat
Sniffles2.DEL.2D0AM0	DEL	chr1	181261207	-38	CACNA1E,LINC01732	0.00272	DEL_chr1_a41d525c	0.361476	0.000725	TRUE	TRUE	FALSE	A-rich	Low_complexity
Sniffles2.INS.2D07M0	INS	chr1	181292686	37	CACNA1E,LINC01732	0.00181	.		.	FALSE	FALSE	TRUE	(C)n	Simple_repeat
Sniffles2.INS.2D08M0	INS	chr1	181294596	2731	CACNA1E,LINC01732	0.00273	INS_chr1_7792c38f	0.285255	0.00249	FALSE	FALSE	TRUE	SVA_E	SVA
Sniffles2.DEL.2D0CM0	DEL	chr1	181315959	-35	CACNA1E,LINC01732	0.00181	DEL_chr1_ea8e5409	3e-06	4.8e-05	FALSE	FALSE	TRUE	(GT)n	Simple_repeat
Sniffles2.DEL.2D0DM0	DEL	chr1	181391934	-34	CACNA1E,LINC01732	0.00273	DEL_chr1_5b497d8b	0.030329	8e-06	FALSE	FALSE	TRUE		Non-repeat
Sniffles2.INS.2D0EM0	INS	chr1	181426727	78	CACNA1E,LINC01732	0.38777	INS_chr1_6bd3a375	0.820513	0.000191	FALSE	TRUE	FALSE		Non-repeat
Sniffles2.DEL.2D10M0	DEL	chr1	181440986	-33	CACNA1E,LINC01732	0.0146	DEL_chr1_ea8e5409	3e-06	4.8e-05	FALSE	FALSE	TRUE	(A)n	Simple_repeat
Sniffles2.INS.2D0FM0	INS	chr1	181442252	31	CACNA1E,LINC01732	0.02636	.		.	FALSE	FALSE	TRUE		Non-repeat
Sniffles2.DEL.2D11M0	DEL	chr1	181456024	-40	CACNA1E,LINC01732	0.00182	DEL_chr1_6d95e5e2	0.005079	4e-05	FALSE	FALSE	TRUE		Non-repeat
Sniffles2.INS.2D12M0	INS	chr1	181570650	53	CACNA1E	0.00091	.		.	FALSE	FALSE	TRUE	(C)n	Simple_repeat
Sniffles2.INS.2D13M0	INS	chr1	181596591	34	CACNA1E	0.00181	.		.	FALSE	FALSE	TRUE		Non-repeat
Sniffles2.INS.2D14M0	INS	chr1	181619213	322	CACNA1E	0.07404	INS_chr1_a4eaed8e	0.919347	0.10593	TRUE	TRUE	FALSE	AluY	SINE/Alu
Sniffles2.INS.2D15M0	INS	chr1	181632144	282	CACNA1E	0.05273	INS_chr1_0477f2c6	0.972078	0.089913	TRUE	TRUE	FALSE	AluY	SINE/Alu
Sniffles2.INS.2D16M0	INS	chr1	181703918	74	ZNF648,CACNA1E	0.0146	.		.	TRUE	FALSE	FALSE		Non-repeat
Sniffles2.DEL.2D1BM0	DEL	chr1	181728865	-51	ZNF648,CACNA1E	0.00091	DEL_chr1_e3d731a6	0.098485	0.000395	FALSE	FALSE	TRUE		Non-repeat
Sniffles2.INS.2D17M0	INS	chr1	181734792	45	ZNF648,CACNA1E	0.01182	.		.	FALSE	FALSE	TRUE		Non-repeat
Sniffles2.DEL.2D1CM0	DEL	chr1	181734820	-45	ZNF648,CACNA1E	0.00273	DEL_chr1_cd4065b5	0.119481	0.000422	FALSE	FALSE	TRUE		Non-repeat
Sniffles2.DEL.2D1DM0	DEL	chr1	181739300	-36	ZNF648,CACNA1E	0.00182	DEL_chr1_ea8e5409	4e-06	4.8e-05	FALSE	FALSE	TRUE		Non-repeat
Sniffles2.INS.2D18M0	INS	chr1	181779850	35	ZNF648,CACNA1E	0.00091	.		.	FALSE	FALSE	TRUE	(ACAC)n	Simple_repeat
Sniffles2.INS.2D19M0	INS	chr1	181786938	46	ZNF648,CACNA1E	0.00273	.		.	FALSE	FALSE	TRUE	(CAA)n	Simple_repeat
Sniffles2.INS.2D1AM0	INS	chr1	181795768	40	ZNF648,CACNA1E	0.20417	.		.	FALSE	FALSE	TRUE	(AT)n	Simple_repeat
Sniffles2.INS.2D1FM0	INS	chr1	181815457	34	ZNF648,CACNA1E	0.00182	.		.	FALSE	FALSE	TRUE		Non-repeat
Sniffles2.INS.2D20M0	INS	chr1	181828636	37	ZNF648,CACNA1E	0.00091	.		.	FALSE	FALSE	TRUE		Non-repeat
Sniffles2.INS.2D21M0	INS	chr1	181884628	47	ZNF648,CACNA1E	0.00273	.		.	FALSE	FALSE	TRUE	(A)n	Simple_repeat
Sniffles2.DEL.2D22M0	DEL	chr1	181893120	-32	ZNF648,CACNA1E	0.11546	DEL_chr1_1d206bce	0.053398	0.001374	FALSE	FALSE	TRUE	L1P3	LINE
Sniffles2.INS.2D24M0	INS	chr1	181938858	323	ZNF648	0.03108	INS_chr1_137d5b80	0.942536	0.026846	TRUE	TRUE	FALSE	AluY	SINE/Alu
Sniffles2.DEL.2D25M0	DEL	chr1	181984481	-32	ZNF648	0.05727	DEL_chr1_8d42c80d	0.00896	0.000334	FALSE	FALSE	TRUE	(T)n	Simple_repeat
Sniffles2.INS.2D26M0	INS	chr1	182010236	40	ZNF648	0.12523	.		.	FALSE	FALSE	TRUE		Non-repeat
Sniffles2.DEL.2D29M0	DEL	chr1	182011102	-45	ZNF648	0.00364	DEL_chr1_ff132c79	0.110048	0.5	FALSE	FALSE	TRUE	SVA_F	SVA
Sniffles2.INS.2D27M0	INS	chr1	182068992	335	ZNF648	0.99637	.		.	FALSE	FALSE	TRUE	GA-rich	Low_complexity
Sniffles2.INS.2D28M0	INS	chr1	182071082	126	ZNF648	0.01186	INS_chr1_617aa492	0.448399	0.013562	FALSE	TRUE	FALSE		Non-repeat
Sniffles2.DEL.2D2DM0	DEL	chr1	182103932	-50	ZNF648	0.01361	DEL_chr1_d931e6d8	0.056517	0.007447	TRUE	FALSE	FALSE		Non-repeat
Sniffles2.DEL.2D2EM0	DEL	chr1	182114628	-3836	ZNF648	0.00639	DEL_chr1_e3268c1c	0.98749	0.004449	TRUE	TRUE	FALSE		Non-repeat
Sniffles2.DEL.2D2FM0	DEL	chr1	182118729	-46	ZNF648	0.41257	DEL_chr1_42fc46c9	0.112641	8.4e-05	FALSE	FALSE	TRUE	(TA)n	Simple_repeat
Sniffles2.INS.2D2AM0	INS	chr1	182118758	58	ZNF648	0.01277	.		.	FALSE	FALSE	TRUE	(GT)n	Simple_repeat
Sniffles2.INS.2D2BM0	INS	chr1	182138471	991	ZNF648	0.98276	.		.	FALSE	FALSE	TRUE		Non-repeat
Sniffles2.DEL.2D30M0	DEL	chr1	182141380	-32	ZNF648	0.00365	DEL_chr1_d0fd35d7	0.000381	1.7e-05	FALSE	FALSE	TRUE	(T)n	Simple_repeat
Sniffles2.INS.2D2CM0	INS	chr1	182154401	42	ZNF648	0.00091	.		.	FALSE	FALSE	TRUE		Non-repeat
Sniffles2.DEL.2D31M0	DEL	chr1	182184976	-32	ZNF648	0.00545	DEL_chr1_c50f2368	0.016137	8e-06	FALSE	FALSE	TRUE	(A)n	Simple_repeat
Sniffles2.DEL.2D35M0	DEL	chr1	182228252	-36	GLUL	0.00274	DEL_chr1_8b173c59	0.000574	1.6e-05	FALSE	FALSE	TRUE		Non-repeat
Sniffles2.DEL.2D36M0	DEL	chr1	182258152	-31	GLUL	0.03545	DEL_chr1_eb435681	0.110345	0.000536	FALSE	FALSE	TRUE		Non-repeat
Sniffles2.INS.2D32M0	INS	chr1	182265616	34	GLUL	0.00636	.		.	FALSE	FALSE	TRUE	(A)n	Simple_repeat
Sniffles2.INS.2D33M0	INS	chr1	182270069	32	GLUL	0.04463	.		.	FALSE	FALSE	TRUE		Non-repeat
Sniffles2.DEL.2D37M0	DEL	chr1	182289913	-41	GLUL	0.00363	DEL_chr1_7395e3c0	0.00522	8e-06	FALSE	FALSE	TRUE	(AC)n	Simple_repeat
Sniffles2.INS.2D34M0	INS	chr1	182291019	41	GLUL	0.00273	.		.	FALSE	FALSE	TRUE		Non-repeat
Sniffles2.INS.2D39M0	INS	chr1	182304425	61	GLUL	0.00274	.		.	TRUE	FALSE	FALSE		Non-repeat
Sniffles2.INS.2D38M0	INS	chr1	182305181	2807	GLUL	0.83974	INS_chr1_51a4375b	0.441041	0.760597	FALSE	TRUE	FALSE	SVA_E	SVA
Sniffles2.DEL.2D3AM0	DEL	chr1	182316541	-37	GLUL	0.45644	DEL_chr1_ea8e5409	4e-06	4.8e-05	FALSE	FALSE	TRUE	(AAG)n	Simple_repeat
Sniffles2.DEL.2D3BM0	DEL	chr1	182320192	-311	GLUL	0.08545	DEL_chr1_9b441cb1	0.456315	0.148146	TRUE	TRUE	FALSE	AluY	SINE/Alu
Sniffles2.DEL.2D41M0	DEL	chr1	182440049	-42	LINC00272	0.00273	DEL_chr1_1eff3748	0.065026	8e-06	FALSE	FALSE	TRUE	SVA_C	SVA
Sniffles2.INS.2D3DM0	INS	chr1	182440098	47	LINC00272	0.00091	.		.	FALSE	FALSE	TRUE	(CA)n	Simple_repeat
Sniffles2.INS.2D3EM0	INS	chr1	182446993	35	LINC00272	0.01636	.		.	FALSE	FALSE	TRUE		Non-repeat
Sniffles2.DEL.2D42M0	DEL	chr1	182447070	-100	LINC00272	0.47822	DEL_chr1_ea8e5409	1e-05	4.8e-05	FALSE	FALSE	TRUE	(AATATAT)n	Simple_repeat
Sniffles2.INS.2D3FM0	INS	chr1	182451706	321	LINC00272	0.46182	INS_chr1_9ea37f37	0.984663	0.324462	TRUE	TRUE	FALSE	AluY	SINE/Alu
Sniffles2.INS.2D40M0	INS	chr1	182464870	45	LINC00272	0.00182	.		.	FALSE	FALSE	TRUE	(A)n	Simple_repeat
Sniffles2.DEL.2D47M0	DEL	chr1	182509322	-124	RNASEL	0.83122	DEL_chr1_0b0fc1e6	0.52	6.5e-05	FALSE	TRUE	FALSE	SVA_F	SVA
Sniffles2.INS.2D44M0	INS	chr1	182509480	40	RNASEL	0.00455	.		.	FALSE	FALSE	TRUE		Non-repeat
Sniffles2.DUP.2D49M0	DUP	chr1	182509969	88470	RNASEL	0.00091	DUP_chr1_4f093153	0.158176	8e-06	FALSE	FALSE	TRUE		Non-repeat
Sniffles2.INS.2D43M0	INS	chr1	182510693	32	RNASEL	0.00364	.		.	FALSE	FALSE	TRUE	(GGGAGGG)n	Simple_repeat
Sniffles2.INS.2D45M0	INS	chr1	182533332	103	RNASEL	0.06534	.		.	TRUE	FALSE	FALSE		Non-repeat
Sniffles2.DEL.2D48M0	DEL	chr1	182562431	-39	RNASEL	0.00182	DEL_chr1_ea8e5409	4e-06	4.8e-05	FALSE	FALSE	TRUE		Non-repeat
Sniffles2.INS.2D46M0	INS	chr1	182594343	31	RNASEL	0.00638	.		.	FALSE	FALSE	TRUE	(AAGA)n	Simple_repeat
Sniffles2.DEL.2D4AM0	DEL	chr1	182612100	-42	RGS8,RNASEL	0.00091	DEL_chr1_ea8e5409	4e-06	4.8e-05	FALSE	FALSE	TRUE		Non-repeat
Sniffles2.DEL.2D4BM0	DEL	chr1	182622516	-33	RGS8,RNASEL	0.02564	DEL_chr1_9de99230	0.011259	2.6e-05	FALSE	FALSE	TRUE	(T)n	Simple_repeat
Sniffles2.DEL.2D4CM0	DEL	chr1	182631914	-1097	RGS8,RNASEL	0.00091	DEL_chr1_fdc0b561	0.931485	0.000968	FALSE	TRUE	FALSE	LTR2B	LTR
Sniffles2.DEL.2D4DM0	DEL	chr1	182649913	-39	RGS8	0.00272	DEL_chr1_901fee47	0.065898	0.001906	FALSE	FALSE	TRUE		Non-repeat
Sniffles2.DEL.2D4EM0	DEL	chr1	182685724	-38	LINC01688,RGS8	0.00091	DEL_chr1_ea8e5409	4e-06	4.8e-05	FALSE	FALSE	TRUE		Non-repeat
Sniffles2.DEL.2D54M0	DEL	chr1	182705545	-181	LINC01688	0.04281	DEL_chr1_85cc5d75	0.994505	0.06366	TRUE	TRUE	FALSE		Non-repeat
Sniffles2.DEL.2D55M0	DEL	chr1	182720958	-76	LINC01688	0.4637	DEL_chr1_a8c1d880	0.948225	0.025734	TRUE	TRUE	FALSE	DNM1r	other-repeat
Sniffles2.INS.2D4FM0	INS	chr1	182721039	34	LINC01688	0.17546	INS_chr1_d912bc34	0.653846	0.000306	FALSE	TRUE	FALSE	(TA)n	Simple_repeat
Sniffles2.INS.2D50M0	INS	chr1	182724202	50	LINC01688	0.00091	.		.	FALSE	FALSE	TRUE	(G)n	Simple_repeat
Sniffles2.DEL.2D56M0	DEL	chr1	182724202	-33	LINC01688	0.00364	DEL_chr1_ea8e5409	3e-06	4.8e-05	FALSE	FALSE	TRUE	(TA)n	Simple_repeat
Sniffles2.DEL.2D57M0	DEL	chr1	182741677	-124	LINC01688	0.34854	DEL_chr1_b60ac8b8	0.223214	8e-06	FALSE	FALSE	TRUE	SVA_F	SVA
Sniffles2.INS.2D51M0	INS	chr1	182741938	39	LINC01688	0.00639	.		.	FALSE	FALSE	TRUE		Non-repeat
Sniffles2.DEL.2D58M0	DEL	chr1	182747044	-33	LINC01688	0.05818	DEL_chr1_607ac8da	0.17801	8e-06	FALSE	FALSE	TRUE	(T)n	Simple_repeat
Sniffles2.INS.2D52M0	INS	chr1	182750783	45	LINC01688	0.00182	.		.	FALSE	FALSE	TRUE	(T)n	Simple_repeat
Sniffles2.INS.2D53M0	INS	chr1	182796167	39	NPL	0.00091	.		.	TRUE	FALSE	FALSE	(TA)n	Simple_repeat
Sniffles2.DEL.2D5AM0	DEL	chr1	182807894	-5260	NPL	0.00274	DEL_chr1_bc6e63f7	0.99073	0.002776	TRUE	TRUE	FALSE		Non-repeat
Sniffles2.INS.2D59M0	INS	chr1	182852940	450	DHX9,NPL	0.13024	.		.	FALSE	FALSE	TRUE		Non-repeat
Sniffles2.DEL.2D62M0	DEL	chr1	182898673	-32	SHCBP1L,DHX9	0.01182	DEL_chr1_fede9281	0.049849	0.5	FALSE	FALSE	TRUE	(A)n	Simple_repeat
Sniffles2.INS.2D5CM0	INS	chr1	182908254	42	SHCBP1L,DHX9	0.06661	.		.	FALSE	FALSE	TRUE		Non-repeat
Sniffles2.DEL.2D63M0	DEL	chr1	182915162	-31	SHCBP1L,DHX9	0.01	DEL_chr1_1b5aa033	0.006574	8e-06	FALSE	FALSE	TRUE	(A)n	Simple_repeat
Sniffles2.INS.2D5DM0	INS	chr1	182918192	32	SHCBP1L,DHX9	0.00638	.		.	FALSE	FALSE	TRUE	(TA)n	Simple_repeat
Sniffles2.DEL.2D64M0	DEL	chr1	182919153	-35	SHCBP1L,DHX9	0.00182	DEL_chr1_ea8e5409	3e-06	4.8e-05	FALSE	FALSE	TRUE		Non-repeat
Sniffles2.DEL.2D65M0	DEL	chr1	182924732	-37	SHCBP1L	0.01545	DEL_chr1_8ccc113d	0.308943	0.000461	FALSE	TRUE	FALSE	(AAAG)n	Simple_repeat
Sniffles2.INS.2D5EM0	INS	chr1	182924830	34	SHCBP1L	0.03364	.		.	FALSE	FALSE	TRUE	(AAAG)n	Simple_repeat
Sniffles2.DEL.2D66M0	DEL	chr1	182927054	-32	SHCBP1L	0.52995	DEL_chr1_74c9bca2	0.507692	8e-06	TRUE	TRUE	FALSE	(TA)n	Simple_repeat
Sniffles2.DEL.2D67M0	DEL	chr1	182930654	-34	SHCBP1L	0.00364	DEL_chr1_83587004	0.073684	7.1e-05	FALSE	FALSE	TRUE	(GT)n	Simple_repeat
Sniffles2.INS.2D5FM0	INS	chr1	182944547	33	SHCBP1L	0.00091	.		.	FALSE	FALSE	TRUE	(T)n	Simple_repeat
Sniffles2.DEL.2D68M0	DEL	chr1	182946422	-749	SHCBP1L	0.00091	DEL_chr1_ea8e5409	7.2e-05	4.8e-05	FALSE	FALSE	TRUE	L1MDa	LINE
Sniffles2.DEL.2D69M0	DEL	chr1	182952176	-33	SHCBP1L	0.21416	DEL_chr1_ea8e5409	3e-06	4.8e-05	FALSE	FALSE	TRUE		Non-repeat
Sniffles2.DEL.2D6AM0	DEL	chr1	182982883	-301	SHCBP1L	0.18058	DEL_chr1_bfe9413b	0.397824	0.135584	TRUE	TRUE	FALSE	AluY	SINE/Alu
Sniffles2.DEL.2D6BM0	DEL	chr1	182990576	-32	SHCBP1L	0.14909	DEL_chr1_bf5bafed	0.222816	0.000119	FALSE	FALSE	TRUE		Non-repeat
Sniffles2.INS.2D60M0	INS	chr1	182990637	34	SHCBP1L	0.00636	.		.	FALSE	FALSE	TRUE		Non-repeat
Sniffles2.INS.2D61M0	INS	chr1	182992441	58	SHCBP1L	0.00091	.		.	FALSE	FALSE	TRUE	(T)n	Simple_repeat
Sniffles2.DEL.2D6DM0	DEL	chr1	183018795	-37	SHCBP1L	0.00091	DEL_chr1_5c0688fd	0.008433	1.6e-05	FALSE	FALSE	TRUE	FLAM_C	SINE/Alu
Sniffles2.DEL.2D6EM0	DEL	chr1	183023124	-38	SHCBP1L	0.00272	DEL_chr1_2242147a	0.015046	2.5e-05	FALSE	FALSE	TRUE	(TCCCC)n	Simple_repeat
Sniffles2.INS.2D6CM0	INS	chr1	183077777	36	LAMC2,SHCBP1L	0.31546	INS_chr1_eddccdaa	0.666667	3.9e-05	FALSE	TRUE	FALSE		Non-repeat
Sniffles2.DEL.2D6FM0	DEL	chr1	183079233	-33	LAMC2,SHCBP1L	0.0245	DEL_chr1_ea8e5409	3e-06	4.8e-05	FALSE	FALSE	TRUE	(T)n	Simple_repeat
Sniffles2.INS.2D70M0	INS	chr1	183140246	35	LAMC2	0.00274	.		.	FALSE	FALSE	TRUE	(A)n	Simple_repeat
Sniffles2.INS.2D71M0	INS	chr1	183145744	38	LAMC2	0.00091	.		.	FALSE	FALSE	TRUE	(G)n	Simple_repeat
Sniffles2.INS.2D73M0	INS	chr1	183149483	1375	LAMC2	0.00545	.		.	FALSE	FALSE	TRUE		Non-repeat
Sniffles2.DEL.2D75M0	DEL	chr1	183149635	-58	LAMC2	0.09455	DEL_chr1_b98c9133	0.499209	4.1e-05	FALSE	TRUE	FALSE	(CACACCC)n	Simple_repeat
Sniffles2.INS.2D72M0	INS	chr1	183149711	147	LAMC2	0.598	.		.	FALSE	FALSE	TRUE		Non-repeat
Sniffles2.DEL.2D76M0	DEL	chr1	183156626	-31	LAMC2	0.41016	DEL_chr1_3f423d01	0.043584	9.7e-05	FALSE	FALSE	TRUE	(T)n	Simple_repeat
Sniffles2.DEL.2D77M0	DEL	chr1	183173279	-38	LAMC2	0.00364	DEL_chr1_e0a91341	0.018554	8e-06	FALSE	FALSE	TRUE		Non-repeat
Sniffles2.INS.2D74M0	INS	chr1	183178253	3612	LAMC2	0.00091	.		.	FALSE	FALSE	TRUE	SVA_F	SVA
Sniffles2.INS.2D7BM0	INS	chr1	183201323	2788	LAMC2	0.00455	.		.	FALSE	FALSE	TRUE	SVA_E	SVA
Sniffles2.DEL.2D7EM0	DEL	chr1	183249408	-35	NMNAT2,LAMC2	0.00364	DEL_chr1_8e84d908	0.046875	8e-05	FALSE	FALSE	TRUE		Non-repeat
Sniffles2.DEL.2D7FM0	DEL	chr1	183280673	-1001	NMNAT2,LAMC2	0.00091	DEL_chr1_828a672f	0.517964	4.7e-05	TRUE	TRUE	FALSE	AluSx	SINE/Alu
Sniffles2.INS.2D7CM0	INS	chr1	183280802	32	NMNAT2,LAMC2	0.00182	.		.	FALSE	FALSE	TRUE		Non-repeat
Sniffles2.INS.2D7DM0	INS	chr1	183282539	50	NMNAT2,LAMC2	0.00091	INS_chr1_f6f822e6	0.925926	2.4e-05	FALSE	TRUE	FALSE	(CG)n	Simple_repeat
Sniffles2.DEL.2D80M0	DEL	chr1	183294663	-3108	NMNAT2,LAMC2	0.00182	DEL_chr1_0da6646c	0.903626	0.000206	FALSE	TRUE	FALSE	L1MC2	LINE
Sniffles2.INS.2D81M0	INS	chr1	183307450	36	NMNAT2,LAMC2	0.00091	.		.	FALSE	FALSE	TRUE	(G)n	Simple_repeat
Sniffles2.INS.2D82M0	INS	chr1	183338150	34	NMNAT2	0.00091	.		.	FALSE	FALSE	TRUE	(C)n	Simple_repeat
Sniffles2.INS.2D83M0	INS	chr1	183339249	41	NMNAT2	0.00091	.		.	FALSE	FALSE	TRUE		Non-repeat
Sniffles2.DEL.2D87M0	DEL	chr1	183340197	-41	NMNAT2	0.00274	DEL_chr1_8d3cb06a	0.03059	8e-06	FALSE	FALSE	TRUE		Non-repeat
Sniffles2.INS.2D84M0	INS	chr1	183364672	32	SMG7-AS1,NMNAT2	0.38364	.		.	FALSE	FALSE	TRUE	(TTTC)n	Simple_repeat
Sniffles2.INS.2D85M0	INS	chr1	183376987	40	SMG7-AS1,NMNAT2	0.00091	.		.	FALSE	FALSE	TRUE	(A)n	Simple_repeat
Sniffles2.DEL.2D88M0	DEL	chr1	183377346	-4855	SMG7-AS1,NMNAT2	0.00091	DEL_chr1_27a3bd36	0.130354	6.4e-05	TRUE	FALSE	FALSE	L1MCa	LINE
Sniffles2.INS.2D86M0	INS	chr1	183379093	35	SMG7-AS1,NMNAT2	0.03279	.		.	FALSE	FALSE	TRUE	(TCTATA)n	Simple_repeat
Sniffles2.DEL.2D89M0	DEL	chr1	183382880	-440	SMG7-AS1,NMNAT2	0.00273	DEL_chr1_ea8e5409	4.3e-05	4.8e-05	FALSE	FALSE	TRUE	THE1D-int	LTR
Sniffles2.DEL.2D8AM0	DEL	chr1	183389809	-35	SMG7-AS1,NMNAT2	0.41985	DEL_chr1_03d2564a	0.305085	0.004492	FALSE	TRUE	FALSE	(AAGA)n	Simple_repeat
Sniffles2.DEL.2D8DM0	DEL	chr1	183427282	-37	SMG7-AS1,NMNAT2	0.71234	DEL_chr1_f81a6704	0.238994	2.4e-05	FALSE	FALSE	TRUE	SVA_F	SVA
Sniffles2.DEL.2D8EM0	DEL	chr1	183477533	-34	SMG7,SMG7-AS1	0.00998	DEL_chr1_ea8e5409	3e-06	4.8e-05	FALSE	FALSE	TRUE		Non-repeat
Sniffles2.INS.2D8BM0	INS	chr1	183477552	34	SMG7,SMG7-AS1	0.38385	.		.	FALSE	FALSE	TRUE		Non-repeat
Sniffles2.INS.2D8CM0	INS	chr1	183481867	2747	SMG7,SMG7-AS1	0.01005	.		.	FALSE	FALSE	TRUE	SVA_F	SVA
Sniffles2.DEL.2D8FM0	DEL	chr1	183494924	-41	SMG7,SMG7-AS1	0.00091	DEL_chr1_cfabf958	0.104218	0.000108	FALSE	FALSE	TRUE	AluSx	SINE/Alu
Sniffles2.DEL.2D93M0	DEL	chr1	183534900	-40	NCF2	0.00091	DEL_chr1_24610fdb	2e-06	1.6e-05	FALSE	FALSE	TRUE		Non-repeat
Sniffles2.INS.2D91M0	INS	chr1	183542950	32	NCF2	0.00273	.		.	FALSE	FALSE	TRUE	(TG)n	Simple_repeat
Sniffles2.DEL.2D94M0	DEL	chr1	183561780	-34	NCF2	0.00998	DEL_chr1_b2d1bfe3	0.013233	8.9e-05	FALSE	FALSE	TRUE	(T)n	Simple_repeat
Sniffles2.INS.2D92M0	INS	chr1	183564399	37	NCF2	0.00272	.		.	FALSE	FALSE	TRUE		Non-repeat
Sniffles2.INS.2D95M0	INS	chr1	183599459	40	ARPC5,SMG7	0.00272	.		.	FALSE	FALSE	TRUE	(AAC)n	Simple_repeat
Sniffles2.DEL.2D97M0	DEL	chr1	183614468	-152	ARPC5,SMG7	0.38727	DEL_chr1_d05bb7f0	0.142999	0.002415	FALSE	FALSE	TRUE	HERVH-int	LTR
Sniffles2.INS.2D96M0	INS	chr1	183664023	65	RGL1,ARPC5	0.00636	.		.	FALSE	FALSE	TRUE	(T)n	Simple_repeat
Sniffles2.DEL.2D98M0	DEL	chr1	183707733	-38	RGL1,ARPC5	0.00183	DEL_chr1_559fe122	0.004758	0.000985	FALSE	FALSE	TRUE	HERVH48-int	LTR
Sniffles2.DEL.2D99M0	DEL	chr1	183773016	-31	RGL1,ARPC5	0.00635	DEL_chr1_117dd334	0.003082	0.000328	FALSE	FALSE	TRUE	(A)n	Simple_repeat
Sniffles2.DEL.2D9AM0	DEL	chr1	183779185	-38	RGL1,ARPC5	0.00181	DEL_chr1_24610fdb	2e-06	1.6e-05	FALSE	FALSE	TRUE	(TCCT)n	Simple_repeat
Sniffles2.DEL.2D9DM0	DEL	chr1	183805972	-31	RGL1	0.08984	DEL_chr1_0069117e	7.3e-05	0.000392	FALSE	FALSE	TRUE	(T)n	Simple_repeat
Sniffles2.DEL.2D9EM0	DEL	chr1	183870394	-38	RGL1	0.00181	DEL_chr1_1a5486a8	0.233533	0.000151	FALSE	FALSE	TRUE	MER48	LTR
Sniffles2.INS.2D9CM0	INS	chr1	183886013	40	RGL1	0.00091	.		.	FALSE	FALSE	TRUE	(A)n	Simple_repeat
Sniffles2.INS.2D9BM0	INS	chr1	183887207	111	RGL1	0.98004	INS_chr1_5e7301ee	0.991071	0.781737	TRUE	TRUE	FALSE	(TCCC)n	Simple_repeat
Sniffles2.INS.2D9FM0	INS	chr1	183927950	50	RGL1	0.00091	.		.	FALSE	FALSE	TRUE		Non-repeat
Sniffles2.DEL.2DA1M0	DEL	chr1	183945261	-38	RGL1	0.00182	DEL_chr1_22ac3aff	0.067944	4e-05	FALSE	FALSE	TRUE		Non-repeat
Sniffles2.DEL.2DA2M0	DEL	chr1	183955908	-41	RGL1	0.00182	DEL_chr1_24610fdb	2e-06	1.6e-05	FALSE	FALSE	TRUE		Non-repeat
Sniffles2.INS.2DA0M0	INS	chr1	183977813	35	RGL1	0.00182	.		.	FALSE	FALSE	TRUE	(AG)n	Simple_repeat
Sniffles2.INS.2DA3M0	INS	chr1	183994270	37	RGL1	0.00091	.		.	FALSE	FALSE	TRUE		Non-repeat
Sniffles2.INS.2DA4M0	INS	chr1	184000540	3783	RGL1	0.1057	.		.	FALSE	FALSE	TRUE	L1HS	LINE
Sniffles2.INS.2DA5M0	INS	chr1	184088661	62	RGL1	0.13454	.		.	TRUE	FALSE	FALSE		Non-repeat
Sniffles2.DEL.2DABM0	DEL	chr1	184109777	-43	RGL1	0.00638	DEL_chr1_67721c33	0.079566	4e-05	TRUE	FALSE	FALSE	AluSx	SINE/Alu
Sniffles2.INS.2DA7M0	INS	chr1	184116237	42	RGL1	0.00091	.		.	FALSE	FALSE	TRUE	(TC)n	Simple_repeat
Sniffles2.INS.2DA8M0	INS	chr1	184139532	32	RGL1	0.10747	.		.	FALSE	FALSE	TRUE	(AGAA)n	Simple_repeat
Sniffles2.INS.2DA9M0	INS	chr1	184171980	32	EDEM3,RGL1	0.06284	.		.	FALSE	FALSE	TRUE	(TC)n	Simple_repeat
Sniffles2.INS.2DAAM0	INS	chr1	184189238	61	EDEM3,RGL1	0.00181	.		.	FALSE	FALSE	TRUE	(TC)n	Simple_repeat
Sniffles2.INS.2DACM0	INS	chr1	184214425	34	EDEM3,RGL1	0.0971	INS_chr1_fbe5598d	0.539683	1.6e-05	FALSE	TRUE	FALSE	(AT)n	Simple_repeat
Sniffles2.DEL.2DAEM0	DEL	chr1	184214466	-36	EDEM3,RGL1	0.02904	DEL_chr1_0bf18f22	0.103787	1.6e-05	FALSE	FALSE	TRUE	(TA)n	Simple_repeat
Sniffles2.INS.2DADM0	INS	chr1	184222785	43	EDEM3,RGL1	0.00455	.		.	TRUE	FALSE	FALSE		Non-repeat
Sniffles2.DEL.2DB4M0	DEL	chr1	184309594	-168	EDEM3,RGL1	0.03091	DEL_chr1_196d9dbb	0.252994	0.066111	FALSE	FALSE	TRUE	AluY	SINE/Alu
Sniffles2.INS.2DAFM0	INS	chr1	184327920	44	EDEM3,RGL1	0.66243	.		.	TRUE	FALSE	FALSE	(TC)n	Simple_repeat
Sniffles2.DEL.2DB5M0	DEL	chr1	184340930	-51	EDEM3,RGL1	0.00817	DEL_chr1_b990c0d8	0.325163	0.010056	TRUE	TRUE	FALSE		Non-repeat
Sniffles2.INS.2DB0M0	INS	chr1	184346790	38	EDEM3	0.00273	.		.	FALSE	FALSE	TRUE	(GC)n	Simple_repeat
Sniffles2.INS.2DB1M0	INS	chr1	184351822	32	EDEM3	0.01457	.		.	FALSE	FALSE	TRUE	(AGGAA)n	Simple_repeat
Sniffles2.INS.2DB2M0	INS	chr1	184354458	36	EDEM3	0.17395	.		.	FALSE	FALSE	TRUE	(TTTC)n	Simple_repeat
Sniffles2.DEL.2DB6M0	DEL	chr1	184381946	-38	EDEM3	0.00181	DEL_chr1_46e32491	6.4e-05	8e-06	FALSE	FALSE	TRUE	(CA)n	Simple_repeat
Sniffles2.INS.2DB3M0	INS	chr1	184386790	32	EDEM3	0.00636	.		.	FALSE	FALSE	TRUE		Non-repeat
Sniffles2.DEL.2DB7M0	DEL	chr1	184386790	-40	EDEM3	0.00182	DEL_chr1_c24b6d5b	0.29078	3.2e-05	FALSE	FALSE	TRUE	(AC)n	Simple_repeat
Sniffles2.INS.2DB8M0	INS	chr1	184410644	148	EDEM3	0.19546	INS_chr1_2baab3ee	0.446332	2.5e-05	FALSE	TRUE	FALSE	(AT)n	Simple_repeat
Sniffles2.DEL.2DBAM0	DEL	chr1	184410817	-37	EDEM3	0.00364	DEL_chr1_5614bf7f	0.039958	8e-06	FALSE	FALSE	TRUE	AluSx	SINE/Alu
Sniffles2.INS.2DB9M0	INS	chr1	184448824	38	EDEM3	0.00182	.		.	FALSE	FALSE	TRUE		Non-repeat
Sniffles2.DEL.2DBBM0	DEL	chr1	184456566	-45	EDEM3	0.00454	DEL_chr1_82d1280a	0.345865	0.000309	FALSE	TRUE	FALSE		Non-repeat
Sniffles2.DEL.2DBCM0	DEL	chr1	184460666	-32	EDEM3	0.02545	DEL_chr1_46e32491	5.5e-05	8e-06	FALSE	FALSE	TRUE	(CTT)n	Simple_repeat
Sniffles2.DEL.2DBDM0	DEL	chr1	184484885	-33	EDEM3	0.00182	DEL_chr1_46e32491	5.6e-05	8e-06	FALSE	FALSE	TRUE	(GT)n	Simple_repeat
Sniffles2.DEL.2DBFM0	DEL	chr1	184534796	-50	EDEM3	0.01184	DEL_chr1_46e32491	8.4e-05	8e-06	FALSE	FALSE	TRUE		Non-repeat
Sniffles2.DEL.2DC0M0	DEL	chr1	184547333	-43	EDEM3	0.00091	DEL_chr1_46e32491	7.3e-05	8e-06	FALSE	FALSE	TRUE		Non-repeat
Sniffles2.INS.2DBEM0	INS	chr1	184559557	79	EDEM3	0.25091	INS_chr1_2b20b6b2	0.822917	1.8e-05	FALSE	TRUE	FALSE	(TCCT)n	Simple_repeat
Sniffles2.DEL.2DC1M0	DEL	chr1	184579461	-35	EDEM3	0.00091	DEL_chr1_46e32491	6e-05	8e-06	FALSE	FALSE	TRUE		Non-repeat
Sniffles2.DEL.2DC3M0	DEL	chr1	184667250	-33	EDEM3	0.00091	DEL_chr1_46e32491	5.6e-05	8e-06	FALSE	FALSE	TRUE	(GT)n	Simple_repeat
Sniffles2.DEL.2DC4M0	DEL	chr1	184674878	-43	EDEM3	0.00091	DEL_chr1_46e32491	7.3e-05	8e-06	FALSE	FALSE	TRUE		Non-repeat
Sniffles2.INS.2DC2M0	INS	chr1	184676264	6091	EDEM3	0.00273	.		.	FALSE	FALSE	TRUE	L1HS	LINE
Sniffles2.DEL.2DC7M0	DEL	chr1	184720910	-40	EDEM3	0.00364	DEL_chr1_46e32491	6.8e-05	8e-06	FALSE	FALSE	TRUE		Non-repeat
Sniffles2.DEL.2DC8M0	DEL	chr1	184751092	-34	EDEM3	0.35337	DEL_chr1_2c8299d7	0.165877	0.002651	FALSE	FALSE	TRUE		Non-repeat
Sniffles2.INS.2DC6M0	INS	chr1	184769909	37	EDEM3	0.00091	.		.	FALSE	FALSE	TRUE	(TTCT)n	Simple_repeat
Sniffles2.INS.2DC9M0	INS	chr1	184794886	39	EDEM3	0.00091	.		.	FALSE	FALSE	TRUE	(T)n	Simple_repeat
Sniffles2.DEL.2DCAM0	DEL	chr1	184799723	-322	EDEM3	0.45	DEL_chr1_69866b25	0.497084	2.4e-05	FALSE	TRUE	FALSE	AluY	SINE/Alu
Sniffles2.DEL.2DCBM0	DEL	chr1	184845597	-6055	EDEM3	0.59256	DEL_chr1_39bc2abf	0.997688	0.58056	TRUE	TRUE	FALSE	L1HS	LINE
Sniffles2.DEL.2DCCM0	DEL	chr1	184884579	-42	EDEM3	0.00091	DEL_chr1_24610fdb	2e-06	1.6e-05	FALSE	FALSE	TRUE		Non-repeat
Sniffles2.INS.2DCDM0	INS	chr1	184913138	54	EDEM3	0.04918	INS_chr1_3aaa2dda	0.981818	0.188279	FALSE	TRUE	FALSE	(TA)n	Simple_repeat
Sniffles2.DEL.2DCFM0	DEL	chr1	184967906	-322	EDEM3	0.80399	DEL_chr1_2c834187	0.950464	0.724114	TRUE	TRUE	FALSE	AluY	SINE/Alu
Sniffles2.INS.2DCEM0	INS	chr1	184981335	319	EDEM3	0.05626	INS_chr1_ecfb8c34	0.990683	0.063877	TRUE	TRUE	FALSE	AluY	SINE/Alu
Sniffles2.DEL.2DD3M0	DEL	chr1	185040670	-1932	IVNS1ABP	0.05091	DEL_chr1_a5b6e86f	0.997413	0.088418	TRUE	TRUE	FALSE		Non-repeat
Sniffles2.DEL.2DD4M0	DEL	chr1	185076269	-33	IVNS1ABP	0.06204	DEL_chr1_07b17d0b	0.009776	8e-06	FALSE	FALSE	TRUE	(T)n	Simple_repeat
Sniffles2.INS.2DD2M0	INS	chr1	185082346	33	IVNS1ABP	0.00727	.		.	FALSE	FALSE	TRUE	(T)n	Simple_repeat
Sniffles2.DUP.2DD7M0	DUP	chr1	185127394	35492	IVNS1ABP	0.00181	DUP_chr1_e2f30b0c	0.999944	0.001523	TRUE	TRUE	FALSE		Non-repeat
Sniffles2.INS.2DD5M0	INS	chr1	185179210	48	IVNS1ABP	0.00091	.		.	FALSE	FALSE	TRUE		Non-repeat
Sniffles2.INS.2DD6M0	INS	chr1	185187073	47	IVNS1ABP	0.00998	INS_chr1_a27e2157	0.159322	0.000755	FALSE	FALSE	TRUE	(AT)n	Simple_repeat
Sniffles2.INS.2DD8M0	INS	chr1	185225844	52	IVNS1ABP	0.00091	.		.	FALSE	FALSE	TRUE	(G)n	Simple_repeat
Sniffles2.INS.2DD9M0	INS	chr1	185258495	38	IVNS1ABP	0.00091	.		.	FALSE	FALSE	TRUE	(C)n	Simple_repeat
Sniffles2.INS.2DDAM0	INS	chr1	185292469	33	IVNS1ABP	0.00182	.		.	FALSE	FALSE	TRUE		Non-repeat
Sniffles2.DEL.2DDBM0	DEL	chr1	185295747	-38	IVNS1ABP	0.00091	DEL_chr1_24610fdb	2e-06	1.6e-05	FALSE	FALSE	TRUE		Non-repeat
Sniffles2.INS.2DDCM0	INS	chr1	185353949	41	GS1-279B7.1	0.00091	.		.	FALSE	FALSE	TRUE	(AT)n	Simple_repeat
Sniffles2.INS.2DDDM0	INS	chr1	185382616	39	GS1-279B7.1	0.00091	.		.	FALSE	FALSE	TRUE		Non-repeat
Sniffles2.DEL.2DE3M0	DEL	chr1	185403965	-338	GS1-279B7.1	0.49546	DEL_chr1_a5cbc0c5	0.952802	0.513688	TRUE	TRUE	FALSE	AluY	SINE/Alu
Sniffles2.INS.2DDEM0	INS	chr1	185406841	31	GS1-279B7.1	0.54356	.		.	FALSE	FALSE	TRUE		Non-repeat
Sniffles2.INS.2DDFM0	INS	chr1	185416335	37	GS1-279B7.1	0.03376	.		.	FALSE	FALSE	TRUE	(TGTAT)n	Simple_repeat
Sniffles2.DEL.2DE4M0	DEL	chr1	185420900	-46	GS1-279B7.1	0.34846	DEL_chr1_594b98ac	0.198066	5.6e-05	FALSE	FALSE	TRUE		Non-repeat
Sniffles2.DEL.2DE5M0	DEL	chr1	185447222	-2239	GS1-279B7.1	0.00911	DEL_chr1_6e0eb384	0.995113	0.009509	TRUE	TRUE	FALSE		Non-repeat
Sniffles2.INS.2DE0M0	INS	chr1	185461658	39	GS1-279B7.1	0.00817	.		.	FALSE	FALSE	TRUE	(T)n	Simple_repeat
Sniffles2.DEL.2DE6M0	DEL	chr1	185468181	-52	GS1-279B7.1	0.01457	DEL_chr1_a096c865	0.009633	8e-06	FALSE	FALSE	TRUE		Non-repeat
Sniffles2.INS.2DE1M0	INS	chr1	185473141	5947	GS1-279B7.1	0.00182	.		.	FALSE	FALSE	TRUE	L1HS	LINE
Sniffles2.INS.2DE2M0	INS	chr1	185495785	62	ENSG00000261729,GS1-279B7.1	0.00091	.		.	FALSE	FALSE	TRUE		Non-repeat
Sniffles2.INS.2DE7M0	INS	chr1	185527408	46	ENSG00000261729	0.00273	.		.	FALSE	FALSE	TRUE	(CCG)n	Simple_repeat
Sniffles2.INS.2DE8M0	INS	chr1	185535571	345	ENSG00000261729	0.02368	INS_chr1_541836ea	0.991379	0.050361	TRUE	TRUE	FALSE	AluY	SINE/Alu
Sniffles2.INS.2DE9M0	INS	chr1	185615666	315	ENSG00000261729	0.03364	INS_chr1_9a5e4748	0.934771	0.06405	FALSE	TRUE	FALSE	AluY	SINE/Alu
Sniffles2.DEL.2DEDM0	DEL	chr1	185620014	-46	ENSG00000261729	0.00182	DEL_chr1_91caac2e	0.327943	3.3e-05	TRUE	TRUE	FALSE	(TA)n	Simple_repeat
Sniffles2.INS.2DEAM0	INS	chr1	185620302	58	ENSG00000261729	0.06182	.		.	TRUE	FALSE	FALSE	(TATA)n	Simple_repeat
Sniffles2.DEL.2DEEM0	DEL	chr1	185637054	-1845	ENSG00000261729	0.00091	DEL_chr1_526971f0	0.12746	8e-06	TRUE	FALSE	FALSE	L1P1	LINE
Sniffles2.DEL.2DEFM0	DEL	chr1	185648724	-44	ENSG00000261729	0.00182	DEL_chr1_ee611bb1	0.555556	7.9e-05	FALSE	TRUE	FALSE	LTR12D	LTR
Sniffles2.DEL.2DF0M0	DEL	chr1	185655822	-46	ENSG00000261729	0.03097	DEL_chr1_24610fdb	3e-06	1.6e-05	FALSE	FALSE	TRUE	(AT)n	Simple_repeat
Sniffles2.INS.2DEBM0	INS	chr1	185655828	34	ENSG00000261729	0.02269	.		.	FALSE	FALSE	TRUE	(TA)n	Simple_repeat
Sniffles2.DEL.2DF1M0	DEL	chr1	185661734	-45	ENSG00000261729	0.00182	DEL_chr1_24610fdb	3e-06	1.6e-05	FALSE	FALSE	TRUE	AluY	SINE/Alu
Sniffles2.INS.2DECM0	INS	chr1	185687553	33	ENSG00000261729	0.12273	.		.	FALSE	FALSE	TRUE	(CT)n	Simple_repeat
Sniffles2.INS.2DF2M0	INS	chr1	185710078	40	ENSG00000261729	0.00091	.		.	FALSE	FALSE	TRUE	(T)n	Simple_repeat
Sniffles2.INS.2DF3M0	INS	chr1	185716222	40	ENSG00000261729	0.00091	.		.	FALSE	FALSE	TRUE	(CTTC)n	Simple_repeat
Sniffles2.INS.2DF4M0	INS	chr1	185725940	33	ENSG00000261729	0.03102	.		.	FALSE	FALSE	TRUE	(CA)n	Simple_repeat
Sniffles2.DEL.2DF6M0	DEL	chr1	185725945	-34	ENSG00000261729	0.03825	DEL_chr1_e1b3d6e8	0.278639	9e-06	FALSE	FALSE	TRUE	(AT)n	Simple_repeat
Sniffles2.INS.2DF5M0	INS	chr1	185727093	31	ENSG00000261729	0.00183	.		.	FALSE	FALSE	TRUE	(AT)n	Simple_repeat
Sniffles2.DEL.2DF7M0	DEL	chr1	185797966	-31	ENSG00000261729	0.00998	DEL_chr1_c34d53f7	0.040764	0.003223	FALSE	FALSE	TRUE	(A)n	Simple_repeat
Sniffles2.DEL.2DF8M0	DEL	chr1	185814581	-1585	ENSG00000261729	0.00091	DEL_chr1_e4f345d9	0.998739	0.045092	TRUE	TRUE	FALSE		Non-repeat
Sniffles2.DEL.2DF9M0	DEL	chr1	185858591	-35	ENSG00000261729	0.11818	DEL_chr1_4ffc7624	0.070175	0.0005	FALSE	FALSE	TRUE	(T)n	Simple_repeat
Sniffles2.INS.2DFAM0	INS	chr1	185919107	41	ENSG00000261729	0.00182	.		.	FALSE	FALSE	TRUE	(T)n	Simple_repeat
Sniffles2.DEL.2DFDM0	DEL	chr1	185930910	-33	ENSG00000261729	0.00273	DEL_chr1_24610fdb	2e-06	1.6e-05	FALSE	FALSE	TRUE	(CA)n	Simple_repeat
Sniffles2.INS.2DFBM0	INS	chr1	185935612	50	ENSG00000261729	0.00091	.		.	FALSE	FALSE	TRUE		Non-repeat
Sniffles2.DEL.2DFEM0	DEL	chr1	185940677	-38	ENSG00000261729	0.00273	DEL_chr1_24610fdb	2e-06	1.6e-05	FALSE	FALSE	TRUE		Non-repeat
Sniffles2.DEL.2DFFM0	DEL	chr1	185948640	-5484	ENSG00000261729	0.00455	DEL_chr1_b0642044	0.943441	0.007373	FALSE	TRUE	FALSE	HERVH-int	LTR
Sniffles2.DEL.2E00M0	DEL	chr1	185953038	-44	ENSG00000261729	0.00272	DEL_chr1_577fd4f9	0.394737	0.000215	FALSE	TRUE	FALSE	HERVH-int	LTR
Sniffles2.INS.2DFCM0	INS	chr1	185968367	170	ENSG00000261729	0.00091	.		.	FALSE	FALSE	TRUE	Charlie1b	DNA_transposon
Sniffles2.DEL.2E03M0	DEL	chr1	186005214	-36	TPR,ENSG00000261729	0.09927	DEL_chr1_906e63bb	0.024948	0.001832	FALSE	FALSE	TRUE		Non-repeat
Sniffles2.INS.2E01M0	INS	chr1	186005249	32	TPR,ENSG00000261729	0.27322	.		.	FALSE	FALSE	TRUE		Non-repeat
Sniffles2.INS.2E02M0	INS	chr1	186063209	41	TPR	0.00091	.		.	FALSE	FALSE	TRUE	(G)n	Simple_repeat
Sniffles2.DEL.2E04M0	DEL	chr1	186063458	-33	TPR	0.02087	DEL_chr1_981211a0	0.003508	8e-06	FALSE	FALSE	TRUE	(AAGG)n	Simple_repeat
Sniffles2.DEL.2E05M0	DEL	chr1	186079361	-40	TPR	0.00182	DEL_chr1_1c170f2f	2.3e-05	1.6e-05	FALSE	FALSE	TRUE		Non-repeat
Sniffles2.DEL.2E06M0	DEL	chr1	186086792	-39	TPR	0.49091	DEL_chr1_a3c46b91	0.120896	1.6e-05	FALSE	FALSE	TRUE	(GATA)n	Simple_repeat
Sniffles2.INS.2E07M0	INS	chr1	186116400	123	TPR	0.00091	.		.	FALSE	FALSE	TRUE		Non-repeat
Sniffles2.DEL.2E08M0	DEL	chr1	186176991	-59	TPR	0.02091	DEL_chr1_b68f14e2	0.149254	0.004399	FALSE	FALSE	TRUE	AluSx	SINE/Alu
Sniffles2.DEL.2E0DM0	DEL	chr1	186200425	-45	TPR	0.00181	DEL_chr1_980839fe	0.364209	0.020282	TRUE	TRUE	FALSE		Non-repeat
Sniffles2.DEL.2E0EM0	DEL	chr1	186232810	-32	TPR	0.00091	DEL_chr1_3e2836b0	0.004745	1.6e-05	FALSE	FALSE	TRUE	(AC)n	Simple_repeat
Sniffles2.DEL.2E0FM0	DEL	chr1	186253152	-39	TPR	0.00182	DEL_chr1_1c170f2f	2.2e-05	1.6e-05	FALSE	FALSE	TRUE	AluJb	SINE/Alu
Sniffles2.INS.2E09M0	INS	chr1	186267338	32	TPR	0.00731	.		.	FALSE	FALSE	TRUE	(A)n	Simple_repeat
Sniffles2.INS.2E0BM0	INS	chr1	186273992	49	TPR	0.00364	.		.	FALSE	FALSE	TRUE	(CA)n	Simple_repeat
Sniffles2.INS.2E0AM0	INS	chr1	186276856	82	TPR	0.57441	.		.	TRUE	FALSE	FALSE		Non-repeat
Sniffles2.INS.2E0CM0	INS	chr1	186289391	1257	TPR	0.00182	.		.	FALSE	FALSE	TRUE		Non-repeat
Sniffles2.DEL.2E12M0	DEL	chr1	186307139	-40	TPR	0.00818	DEL_chr1_be79a0a4	0.090334	1.6e-05	FALSE	FALSE	TRUE		Non-repeat
Sniffles2.DEL.2E13M0	DEL	chr1	186308034	-40	TPR	0.00274	DEL_chr1_1c170f2f	2.3e-05	1.6e-05	TRUE	FALSE	FALSE		Non-repeat
Sniffles2.DEL.2E14M0	DEL	chr1	186327163	-61	TPR	0.30367	DEL_chr1_9c098397	0.402597	8e-06	FALSE	TRUE	FALSE	(AT)n	Simple_repeat
Sniffles2.INS.2E10M0	INS	chr1	186327266	70	TPR	0.56261	.		.	FALSE	FALSE	TRUE	(AT)n	Simple_repeat
Sniffles2.INS.2E11M0	INS	chr1	186370128	72	TPR	0.00273	.		.	FALSE	FALSE	TRUE	(T)n	Simple_repeat
Sniffles2.INS.2E15M0	INS	chr1	186402212	31	PDC,TPR	0.01913	.		.	FALSE	FALSE	TRUE	(TTCT)n	Simple_repeat
Sniffles2.DEL.2E1AM0	DEL	chr1	186420365	-13361	PDC	0.00091	DEL_chr1_cf19f403	0.99985	8e-06	TRUE	TRUE	FALSE	Tigger1	DNA_transposon
Sniffles2.INS.2E16M0	INS	chr1	186455798	33	PDC	0.00364	.		.	FALSE	FALSE	TRUE	(A)n	Simple_repeat
Sniffles2.INS.2E17M0	INS	chr1	186459753	38	PDC	0.00091	.		.	FALSE	FALSE	TRUE	(C)n	Simple_repeat
Sniffles2.INS.2E18M0	INS	chr1	186470726	78	PDC	0.00091	.		.	FALSE	FALSE	TRUE	(AC)n	Simple_repeat
Sniffles2.INS.2E19M0	INS	chr1	186479070	109	PDC	0.00091	.		.	FALSE	FALSE	TRUE		Non-repeat
Sniffles2.DEL.2E1BM0	DEL	chr1	186496561	-40	PDC	0.00091	DEL_chr1_1c170f2f	2.3e-05	1.6e-05	FALSE	FALSE	TRUE		Non-repeat
Sniffles2.DEL.2E1CM0	DEL	chr1	186508578	-36	PDC	0.00183	DEL_chr1_1c170f2f	2e-05	1.6e-05	FALSE	FALSE	TRUE	L1P3	LINE
Sniffles2.DEL.2E1DM0	DEL	chr1	186564112	-32	PTGS2,PDC	0.00181	DEL_chr1_1c170f2f	1.8e-05	1.6e-05	FALSE	FALSE	TRUE	(CA)n	Simple_repeat
Sniffles2.DEL.2E21M0	DEL	chr1	186597379	-38	PTGS2	0.00636	DEL_chr1_1219de1b	0.005005	0.5	FALSE	FALSE	TRUE	(CTTT)n	Simple_repeat
Sniffles2.INS.2E1EM0	INS	chr1	186597411	35	PTGS2	0.00182	.		.	FALSE	FALSE	TRUE	(CAA)n	Simple_repeat
Sniffles2.INS.2E1FM0	INS	chr1	186631621	33	PTGS2	0.02722	.		.	FALSE	FALSE	TRUE	(AGAAGG)n	Simple_repeat
Sniffles2.DEL.2E22M0	DEL	chr1	186652323	-40	PTGS2	0.00455	DEL_chr1_1c170f2f	2.3e-05	1.6e-05	FALSE	FALSE	TRUE	(TTTC)n	Simple_repeat
Sniffles2.INS.2E20M0	INS	chr1	186652412	37	PTGS2	0.00182	.		.	FALSE	FALSE	TRUE	(T)n	Simple_repeat
Sniffles2.DEL.2E23M0	DEL	chr1	186664063	-34	PTGS2	0.0853	DEL_chr1_1c170f2f	1.9e-05	1.6e-05	FALSE	FALSE	TRUE	(T)n	Simple_repeat
Sniffles2.DEL.2E24M0	DEL	chr1	186696350	-31	PTGS2	0.01002	DEL_chr1_d3799ebb	0.00805	5.6e-05	FALSE	FALSE	TRUE	(T)n	Simple_repeat
Sniffles2.INS.2E26M0	INS	chr1	186737916	32	PTGS2	0.00731	.		.	FALSE	FALSE	TRUE	(TA)n	Simple_repeat
Sniffles2.INS.2E27M0	INS	chr1	186774065	54	PTGS2	0.99818	INS_chr1_5ff711c5	0.963306	0.990244	TRUE	TRUE	FALSE	(TA)n	Simple_repeat
Sniffles2.DEL.2E28M0	DEL	chr1	186795128	-986	PTGS2	0.00091	DEL_chr1_1c170f2f	0.000543	1.6e-05	FALSE	FALSE	TRUE		Non-repeat
Sniffles2.DEL.2E29M0	DEL	chr1	186795739	-492	PTGS2	0.97187	DEL_chr1_1c170f2f	0.000271	1.6e-05	FALSE	FALSE	TRUE		Non-repeat
Sniffles2.DEL.2E2EM0	DEL	chr1	186827635	-33	PTGS2	0.19238	DEL_chr1_695777a2	0.008291	0.000198	FALSE	FALSE	TRUE	(T)n	Simple_repeat
Sniffles2.INS.2E2AM0	INS	chr1	186857072	120	PTGS2	0.74682	.		.	FALSE	FALSE	TRUE	(AT)n	Simple_repeat
Sniffles2.DEL.2E2FM0	DEL	chr1	186857179	-86	PTGS2	0.00818	DEL_chr1_fd9db1eb	0.049152	1.6e-05	FALSE	FALSE	TRUE		Non-repeat
Sniffles2.INS.2E2BM0	INS	chr1	186859876	46	PTGS2	0.00731	.		.	FALSE	FALSE	TRUE	(TA)n	Simple_repeat
Sniffles2.DEL.2E30M0	DEL	chr1	186870711	-41	PTGS2	0.00273	DEL_chr1_1c170f2f	2.3e-05	1.6e-05	FALSE	FALSE	TRUE		Non-repeat
Sniffles2.INS.2E2CM0	INS	chr1	186870804	52	PTGS2	0.00364	.		.	FALSE	FALSE	TRUE		Non-repeat
Sniffles2.INS.2E2DM0	INS	chr1	186878168	92	LINC01036,PTGS2	0.81307	.		.	FALSE	FALSE	TRUE	(TA)n	Simple_repeat
Sniffles2.INS.2E32M0	INS	chr1	186912721	34	LINC01036,PTGS2	0.07622	.		.	FALSE	FALSE	TRUE	(AT)n	Simple_repeat
Sniffles2.INV.2E34M0	INV	chr1	186934867	449	LINC01036,PTGS2	0.00091	INV_chr1_d51140ae	1.1e-05	8e-06	FALSE	FALSE	TRUE		Non-repeat
Sniffles2.INS.2E33M0	INS	chr1	186967413	36	LINC01036,PTGS2	0.06113	.		.	FALSE	FALSE	TRUE		Non-repeat
Sniffles2.INS.2E35M0	INS	chr1	187024285	60	LINC01036,PTGS2	0.00091	.		.	FALSE	FALSE	TRUE		Non-repeat
Sniffles2.DEL.2E39M0	DEL	chr1	187043548	-44	LINC01036,PTGS2	0.00091	DEL_chr1_e91f6b33	0.000844	8e-06	FALSE	FALSE	TRUE	(TCTTCTTTCT)n	Simple_repeat
Sniffles2.INS.2E36M0	INS	chr1	187051015	35	LINC01036,PTGS2	0.00907	.		.	FALSE	FALSE	TRUE		Non-repeat
Sniffles2.DEL.2E3AM0	DEL	chr1	187054321	-42	LINC01036,PTGS2	0.00545	DEL_chr1_e91f6b33	0.000806	8e-06	FALSE	FALSE	TRUE	LTR19B	LTR
Sniffles2.DEL.2E3BM0	DEL	chr1	187057081	-1746	LINC01036,PTGS2	0.00091	DEL_chr1_e91f6b33	0.032755	8e-06	FALSE	FALSE	TRUE	L1ME2	LINE
Sniffles2.INS.2E37M0	INS	chr1	187058160	47	LINC01036,PTGS2	0.00091	.		.	FALSE	FALSE	TRUE		Non-repeat
Sniffles2.INS.2E38M0	INS	chr1	187072816	171	LINC01036,PTGS2	0.02632	.		.	FALSE	FALSE	TRUE		Non-repeat
Sniffles2.DEL.2E3CM0	DEL	chr1	187072832	-53	LINC01036,PTGS2	0.00363	DEL_chr1_e7206558	0.019313	1.6e-05	FALSE	FALSE	TRUE	LTR12C	LTR
Sniffles2.INS.2E3DM0	INS	chr1	187137810	381	LINC01036,PTGS2	0.23364	INS_chr1_f2981416	0.992188	0.339606	FALSE	TRUE	FALSE		Non-repeat
Sniffles2.DEL.2E3EM0	DEL	chr1	187146727	-36	LINC01036,PTGS2	0.43534	DEL_chr1_dfd8417a	0.093199	0.000127	TRUE	FALSE	FALSE	(CCTC)n	Simple_repeat
Sniffles2.DEL.2E3FM0	DEL	chr1	187162648	-34	LINC01036,PTGS2	0.00182	DEL_chr1_49944dd7	0.004937	8e-06	FALSE	FALSE	TRUE	(GT)n	Simple_repeat
Sniffles2.DEL.2E41M0	DEL	chr1	187204529	-34	LINC01036	0.00091	DEL_chr1_c4135097	0.001095	8e-06	FALSE	FALSE	TRUE	(CA)n	Simple_repeat
Sniffles2.INS.2E40M0	INS	chr1	187209299	57	LINC01036	0.00273	.		.	FALSE	FALSE	TRUE		Non-repeat
Sniffles2.DEL.2E42M0	DEL	chr1	187293526	-34	LINC01036	0.00091	DEL_chr1_88a90ced	0.005299	8e-06	FALSE	FALSE	TRUE	(CA)n	Simple_repeat
Sniffles2.INS.2E43M0	INS	chr1	187303768	34	LINC01036	0.00636	.		.	FALSE	FALSE	TRUE	(TCTT)n	Simple_repeat
Sniffles2.DEL.2E44M0	DEL	chr1	187303768	-40	LINC01036	0.37454	DEL_chr1_2737360f	0.309717	0.006037	TRUE	TRUE	FALSE	(TTTC)n	Simple_repeat
Sniffles2.DEL.2E45M0	DEL	chr1	187313295	-38	LINC01036	0.00181	DEL_chr1_1c170f2f	2.1e-05	1.6e-05	FALSE	FALSE	TRUE		Non-repeat
Sniffles2.DEL.2E46M0	DEL	chr1	187365986	-32	LINC01036	0.13339	DEL_chr1_dee64edf	0.09593	0.002583	FALSE	FALSE	TRUE	(T)n	Simple_repeat
Sniffles2.INS.2E47M0	INS	chr1	187432874	36	LINC01036	0.00091	.		.	FALSE	FALSE	TRUE		Non-repeat
Sniffles2.DUP.2E4CM0	DUP	chr1	187480034	4592	LINC01036	0.00091	DUP_chr1_59afdf4e	0.999565	8e-06	FALSE	TRUE	FALSE		Non-repeat
Sniffles2.INV.2E4DM0	INV	chr1	187495697	1899	LINC01036	0.02007	INV_chr1_d51140ae	4.5e-05	8e-06	TRUE	FALSE	FALSE		Non-repeat
Sniffles2.DEL.2E48M0	DEL	chr1	187495973	-163	LINC01036	0.53811	DEL_chr1_d0c8a869	0.029349	0.004687	FALSE	FALSE	TRUE		Non-repeat
Sniffles2.DEL.2E4AM0	DEL	chr1	187496378	-1097	LINC01036	0.09927	DEL_chr1_d0c8a869	0.196492	0.004687	FALSE	FALSE	TRUE		Non-repeat
Sniffles2.DEL.2E49M0	DEL	chr1	187496582	-547	LINC01036	0.50998	DEL_chr1_d0c8a869	0.098067	0.004687	FALSE	FALSE	TRUE		Non-repeat
Sniffles2.DEL.2E4BM0	DEL	chr1	187497306	-284	LINC01036	0.31148	DEL_chr1_d0c8a869	0.051002	0.004687	FALSE	FALSE	TRUE		Non-repeat
Sniffles2.INV.2E4EM0	INV	chr1	187497344	249	LINC01036	0.02194	INV_chr1_d51140ae	6e-06	8e-06	TRUE	FALSE	FALSE		Non-repeat
Sniffles2.INS.2E4FM0	INS	chr1	187497978	68	LINC01036	0.00092	.		.	FALSE	FALSE	TRUE	(GA)n	Simple_repeat
Sniffles2.INS.2E50M0	INS	chr1	187522755	42	LINC01036	0.00366	.		.	FALSE	FALSE	TRUE	(A)n	Simple_repeat
Sniffles2.INS.2E51M0	INS	chr1	187552942	159	LINC01036	0.02359	INS_chr1_8fe9e40f	0.490741	0.085366	FALSE	TRUE	FALSE		Non-repeat
Sniffles2.INS.2E52M0	INS	chr1	187576386	32	LINC01036	0.00091	.		.	FALSE	FALSE	TRUE	(T)n	Simple_repeat
Sniffles2.DEL.2E59M0	DEL	chr1	187599833	-13275	LINC01036	0.00459	DEL_chr1_5f8f8ea1	0.521241	0.00019	FALSE	TRUE	FALSE	L1HS	LINE
Sniffles2.INS.2E53M0	INS	chr1	187615767	37	LINC01036	0.99274	.		.	FALSE	FALSE	TRUE	SVA_A	SVA
Sniffles2.DEL.2E5AM0	DEL	chr1	187616547	-44	LINC01036	0.01639	DEL_chr1_76c60cb1	0.570679	8e-06	FALSE	TRUE	FALSE	SVA_A	SVA
Sniffles2.INS.2E54M0	INS	chr1	187616877	38	LINC01036	0.00364	.		.	FALSE	FALSE	TRUE	(T)n	Simple_repeat
Sniffles2.DEL.2E5BM0	DEL	chr1	187624512	-3247	LINC01036	0.00364	DEL_chr1_8ed6f094	0.998463	0.012301	TRUE	TRUE	FALSE		Non-repeat
Sniffles2.INS.2E55M0	INS	chr1	187634308	34	LINC01036	0.00726	.		.	FALSE	FALSE	TRUE	(AAAG)n	Simple_repeat
Sniffles2.INS.2E57M0	INS	chr1	187666431	714	LINC01036	0.01371	.		.	FALSE	FALSE	TRUE		Non-repeat
Sniffles2.INS.2E56M0	INS	chr1	187666446	198	LINC01036	0.62523	.		.	FALSE	FALSE	TRUE		Non-repeat
Sniffles2.DEL.2E5CM0	DEL	chr1	187666529	-42	LINC01036	0.01186	DEL_chr1_5ea4f86b	0.003331	8e-06	FALSE	FALSE	TRUE	(ATATTTC)n	Simple_repeat
Sniffles2.INS.2E58M0	INS	chr1	187695930	38	LINC01036	0.38748	.		.	FALSE	FALSE	TRUE	(AT)n	Simple_repeat
Sniffles2.DEL.2E5DM0	DEL	chr1	187740545	-12856	LINC01036	0.00091	DEL_chr1_ab88aa5e	0.499883	0.336334	FALSE	TRUE	FALSE	LTR53-int	LTR
Sniffles2.DEL.2E5EM0	DEL	chr1	187746974	-6428	LINC01036	0.41182	DEL_chr1_ab88aa5e	0.999689	0.336334	TRUE	TRUE	FALSE	LTR53-int	LTR
Sniffles2.DEL.2E5FM0	DEL	chr1	187748419	-4991	LINC01036	0.00091	DEL_chr1_ab88aa5e	0.773925	0.336334	FALSE	TRUE	FALSE	LTR53-int	LTR
Sniffles2.DEL.2E60M0	DEL	chr1	187753629	-5451	LINC01036	0.00091	DEL_chr1_3dd7308e	0.960522	7.9e-05	FALSE	TRUE	FALSE	L1PA5	LINE
Sniffles2.INS.2E62M0	INS	chr1	187827170	32	LINC01036	0.22868	.		.	FALSE	FALSE	TRUE	(TG)n	Simple_repeat
Sniffles2.INS.2E63M0	INS	chr1	187856084	35	LINC01036	0.19273	INS_chr1_e7d43b28	0.673077	0.025434	FALSE	TRUE	FALSE	(AT)n	Simple_repeat
Sniffles2.DEL.2E65M0	DEL	chr1	187858208	-41	LINC01036	0.01909	DEL_chr1_17746ca3	0.000768	8e-06	FALSE	FALSE	TRUE	(TTCTTTCT)n	Simple_repeat
Sniffles2.INS.2E64M0	INS	chr1	187874669	154	LINC01036	0.00091	.		.	FALSE	FALSE	TRUE	L1PA5	LINE
Sniffles2.DEL.2E66M0	DEL	chr1	187889465	-36	LINC01036	0.02011	DEL_chr1_da076ac6	0.000338	7.1e-05	FALSE	FALSE	TRUE	(A)n	Simple_repeat
Sniffles2.INS.2E67M0	INS	chr1	187948165	47	LINC01036	0.00181	.		.	FALSE	FALSE	TRUE	(CA)n	Simple_repeat
Sniffles2.DEL.2E68M0	DEL	chr1	187990047	-36	LINC01036	0.00091	DEL_chr1_09a2ee3f	0.006834	0.000967	FALSE	FALSE	TRUE	(CA)n	Simple_repeat
Sniffles2.DEL.2E6BM0	DEL	chr1	187998941	-42	LINC01036	0.00091	DEL_chr1_f6671248	0.462366	0.000795	FALSE	TRUE	FALSE		Non-repeat
Sniffles2.DEL.2E6CM0	DEL	chr1	188008717	-35	LINC01036	0.00181	DEL_chr1_4518bc02	0.014046	8e-06	FALSE	FALSE	TRUE	(GT)n	Simple_repeat
Sniffles2.INS.2E69M0	INS	chr1	188022583	39	LINC01036	0.00091	.		.	FALSE	FALSE	TRUE		Non-repeat
Sniffles2.INS.2E6AM0	INS	chr1	188024302	32	LINC01036	0.00182	.		.	FALSE	FALSE	TRUE	(T)n	Simple_repeat
Sniffles2.DEL.2E6EM0	DEL	chr1	188154111	-33	LINC01036	0.01091	DEL_chr1_75a73665	0.23772	8e-06	FALSE	FALSE	TRUE	(T)n	Simple_repeat
Sniffles2.DEL.2E6FM0	DEL	chr1	188177290	-36	LINC01036	0.00273	DEL_chr1_414b96ff	0.003174	4e-05	FALSE	FALSE	TRUE	(CA)n	Simple_repeat
Sniffles2.INS.2E6DM0	INS	chr1	188178157	159	LINC01036	0.00091	.		.	FALSE	FALSE	TRUE	(CAT)n	Simple_repeat
Sniffles2.DEL.2E70M0	DEL	chr1	188180715	-42	LINC01036	0.81546	DEL_chr1_cf2e14cd	0.620524	0.121034	TRUE	TRUE	FALSE	(TA)n	Simple_repeat
Sniffles2.INS.2E72M0	INS	chr1	188205513	282	LINC01036	0.14	INS_chr1_5bf8c60b	0.985928	0.14459	TRUE	TRUE	FALSE	AluY	SINE/Alu
Sniffles2.INS.2E73M0	INS	chr1	188210755	31	LINC01036	0.06818	.		.	FALSE	FALSE	TRUE	(TA)n	Simple_repeat
Sniffles2.DEL.2E7AM0	DEL	chr1	188210812	-45	LINC01036	0.00091	DEL_chr1_a238bcf2	0.066474	4.8e-05	FALSE	FALSE	TRUE	AluJb	SINE/Alu
Sniffles2.INS.2E74M0	INS	chr1	188217326	321	LINC01036	0.15608	INS_chr1_7e3c5c47	0.947824	0.142574	TRUE	TRUE	FALSE	AluY	SINE/Alu
Sniffles2.DEL.2E7BM0	DEL	chr1	188238750	-192	LINC01036	0.353	DEL_chr1_2a5daa18	0.468447	0.3327	FALSE	TRUE	FALSE	(TA)n	Simple_repeat
Sniffles2.INS.2E75M0	INS	chr1	188238847	222	LINC01036	0.35935	.		.	FALSE	FALSE	TRUE	(TA)n	Simple_repeat
Sniffles2.INS.2E76M0	INS	chr1	188249337	68	LINC01036	0.07313	.		.	FALSE	FALSE	TRUE	(TA)n	Simple_repeat
Sniffles2.INS.2E77M0	INS	chr1	188251806	31	LINC01036	0.00365	.		.	FALSE	FALSE	TRUE	(T)n	Simple_repeat
Sniffles2.INS.2E78M0	INS	chr1	188259755	48	LINC01036	0.00091	.		.	FALSE	FALSE	TRUE	(AC)n	Simple_repeat
Sniffles2.INS.2E79M0	INS	chr1	188283203	37	LINC01036	0.84392	.		.	FALSE	FALSE	TRUE		Non-repeat
Sniffles2.INS.2E7DM0	INS	chr1	188308656	60	LINC01036	0.00091	.		.	FALSE	FALSE	TRUE	(A)n	Simple_repeat
Sniffles2.INS.2E7EM0	INS	chr1	188382565	71	LINC01036	0.00091	.		.	FALSE	FALSE	TRUE		Non-repeat
Sniffles2.DEL.2E85M0	DEL	chr1	188401244	-38	LINC01036	0.00363	DEL_chr1_cadcbdbf	0.006428	4.8e-05	FALSE	FALSE	TRUE	(CA)n	Simple_repeat
Sniffles2.INS.2E80M0	INS	chr1	188420601	65	LINC01036	0.93829	INS_chr1_7a2e0ae3	0.855263	0.746324	TRUE	TRUE	FALSE		Non-repeat
Sniffles2.INS.2E81M0	INS	chr1	188424980	31	LINC01036	0.00455	.		.	FALSE	FALSE	TRUE	(AT)n	Simple_repeat
Sniffles2.INS.2E82M0	INS	chr1	188446880	34	LINC01036	0.27454	.		.	FALSE	FALSE	TRUE	(CTTC)n	Simple_repeat
Sniffles2.INS.2E83M0	INS	chr1	188466434	35	LINC01036	0.00821	.		.	FALSE	FALSE	TRUE	(T)n	Simple_repeat
Sniffles2.INS.2E84M0	INS	chr1	188469077	304	LINC01036	0.38434	INS_chr1_c8ffd5ed	0.917775	0.40334	TRUE	TRUE	FALSE	AluY	SINE/Alu
Sniffles2.DEL.2E8AM0	DEL	chr1	188524687	-38	LINC01036	0.00546	DEL_chr1_7e4f575d	0.000767	8e-06	FALSE	FALSE	TRUE		Non-repeat
Sniffles2.INS.2E86M0	INS	chr1	188524714	39	LINC01036	0.1612	.		.	FALSE	FALSE	TRUE		Non-repeat
Sniffles2.INS.2E87M0	INS	chr1	188526558	76	LINC01036	0.00091	.		.	FALSE	FALSE	TRUE	(AG)n	Simple_repeat
Sniffles2.INS.2E88M0	INS	chr1	188551991	1768	LINC01036	0.00182	.		.	FALSE	FALSE	TRUE	L1HS	LINE
Sniffles2.DEL.2E8CM0	DEL	chr1	188569549	-1550	LINC01036	0.00091	DEL_chr1_dd4266d1	0.749718	0.045455	FALSE	TRUE	FALSE	L1M4	LINE
Sniffles2.DEL.2E8BM0	DEL	chr1	188570324	-775	LINC01036	0.93466	DEL_chr1_19afcf9e	0.997423	0.910502	TRUE	TRUE	FALSE	L1M4	LINE
Sniffles2.INS.2E89M0	INS	chr1	188579440	68	LINC01036	0.00547	INS_chr1_6c183733	0.289362	0.010346	FALSE	FALSE	TRUE		Non-repeat
Sniffles2.INS.2E8EM0	INS	chr1	188646791	354	LINC01036	0.17	INS_chr1_36f3b14a	0.97176	0.164595	FALSE	TRUE	FALSE	AluY	SINE/Alu
Sniffles2.DEL.2E90M0	DEL	chr1	188685971	-37	LINC01036	0.12909	DEL_chr1_95f33bb1	0.452381	8e-06	FALSE	TRUE	FALSE		Non-repeat
Sniffles2.INS.2E8FM0	INS	chr1	188690763	68	LINC01036	0.00182	.		.	FALSE	FALSE	TRUE	(TC)n	Simple_repeat
Sniffles2.DEL.2E91M0	DEL	chr1	188697272	-41	LINC01036	0.00273	DEL_chr1_19709286	0.003132	4.8e-05	FALSE	FALSE	TRUE	(AGAGA)n	Simple_repeat
Sniffles2.DEL.2E96M0	DEL	chr1	188709642	-36	LINC01036	0.00272	DEL_chr1_28fafc57	0.007178	6.5e-05	FALSE	FALSE	TRUE		Non-repeat
Sniffles2.DEL.2E97M0	DEL	chr1	188713730	-17014	LINC01036	0.00183	DEL_chr1_e9e24cff	0.999882	0.000111	TRUE	TRUE	FALSE		Non-repeat
Sniffles2.INS.2E93M0	INS	chr1	188758117	65	LINC01036	0.00182	.		.	FALSE	FALSE	TRUE	(AC)n	Simple_repeat
Sniffles2.INS.2E94M0	INS	chr1	188764276	34	LINC01036	0.00091	.		.	FALSE	FALSE	TRUE	(GT)n	Simple_repeat
Sniffles2.INS.2E95M0	INS	chr1	188789378	39	LINC01036	0.03364	.		.	FALSE	FALSE	TRUE	(AAGA)n	Simple_repeat
Sniffles2.DEL.2E9CM0	DEL	chr1	188803444	-32	LINC01036	0.01828	DEL_chr1_61e59372	0.00611	0.000314	FALSE	FALSE	TRUE	(TA)n	Simple_repeat
Sniffles2.INS.2E98M0	INS	chr1	188830321	56	LINC01036	0.03455	.		.	TRUE	FALSE	FALSE	(TA)n	Simple_repeat
Sniffles2.INS.2E99M0	INS	chr1	188847792	40	LINC01036	0.00091	.		.	FALSE	FALSE	TRUE	(TC)n	Simple_repeat
Sniffles2.DEL.2E9DM0	DEL	chr1	188848064	-42	LINC01720,LINC01036	0.85209	DEL_chr1_d8c973e3	0.452632	0.000216	FALSE	TRUE	FALSE	(TA)n	Simple_repeat
Sniffles2.INS.2E9AM0	INS	chr1	188863709	317	LINC01720,LINC01036	0.4873	INS_chr1_d787f55c	0.823356	0.372274	TRUE	TRUE	FALSE	AluY	SINE/Alu
Sniffles2.INS.2E9BM0	INS	chr1	188869268	32	LINC01720,LINC01036	0.03539	.		.	FALSE	FALSE	TRUE		Non-repeat
Sniffles2.DEL.2E9EM0	DEL	chr1	188893124	-34	LINC01720,LINC01036	0.00182	DEL_chr1_0f3ae979	0.002964	8e-06	FALSE	FALSE	TRUE	(CA)n	Simple_repeat
Sniffles2.DEL.2EA0M0	DEL	chr1	188897582	-39	LINC01720,LINC01036	0.00182	DEL_chr1_0f3ae979	0.003388	8e-06	FALSE	FALSE	TRUE	LTR12D	LTR
Sniffles2.INS.2E9FM0	INS	chr1	188929364	41	LINC01720,LINC01036	0.00091	.		.	FALSE	FALSE	TRUE	(CT)n	Simple_repeat
Sniffles2.DEL.2EA1M0	DEL	chr1	188972591	-34	LINC01720,LINC01036	0.00181	DEL_chr1_5f1f99d7	0.000387	8e-06	FALSE	FALSE	TRUE		Non-repeat
Sniffles2.DEL.2EA2M0	DEL	chr1	188978399	-45	LINC01720,LINC01036	0.54809	DEL_chr1_d12628b2	0.348485	8e-06	TRUE	TRUE	FALSE	(GAAG)n	Simple_repeat
Sniffles2.INS.2EA3M0	INS	chr1	189005916	41	LINC01720,LINC01036	0.00091	.		.	FALSE	FALSE	TRUE		Non-repeat
Sniffles2.DEL.2EA5M0	DEL	chr1	189024632	-36	LINC01720,LINC01036	0.55091	DEL_chr1_56a7d626	0.326255	0.000344	FALSE	TRUE	FALSE	(ATCT)n	Simple_repeat
Sniffles2.DEL.2EA6M0	DEL	chr1	189025819	-335	LINC01720,LINC01036	0.59636	DEL_chr1_9efd6ebf	0.952381	0.576952	TRUE	TRUE	FALSE	AluY	SINE/Alu
Sniffles2.DEL.2EA7M0	DEL	chr1	189035131	-34	LINC01720,LINC01036	0.53176	DEL_chr1_5939a187	0.000799	2.4e-05	FALSE	FALSE	TRUE	(CA)n	Simple_repeat
Sniffles2.INS.2EA4M0	INS	chr1	189047932	33	LINC01720,LINC01036	0.00182	.		.	FALSE	FALSE	TRUE		Non-repeat
Sniffles2.DEL.2EA8M0	DEL	chr1	189048008	-38	LINC01720,LINC01036	0.00273	DEL_chr1_1cdbe295	0.111429	0.001343	FALSE	FALSE	TRUE		Non-repeat
Sniffles2.DEL.2EAAM0	DEL	chr1	189056980	-1216	LINC01720,LINC01036	0.00364	DEL_chr1_da750ffc	0.235397	0.009344	FALSE	FALSE	TRUE		Non-repeat
Sniffles2.DEL.2EA9M0	DEL	chr1	189057060	-5083	LINC01720,LINC01036	0.00364	DEL_chr1_da750ffc	0.983366	0.009344	TRUE	TRUE	FALSE		Non-repeat
Sniffles2.DEL.2EABM0	DEL	chr1	189058233	-2812	LINC01720,LINC01036	0.00274	DEL_chr1_da750ffc	0.544101	0.009344	FALSE	TRUE	FALSE		Non-repeat
Sniffles2.DEL.2EACM0	DEL	chr1	189061074	-1070	LINC01720,LINC01036	0.00457	DEL_chr1_09bb84e0	0.605976	0.5	FALSE	TRUE	FALSE		Non-repeat
Sniffles2.DEL.2EADM0	DEL	chr1	189063855	-60	LINC01720,LINC01036	0.54719	DEL_chr1_c5716c0f	0.283372	0.344491	TRUE	FALSE	FALSE		Non-repeat
Sniffles2.DEL.2EAEM0	DEL	chr1	189117957	-6479	LINC01720,LINC01036	0.00091	DEL_chr1_2439648c	0.967877	0.00134	TRUE	TRUE	FALSE		Non-repeat
Sniffles2.DEL.2EAFM0	DEL	chr1	189148117	-40	LINC01720,LINC01036	0.01089	DEL_chr1_c6dd6fb4	0.060029	0.000137	FALSE	FALSE	TRUE	(AT)n	Simple_repeat
Sniffles2.DEL.2EB0M0	DEL	chr1	189161860	-31	LINC01720,LINC01036	0.00455	DEL_chr1_1697bf91	0.003324	7.9e-05	FALSE	FALSE	TRUE	(T)n	Simple_repeat
Sniffles2.DEL.2EB1M0	DEL	chr1	189179327	-43	LINC01720,LINC01036	0.00181	DEL_chr1_1f0b1eed	0.00594	0.001158	FALSE	FALSE	TRUE		Non-repeat
Sniffles2.INS.2EB2M0	INS	chr1	189202109	793	LINC01720,LINC01036	0.00091	.		.	FALSE	FALSE	TRUE		Non-repeat
Sniffles2.INS.2EB3M0	INS	chr1	189204102	98	LINC01720,LINC01036	0.00182	.		.	FALSE	FALSE	TRUE		Non-repeat
Sniffles2.DEL.2EB6M0	DEL	chr1	189226031	-51	LINC01720,LINC01036	0.00091	DEL_chr1_cc610638	0.261307	0.000333	FALSE	FALSE	TRUE	SVA_D	SVA
Sniffles2.DEL.2EB7M0	DEL	chr1	189231727	-966	LINC01720,LINC01036	0.02727	DEL_chr1_743a2a42	0.771458	0.019125	TRUE	TRUE	FALSE	L1PB	LINE
Sniffles2.INS.2EB4M0	INS	chr1	189239344	70	LINC01720,LINC01036	0.00091	.		.	FALSE	FALSE	TRUE	(AC)n	Simple_repeat
Sniffles2.DEL.2EB8M0	DEL	chr1	189269728	-88125	LINC01720	0.00091	DEL_chr1_fee30ee1	0.999966	0.000254	FALSE	TRUE	FALSE		Non-repeat
Sniffles2.DEL.2EB9M0	DEL	chr1	189274837	-2926	LINC01720	0.00091	DEL_chr1_6530485a	0.999658	0.027928	TRUE	TRUE	FALSE		Non-repeat
Sniffles2.INS.2EB5M0	INS	chr1	189277897	314	LINC01720	0.52091	INS_chr1_0db923e2	0.888546	0.49758	TRUE	TRUE	FALSE	AluY	SINE/Alu
Sniffles2.INS.2EBAM0	INS	chr1	189306557	44	LINC01720	0.49909	INS_chr1_ac90ae2c	0.862745	0.005201	FALSE	TRUE	FALSE	(TA)n	Simple_repeat
Sniffles2.DEL.2EBEM0	DEL	chr1	189307800	-39	LINC01720	0.00182	DEL_chr1_de32c4ba	0.021064	0.000103	FALSE	FALSE	TRUE		Non-repeat
Sniffles2.INS.2EBBM0	INS	chr1	189309017	50	LINC01720	0.00091	.		.	FALSE	FALSE	TRUE		Non-repeat
Sniffles2.INS.2EBCM0	INS	chr1	189320999	33	LINC01720	0.00821	.		.	FALSE	FALSE	TRUE	(T)n	Simple_repeat
Sniffles2.INS.2EBDM0	INS	chr1	189324011	63	LINC01720	0.00273	.		.	FALSE	FALSE	TRUE	(GT)n	Simple_repeat
Sniffles2.DEL.2EBFM0	DEL	chr1	189324531	-37	LINC01720	0.00273	DEL_chr1_e2f8fa5d	0.000761	0.000341	FALSE	FALSE	TRUE		Non-repeat
Sniffles2.DEL.2EC0M0	DEL	chr1	189385152	-31	LINC01720	0.00544	DEL_chr1_f77f6dc1	0.007086	8e-06	FALSE	FALSE	TRUE	(CT)n	Simple_repeat
Sniffles2.DEL.2EC3M0	DEL	chr1	189428940	-41	LINC01720	0.00182	DEL_chr1_f42c20f2	0.00104	0.001348	FALSE	FALSE	TRUE	AluSx	SINE/Alu
Sniffles2.DEL.2EC4M0	DEL	chr1	189432501	-13050	LINC01720	0.00091	DEL_chr1_5be445fd	0.999847	0.001499	TRUE	TRUE	FALSE		Non-repeat
Sniffles2.DEL.2EC5M0	DEL	chr1	189436499	-35	LINC01720	0.00181	DEL_chr1_edf669fc	0.00985	8e-06	FALSE	FALSE	TRUE		Non-repeat
Sniffles2.INS.2EC1M0	INS	chr1	189464910	31	LINC01720	0.01	.		.	FALSE	FALSE	TRUE		Non-repeat
Sniffles2.INS.2EC2M0	INS	chr1	189495103	40	LINC01720	0.00818	.		.	FALSE	FALSE	TRUE		Non-repeat
Sniffles2.INS.2EC6M0	INS	chr1	189497976	67	LINC01720	0.00091	.		.	FALSE	FALSE	TRUE	(G)n	Simple_repeat
Sniffles2.DUP.2ECBM0	DUP	chr1	189525293	7526	LINC01720	0.00091	DUP_chr1_47c3007e	0.999867	8e-06	FALSE	TRUE	FALSE		Non-repeat
Sniffles2.INS.2EC7M0	INS	chr1	189549986	33	LINC01720	0.00455	.		.	FALSE	FALSE	TRUE	(AT)n	Simple_repeat
Sniffles2.INS.2EC8M0	INS	chr1	189562190	89	LINC01720	0.5118	.		.	TRUE	FALSE	FALSE		Non-repeat
Sniffles2.INS.2EC9M0	INS	chr1	189562298	715	LINC01720	0.00454	.		.	FALSE	FALSE	TRUE		Non-repeat
Sniffles2.DEL.2ECAM0	DEL	chr1	189562714	-40	LINC01720	0.03902	DEL_chr1_f72914dc	0.058322	0.000333	FALSE	FALSE	TRUE	(ATTATAA)n	Simple_repeat
Sniffles2.INS.2ECCM0	INS	chr1	189597396	43	LINC01720	0.00273	.		.	FALSE	FALSE	TRUE		Non-repeat
Sniffles2.DEL.2ED1M0	DEL	chr1	189636694	-40	LINC01720	0.00091	DEL_chr1_08738ac1	0.070447	0.000315	FALSE	FALSE	TRUE	(AT)n	Simple_repeat
Sniffles2.INS.2ECDM0	INS	chr1	189648661	73	LINC01720	0.00091	INS_chr1_9d78d013	0.233227	0.019077	FALSE	FALSE	TRUE		Non-repeat
Sniffles2.INS.2ECFM0	INS	chr1	189686790	42	LINC01720	0.00272	.		.	FALSE	FALSE	TRUE	(G)n	Simple_repeat
Sniffles2.DEL.2ED2M0	DEL	chr1	189692542	-66	LINC01720	0.48185	DEL_chr1_7baafc00	0.212623	0.243923	FALSE	FALSE	TRUE		Non-repeat
Sniffles2.INS.2ECEM0	INS	chr1	189692659	66	LINC01720	0.01182	.		.	FALSE	FALSE	TRUE		Non-repeat
Sniffles2.INS.2ED0M0	INS	chr1	189696783	36	LINC01720	0.00091	.		.	FALSE	FALSE	TRUE		Non-repeat
Sniffles2.INS.2ED3M0	INS	chr1	189703166	40	LINC01720	0.00182	.		.	FALSE	FALSE	TRUE	A-rich	Low_complexity
Sniffles2.DEL.2ED7M0	DEL	chr1	189703787	-37	LINC01720	0.00091	DEL_chr1_e101170a	0.0056	8.7e-05	FALSE	FALSE	TRUE	(TG)n	Simple_repeat
Sniffles2.DEL.2ED8M0	DEL	chr1	189747443	-41	LINC01720	0.00182	DEL_chr1_4143934b	0.069307	0.020432	FALSE	FALSE	TRUE	L1PA4	LINE
Sniffles2.INS.2ED4M0	INS	chr1	189748086	217	LINC01720	0.00181	.		.	FALSE	FALSE	TRUE		Non-repeat
Sniffles2.DEL.2ED9M0	DEL	chr1	189748155	-32	LINC01720	0.00727	DEL_chr1_362e8557	0.005245	3.3e-05	FALSE	FALSE	TRUE	(AC)n	Simple_repeat
Sniffles2.INS.2ED5M0	INS	chr1	189755581	51	LINC01720	0.00091	.		.	FALSE	FALSE	TRUE	(GA)n	Simple_repeat
Sniffles2.DEL.2EDAM0	DEL	chr1	189768172	-48	LINC01720	0.00091	DEL_chr1_38bc5ac8	0.002554	8.7e-05	FALSE	FALSE	TRUE		Non-repeat
Sniffles2.INS.2ED6M0	INS	chr1	189797040	54	LINC01720	0.04645	.		.	FALSE	FALSE	TRUE	DNM1r	other-repeat
Sniffles2.DEL.2EDDM0	DEL	chr1	189798822	-37	LINC01720	0.6579	DEL_chr1_a8444415	0.206522	1.6e-05	TRUE	FALSE	FALSE		Non-repeat
Sniffles2.DEL.2EDEM0	DEL	chr1	189804994	-3920	LINC01720	0.00091	DEL_chr1_758762c7	0.536059	0.005544	TRUE	TRUE	FALSE	MLT1F-int	LTR
Sniffles2.DEL.2EDFM0	DEL	chr1	189818386	-31	LINC01720	0.79129	DEL_chr1_08262646	0.264463	0.231373	TRUE	FALSE	FALSE	(AT)n	Simple_repeat
Sniffles2.INS.2EDBM0	INS	chr1	189818539	82	LINC01720	0.12613	.		.	FALSE	FALSE	TRUE	(TA)n	Simple_repeat
Sniffles2.INS.2EDCM0	INS	chr1	189840574	32	LINC01720	0.09215	.		.	FALSE	FALSE	TRUE		Non-repeat
Sniffles2.DEL.2EE0M0	DEL	chr1	189854372	-40	LINC01720	0.00364	DEL_chr1_2203225f	0.000486	2.4e-05	FALSE	FALSE	TRUE	(TTCT)n	Simple_repeat
Sniffles2.DEL.2EE1M0	DEL	chr1	189860368	-37	LINC01720	0.12704	DEL_chr1_2203225f	0.000451	2.4e-05	FALSE	FALSE	TRUE		Non-repeat
Sniffles2.INS.2EE3M0	INS	chr1	189914208	327	LINC01720	0.22404	INS_chr1_42a01e78	0.987915	0.192675	TRUE	TRUE	FALSE	AluY	SINE/Alu
Sniffles2.DEL.2EE6M0	DEL	chr1	189918786	-3880	LINC01720	0.00091	DEL_chr1_f4da7848	0.987274	0.000389	TRUE	TRUE	FALSE	L1PA15-16	LINE
Sniffles2.INS.2EE4M0	INS	chr1	189925860	34	LINC01720	0.00182	.		.	FALSE	FALSE	TRUE		Non-repeat
Sniffles2.INS.2EE5M0	INS	chr1	189985170	33	LINC01720	0.01275	.		.	FALSE	FALSE	TRUE		Non-repeat
Sniffles2.DEL.2EE7M0	DEL	chr1	189992191	-35	LINC01720	0.47641	DEL_chr1_9e7d0110	0.321429	0.000352	FALSE	TRUE	FALSE	(T)n	Simple_repeat
Sniffles2.DEL.2EEDM0	DEL	chr1	189999911	-19440	LINC01720	0.00182	DEL_chr1_4dec66f4	0.999949	0.000198	TRUE	TRUE	FALSE		Non-repeat
Sniffles2.INS.2EE8M0	INS	chr1	190025210	32	LINC01720	0.01002	.		.	FALSE	FALSE	TRUE	(T)n	Simple_repeat
Sniffles2.INS.2EE9M0	INS	chr1	190033723	117	LINC01720	0.53811	.		.	TRUE	FALSE	FALSE	MER67C	LTR
Sniffles2.DEL.2EEEM0	DEL	chr1	190083527	-1207	LINC01720	0.00273	DEL_chr1_8c7e31e6	0.987735	0.034384	TRUE	TRUE	FALSE	MER61-int	LTR
Sniffles2.INS.2EEAM0	INS	chr1	190088307	37	LINC01720	0.00727	.		.	FALSE	FALSE	TRUE		Non-repeat
Sniffles2.INS.2EEBM0	INS	chr1	190091182	53	LINC01720	0.00273	.		.	FALSE	FALSE	TRUE		Non-repeat
Sniffles2.INS.2EECM0	INS	chr1	190092153	34	LINC01720	0.00091	.		.	FALSE	FALSE	TRUE	(TTTCT)n	Simple_repeat
Sniffles2.DEL.2EEFM0	DEL	chr1	190107716	-41	LINC01720	0.00091	DEL_chr1_8b90d8b0	0.001103	8e-06	FALSE	FALSE	TRUE		Non-repeat
Sniffles2.DEL.2EF1M0	DEL	chr1	190203751	-32	LINC01720	0.07091	DEL_chr1_0e37e4b1	0.014804	7.1e-05	TRUE	FALSE	FALSE	(TA)n	Simple_repeat
Sniffles2.DEL.2EF2M0	DEL	chr1	190251750	-42	LINC01720	0.00273	DEL_chr1_bbe32e6e	5.3e-05	8e-06	FALSE	FALSE	TRUE		Non-repeat
Sniffles2.DEL.2EF5M0	DEL	chr1	190300648	-42	LINC01720	0.00364	DEL_chr1_fd0cd0b2	0.000827	0.000317	FALSE	FALSE	TRUE	L1P1	LINE
Sniffles2.INS.2EF3M0	INS	chr1	190301179	31	LINC01720	0.01825	INS_chr1_c1c87427	0.54386	0.00012	FALSE	TRUE	FALSE		Non-repeat
Sniffles2.DEL.2EF6M0	DEL	chr1	190308540	-37	LINC01720	0.00182	DEL_chr1_ce9ed5e9	0.031906	2.4e-05	FALSE	FALSE	TRUE	L1PA5	LINE
Sniffles2.DEL.2EF7M0	DEL	chr1	190311975	-36	LINC01720	0.00091	DEL_chr1_66873360	0.005499	0.001388	FALSE	FALSE	TRUE		Non-repeat
Sniffles2.INS.2EF4M0	INS	chr1	190316587	52	LINC01720	0.00182	.		.	FALSE	FALSE	TRUE	(CA)n	Simple_repeat
Sniffles2.DEL.2EF8M0	DEL	chr1	190340699	-1935	LINC01720	0.00091	DEL_chr1_4c475e1a	0.99077	0.000515	FALSE	TRUE	FALSE		Non-repeat
Sniffles2.DEL.2EF9M0	DEL	chr1	190348153	-1380	LINC01720	0.00091	DEL_chr1_c7652ac1	0.805885	3.2e-05	TRUE	TRUE	FALSE		Non-repeat
Sniffles2.INS.2EFAM0	INS	chr1	190399303	1564	LINC01720	0.00091	.		.	FALSE	FALSE	TRUE	L1HS	LINE
Sniffles2.DEL.2EFDM0	DEL	chr1	190405465	-31	LINC01720	0.05727	DEL_chr1_19b3d8c5	0.000959	1.6e-05	FALSE	FALSE	TRUE	(A)n	Simple_repeat
Sniffles2.DEL.2EFEM0	DEL	chr1	190453204	-32	LINC01720	0.04545	DEL_chr1_87ed28dd	0.004714	2.4e-05	FALSE	FALSE	TRUE	(T)n	Simple_repeat
Sniffles2.DEL.2EFFM0	DEL	chr1	190482338	-37	LINC01720	0.16243	DEL_chr1_bef1a240	0.447059	0.000511	FALSE	TRUE	FALSE	(TA)n	Simple_repeat
Sniffles2.INS.2EFBM0	INS	chr1	190482466	35	LINC01720	0.02909	.		.	FALSE	FALSE	TRUE	(TA)n	Simple_repeat
Sniffles2.INS.2EFCM0	INS	chr1	190496247	329	LINC01720	0.00998	INS_chr1_e5adc451	0.81498	0.004774	FALSE	TRUE	FALSE	AluY	SINE/Alu
Sniffles2.INS.2F00M0	INS	chr1	190526429	32	LINC01720	0.00636	.		.	FALSE	FALSE	TRUE	(TG)n	Simple_repeat
Sniffles2.DEL.2F01M0	DEL	chr1	190542355	-38	LINC01720	0.75408	DEL_chr1_26b631fa	0.581671	8e-06	TRUE	TRUE	FALSE	(TA)n	Simple_repeat
Sniffles2.DEL.2F02M0	DEL	chr1	190567993	-37	LINC01720	0.00363	DEL_chr1_8ce4e5e4	0.001968	8e-06	FALSE	FALSE	TRUE	(GT)n	Simple_repeat
Sniffles2.DEL.2F06M0	DEL	chr1	190599135	-34	LINC01720	0.00091	DEL_chr1_1fc16ab3	0.002001	3.2e-05	FALSE	FALSE	TRUE	(TG)n	Simple_repeat
Sniffles2.DEL.2F07M0	DEL	chr1	190626037	-35	LINC01720	0.00091	DEL_chr1_c6d3e3fe	0.000528	8e-06	FALSE	FALSE	TRUE	(CA)n	Simple_repeat
Sniffles2.DEL.2F08M0	DEL	chr1	190628843	-64	LINC01720	0.96552	DEL_chr1_19043afb	0.53097	0.471259	TRUE	TRUE	FALSE	L1M1	LINE
Sniffles2.DEL.2F09M0	DEL	chr1	190637180	-40	LINC01720	0.00091	DEL_chr1_40908066	0.001963	8e-06	FALSE	FALSE	TRUE		Non-repeat
Sniffles2.INS.2F04M0	INS	chr1	190643948	78	LINC01720	0.00091	.		.	FALSE	FALSE	TRUE	(AATAAT)n	Simple_repeat
Sniffles2.DUP.2F0CM0	DUP	chr1	190647545	14231	LINC01720	0.00091	DUP_chr1_e0b1feed	0.999859	8.7e-05	TRUE	TRUE	FALSE		Non-repeat
Sniffles2.INS.2F05M0	INS	chr1	190657250	318	LINC01720	0.02909	INS_chr1_0230cadd	0.957831	0.026909	TRUE	TRUE	FALSE	AluY	SINE/Alu
Sniffles2.DEL.2F0AM0	DEL	chr1	190679323	-10278	LINC01720	0.00091	DEL_chr1_ee025662	0.999805	0.00096	TRUE	TRUE	FALSE		Non-repeat
Sniffles2.DEL.2F0BM0	DEL	chr1	190694911	-38	LINC01720	0.14727	DEL_chr1_f2959406	0.428571	0.000699	FALSE	TRUE	FALSE	(AT)n	Simple_repeat
Sniffles2.DEL.2F0FM0	DEL	chr1	190704545	-9039	LINC01720	0.00182	DEL_chr1_a90b7f60	0.999779	8e-06	TRUE	TRUE	FALSE		Non-repeat
Sniffles2.DEL.2F10M0	DEL	chr1	190706650	-36	LINC01720	0.27182	DEL_chr1_68429746	0.286822	0.002007	TRUE	FALSE	FALSE	(TCTT)n	Simple_repeat
Sniffles2.INS.2F0DM0	INS	chr1	190706678	37	LINC01720	0.01551	.		.	FALSE	FALSE	TRUE	(TTCT)n	Simple_repeat
Sniffles2.INS.2F0EM0	INS	chr1	190724003	34	LINC01720	0.00182	.		.	FALSE	FALSE	TRUE	(T)n	Simple_repeat
Sniffles2.DEL.2F12M0	DEL	chr1	190775698	-41	LINC01720	0.00091	DEL_chr1_b7f9a095	0.185022	0.001126	FALSE	FALSE	TRUE		Non-repeat
Sniffles2.DEL.2F11M0	DEL	chr1	190777012	-4118	LINC01720	0.00091	DEL_chr1_d8f8ed17	0.998543	2.4e-05	TRUE	TRUE	FALSE		Non-repeat
Sniffles2.INS.2F13M0	INS	chr1	190804035	153	LINC01720	0.10345	INS_chr1_300c34e6	0.823581	0.011619	FALSE	TRUE	FALSE	AluY	SINE/Alu
Sniffles2.INS.2F14M0	INS	chr1	190827531	80	LINC01720	0.49818	INS_chr1_0ab7aabe	0.975156	0.47674	TRUE	TRUE	FALSE		Non-repeat
Sniffles2.DEL.2F17M0	DEL	chr1	190834849	-31	LINC01720	0.01642	DEL_chr1_1d8cea79	0.01176	0.000111	FALSE	FALSE	TRUE	(T)n	Simple_repeat
Sniffles2.DEL.2F18M0	DEL	chr1	190837271	-40	LINC01720	0.00091	DEL_chr1_07766943	0.006352	2.4e-05	FALSE	FALSE	TRUE	AluSx	SINE/Alu
Sniffles2.INS.2F15M0	INS	chr1	190840845	33	LINC01720	0.00182	.		.	FALSE	FALSE	TRUE		Non-repeat
Sniffles2.DEL.2F19M0	DEL	chr1	190868190	-171	LINC01720	0.83122	DEL_chr1_f1a1d785	0.982558	0.724939	TRUE	TRUE	FALSE	L1MA9	LINE
Sniffles2.DEL.2F1AM0	DEL	chr1	190871895	-2033	LINC01720	0.00091	DEL_chr1_e43430af	0.854622	7.9e-05	TRUE	TRUE	FALSE		Non-repeat
Sniffles2.DEL.2F1BM0	DEL	chr1	190888682	-32	LINC01720	0.04265	DEL_chr1_3c41a8b8	0.044474	8e-06	FALSE	FALSE	TRUE	(GATA)n	Simple_repeat
Sniffles2.INS.2F16M0	INS	chr1	190892630	31	LINC01720	0.06897	.		.	FALSE	FALSE	TRUE	(T)n	Simple_repeat
Sniffles2.INS.2F1CM0	INS	chr1	190905315	307	LINC01720	0.35	INS_chr1_693393d1	0.944637	0.340794	TRUE	TRUE	FALSE	AluY	SINE/Alu
Sniffles2.DEL.2F20M0	DEL	chr1	190941464	-162	LINC01720	0.26727	DEL_chr1_46cdef9c	0.269868	0.159996	TRUE	FALSE	FALSE	(TATATTA)n	Simple_repeat
Sniffles2.INS.2F1DM0	INS	chr1	190941668	52	LINC01720	0.00731	.		.	FALSE	FALSE	TRUE	(TC)n	Simple_repeat
Sniffles2.INS.2F1EM0	INS	chr1	190959620	32	LINC01720	0.00457	.		.	FALSE	FALSE	TRUE	(C)n	Simple_repeat
Sniffles2.DEL.2F21M0	DEL	chr1	190982996	-53	LINC01720	0.02368	DEL_chr1_3ba4922a	0.524272	0.009217	TRUE	TRUE	FALSE		Non-repeat
Sniffles2.INS.2F1FM0	INS	chr1	190983091	42	LINC01720	0.24818	.		.	FALSE	FALSE	TRUE		Non-repeat
Sniffles2.INS.2F22M0	INS	chr1	191003873	1059	LINC01720	0.04372	.		.	FALSE	FALSE	TRUE	L1HS	LINE
Sniffles2.INS.2F23M0	INS	chr1	191010560	60	LINC01720	0.00091	.		.	FALSE	FALSE	TRUE		Non-repeat
Sniffles2.INS.2F24M0	INS	chr1	191033776	37	LINC01720	0.00091	.		.	FALSE	FALSE	TRUE	(AC)n	Simple_repeat
Sniffles2.DEL.2F25M0	DEL	chr1	191089446	-36	LINC01720	0.31579	DEL_chr1_b72cb282	0.24026	0.000121	FALSE	FALSE	TRUE		Non-repeat
Sniffles2.INS.2F27M0	INS	chr1	191101717	1904	LINC01720	0.00091	.		.	FALSE	FALSE	TRUE	L1HS	LINE
Sniffles2.INS.2F26M0	INS	chr1	191102586	104	LINC01720	0.00091	.		.	FALSE	FALSE	TRUE		Non-repeat
Sniffles2.INS.2F28M0	INS	chr1	191119531	135	LINC01720	0.76679	.		.	FALSE	FALSE	TRUE	AluSx	SINE/Alu
Sniffles2.INS.2F29M0	INS	chr1	191135986	38	LINC01720	0.00091	.		.	TRUE	FALSE	FALSE		Non-repeat
Sniffles2.DEL.2F2BM0	DEL	chr1	191138387	-32	LINC01720	0.02722	DEL_chr1_eb2257ff	0.006797	8e-06	FALSE	FALSE	TRUE	(A)n	Simple_repeat
Sniffles2.INS.2F2AM0	INS	chr1	191172713	150	LINC01720	0.00091	.		.	FALSE	FALSE	TRUE		Non-repeat
Sniffles2.DEL.2F30M0	DEL	chr1	191228409	-3491	LINC02770,LINC01720	0.00365	DEL_chr1_f47d8b74	0.983662	0.005663	TRUE	TRUE	FALSE	Tigger3b	DNA_transposon
Sniffles2.DEL.2F31M0	DEL	chr1	191234628	-41	LINC02770,LINC01720	0.00545	DEL_chr1_648af99c	0.378378	0.000183	TRUE	TRUE	FALSE	(AT)n	Simple_repeat
Sniffles2.INS.2F2CM0	INS	chr1	191234686	70	LINC02770,LINC01720	0.54446	.		.	FALSE	FALSE	TRUE	(TA)n	Simple_repeat
Sniffles2.INS.2F2DM0	INS	chr1	191240708	36	LINC02770,LINC01720	0.00273	.		.	FALSE	FALSE	TRUE	(CA)n	Simple_repeat
Sniffles2.INS.2F2EM0	INS	chr1	191260852	31	LINC02770,LINC01720	0.04098	INS_chr1_d9f473ee	0.62	0.000903	FALSE	TRUE	FALSE	(AT)n	Simple_repeat
Sniffles2.INS.2F2FM0	INS	chr1	191262696	34	LINC02770,LINC01720	0.00182	.		.	FALSE	FALSE	TRUE	(AT)n	Simple_repeat
Sniffles2.DEL.2F32M0	DEL	chr1	191334341	-31	LINC02770,LINC01720	0.00364	DEL_chr1_31f5da1f	0.005332	0.000299	FALSE	FALSE	TRUE	(A)n	Simple_repeat
Sniffles2.DEL.2F35M0	DEL	chr1	191418470	-35	LINC02770	0.02555	DEL_chr1_82601b7a	0.001692	8e-06	FALSE	FALSE	TRUE	(T)n	Simple_repeat
Sniffles2.DEL.2F36M0	DEL	chr1	191425589	-38	LINC02770	0.00091	DEL_chr1_71c398de	0.062003	0.5	FALSE	FALSE	TRUE	AluY	SINE/Alu
Sniffles2.INS.2F33M0	INS	chr1	191433483	31	LINC02770	0.00272	.		.	FALSE	FALSE	TRUE	(A)n	Simple_repeat
Sniffles2.INS.2F34M0	INS	chr1	191476611	41	LINC02770	0.35481	.		.	FALSE	FALSE	TRUE	(TA)n	Simple_repeat
Sniffles2.INS.2F37M0	INS	chr1	191497809	314	LINC02770	0.00273	.		.	FALSE	FALSE	TRUE		Non-repeat
Sniffles2.INS.2F38M0	INS	chr1	191508321	310	LINC02770	0.10128	INS_chr1_856b6321	0.993559	0.220329	TRUE	TRUE	FALSE	AluY	SINE/Alu
Sniffles2.INS.2F39M0	INS	chr1	191512715	32	LINC02770	0.00182	.		.	FALSE	FALSE	TRUE	(A)n	Simple_repeat
Sniffles2.INS.2F3AM0	INS	chr1	191526257	43	LINC02770	0.00182	.		.	FALSE	FALSE	TRUE	(A)n	Simple_repeat
Sniffles2.INS.2F3BM0	INS	chr1	191543709	35	LINC02770	0.00273	.		.	FALSE	FALSE	TRUE	(AG)n	Simple_repeat
Sniffles2.DEL.2F3CM0	DEL	chr1	191576845	-62	LINC02770	0.35	DEL_chr1_a8e515f5	0.091971	8e-06	TRUE	FALSE	FALSE	(TATAA)n	Simple_repeat
Sniffles2.DEL.2F3DM0	DEL	chr1	191597210	-35	LINC02770	0.00455	DEL_chr1_7d745df5	0.000342	1.6e-05	FALSE	FALSE	TRUE	(GT)n	Simple_repeat
Sniffles2.INS.2F3FM0	INS	chr1	191610327	40	LINC02770	0.01452	.		.	FALSE	FALSE	TRUE	(A)n	Simple_repeat
Sniffles2.INS.2F40M0	INS	chr1	191611639	325	LINC02770	0.34574	.		.	TRUE	FALSE	FALSE	AluY	SINE/Alu
Sniffles2.INS.2F41M0	INS	chr1	191617472	41	LINC02770	0.00091	.		.	FALSE	FALSE	TRUE		Non-repeat
Sniffles2.INS.2F42M0	INS	chr1	191632895	952	LINC02770	0.00273	.		.	FALSE	FALSE	TRUE	L1HS	LINE
Sniffles2.DEL.2F45M0	DEL	chr1	191640438	-54	LINC02770	0.00364	DEL_chr1_8ff194ae	0.009165	0.001051	FALSE	FALSE	TRUE		Non-repeat
Sniffles2.DEL.2F46M0	DEL	chr1	191649045	-33	LINC02770	0.07909	DEL_chr1_8f889701	0.222222	8e-06	FALSE	FALSE	TRUE		Non-repeat
Sniffles2.INS.2F43M0	INS	chr1	191649091	33	LINC02770	0.69692	.		.	FALSE	FALSE	TRUE		Non-repeat
Sniffles2.INS.2F44M0	INS	chr1	191655261	75	LINC02770	0.02632	.		.	TRUE	FALSE	FALSE		Non-repeat
Sniffles2.DEL.2F47M0	DEL	chr1	191655547	-32	LINC02770	0.04836	DEL_chr1_d34e362b	0.011033	0.000398	FALSE	FALSE	TRUE	(A)n	Simple_repeat
Sniffles2.DEL.2F48M0	DEL	chr1	191676863	-39	LINC02770	0.00091	DEL_chr1_aaa83dc9	0.00061	8e-06	FALSE	FALSE	TRUE		Non-repeat
Sniffles2.DEL.2F49M0	DEL	chr1	191688019	-3897	LINC02770	0.01	DEL_chr1_7cd2f13b	0.997952	0.008137	TRUE	TRUE	FALSE		Non-repeat
Sniffles2.INS.2F4AM0	INS	chr1	191718593	32	LINC02770	0.20091	.		.	FALSE	FALSE	TRUE	(TA)n	Simple_repeat
Sniffles2.DEL.2F4DM0	DEL	chr1	191738417	-1903	LINC02770	0.00182	DEL_chr1_9aa80fb3	0.998424	0.000539	TRUE	TRUE	FALSE		Non-repeat
Sniffles2.DEL.2F4EM0	DEL	chr1	191751818	-35	LINC02770	0.05909	DEL_chr1_11d86456	0.003745	0.005472	FALSE	FALSE	TRUE	(T)n	Simple_repeat
Sniffles2.INS.2F4BM0	INS	chr1	191769714	69	LINC02770	0.14454	.		.	TRUE	FALSE	FALSE		Non-repeat
Sniffles2.INS.2F4CM0	INS	chr1	191794354	60	LINC02770	0.00455	.		.	FALSE	FALSE	TRUE	(A)n	Simple_repeat
Sniffles2.DEL.2F54M0	DEL	chr1	191817540	-44	LINC02770	0.00636	DEL_chr1_f2c06163	0.144695	0.000231	FALSE	FALSE	TRUE		Non-repeat
Sniffles2.INS.2F4FM0	INS	chr1	191817611	178	LINC02770	0.00455	.		.	FALSE	FALSE	TRUE		Non-repeat
Sniffles2.INS.2F50M0	INS	chr1	191825079	41	LINC02770	0.23	.		.	TRUE	FALSE	FALSE		Non-repeat
Sniffles2.INS.2F51M0	INS	chr1	191829585	1769	LINC02770	0.0192	.		.	FALSE	FALSE	TRUE		Non-repeat
Sniffles2.INS.2F52M0	INS	chr1	191848296	319	LINC02770	0.22323	INS_chr1_ad7e7630	0.93418	0.185532	TRUE	TRUE	FALSE	AluY	SINE/Alu
Sniffles2.DEL.2F55M0	DEL	chr1	191857377	-41968	LINC02770	0.00091	DEL_chr1_0e3b67e4	0.999952	0.000468	TRUE	TRUE	FALSE		Non-repeat
Sniffles2.INS.2F53M0	INS	chr1	191869892	42	LINC02770	0.72958	.		.	FALSE	FALSE	TRUE		Non-repeat
Sniffles2.INS.2F57M0	INS	chr1	191907554	52	LINC02770	0.36182	.		.	FALSE	FALSE	TRUE	(TCTT)n	Simple_repeat
Sniffles2.DEL.2F59M0	DEL	chr1	191947315	-2109	LINC02770	0.08485	DEL_chr1_64bca2de	0.85	0.144037	TRUE	TRUE	FALSE		Non-repeat
Sniffles2.INS.2F58M0	INS	chr1	191966919	43	LINC02770	0.0971	INS_chr1_1c42ce9b	0.153571	8e-06	FALSE	FALSE	TRUE	(T)n	Simple_repeat
Sniffles2.DEL.2F5DM0	DEL	chr1	192002963	-40	LINC02770	0.06831	DEL_chr1_c3bdf13f	0.37963	1.8e-05	FALSE	TRUE	FALSE		Non-repeat
Sniffles2.INS.2F5AM0	INS	chr1	192003047	44	LINC02770	0.01366	.		.	FALSE	FALSE	TRUE	(AT)n	Simple_repeat
Sniffles2.INS.2F5BM0	INS	chr1	192039549	507	LINC02770	0.01093	INS_chr1_e6ab4773	0.776417	0.013678	FALSE	TRUE	FALSE		Non-repeat
Sniffles2.DEL.2F5EM0	DEL	chr1	192048657	-35	LINC02770	0.01636	DEL_chr1_f0c60839	0.173913	1.6e-05	FALSE	FALSE	TRUE	(AGAAGG)n	Simple_repeat
Sniffles2.INS.2F5CM0	INS	chr1	192048735	33	LINC02770	0.08167	.		.	FALSE	FALSE	TRUE		Non-repeat
Sniffles2.DEL.2F5FM0	DEL	chr1	192059111	-48	LINC02770	0.00091	DEL_chr1_2e6ea97c	0.074242	8.7e-05	FALSE	FALSE	TRUE		Non-repeat
Sniffles2.DEL.2F65M0	DEL	chr1	192121763	-1133	RGS21,LINC02770	0.02	DEL_chr1_660a2f60	0.996473	0.028931	TRUE	TRUE	FALSE		Non-repeat
Sniffles2.INS.2F62M0	INS	chr1	192145337	34	RGS21,LINC02770	0.01633	.		.	FALSE	FALSE	TRUE	(A)n	Simple_repeat
Sniffles2.INS.2F63M0	INS	chr1	192151031	33	RGS21,LINC02770	0.00091	.		.	FALSE	FALSE	TRUE	(A)n	Simple_repeat
Sniffles2.INS.2F64M0	INS	chr1	192172865	37	RGS21,LINC02770	0.02091	.		.	FALSE	FALSE	TRUE	(C)n	Simple_repeat
Sniffles2.INS.2F66M0	INS	chr1	192207161	37	RGS21	0.00182	.		.	FALSE	FALSE	TRUE	(T)n	Simple_repeat
Sniffles2.DEL.2F6AM0	DEL	chr1	192211901	-43	RGS21	0.00091	DEL_chr1_b1b4c0b3	0.000193	8e-06	FALSE	FALSE	TRUE		Non-repeat
Sniffles2.DEL.2F6BM0	DEL	chr1	192215222	-35	RGS21	0.08076	DEL_chr1_4dfab824	0.01257	0.000175	FALSE	FALSE	TRUE	(A)n	Simple_repeat
Sniffles2.INS.2F67M0	INS	chr1	192223138	348	RGS21	0.94374	INS_chr1_18ed38f5	0.994253	0.001868	FALSE	TRUE	FALSE	DNM1r	other-repeat
Sniffles2.INS.2F68M0	INS	chr1	192257323	36	RGS21	0.10889	.		.	FALSE	FALSE	TRUE		Non-repeat
Sniffles2.DEL.2F6CM0	DEL	chr1	192257356	-40	RGS21	0.00091	DEL_chr1_b1b4c0b3	0.00018	8e-06	FALSE	FALSE	TRUE		Non-repeat
Sniffles2.INS.2F69M0	INS	chr1	192293124	604	RGS21	0.24091	INS_chr1_7a042898	0.879142	0.294824	FALSE	TRUE	FALSE	L1HS	LINE
Sniffles2.INS.2F6DM0	INS	chr1	192320550	32	RGS21	0.01639	.		.	FALSE	FALSE	TRUE	(TGTGTA)n	Simple_repeat
Sniffles2.INS.2F6EM0	INS	chr1	192351723	44	RGS21	0.00091	.		.	FALSE	FALSE	TRUE	(AT)n	Simple_repeat
Sniffles2.DEL.2F70M0	DEL	chr1	192351778	-54	RGS21	0.00273	DEL_chr1_2710215e	0.793719	0.000143	FALSE	TRUE	FALSE	(AT)n	Simple_repeat
Sniffles2.INS.2F6FM0	INS	chr1	192359656	34	RGS21	0.00183	.		.	FALSE	FALSE	TRUE		Non-repeat
Sniffles2.DEL.2F71M0	DEL	chr1	192391310	-40	RGS21	0.00091	DEL_chr1_f968e3b5	0.05942	4.1e-05	FALSE	FALSE	TRUE		Non-repeat
Sniffles2.INS.2F72M0	INS	chr1	192427419	62	RGS21	0.00091	.		.	FALSE	FALSE	TRUE	L1M2	LINE
Sniffles2.INS.2F73M0	INS	chr1	192434844	38	RGS21	0.00091	.		.	FALSE	FALSE	TRUE		Non-repeat
Sniffles2.INS.2F74M0	INS	chr1	192513466	32	RGS13,RGS21	0.01543	.		.	FALSE	FALSE	TRUE	(GAAG)n	Simple_repeat
Sniffles2.INS.2F75M0	INS	chr1	192518126	32	RGS13	0.55172	.		.	FALSE	FALSE	TRUE	(TTTTA)n	Simple_repeat
Sniffles2.DEL.2F78M0	DEL	chr1	192556622	-36	RGS13	0.00364	DEL_chr1_d9b6fc2a	0.056662	0.000104	FALSE	FALSE	TRUE	(AGAA)n	Simple_repeat
Sniffles2.INS.2F76M0	INS	chr1	192556669	77	RGS13	0.80308	.		.	FALSE	FALSE	TRUE	(AGAA)n	Simple_repeat
Sniffles2.DEL.2F79M0	DEL	chr1	192590921	-33	RGS13	0.03279	DEL_chr1_3014ba61	0.001255	8e-06	FALSE	FALSE	TRUE	(GT)n	Simple_repeat
Sniffles2.INS.2F77M0	INS	chr1	192595659	48	RGS13	0.00181	.		.	FALSE	FALSE	TRUE	(C)n	Simple_repeat
Sniffles2.DEL.2F7EM0	DEL	chr1	192604151	-40	RGS13	0.00091	DEL_chr1_4389fc97	3e-06	0.000169	FALSE	FALSE	TRUE		Non-repeat
Sniffles2.DEL.2F7FM0	DEL	chr1	192605854	-36	RGS13	0.0292	DEL_chr1_1286fd7f	0.041368	2.4e-05	FALSE	FALSE	TRUE	(GACA)n	Simple_repeat
Sniffles2.INS.2F7BM0	INS	chr1	192606031	44	RGS13	0.00636	.		.	FALSE	FALSE	TRUE	(GA)n	Simple_repeat
Sniffles2.INS.2F7CM0	INS	chr1	192615961	69	RGS13	0.00091	.		.	FALSE	FALSE	TRUE		Non-repeat
Sniffles2.DEL.2F80M0	DEL	chr1	192640669	-66	RGS13	0.4755	DEL_chr1_cf126332	0.970149	0.447221	TRUE	TRUE	FALSE		Non-repeat
Sniffles2.INS.2F7DM0	INS	chr1	192674869	42	RGS13	0.00091	.		.	FALSE	FALSE	TRUE	(TA)n	Simple_repeat
Sniffles2.DEL.2F85M0	DEL	chr1	192706805	-37	RGS13	0.01369	DEL_chr1_632bbf6d	0.018024	4.8e-05	FALSE	FALSE	TRUE	(TG)n	Simple_repeat
Sniffles2.INS.2F82M0	INS	chr1	192710570	45	RGS13	0.04818	.		.	FALSE	FALSE	TRUE		Non-repeat
Sniffles2.DEL.2F86M0	DEL	chr1	192749037	-40	RGS13	0.00091	DEL_chr1_86d88145	0.005985	8e-06	FALSE	FALSE	TRUE		Non-repeat
Sniffles2.INS.2F83M0	INS	chr1	192765529	195	RGS13	0.01002	.		.	FALSE	FALSE	TRUE		Non-repeat
Sniffles2.DEL.2F87M0	DEL	chr1	192772366	-41	RGS13	0.00091	DEL_chr1_7ce1c61a	0.002897	8e-06	FALSE	FALSE	TRUE		Non-repeat
Sniffles2.INS.2F84M0	INS	chr1	192778856	35	RGS13	0.00363	.		.	FALSE	FALSE	TRUE	(AC)n	Simple_repeat
Sniffles2.DEL.2F88M0	DEL	chr1	192795871	-32	RGS13	0.43376	DEL_chr1_f9635e20	0.013514	8e-06	FALSE	FALSE	TRUE	(T)n	Simple_repeat
Sniffles2.DEL.2F8DM0	DEL	chr1	192831337	-41	UCHL5,RGS13	0.00091	DEL_chr1_4389fc97	3e-06	0.000169	FALSE	FALSE	TRUE		Non-repeat
Sniffles2.INS.2F8AM0	INS	chr1	192832265	37	UCHL5,RGS13	0.00366	.		.	FALSE	FALSE	TRUE		Non-repeat
Sniffles2.INS.2F8BM0	INS	chr1	192856350	32	UCHL5,RGS13	0.00457	.		.	FALSE	FALSE	TRUE	(C)n	Simple_repeat
Sniffles2.DEL.2F8EM0	DEL	chr1	192857302	-47	UCHL5,RGS13	0.34483	DEL_chr1_c84e9b34	0.180845	8e-06	FALSE	FALSE	TRUE	SVA_F	SVA
Sniffles2.INS.2F8CM0	INS	chr1	192857422	77	UCHL5,RGS13	0.62523	.		.	FALSE	FALSE	TRUE		Non-repeat
Sniffles2.DEL.2F8FM0	DEL	chr1	192891271	-1524	UCHL5	0.00364	DEL_chr1_af7f3748	0.84394	0.06644	TRUE	TRUE	FALSE	MER52C	LTR
Sniffles2.DEL.2F90M0	DEL	chr1	192895868	-40	UCHL5	0.2714	DEL_chr1_9cc16c04	0.086186	0.000133	FALSE	FALSE	TRUE	LTR12D	LTR
Sniffles2.INS.2F91M0	INS	chr1	192904206	43	UCHL5	0.00091	.		.	FALSE	FALSE	TRUE		Non-repeat
Sniffles2.DEL.2F94M0	DEL	chr1	192904717	-22232	UCHL5	0.00182	DEL_chr1_e9b5de47	0.997353	0.000761	TRUE	TRUE	FALSE		Non-repeat
Sniffles2.DEL.2F95M0	DEL	chr1	192911605	-42	UCHL5	0.00091	DEL_chr1_06e1fb71	0.011006	8e-06	FALSE	FALSE	TRUE		Non-repeat
Sniffles2.INS.2F92M0	INS	chr1	192938146	35	UCHL5	0.00091	.		.	FALSE	FALSE	TRUE	(A)n	Simple_repeat
Sniffles2.DEL.2F96M0	DEL	chr1	192946621	-32	UCHL5	0.06261	DEL_chr1_8185c9c7	0.464789	8e-06	FALSE	TRUE	FALSE	(T)n	Simple_repeat
Sniffles2.INS.2F93M0	INS	chr1	192965532	34	UCHL5	0.01275	.		.	FALSE	FALSE	TRUE	(T)n	Simple_repeat
Sniffles2.INS.2F97M0	INS	chr1	193010331	40	UCHL5	0.00091	.		.	FALSE	FALSE	TRUE	(A)n	Simple_repeat
Sniffles2.INS.2F98M0	INS	chr1	193117837	32	GLRX2	0.00454	.		.	FALSE	FALSE	TRUE	(CA)n	Simple_repeat
Sniffles2.INS.2F99M0	INS	chr1	193135634	1052	GLRX2	0.00091	INS_chr1_f6a7379e	0.299971	0.001158	FALSE	FALSE	TRUE	L1HS	LINE
Sniffles2.DEL.2F9BM0	DEL	chr1	193161677	-48	GLRX2	0.07404	DEL_chr1_7d168d6d	0.810324	8e-06	FALSE	TRUE	FALSE	(ATATATA)n	Simple_repeat
Sniffles2.INS.2F9AM0	INS	chr1	193162155	65	GLRX2	0.41712	.		.	FALSE	FALSE	TRUE	(TATAATA)n	Simple_repeat
Sniffles2.DEL.2F9CM0	DEL	chr1	193193788	-41	GLRX2	0.00273	DEL_chr1_c0f7c0a4	0.005655	8e-06	FALSE	FALSE	TRUE	(GT)n	Simple_repeat
Sniffles2.INS.2F9DM0	INS	chr1	193202270	48	GLRX2	0.01371	INS_chr1_44ba903c	0.8	0.014696	TRUE	TRUE	FALSE		Non-repeat
Sniffles2.INS.2F9EM0	INS	chr1	193225272	38	GLRX2	0.00817	.		.	FALSE	FALSE	TRUE	(AT)n	Simple_repeat
Sniffles2.INS.2F9FM0	INS	chr1	193234268	43	GLRX2	0.69328	.		.	FALSE	FALSE	TRUE	(TA)n	Simple_repeat
Sniffles2.DEL.2FA0M0	DEL	chr1	193266301	-227	GLRX2	0.97822	DEL_chr1_3d20857b	0.991247	0.925673	TRUE	TRUE	FALSE	Tigger6b	DNA_transposon
Sniffles2.INS.2FA1M0	INS	chr1	193298627	33	GLRX2	0.02904	.		.	FALSE	FALSE	TRUE	(TCTC)n	Simple_repeat
Sniffles2.DEL.2FA2M0	DEL	chr1	193324086	-3154	GLRX2	0.00091	DEL_chr1_84f99feb	0.887169	0.000135	FALSE	TRUE	FALSE	L1M4	LINE
Sniffles2.DEL.2FA3M0	DEL	chr1	193327307	-39	GLRX2	0.00091	DEL_chr1_84f99feb	0.011255	0.000135	FALSE	FALSE	TRUE		Non-repeat
Sniffles2.DEL.2FA4M0	DEL	chr1	193381681	-34	GLRX2	0.24727	DEL_chr1_57ac42fe	0.059326	0.000204	FALSE	FALSE	TRUE	(AAAG)n	Simple_repeat
Sniffles2.DEL.2FA8M0	DEL	chr1	193399254	-41	GLRX2	0.00182	DEL_chr1_22cd17a7	0.010287	4e-05	FALSE	FALSE	TRUE		Non-repeat
Sniffles2.INS.2FA5M0	INS	chr1	193399593	36	GLRX2	0.01182	.		.	FALSE	FALSE	TRUE		Non-repeat
Sniffles2.DEL.2FA9M0	DEL	chr1	193427440	-40	GLRX2	0.00182	DEL_chr1_ede87d3a	0.010393	1.6e-05	FALSE	FALSE	TRUE		Non-repeat
Sniffles2.DEL.2FAAM0	DEL	chr1	193437424	-46	GLRX2	0.00091	DEL_chr1_c9a1908d	0.000931	2.4e-05	FALSE	FALSE	TRUE	SVA_C	SVA
Sniffles2.INS.2FA7M0	INS	chr1	193441187	38	GLRX2	0.02727	INS_chr1_2722b06a	0.76	0.015008	FALSE	TRUE	FALSE	(TA)n	Simple_repeat
Sniffles2.INS.2FA6M0	INS	chr1	193444162	317	GLRX2	0.01636	INS_chr1_b28cc8c4	0.975385	0.01033	FALSE	TRUE	FALSE	AluY	SINE/Alu
Sniffles2.DEL.2FABM0	DEL	chr1	193492952	-42	GLRX2	0.00091	DEL_chr1_59d5308a	0.015237	8e-06	FALSE	FALSE	TRUE		Non-repeat
Sniffles2.DEL.2FACM0	DEL	chr1	193497337	-43	GLRX2	0.00092	DEL_chr1_26a43c9b	0.039426	0.005771	FALSE	FALSE	TRUE		Non-repeat
Sniffles2.INS.2FAFM0	INS	chr1	193497902	1928	GLRX2	0.23814	.		.	FALSE	FALSE	TRUE	MLT1B	LTR
Sniffles2.INS.2FB0M0	INS	chr1	193497902	3751	GLRX2	0.00823	.		.	FALSE	FALSE	TRUE		Non-repeat
Sniffles2.DEL.2FB5M0	DEL	chr1	193498609	-48	GLRX2	0.24546	DEL_chr1_b171a7fa	0.204662	0.006227	FALSE	FALSE	TRUE		Non-repeat
Sniffles2.DEL.2FB6M0	DEL	chr1	193564193	-37	GLRX2	0.00635	DEL_chr1_fea9b5d4	0.013273	0.00142	FALSE	FALSE	TRUE	(AT)n	Simple_repeat
Sniffles2.INS.2FB1M0	INS	chr1	193564257	75	GLRX2	0.56443	.		.	FALSE	FALSE	TRUE	(TA)n	Simple_repeat
Sniffles2.INS.2FB2M0	INS	chr1	193580516	6067	GLRX2	0.00546	INS_chr1_1587017c	0.990111	0.005496	FALSE	TRUE	FALSE	L1HS	LINE
Sniffles2.INS.2FB4M0	INS	chr1	193585389	31	GLRX2	0.05566	.		.	FALSE	FALSE	TRUE	(AT)n	Simple_repeat
Sniffles2.DEL.2FB7M0	DEL	chr1	193588109	-74	GLRX2	0.16364	DEL_chr1_456463b7	0.407077	0.000882	TRUE	TRUE	FALSE	DNM1r	other-repeat
Sniffles2.INS.2FB3M0	INS	chr1	193588166	34	GLRX2	0.27091	.		.	FALSE	FALSE	TRUE		Non-repeat
Sniffles2.INS.2FB9M0	INS	chr1	193637327	32	GLRX2	0.23315	.		.	FALSE	FALSE	TRUE	(TG)n	Simple_repeat
Sniffles2.DEL.2FBBM0	DEL	chr1	193678845	-6559	GLRX2	0.00091	DEL_chr1_57d59510	0.99878	0.00019	TRUE	TRUE	FALSE		Non-repeat
Sniffles2.INS.2FBAM0	INS	chr1	193688070	163	GLRX2	0.00182	.		.	FALSE	FALSE	TRUE		Non-repeat
Sniffles2.INS.2FBCM0	INS	chr1	193706002	318	GLRX2	0.02559	INS_chr1_24cfb524	0.962746	0.052036	TRUE	TRUE	FALSE	AluY	SINE/Alu
Sniffles2.DEL.2FC0M0	DEL	chr1	193712600	-39	GLRX2	0.00091	DEL_chr1_0ea2c9d0	0.001169	8e-06	FALSE	FALSE	TRUE		Non-repeat
Sniffles2.DEL.2FC1M0	DEL	chr1	193717842	-6050	GLRX2	0.00091	DEL_chr1_1ff5f2ae	0.999669	0.000317	FALSE	TRUE	FALSE	L1HS	LINE
Sniffles2.INS.2FBDM0	INS	chr1	193718566	66	GLRX2	0.00182	.		.	FALSE	FALSE	TRUE		Non-repeat
Sniffles2.INS.2FBEM0	INS	chr1	193728760	38	GLRX2	0.53267	.		.	FALSE	FALSE	TRUE	(TA)n	Simple_repeat
Sniffles2.INS.2FBFM0	INS	chr1	193760236	55	GLRX2	0.00729	.		.	FALSE	FALSE	TRUE	(AC)n	Simple_repeat
Sniffles2.DEL.2FC3M0	DEL	chr1	193832976	-32	GLRX2	0.20182	DEL_chr1_7df2d013	0.080882	0.000175	FALSE	FALSE	TRUE	(CCTT)n	Simple_repeat
Sniffles2.INS.2FC2M0	INS	chr1	193869672	36	GLRX2	0.00182	.		.	FALSE	FALSE	TRUE	(TA)n	Simple_repeat
Sniffles2.DEL.2FC4M0	DEL	chr1	193882108	-38	GLRX2	0.00182	DEL_chr1_a30481df	0.0002	8e-06	FALSE	FALSE	TRUE	(TG)n	Simple_repeat
Sniffles2.DEL.2FC5M0	DEL	chr1	193889779	-41	GLRX2	0.00364	DEL_chr1_d9c3fb35	0.103194	0.000207	FALSE	FALSE	TRUE		Non-repeat
Sniffles2.INS.2FC8M0	INS	chr1	193896611	31	GLRX2	0.00182	.		.	FALSE	FALSE	TRUE	(TA)n	Simple_repeat
Sniffles2.DEL.2FCBM0	DEL	chr1	193899313	-42	GLRX2	0.00091	DEL_chr1_6a571206	0.046892	0.002141	FALSE	FALSE	TRUE		Non-repeat
Sniffles2.INS.2FC9M0	INS	chr1	193940012	32	GLRX2	0.01275	.		.	FALSE	FALSE	TRUE	(AC)n	Simple_repeat
Sniffles2.INS.2FCAM0	INS	chr1	193985144	67	GLRX2	0.00182	.		.	FALSE	FALSE	TRUE		Non-repeat
Sniffles2.DEL.2FCCM0	DEL	chr1	193986012	-53	GLRX2	0.00182	DEL_chr1_4389fc97	4e-06	0.000169	FALSE	FALSE	TRUE		Non-repeat
Sniffles2.DEL.2FCEM0	DEL	chr1	194007125	-3000	GLRX2	0.00091	DEL_chr1_f8271282	0.991003	2.4e-05	TRUE	TRUE	FALSE		Non-repeat
Sniffles2.INS.2FCDM0	INS	chr1	194028460	40	GLRX2	0.85027	.		.	FALSE	FALSE	TRUE		Non-repeat
Sniffles2.DEL.2FCFM0	DEL	chr1	194029942	-1065	GLRX2	0.01545	DEL_chr1_94aefa3c	0.997186	0.017678	TRUE	TRUE	FALSE		Non-repeat
Sniffles2.DEL.2FD0M0	DEL	chr1	194075725	-31	GLRX2	0.01091	DEL_chr1_58e1541d	0.013927	0.000138	FALSE	FALSE	TRUE	(T)n	Simple_repeat
Sniffles2.DEL.2FD1M0	DEL	chr1	194090950	-163	GLRX2	0.6833	DEL_chr1_3f39ca23	0.993902	0.482854	TRUE	TRUE	FALSE	AluSx	SINE/Alu
Sniffles2.DEL.2FD6M0	DEL	chr1	194098951	-271	GLRX2	0.25818	DEL_chr1_8494e0fa	0.842105	0.078071	TRUE	TRUE	FALSE	(AT)n	Simple_repeat
Sniffles2.INS.2FD3M0	INS	chr1	194099006	145	GLRX2	0.60526	.		.	FALSE	FALSE	TRUE		Non-repeat
Sniffles2.INS.2FD4M0	INS	chr1	194104642	43	GLRX2	0.11818	.		.	FALSE	FALSE	TRUE		Non-repeat
Sniffles2.INS.2FD5M0	INS	chr1	194143486	32	GLRX2	0.02632	.		.	FALSE	FALSE	TRUE	(TA)n	Simple_repeat
Sniffles2.DEL.2FD9M0	DEL	chr1	194218285	-1618	GLRX2	0.00092	DEL_chr1_33eda8bf	0.755836	0.006132	FALSE	TRUE	FALSE	L1M1	LINE
Sniffles2.DEL.2FDAM0	DEL	chr1	194220499	-37	GLRX2	0.00091	DEL_chr1_09d849e4	0.006332	3.2e-05	FALSE	FALSE	TRUE		Non-repeat
Sniffles2.DEL.2FDBM0	DEL	chr1	194242821	-45	GLRX2	0.00364	DEL_chr1_5f288b9b	0.007172	0.00012	FALSE	FALSE	TRUE		Non-repeat
Sniffles2.INS.2FD7M0	INS	chr1	194273952	130	GLRX2	0.00544	.		.	TRUE	FALSE	FALSE		Non-repeat
Sniffles2.INS.2FD8M0	INS	chr1	194291118	45	GLRX2	0.00091	.		.	FALSE	FALSE	TRUE	(A)n	Simple_repeat
Sniffles2.INS.2FDDM0	INS	chr1	194303636	826	GLRX2	0.00091	.		.	FALSE	FALSE	TRUE		Non-repeat
Sniffles2.INS.2FDCM0	INS	chr1	194303644	287	GLRX2	0.88112	.		.	FALSE	FALSE	TRUE		Non-repeat
Sniffles2.DEL.2FE0M0	DEL	chr1	194331334	-33	GLRX2	0.01727	DEL_chr1_73ebfad8	0.002572	1.6e-05	FALSE	FALSE	TRUE		Non-repeat
Sniffles2.INS.2FDEM0	INS	chr1	194331467	37	GLRX2	0.00182	.		.	FALSE	FALSE	TRUE		Non-repeat
Sniffles2.DEL.2FE1M0	DEL	chr1	194371942	-42	GLRX2	0.19364	DEL_chr1_a3ecd4ce	0.224152	0.001377	TRUE	FALSE	FALSE	(AAGA)n	Simple_repeat
Sniffles2.DEL.2FE2M0	DEL	chr1	194381379	-735	GLRX2	0.16243	DEL_chr1_b9b0d143	0.901961	0.141371	FALSE	TRUE	FALSE	L1P4	LINE
Sniffles2.INS.2FDFM0	INS	chr1	194389326	34	GLRX2	0.0127	INS_chr1_902322fb	0.576271	0.002111	FALSE	TRUE	FALSE	(TATATATG)n	Simple_repeat
Sniffles2.DEL.2FE3M0	DEL	chr1	194389328	-39	GLRX2	0.00181	DEL_chr1_34e78ea0	0.251572	4e-05	FALSE	FALSE	TRUE	(TA)n	Simple_repeat
Sniffles2.INS.2FE4M0	INS	chr1	194434915	45	GLRX2	0.00182	.		.	FALSE	FALSE	TRUE		Non-repeat
Sniffles2.INS.2FE5M0	INS	chr1	194436596	47	GLRX2	0.00274	.		.	TRUE	FALSE	FALSE		Non-repeat
Sniffles2.INS.2FE6M0	INS	chr1	194440448	841	GLRX2	0.01639	.		.	FALSE	FALSE	TRUE	L1HS	LINE
Sniffles2.INS.2FE7M0	INS	chr1	194476178	69	GLRX2	0.18818	.		.	TRUE	FALSE	FALSE	MER54B	LTR
Sniffles2.INS.2FE8M0	INS	chr1	194481354	39	GLRX2	0.67877	.		.	FALSE	FALSE	TRUE	(TA)n	Simple_repeat
Sniffles2.DEL.2FEBM0	DEL	chr1	194481560	-36	GLRX2	0.11071	DEL_chr1_5b825d28	0.233156	0.000129	FALSE	FALSE	TRUE	(TATAA)n	Simple_repeat
Sniffles2.INS.2FE9M0	INS	chr1	194481907	376	GLRX2	0.14338	.		.	FALSE	FALSE	TRUE	(TATATTA)n	Simple_repeat
Sniffles2.DEL.2FECM0	DEL	chr1	194482022	-3161	GLRX2	0.6461	DEL_chr1_25109301	0.929139	0.552367	TRUE	TRUE	FALSE		Non-repeat
Sniffles2.DEL.2FEDM0	DEL	chr1	194483225	-33	GLRX2	0.00458	DEL_chr1_25109301	0.009997	0.552367	FALSE	FALSE	TRUE		Non-repeat
Sniffles2.INS.2FEAM0	INS	chr1	194486718	40	GLRX2	0.78857	INS_chr1_3d9881f9	0.606061	1.6e-05	FALSE	TRUE	FALSE	(AT)n	Simple_repeat
Sniffles2.DEL.2FF1M0	DEL	chr1	194548478	-260	GLRX2	0.69692	DEL_chr1_943add5c	0.996169	0.561519	TRUE	TRUE	FALSE		Non-repeat
Sniffles2.INS.2FEEM0	INS	chr1	194557749	35	GLRX2	0.05182	.		.	FALSE	FALSE	TRUE	(G)n	Simple_repeat
Sniffles2.DEL.2FF2M0	DEL	chr1	194563377	-33	GLRX2	0.049	DEL_chr1_4e72f20c	0.062271	8e-06	FALSE	FALSE	TRUE	(T)n	Simple_repeat
Sniffles2.INS.2FEFM0	INS	chr1	194583859	1229	GLRX2	0.00364	.		.	FALSE	FALSE	TRUE	L1HS	LINE
Sniffles2.INS.2FF0M0	INS	chr1	194592208	32	GLRX2	0.00092	.		.	FALSE	FALSE	TRUE	(A)n	Simple_repeat
Sniffles2.DEL.2FF8M0	DEL	chr1	194599975	-47	GLRX2	0.00182	DEL_chr1_f8c9e967	0.008716	3.2e-05	FALSE	FALSE	TRUE		Non-repeat
Sniffles2.INS.2FF3M0	INS	chr1	194604410	69	GLRX2	0.00091	.		.	FALSE	FALSE	TRUE		Non-repeat
Sniffles2.DEL.2FF9M0	DEL	chr1	194606455	-2484	GLRX2	0.00182	DEL_chr1_321f6bb7	0.97833	0.00376	TRUE	TRUE	FALSE	L1PA5	LINE
Sniffles2.INS.2FF4M0	INS	chr1	194626818	149	GLRX2	0.05373	INS_chr1_d932c4e6	0.993333	0.094177	TRUE	TRUE	FALSE	AluY	SINE/Alu
Sniffles2.INS.2FF5M0	INS	chr1	194657742	36	GLRX2	0.00182	.		.	FALSE	FALSE	TRUE	(AC)n	Simple_repeat
Sniffles2.INS.2FF6M0	INS	chr1	194669566	239	KCNT2,GLRX2	0.97641	.		.	FALSE	FALSE	TRUE	DNM1r	other-repeat
Sniffles2.INS.2FF7M0	INS	chr1	194678134	72	KCNT2,GLRX2	0.05119	.		.	FALSE	FALSE	TRUE	(TA)n	Simple_repeat
Sniffles2.INS.2FFAM0	INS	chr1	194705996	327	KCNT2,GLRX2	0.22636	INS_chr1_600329ce	0.981982	0.205497	TRUE	TRUE	FALSE	AluY	SINE/Alu
Sniffles2.INS.2FFBM0	INS	chr1	194892744	35	KCNT2	0.00181	.		.	FALSE	FALSE	TRUE	(GA)n	Simple_repeat
Sniffles2.DEL.3001M0	DEL	chr1	194911903	-41	KCNT2	0.09016	DEL_chr1_a2a506f1	0.784781	0.108016	TRUE	TRUE	FALSE		Non-repeat
Sniffles2.INS.2FFCM0	INS	chr1	194912815	41	KCNT2	0.00091	.		.	FALSE	FALSE	TRUE		Non-repeat
Sniffles2.INS.2FFDM0	INS	chr1	194926741	46	KCNT2	0.09818	.		.	FALSE	FALSE	TRUE		Non-repeat
Sniffles2.INS.2FFEM0	INS	chr1	194940205	35	KCNT2	0.00182	.		.	FALSE	FALSE	TRUE		Non-repeat
Sniffles2.DEL.3002M0	DEL	chr1	194953693	-38	KCNT2	0.00818	DEL_chr1_a6e78c92	0.007631	0.000333	FALSE	FALSE	TRUE	L1PA15	LINE
Sniffles2.INS.3000M0	INS	chr1	194965511	2889	KCNT2	0.00183	INS_chr1_5f08daa0	0.487366	0.155093	FALSE	TRUE	FALSE	L1HS	LINE
Sniffles2.INS.2FFFM0	INS	chr1	194965512	1453	KCNT2	0.15938	INS_chr1_5f08daa0	0.967654	0.155093	FALSE	TRUE	FALSE	L1HS	LINE
Sniffles2.DEL.3005M0	DEL	chr1	195006300	-34	KCNT2	0.00182	DEL_chr1_00f90158	0.001231	1.6e-05	FALSE	FALSE	TRUE	(CA)n	Simple_repeat
Sniffles2.DEL.3006M0	DEL	chr1	195044682	-5946	KCNT2	0.00638	DEL_chr1_2897bec0	0.999328	0.003046	TRUE	TRUE	FALSE		Non-repeat
Sniffles2.DEL.3007M0	DEL	chr1	195044723	-33	KCNT2	0.00911	DEL_chr1_3a4ced30	0.292089	2.4e-05	FALSE	FALSE	TRUE	(AT)n	Simple_repeat
Sniffles2.INS.3003M0	INS	chr1	195044738	36	KCNT2	0.00273	.		.	FALSE	FALSE	TRUE	(AT)n	Simple_repeat
Sniffles2.INS.3004M0	INS	chr1	195055894	75	KCNT2	0.00183	.		.	FALSE	FALSE	TRUE		Non-repeat
Sniffles2.DEL.3008M0	DEL	chr1	195070962	-198	KCNT2	0.01923	DEL_chr1_af160643	0.437789	0.013522	FALSE	TRUE	FALSE		Non-repeat
Sniffles2.DEL.3009M0	DEL	chr1	195074155	-204	KCNT2	0.56715	DEL_chr1_44c890e7	0.448578	0.044912	FALSE	TRUE	FALSE		Non-repeat
Sniffles2.INS.300AM0	INS	chr1	195096037	2192	KCNT2	0.00091	.		.	FALSE	FALSE	TRUE	L1PREC2	LINE
Sniffles2.DEL.300EM0	DEL	chr1	195101447	-40	KCNT2	0.37568	DEL_chr1_b79d05ac	0.068677	5e-05	FALSE	FALSE	TRUE		Non-repeat
Sniffles2.INS.300BM0	INS	chr1	195115230	168	KCNT2	0.36933	.		.	FALSE	FALSE	TRUE		Non-repeat
Sniffles2.DEL.300FM0	DEL	chr1	195129301	-41	KCNT2	0.00091	DEL_chr1_ece170fc	0.002333	1.6e-05	FALSE	FALSE	TRUE	THE1-int	LTR
Sniffles2.DEL.3010M0	DEL	chr1	195143067	-52	KCNT2	0.51454	DEL_chr1_0298efd7	0.083202	0.008639	FALSE	FALSE	TRUE	(GAAA)n	Simple_repeat
Sniffles2.INS.300CM0	INS	chr1	195143116	38	KCNT2	0.00911	.		.	FALSE	FALSE	TRUE	(GTT)n	Simple_repeat
Sniffles2.INS.300DM0	INS	chr1	195151607	35	KCNT2	0.0082	.		.	FALSE	FALSE	TRUE	(AT)n	Simple_repeat
Sniffles2.DEL.3011M0	DEL	chr1	195151906	-42	KCNT2	0.00091	DEL_chr1_88067695	0.00149	2.4e-05	FALSE	FALSE	TRUE		Non-repeat
Sniffles2.DEL.3014M0	DEL	chr1	195198556	-31	KCNT2	0.04727	DEL_chr1_2d1e6b2c	0.001744	0.000219	FALSE	FALSE	TRUE	(T)n	Simple_repeat
Sniffles2.INS.3012M0	INS	chr1	195220757	32	KCNT2	0.00273	.		.	FALSE	FALSE	TRUE	(A)n	Simple_repeat
Sniffles2.DEL.3015M0	DEL	chr1	195286245	-38	KCNT2	0.00091	DEL_chr1_03615fe6	0.000162	1.6e-05	FALSE	FALSE	TRUE	(TCCT)n	Simple_repeat
Sniffles2.INS.3013M0	INS	chr1	195286374	35	KCNT2	0.38203	.		.	FALSE	FALSE	TRUE	(TCTT)n	Simple_repeat
Sniffles2.DEL.3018M0	DEL	chr1	195318128	-37	KCNT2	0.00635	DEL_chr1_445d8baa	0.042938	0.5	FALSE	FALSE	TRUE	(TG)n	Simple_repeat
Sniffles2.INS.3016M0	INS	chr1	195344311	96	KCNT2	0.00273	.		.	FALSE	FALSE	TRUE		Non-repeat
Sniffles2.DEL.3019M0	DEL	chr1	195369943	-36	KCNT2	0.00181	DEL_chr1_5998be61	0.009325	4.8e-05	FALSE	FALSE	TRUE	(TG)n	Simple_repeat
Sniffles2.INS.3017M0	INS	chr1	195383396	44	KCNT2	0.2441	.		.	FALSE	FALSE	TRUE		Non-repeat
Sniffles2.INS.301AM0	INS	chr1	195424394	45	KCNT2	0.00547	.		.	FALSE	FALSE	TRUE		Non-repeat
Sniffles2.DEL.301BM0	DEL	chr1	195440215	-7077	KCNT2	0.00091	DEL_chr1_4e1ec9ec	0.999859	0.000309	TRUE	TRUE	FALSE	L1PBa1	LINE
Sniffles2.DEL.301CM0	DEL	chr1	195454438	-48	KCNT2	0.00091	DEL_chr1_25913fb4	0.006292	0.000339	FALSE	FALSE	TRUE		Non-repeat
Sniffles2.DEL.301DM0	DEL	chr1	195463528	-467	KCNT2	0.00272	DEL_chr1_0895799f	0.576355	0.002998	FALSE	TRUE	FALSE	L1PA3	LINE
Sniffles2.INS.301FM0	INS	chr1	195561115	154	KCNT2	0.20438	INS_chr1_6ea47388	0.993548	0.125515	TRUE	TRUE	FALSE	AluY	SINE/Alu
Sniffles2.INS.3021M0	INS	chr1	195570652	55	KCNT2	0.00364	.		.	TRUE	FALSE	FALSE		Non-repeat
Sniffles2.INS.3020M0	INS	chr1	195571733	91	KCNT2	0.38929	.		.	FALSE	FALSE	TRUE	(AT)n	Simple_repeat
Sniffles2.DEL.3022M0	DEL	chr1	195571935	-69	KCNT2	0.20636	DEL_chr1_d74d5f6c	0.496454	0.000467	TRUE	TRUE	FALSE	(AT)n	Simple_repeat
Sniffles2.DEL.3023M0	DEL	chr1	195583623	-33	KCNT2	0.00544	DEL_chr1_1ae5b04f	0.043312	1.6e-05	FALSE	FALSE	TRUE	L1M1	LINE
Sniffles2.DEL.3027M0	DEL	chr1	195617091	-86081	KCNT2	0.00183	DEL_chr1_68de612c	0.478268	8e-06	TRUE	TRUE	FALSE		Non-repeat
Sniffles2.DEL.3028M0	DEL	chr1	195621100	-48	KCNT2	0.01005	DEL_chr1_585409eb	0.009132	1.6e-05	FALSE	FALSE	TRUE	(TATA)n	Simple_repeat
Sniffles2.INS.3025M0	INS	chr1	195621382	40	KCNT2	0.00274	.		.	FALSE	FALSE	TRUE	(AC)n	Simple_repeat
Sniffles2.INS.3026M0	INS	chr1	195678870	70	KCNT2	0.00092	.		.	FALSE	FALSE	TRUE	(TG)n	Simple_repeat
Sniffles2.INS.3029M0	INS	chr1	195700392	45	KCNT2	0.00091	.		.	FALSE	FALSE	TRUE	(A)n	Simple_repeat
Sniffles2.INS.302AM0	INS	chr1	195713317	31	KCNT2	0.1225	.		.	FALSE	FALSE	TRUE		Non-repeat
Sniffles2.DEL.302CM0	DEL	chr1	195721093	-42	KCNT2	0.00455	DEL_chr1_c8a5c6c1	0.631127	1.6e-05	FALSE	TRUE	FALSE	GA-rich	Low_complexity
Sniffles2.DEL.302DM0	DEL	chr1	195754806	-40	KCNT2	0.00454	DEL_chr1_bbd80d8c	0.003627	3.2e-05	FALSE	FALSE	TRUE	(CA)n	Simple_repeat
Sniffles2.INS.302BM0	INS	chr1	195777577	81	KCNT2	0.00091	.		.	FALSE	FALSE	TRUE	(C)n	Simple_repeat
Sniffles2.INS.302EM0	INS	chr1	195833021	58	KCNT2	0.00998	.		.	FALSE	FALSE	TRUE	(ATAATA)n	Simple_repeat
Sniffles2.DEL.3030M0	DEL	chr1	195842621	-37	KCNT2	0.00181	DEL_chr1_c662a337	0.537281	3.2e-05	FALSE	TRUE	FALSE	(ATAC)n	Simple_repeat
Sniffles2.DEL.3031M0	DEL	chr1	195845451	-35	KCNT2	0.01455	DEL_chr1_11530342	0.196721	3.2e-05	FALSE	FALSE	TRUE	(TA)n	Simple_repeat
Sniffles2.INS.302FM0	INS	chr1	195848243	45	KCNT2	0.00091	.		.	FALSE	FALSE	TRUE	(TC)n	Simple_repeat
Sniffles2.DEL.3032M0	DEL	chr1	195848598	-40	KCNT2	0.00182	DEL_chr1_88350b5e	0.002964	0.000174	FALSE	FALSE	TRUE		Non-repeat
Sniffles2.DEL.3033M0	DEL	chr1	195857824	-48507	KCNT2	0.00274	DEL_chr1_19361536	0.999959	0.000698	TRUE	TRUE	FALSE		Non-repeat
Sniffles2.DEL.3034M0	DEL	chr1	195864938	-35	KCNT2	0.00091	DEL_chr1_2b2bd4d2	0.071429	0.5	FALSE	FALSE	TRUE	(CA)n	Simple_repeat
Sniffles2.INS.3035M0	INS	chr1	195911141	68	KCNT2	0.33546	.		.	TRUE	FALSE	FALSE	(AT)n	Simple_repeat
Sniffles2.DEL.3037M0	DEL	chr1	195985647	-33	KCNT2	0.00091	DEL_chr1_864d7362	0.000409	4e-05	FALSE	FALSE	TRUE	(GT)n	Simple_repeat
Sniffles2.INS.3036M0	INS	chr1	195990938	32	KCNT2	0.00455	.		.	FALSE	FALSE	TRUE	(TA)n	Simple_repeat
Sniffles2.DEL.3038M0	DEL	chr1	196019959	-33	KCNT2	0.06557	DEL_chr1_5e10f08a	0.276116	8e-06	FALSE	FALSE	TRUE	(TA)n	Simple_repeat
Sniffles2.DEL.303AM0	DEL	chr1	196102530	-37	KCNT2	0.00091	DEL_chr1_ed67638a	0.005186	1.6e-05	FALSE	FALSE	TRUE	(CA)n	Simple_repeat
Sniffles2.DEL.303BM0	DEL	chr1	196147664	-34	KCNT2	0.00091	DEL_chr1_c26fdb1e	0.024138	2.4e-05	FALSE	FALSE	TRUE		Non-repeat
Sniffles2.DEL.303CM0	DEL	chr1	196162273	-37	KCNT2	0.00091	DEL_chr1_bcf9a042	0.002064	8e-06	FALSE	FALSE	TRUE		Non-repeat
Sniffles2.INS.3039M0	INS	chr1	196184402	330	KCNT2	0.89927	INS_chr1_492e2138	0.985075	0.774657	TRUE	TRUE	FALSE	AluY	SINE/Alu
Sniffles2.DEL.303DM0	DEL	chr1	196188917	-277	KCNT2	0.89927	DEL_chr1_837e407c	0.953237	0.68876	TRUE	TRUE	FALSE	AluY	SINE/Alu
Sniffles2.INS.303EM0	INS	chr1	196235768	45	KCNT2	0.00091	.		.	FALSE	FALSE	TRUE		Non-repeat
Sniffles2.INS.303FM0	INS	chr1	196284249	32	KCNT2	0.41182	.		.	FALSE	FALSE	TRUE		Non-repeat
Sniffles2.DEL.3040M0	DEL	chr1	196293842	-33	KCNT2	0.02641	DEL_chr1_8350e87e	0.016185	4.8e-05	FALSE	FALSE	TRUE		Non-repeat
Sniffles2.INS.3041M0	INS	chr1	196334488	34	KCNT2	0.01727	.		.	FALSE	FALSE	TRUE	(T)n	Simple_repeat
Sniffles2.DEL.3046M0	DEL	chr1	196411062	-35	KCNT2	0.33454	DEL_chr1_d2c846af	0.079295	0.000544	FALSE	FALSE	TRUE	(TTCC)n	Simple_repeat
Sniffles2.INS.3044M0	INS	chr1	196435294	85	KCNT2	0.00182	.		.	FALSE	FALSE	TRUE		Non-repeat
Sniffles2.INS.3043M0	INS	chr1	196437095	290	KCNT2	0.94102	.		.	FALSE	FALSE	TRUE		Non-repeat
Sniffles2.DEL.3047M0	DEL	chr1	196437362	-40	KCNT2	0.00091	DEL_chr1_f61237c6	4.4e-05	8e-06	FALSE	FALSE	TRUE		Non-repeat
Sniffles2.INS.3045M0	INS	chr1	196442589	36	CFH,KCNT2	0.00091	.		.	FALSE	FALSE	TRUE	(TA)n	Simple_repeat
Sniffles2.DEL.304AM0	DEL	chr1	196511116	-36	CFH,KCNT2	0.00182	DEL_chr1_7cdb40f9	0.002914	8e-06	FALSE	FALSE	TRUE	(AC)n	Simple_repeat
Sniffles2.DEL.304BM0	DEL	chr1	196526019	-33	CFH,KCNT2	0.00182	DEL_chr1_f7c92afb	0.067864	3.2e-05	FALSE	FALSE	TRUE	(TG)n	Simple_repeat
Sniffles2.INS.3049M0	INS	chr1	196561676	32	CFH,KCNT2	0.00272	.		.	TRUE	FALSE	FALSE	(A)n	Simple_repeat
Sniffles2.DEL.304CM0	DEL	chr1	196578188	-48	CFH,KCNT2	0.90381	DEL_chr1_18c0e8b6	0.022396	0.001138	FALSE	FALSE	TRUE		Non-repeat
Sniffles2.DEL.3050M0	DEL	chr1	196633556	-1353	CFH,KCNT2	0.00273	DEL_chr1_0d2bdb0d	0.997048	0.009826	TRUE	TRUE	FALSE	L1MCb	LINE
Sniffles2.INS.304EM0	INS	chr1	196654739	3515	CFH,KCNT2	0.00182	.		.	FALSE	FALSE	TRUE	L1HS	LINE
Sniffles2.DEL.3051M0	DEL	chr1	196690831	-37	CFH	0.00091	DEL_chr1_9aabbc66	0.0005	8e-06	FALSE	FALSE	TRUE		Non-repeat
Sniffles2.INS.304FM0	INS	chr1	196692754	43	CFH	0.03267	INS_chr1_82935b46	0.86	7.9e-05	FALSE	TRUE	FALSE	(CTTTC)n	Simple_repeat
Sniffles2.DEL.3052M0	DEL	chr1	196692760	-34	CFH	0.15971	DEL_chr1_9aabbc66	0.000461	8e-06	FALSE	FALSE	TRUE	(TCTT)n	Simple_repeat
Sniffles2.DEL.3056M0	DEL	chr1	196702382	-46	CFH	0.00091	DEL_chr1_9aabbc66	0.000618	8e-06	FALSE	FALSE	TRUE		Non-repeat
Sniffles2.DEL.3057M0	DEL	chr1	196714663	-32	CFHR3,CFH	0.00907	DEL_chr1_3b16b6ca	0.456876	4.8e-05	FALSE	TRUE	FALSE	(AG)n	Simple_repeat
Sniffles2.DEL.3058M0	DEL	chr1	196765695	-9284	CFHR3,CFH	0.00391	DEL_chr1_0d8549a5	0.994184	0.163023	TRUE	TRUE	FALSE		Non-repeat
Sniffles2.DEL.3059M0	DEL	chr1	196767189	-41	CFHR3,CFH	0.00099	DEL_chr1_0d8549a5	0.00455	0.163023	FALSE	FALSE	TRUE	MLT1B	LTR
Sniffles2.INS.3053M0	INS	chr1	196772713	32	CFHR3,CFH	0.03642	INS_chr1_7bbaafeb	0.581818	1e-05	FALSE	TRUE	FALSE	(TA)n	Simple_repeat
Sniffles2.INS.3055M0	INS	chr1	196790732	43	CFHR3	0.00199	.		.	FALSE	FALSE	TRUE	(TAAA)n	Simple_repeat
Sniffles2.INS.3054M0	INS	chr1	196792228	324	CFHR3	0.24556	.		.	FALSE	FALSE	TRUE	AluY	SINE/Alu
Sniffles2.DEL.305FM0	DEL	chr1	196809523	-3007	CFHR1,CFHR3	0.00202	DEL_chr1_86637de4	0.522099	0.5	FALSE	TRUE	FALSE		Non-repeat
Sniffles2.INS.305AM0	INS	chr1	196810059	130	CFHR1,CFHR3	0.23669	.		.	TRUE	FALSE	FALSE	AluY	SINE/Alu
Sniffles2.INS.305BM0	INS	chr1	196811782	154	CFHR1,CFHR3	0.24356	INS_chr1_d107bd6f	0.993548	0.23137	TRUE	TRUE	FALSE	AluY	SINE/Alu
Sniffles2.INS.305DM0	INS	chr1	196817008	2119	CFHR1	0.00408	.		.	FALSE	FALSE	TRUE	L1P2	LINE
Sniffles2.INS.305CM0	INS	chr1	196824772	34	CFHR1	0.00501	.		.	FALSE	FALSE	TRUE	(TA)n	Simple_repeat
Sniffles2.DEL.3060M0	DEL	chr1	196830122	-55	CFHR1	0.03353	DEL_chr1_fbe0a0c6	0.000662	0.000384	FALSE	FALSE	TRUE		Non-repeat
Sniffles2.DEL.3061M0	DEL	chr1	196860319	-39	CFHR4,CFHR1	0.00548	DEL_chr1_04532a11	0.00036	0.229332	FALSE	FALSE	TRUE		Non-repeat
Sniffles2.INV.3063M0	INV	chr1	196867835	6411	CFHR4,CFHR1	0.00183	INV_chr1_b95214f8	0.455851	1.6e-05	TRUE	TRUE	FALSE		Non-repeat
Sniffles2.INV.3064M0	INV	chr1	196869333	10209	CFHR4,CFHR1	0.00183	INV_chr1_b95214f8	0.317727	1.6e-05	TRUE	TRUE	FALSE		Non-repeat
Sniffles2.INS.305EM0	INS	chr1	196885491	34	CFHR4	0.14909	INS_chr1_e1d1d771	0.435897	9.1e-05	FALSE	TRUE	FALSE	(AT)n	Simple_repeat
Sniffles2.DEL.3062M0	DEL	chr1	196885553	-36	CFHR4	0.00274	DEL_chr1_9b8cb9f4	0.333333	4e-05	FALSE	TRUE	FALSE	(TA)n	Simple_repeat
Sniffles2.INS.3066M0	INS	chr1	196917117	55	CFHR2,CFHR4	0.00091	INS_chr1_3d69b0b8	0.168712	0.192981	FALSE	FALSE	TRUE	(AT)n	Simple_repeat
Sniffles2.INS.3067M0	INS	chr1	196921129	46	CFHR2,CFHR4	0.00091	.		.	FALSE	FALSE	TRUE	(C)n	Simple_repeat
Sniffles2.DEL.3068M0	DEL	chr1	196992238	-41	CFHR2	0.00092	DEL_chr1_53cfcbc4	0.097222	0.000371	FALSE	FALSE	TRUE	L1P2	LINE
Sniffles2.DEL.306AM0	DEL	chr1	196999717	-44	CFHR2	0.00456	DEL_chr1_2db2a4c1	0.003471	1.6e-05	FALSE	FALSE	TRUE	(AC)n	Simple_repeat
Sniffles2.INS.3069M0	INS	chr1	197042729	286	ASPM,CFHR2	0.49728	INS_chr1_0852ba21	0.993019	0.439533	TRUE	TRUE	FALSE	AluY	SINE/Alu
Sniffles2.INS.306BM0	INS	chr1	197112795	50	ASPM	0.00091	.		.	FALSE	FALSE	TRUE		Non-repeat
Sniffles2.DEL.306DM0	DEL	chr1	197120381	-43	ASPM	0.00091	DEL_chr1_d695b4bd	3e-05	8e-06	FALSE	FALSE	TRUE	AluSx	SINE/Alu
Sniffles2.INS.306CM0	INS	chr1	197164765	95	ASPM	0.34546	.		.	FALSE	FALSE	TRUE	(TATATAT)n	Simple_repeat
Sniffles2.DEL.306FM0	DEL	chr1	197225025	-38	CRB1,ASPM	0.00182	DEL_chr1_d695b4bd	2.7e-05	8e-06	FALSE	FALSE	TRUE		Non-repeat
Sniffles2.DEL.3070M0	DEL	chr1	197252606	-36	CRB1,ASPM	0.00181	DEL_chr1_a05c7b12	0.027468	8e-06	FALSE	FALSE	TRUE		Non-repeat
Sniffles2.INS.306EM0	INS	chr1	197255997	44	CRB1,ASPM	0.00182	.		.	FALSE	FALSE	TRUE	(A)n	Simple_repeat
Sniffles2.DEL.3071M0	DEL	chr1	197300204	-39	CRB1,ASPM	0.00091	DEL_chr1_cae167b5	0.04386	0.006107	FALSE	FALSE	TRUE	Tigger1	DNA_transposon
Sniffles2.DEL.3072M0	DEL	chr1	197327093	-34	CRB1	0.02727	DEL_chr1_d695b4bd	2.4e-05	8e-06	FALSE	FALSE	TRUE	(A)n	Simple_repeat
Sniffles2.DEL.3073M0	DEL	chr1	197354822	-32	CRB1	0.43648	DEL_chr1_6cd5ec9c	0.063954	0.00039	FALSE	FALSE	TRUE	(C)n	Simple_repeat
Sniffles2.INS.3074M0	INS	chr1	197405893	42	DENND1B,CRB1	0.00091	.		.	FALSE	FALSE	TRUE		Non-repeat
Sniffles2.DEL.3076M0	DEL	chr1	197453905	-33	DENND1B,CRB1	0.66	DEL_chr1_a70d71ae	0.582353	8e-06	FALSE	TRUE	FALSE	(TAT)n	Simple_repeat
Sniffles2.INS.3075M0	INS	chr1	197486569	40	DENND1B,CRB1	0.00182	.		.	FALSE	FALSE	TRUE		Non-repeat
Sniffles2.DEL.3078M0	DEL	chr1	197531379	-2763	DENND1B,CRB1	0.99365	DEL_chr1_3e6bfcc2	0.995658	0.944268	TRUE	TRUE	FALSE	L1HS	LINE
Sniffles2.INS.3077M0	INS	chr1	197544942	124	DENND1B,CRB1	0.97096	.		.	TRUE	FALSE	FALSE	(AGG)n	Simple_repeat
Sniffles2.INS.3079M0	INS	chr1	197670446	32	DENND1B	0.00544	.		.	FALSE	FALSE	TRUE	(GT)n	Simple_repeat
Sniffles2.INS.307BM0	INS	chr1	197713906	234	LHX9,DENND1B	0.94918	INS_chr1_58b3ecea	0.705154	0.683122	FALSE	TRUE	FALSE	(TA)n	Simple_repeat
Sniffles2.INS.307CM0	INS	chr1	197770769	77	LHX9,DENND1B	0.00273	.		.	FALSE	FALSE	TRUE		Non-repeat
Sniffles2.INS.307DM0	INS	chr1	197776512	43	LHX9,DENND1B	0.00091	.		.	FALSE	FALSE	TRUE		Non-repeat
Sniffles2.INS.307EM0	INS	chr1	197785708	39	LHX9,DENND1B	0.19601	INS_chr1_1735f156	0.609375	0.001314	FALSE	TRUE	FALSE	(TA)n	Simple_repeat
Sniffles2.INV.307FM0	INV	chr1	197787659	1196	LHX9,DENND1B	0.17818	INV_chr1_9748d8a8	0.998332	0.158717	TRUE	TRUE	FALSE		Non-repeat
Sniffles2.INS.3080M0	INS	chr1	197817365	1155	LHX9,DENND1B	0.00091	.		.	FALSE	FALSE	TRUE	Charlie2a	DNA_transposon
Sniffles2.DEL.3081M0	DEL	chr1	197834852	-1334	LHX9,DENND1B	0.00091	DEL_chr1_4779042f	0.269751	8e-06	FALSE	FALSE	TRUE	L1P3	LINE
Sniffles2.DEL.3084M0	DEL	chr1	197924892	-280	LHX9	0.44444	DEL_chr1_03d3c038	0.946128	0.53384	TRUE	TRUE	FALSE		Non-repeat
Sniffles2.DEL.3085M0	DEL	chr1	197962634	-31	LHX9	0.00636	DEL_chr1_2b3035c5	0.00551	0.000241	FALSE	FALSE	TRUE	(T)n	Simple_repeat
Sniffles2.DEL.3086M0	DEL	chr1	197991999	-2049	LHX9	0.00091	DEL_chr1_4d6df010	0.998537	0.000793	FALSE	TRUE	FALSE		Non-repeat
Sniffles2.INS.3083M0	INS	chr1	197993665	125	LHX9	0.347	.		.	FALSE	FALSE	TRUE	(TATATAA)n	Simple_repeat
Sniffles2.DEL.3089M0	DEL	chr1	198028159	-35	LHX9	0.05818	DEL_chr1_0868a48f	0.000146	2.5e-05	FALSE	FALSE	TRUE	(A)n	Simple_repeat
Sniffles2.DEL.308AM0	DEL	chr1	198034477	-3410	NEK7,LHX9	0.01909	DEL_chr1_5731b2ea	0.902807	0.010477	TRUE	TRUE	FALSE	HERVH-int	LTR
Sniffles2.DEL.308BM0	DEL	chr1	198048127	-1948	NEK7,LHX9	0.00091	DEL_chr1_49b09023	0.996408	0.000515	TRUE	TRUE	FALSE	L1MA2	LINE
Sniffles2.INS.3087M0	INS	chr1	198080754	32	NEK7,LHX9	0.00091	.		.	FALSE	FALSE	TRUE	(A)n	Simple_repeat
Sniffles2.INS.3088M0	INS	chr1	198083626	1534	NEK7,LHX9	0.00454	.		.	FALSE	FALSE	TRUE		Non-repeat
Sniffles2.DEL.3090M0	DEL	chr1	198110220	-41	NEK7,LHX9	0.00182	DEL_chr1_07c2342d	0.078358	0.000757	FALSE	FALSE	TRUE		Non-repeat
Sniffles2.INS.308DM0	INS	chr1	198124733	246	NEK7,LHX9	0.02909	INS_chr1_0e83c08d	0.975872	0.022649	TRUE	TRUE	FALSE	AluY	SINE/Alu
Sniffles2.INS.308EM0	INS	chr1	198136228	66	NEK7	0.00182	.		.	FALSE	FALSE	TRUE	(C)n	Simple_repeat
Sniffles2.INS.308FM0	INS	chr1	198149237	6108	NEK7	0.00091	.		.	FALSE	FALSE	TRUE	L1HS	LINE
Sniffles2.INS.3091M0	INS	chr1	198244014	181	NEK7	0.01452	.		.	FALSE	FALSE	TRUE		Non-repeat
Sniffles2.INS.3092M0	INS	chr1	198254150	44	NEK7	0.00091	.		.	FALSE	FALSE	TRUE	(TC)n	Simple_repeat
Sniffles2.DEL.3094M0	DEL	chr1	198264570	-34	NEK7	0.00182	DEL_chr1_012fc602	0.093583	0.001993	FALSE	FALSE	TRUE		Non-repeat
Sniffles2.INS.3093M0	INS	chr1	198274159	289	NEK7	0.11071	INS_chr1_86f0d24f	0.975791	0.188241	TRUE	TRUE	FALSE	AluY	SINE/Alu
Sniffles2.DEL.3095M0	DEL	chr1	198278744	-46	NEK7	0.00091	DEL_chr1_ce2fabc0	0.003357	0.000201	FALSE	FALSE	TRUE		Non-repeat
Sniffles2.DEL.3096M0	DEL	chr1	198289132	-32	NEK7	0.00182	DEL_chr1_d695b4bd	2.3e-05	8e-06	FALSE	FALSE	TRUE	(GT)n	Simple_repeat
Sniffles2.INS.3098M0	INS	chr1	198300692	48	NEK7	0.00273	INS_chr1_6c625074	0.171429	0.002278	FALSE	FALSE	TRUE	(C)n	Simple_repeat
Sniffles2.DEL.309CM0	DEL	chr1	198322536	-1781	NEK7	0.00091	DEL_chr1_b0258014	0.998878	4.8e-05	TRUE	TRUE	FALSE		Non-repeat
Sniffles2.DEL.309BM0	DEL	chr1	198323879	-39	NEK7	0.07364	DEL_chr1_082fadf1	0.023587	0.000282	FALSE	FALSE	TRUE		Non-repeat
Sniffles2.DEL.309DM0	DEL	chr1	198335524	-5625	NEK7	0.07455	DEL_chr1_f7ca0c47	0.999467	0.083999	TRUE	TRUE	FALSE		Non-repeat
Sniffles2.INS.3099M0	INS	chr1	198335618	99	NEK7	0.12613	.		.	TRUE	FALSE	FALSE		Non-repeat
Sniffles2.INS.309AM0	INS	chr1	198376832	6119	ATP6V1G3,NEK7	0.00091	.		.	FALSE	FALSE	TRUE	L1HS	LINE
Sniffles2.INS.309FM0	INS	chr1	198397478	476	ATP6V1G3,NEK7	0.97822	.		.	FALSE	FALSE	TRUE	(TCCC)n	Simple_repeat
Sniffles2.DEL.30A3M0	DEL	chr1	198398436	-41	ATP6V1G3,NEK7	0.00274	DEL_chr1_d695b4bd	2.9e-05	8e-06	FALSE	FALSE	TRUE		Non-repeat
Sniffles2.DEL.30A4M0	DEL	chr1	198404980	-40	ATP6V1G3,NEK7	0.00547	DEL_chr1_d695b4bd	2.8e-05	8e-06	FALSE	FALSE	TRUE	LTR12F	LTR
Sniffles2.DEL.30A5M0	DEL	chr1	198414246	-35	ATP6V1G3,NEK7	0.00639	DEL_chr1_d695b4bd	2.5e-05	8e-06	FALSE	FALSE	TRUE	(AGAA)n	Simple_repeat
Sniffles2.INS.30A0M0	INS	chr1	198442010	93	ATP6V1G3	0.16334	.		.	TRUE	FALSE	FALSE		Non-repeat
Sniffles2.INS.30A1M0	INS	chr1	198473362	4120	ATP6V1G3	0.00274	.		.	FALSE	FALSE	TRUE	L1HS	LINE
Sniffles2.DEL.30A6M0	DEL	chr1	198492647	-41	ATP6V1G3	0.26186	DEL_chr1_b7306eb5	0.308571	0.114305	TRUE	TRUE	FALSE		Non-repeat
Sniffles2.INS.30A2M0	INS	chr1	198492686	56	ATP6V1G3	0.00365	.		.	FALSE	FALSE	TRUE		Non-repeat
Sniffles2.INS.30A7M0	INS	chr1	198497376	31	ATP6V1G3	0.01636	.		.	FALSE	FALSE	TRUE	(T)n	Simple_repeat
Sniffles2.INS.30A8M0	INS	chr1	198500649	34	ATP6V1G3	0.13612	.		.	FALSE	FALSE	TRUE	(AC)n	Simple_repeat
Sniffles2.INS.30A9M0	INS	chr1	198506693	11415	ATP6V1G3	0.35316	INS_chr1_29c61fe0	0.023303	0.531012	FALSE	FALSE	TRUE	L1MA3	LINE
Sniffles2.DEL.30AEM0	DEL	chr1	198508188	-32	ATP6V1G3	0.0146	DEL_chr1_8e2a07b4	0.458333	0.000719	FALSE	TRUE	FALSE		Non-repeat
Sniffles2.INS.30AAM0	INS	chr1	198508293	31	ATP6V1G3	0.23492	.		.	FALSE	FALSE	TRUE		Non-repeat
Sniffles2.INS.30ABM0	INS	chr1	198517073	38	ATP6V1G3	0.91107	.		.	FALSE	FALSE	TRUE		Non-repeat
Sniffles2.INS.30ACM0	INS	chr1	198560521	6035	ATP6V1G3	0.00182	.		.	FALSE	FALSE	TRUE	L1HS	LINE
Sniffles2.INS.30ADM0	INS	chr1	198561903	61	ATP6V1G3	0.06091	.		.	TRUE	FALSE	FALSE	AluSx	SINE/Alu
Sniffles2.DEL.30AFM0	DEL	chr1	198562857	-31	ATP6V1G3	0.02823	DEL_chr1_be0dea59	0.00508	2.4e-05	FALSE	FALSE	TRUE	(T)n	Simple_repeat
Sniffles2.DEL.30B0M0	DEL	chr1	198584189	-38	PTPRC,ATP6V1G3	0.00272	DEL_chr1_82f87201	0.001648	2.4e-05	FALSE	FALSE	TRUE	SVA_A	SVA
Sniffles2.INS.30B2M0	INS	chr1	198613643	43	PTPRC,ATP6V1G3	0.00091	.		.	FALSE	FALSE	TRUE	(GA)n	Simple_repeat
Sniffles2.DEL.30B3M0	DEL	chr1	198623299	-37	PTPRC,ATP6V1G3	0.00091	DEL_chr1_363b7dde	0.010072	8e-06	FALSE	FALSE	TRUE	(CA)n	Simple_repeat
Sniffles2.INS.30B5M0	INS	chr1	198727460	6035	MIR181A1HG,PTPRC	0.00091	.		.	FALSE	FALSE	TRUE	L1HS	LINE
Sniffles2.DEL.30B6M0	DEL	chr1	198771924	-42	MIR181A1HG,PTPRC	0.00091	DEL_chr1_bf2d386b	1.8e-05	2.4e-05	FALSE	FALSE	TRUE		Non-repeat
Sniffles2.DEL.30B7M0	DEL	chr1	198783805	-32	MIR181A1HG,PTPRC	0.17423	DEL_chr1_8dd6dee1	0.006963	8e-06	FALSE	FALSE	TRUE	(A)n	Simple_repeat
Sniffles2.DEL.30BDM0	DEL	chr1	198804621	-1665	MIR181A1HG,PTPRC	0.28	DEL_chr1_3d421f96	0.9988	0.246593	TRUE	TRUE	FALSE		Non-repeat
Sniffles2.INS.30B9M0	INS	chr1	198816323	48	MIR181A1HG,PTPRC	0.00091	.		.	FALSE	FALSE	TRUE	GA-rich	Low_complexity
Sniffles2.DEL.30BEM0	DEL	chr1	198835161	-36	MIR181A1HG,PTPRC	0.39872	DEL_chr1_d0002c0d	0.359223	0.000384	TRUE	TRUE	FALSE	(AAGG)n	Simple_repeat
Sniffles2.DEL.30BFM0	DEL	chr1	198841912	-37	MIR181A1HG,PTPRC	0.00547	DEL_chr1_422ac5f3	0.019289	8e-06	FALSE	FALSE	TRUE		Non-repeat
Sniffles2.INS.30BAM0	INS	chr1	198841914	113	MIR181A1HG,PTPRC	0.59982	.		.	FALSE	FALSE	TRUE		Non-repeat
Sniffles2.INS.30BBM0	INS	chr1	198846193	282	MIR181A1HG,PTPRC	0.15091	INS_chr1_86aedf8e	0.937189	0.114312	TRUE	TRUE	FALSE	AluY	SINE/Alu
Sniffles2.INS.30BCM0	INS	chr1	198850754	66	MIR181A1HG	0.00182	.		.	FALSE	FALSE	TRUE		Non-repeat
Sniffles2.INS.30C0M0	INS	chr1	198943584	42	MIR181A1HG	0.00091	.		.	FALSE	FALSE	TRUE	(G)n	Simple_repeat
Sniffles2.INS.30C2M0	INS	chr1	198954905	48	MIR181A1HG	0.00091	.		.	FALSE	FALSE	TRUE	(T)n	Simple_repeat
Sniffles2.INS.30C1M0	INS	chr1	198956613	65	MIR181A1HG	0.99637	INS_chr1_602329e2	0.984848	0.988085	TRUE	TRUE	FALSE		Non-repeat
Sniffles2.INS.30C3M0	INS	chr1	198993467	38	MIR181A1HG	0.26636	.		.	FALSE	FALSE	TRUE	(AT)n	Simple_repeat
Sniffles2.INS.30C4M0	INS	chr1	198996063	34	MIR181A1HG	0.00364	.		.	FALSE	FALSE	TRUE	(T)n	Simple_repeat
Sniffles2.INS.30C5M0	INS	chr1	199022207	52	MIR181A1HG	0.00182	.		.	FALSE	FALSE	TRUE		Non-repeat
Sniffles2.INS.30C6M0	INS	chr1	199042794	103	MIR181A1HG	0.00091	.		.	FALSE	FALSE	TRUE		Non-repeat
Sniffles2.DEL.30C7M0	DEL	chr1	199061761	-629	MIR181A1HG	0.00091	DEL_chr1_e3196486	0.243019	0.000602	TRUE	FALSE	FALSE		Non-repeat
Sniffles2.DEL.30C8M0	DEL	chr1	199091522	-44	MIR181A1HG	0.00273	DEL_chr1_8f8762fb	0.006901	1.6e-05	FALSE	FALSE	TRUE	LTR12B	LTR
Sniffles2.DEL.30CCM0	DEL	chr1	199140920	-3758	MIR181A1HG	0.1216	DEL_chr1_eebe2f46	0.999734	0.217779	TRUE	TRUE	FALSE		Non-repeat
Sniffles2.DEL.30CDM0	DEL	chr1	199147661	-34	MIR181A1HG	0.15182	DEL_chr1_68c9cee4	0.057742	8.8e-05	FALSE	FALSE	TRUE		Non-repeat
Sniffles2.INS.30C9M0	INS	chr1	199147679	50	MIR181A1HG	0.00455	.		.	FALSE	FALSE	TRUE		Non-repeat
Sniffles2.INS.30CBM0	INS	chr1	199160978	1453	MIR181A1HG	0.00091	.		.	FALSE	FALSE	TRUE	(AGGA)n	Simple_repeat
Sniffles2.DEL.30CEM0	DEL	chr1	199160978	-31	MIR181A1HG	0.08818	DEL_chr1_28909b74	0.571429	4e-05	FALSE	TRUE	FALSE	(AGGA)n	Simple_repeat
Sniffles2.INS.30CAM0	INS	chr1	199161009	202	MIR181A1HG	0.21091	INS_chr1_ab337cc0	0.559406	0.000355	FALSE	TRUE	FALSE	(GGAA)n	Simple_repeat
Sniffles2.INS.30CFM0	INS	chr1	199202697	64	MIR181A1HG	0.00091	.		.	FALSE	FALSE	TRUE	(CT)n	Simple_repeat
Sniffles2.INS.30D0M0	INS	chr1	199212198	32	MIR181A1HG	0.03267	.		.	FALSE	FALSE	TRUE	(TA)n	Simple_repeat
Sniffles2.INS.30D1M0	INS	chr1	199257862	62	MIR181A1HG	0.00273	.		.	FALSE	FALSE	TRUE	(A)n	Simple_repeat
Sniffles2.DEL.30D3M0	DEL	chr1	199333619	-48	MIR181A1HG	0.02455	DEL_chr1_a4c3a8f7	0.790323	0.077262	TRUE	TRUE	FALSE	FRAM	SINE/Alu
Sniffles2.INS.30D2M0	INS	chr1	199360527	320	MIR181A1HG	0.05545	.		.	TRUE	FALSE	FALSE	AluY	SINE/Alu
Sniffles2.DEL.30D4M0	DEL	chr1	199364353	-6057	MIR181A1HG	0.00091	DEL_chr1_351a98fd	0.99934	6.3e-05	TRUE	TRUE	FALSE	L1PA4	LINE
Sniffles2.DEL.30D8M0	DEL	chr1	199434306	-32	NR5A2,MIR181A1HG	0.01545	DEL_chr1_3c378390	0.002738	8e-06	FALSE	FALSE	TRUE	(A)n	Simple_repeat
Sniffles2.INS.30D5M0	INS	chr1	199451067	40	NR5A2,MIR181A1HG	0.00091	.		.	FALSE	FALSE	TRUE		Non-repeat
Sniffles2.DEL.30D9M0	DEL	chr1	199455059	-40	NR5A2,MIR181A1HG	0.00181	DEL_chr1_bf2d386b	1.7e-05	2.4e-05	FALSE	FALSE	TRUE		Non-repeat
Sniffles2.DEL.30DAM0	DEL	chr1	199469599	-1507	NR5A2,MIR181A1HG	0.78584	DEL_chr1_89680f20	0.988727	0.784836	TRUE	TRUE	FALSE	L1HS	LINE
Sniffles2.DEL.30DBM0	DEL	chr1	199478537	-124	NR5A2,MIR181A1HG	0.73866	DEL_chr1_61971886	0.350817	0.00233	FALSE	TRUE	FALSE	(TA)n	Simple_repeat
Sniffles2.INS.30D6M0	INS	chr1	199478552	35	NR5A2,MIR181A1HG	0.17546	.		.	FALSE	FALSE	TRUE	(TA)n	Simple_repeat
Sniffles2.INS.30D7M0	INS	chr1	199496434	31	NR5A2,MIR181A1HG	0.00182	.		.	FALSE	FALSE	TRUE	(A)n	Simple_repeat
Sniffles2.INS.30DCM0	INS	chr1	199538589	63	NR5A2,MIR181A1HG	0.00182	.		.	FALSE	FALSE	TRUE	(C)n	Simple_repeat
Sniffles2.DEL.30DEM0	DEL	chr1	199562590	-40	NR5A2	0.49454	DEL_chr1_b1938a02	0.405941	0.000202	TRUE	TRUE	FALSE	(GAAG)n	Simple_repeat
Sniffles2.DEL.30DFM0	DEL	chr1	199571796	-4871	NR5A2	0.00272	DEL_chr1_dabacf29	0.993675	0.001451	TRUE	TRUE	FALSE		Non-repeat
Sniffles2.DEL.30E0M0	DEL	chr1	199594888	-2626	NR5A2	0.02091	DEL_chr1_60375a9e	0.998477	0.018273	TRUE	TRUE	FALSE	L1PBa	LINE
Sniffles2.INS.30DDM0	INS	chr1	199595861	49	NR5A2	0.00273	.		.	FALSE	FALSE	TRUE		Non-repeat
Sniffles2.INS.30E1M0	INS	chr1	199626692	36	NR5A2	0.08015	.		.	FALSE	FALSE	TRUE	L1PA8	LINE
Sniffles2.INS.30E2M0	INS	chr1	199630179	48	NR5A2	0.00091	.		.	FALSE	FALSE	TRUE		Non-repeat
Sniffles2.DEL.30E3M0	DEL	chr1	199661215	-38	NR5A2	0.00091	DEL_chr1_802686b9	0.000725	8e-06	FALSE	FALSE	TRUE		Non-repeat
Sniffles2.INS.30E4M0	INS	chr1	199703776	47	NR5A2	0.00091	.		.	FALSE	FALSE	TRUE	(G)n	Simple_repeat
Sniffles2.INS.30E5M0	INS	chr1	199742371	31	NR5A2	0.00273	.		.	FALSE	FALSE	TRUE	(A)n	Simple_repeat
Sniffles2.DEL.30E6M0	DEL	chr1	199756785	-1258	NR5A2	0.00091	DEL_chr1_ad4f7434	0.984999	0.000793	TRUE	TRUE	FALSE		Non-repeat
Sniffles2.DUP.30E8M0	DUP	chr1	199762825	7218	NR5A2	0.00091	.		.	FALSE	FALSE	TRUE		Non-repeat
Sniffles2.DEL.30E7M0	DEL	chr1	199762971	-85	NR5A2	0.04727	DEL_chr1_1cf05489	0.118464	3.3e-05	FALSE	FALSE	TRUE		Non-repeat
Sniffles2.INS.30E9M0	INS	chr1	199834077	41	NR5A2	0.00366	.		.	FALSE	FALSE	TRUE		Non-repeat
Sniffles2.DEL.30ECM0	DEL	chr1	199850938	-36	NR5A2	0.05172	DEL_chr1_3936aa34	0.637931	8e-06	FALSE	TRUE	FALSE	(GAAG)n	Simple_repeat
Sniffles2.INS.30EAM0	INS	chr1	199850984	33	NR5A2	0.12795	.		.	FALSE	FALSE	TRUE	(GAAAGA)n	Simple_repeat
Sniffles2.INS.30EBM0	INS	chr1	199879926	41	NR5A2	0.00091	.		.	FALSE	FALSE	TRUE		Non-repeat
Sniffles2.INS.30EDM0	INS	chr1	199900692	40	NR5A2	0.00274	.		.	FALSE	FALSE	TRUE		Non-repeat
Sniffles2.INS.30EEM0	INS	chr1	199904477	46	NR5A2	0.48814	.		.	FALSE	FALSE	TRUE	SVA_F	SVA
Sniffles2.DEL.30F4M0	DEL	chr1	199904609	-40	NR5A2	0.0365	DEL_chr1_c7692f43	0.038282	0.000183	FALSE	FALSE	TRUE		Non-repeat
Sniffles2.INS.30EFM0	INS	chr1	199905396	40	NR5A2	0.63521	.		.	FALSE	FALSE	TRUE		Non-repeat
Sniffles2.INS.30F0M0	INS	chr1	199914525	80	NR5A2	0.4882	INS_chr1_4dd10a5e	0.71358	0.657818	TRUE	TRUE	FALSE		Non-repeat
Sniffles2.INS.30F1M0	INS	chr1	199923818	34	NR5A2	0.00363	.		.	FALSE	FALSE	TRUE		Non-repeat
Sniffles2.INS.30F2M0	INS	chr1	199950006	35	NR5A2	0.01452	.		.	FALSE	FALSE	TRUE	(A)n	Simple_repeat
Sniffles2.DEL.30F5M0	DEL	chr1	199950743	-34	NR5A2	0.04645	DEL_chr1_2b9e1873	0.346535	5e-05	FALSE	TRUE	FALSE	(TG)n	Simple_repeat
Sniffles2.INS.30F3M0	INS	chr1	199957672	3352	NR5A2	0.01091	.		.	FALSE	FALSE	TRUE	SVA_F	SVA
Sniffles2.DEL.30F6M0	DEL	chr1	199987994	-36	NR5A2	0.00091	DEL_chr1_df8d8c29	0.00011	8e-06	FALSE	FALSE	TRUE		Non-repeat
Sniffles2.INS.30F9M0	INS	chr1	200006470	33	NR5A2	0.00273	.		.	FALSE	FALSE	TRUE		Non-repeat
Sniffles2.INS.30FAM0	INS	chr1	200074737	33	NR5A2	0.00182	.		.	FALSE	FALSE	TRUE	(A)n	Simple_repeat
Sniffles2.DEL.30FBM0	DEL	chr1	200094738	-491	NR5A2	0.00091	DEL_chr1_c1cc5581	0.640276	0.000223	FALSE	TRUE	FALSE		Non-repeat
Sniffles2.INS.30FCM0	INS	chr1	200107807	37	NR5A2	0.00091	.		.	FALSE	FALSE	TRUE	(T)n	Simple_repeat
Sniffles2.DEL.30FEM0	DEL	chr1	200112969	-45	NR5A2	0.00182	DEL_chr1_607002b0	0.083789	2.4e-05	FALSE	FALSE	TRUE		Non-repeat
Sniffles2.INS.30FDM0	INS	chr1	200127710	32	NR5A2	0.00181	.		.	FALSE	FALSE	TRUE	(AT)n	Simple_repeat
Sniffles2.DEL.30FFM0	DEL	chr1	200130292	-31	NR5A2	0.31851	DEL_chr1_df8d8c29	9.5e-05	8e-06	FALSE	FALSE	TRUE	(AGA)n	Simple_repeat
Sniffles2.DEL.3100M0	DEL	chr1	200144228	-35	NR5A2	0.00182	DEL_chr1_018cfc28	0.041332	8e-06	FALSE	FALSE	TRUE	(CA)n	Simple_repeat
Sniffles2.DEL.3101M0	DEL	chr1	200145470	-36	NR5A2	0.03267	DEL_chr1_a7a98242	0.007744	7.9e-05	FALSE	FALSE	TRUE	(TG)n	Simple_repeat
Sniffles2.DEL.3104M0	DEL	chr1	200220820	-712	ZNF281,NR5A2	0.00911	DEL_chr1_1176a7da	0.780463	0.006738	TRUE	TRUE	FALSE		Non-repeat
Sniffles2.INS.3102M0	INS	chr1	200247664	122	ZNF281,NR5A2	0.00091	.		.	FALSE	FALSE	TRUE		Non-repeat
Sniffles2.INS.3103M0	INS	chr1	200273937	61	ZNF281,NR5A2	0.00273	.		.	FALSE	FALSE	TRUE		Non-repeat
Sniffles2.DEL.3105M0	DEL	chr1	200273947	-38	ZNF281,NR5A2	0.00182	DEL_chr1_b0b38e3e	0.75	8e-06	FALSE	TRUE	FALSE	(AT)n	Simple_repeat
Sniffles2.DEL.3106M0	DEL	chr1	200282854	-43	ZNF281,NR5A2	0.00091	DEL_chr1_69ae2393	7e-06	8e-06	FALSE	FALSE	TRUE		Non-repeat
Sniffles2.DEL.3107M0	DEL	chr1	200284895	-34	ZNF281,NR5A2	0.09437	DEL_chr1_07665670	0.315315	0.001087	FALSE	TRUE	FALSE	(AGGA)n	Simple_repeat
Sniffles2.DEL.3108M0	DEL	chr1	200289898	-75	ZNF281,NR5A2	0.03565	DEL_chr1_ec8e2b36	0.132867	0.018984	FALSE	FALSE	TRUE		Non-repeat
Sniffles2.INS.310AM0	INS	chr1	200340558	3060	ZNF281	0.00182	INS_chr1_8f66c559	0.398383	5.6e-05	FALSE	TRUE	FALSE	SVA_C	SVA
Sniffles2.INS.3109M0	INS	chr1	200341874	32	ZNF281	0.02541	.		.	FALSE	FALSE	TRUE		Non-repeat
Sniffles2.DEL.310BM0	DEL	chr1	200355149	-35	ZNF281	0.03902	DEL_chr1_9e58c2ec	0.176471	5e-05	FALSE	FALSE	TRUE		Non-repeat
Sniffles2.DEL.310CM0	DEL	chr1	200365949	-43	ZNF281	0.00182	DEL_chr1_a1966a30	0.494382	1.6e-05	FALSE	TRUE	FALSE		Non-repeat
Sniffles2.DEL.310DM0	DEL	chr1	200377319	-35	ZNF281	0.00182	DEL_chr1_69ae2393	5e-06	8e-06	FALSE	FALSE	TRUE	(CA)n	Simple_repeat
Sniffles2.DEL.310EM0	DEL	chr1	200378825	-33	ZNF281	0.04736	DEL_chr1_ddd24d10	0.465753	8e-06	FALSE	TRUE	FALSE	(T)n	Simple_repeat
Sniffles2.DEL.3110M0	DEL	chr1	200482660	-33	KIF14,ZNF281	0.01002	DEL_chr1_9bbadb1f	0.084941	8e-06	FALSE	FALSE	TRUE	(T)n	Simple_repeat
Sniffles2.DEL.3111M0	DEL	chr1	200487880	-32	KIF14,ZNF281	0.05373	DEL_chr1_9f1c0881	0.046742	0.001326	FALSE	FALSE	TRUE	(G)n	Simple_repeat
Sniffles2.DEL.3114M0	DEL	chr1	200505215	-48	KIF14,ZNF281	0.05829	DEL_chr1_dc570a7b	0.550562	8.1e-05	FALSE	TRUE	FALSE	(AAGA)n	Simple_repeat
Sniffles2.INS.3112M0	INS	chr1	200505286	33	KIF14,ZNF281	0.02095	.		.	FALSE	FALSE	TRUE	(TGT)n	Simple_repeat
Sniffles2.DEL.3115M0	DEL	chr1	200509476	-40	KIF14,ZNF281	0.00091	DEL_chr1_a8763940	0.074141	2.4e-05	FALSE	FALSE	TRUE		Non-repeat
Sniffles2.DEL.3116M0	DEL	chr1	200536591	-39	KIF14	0.00091	DEL_chr1_fc1abbb2	0.007967	8e-06	FALSE	FALSE	TRUE		Non-repeat
Sniffles2.INS.3113M0	INS	chr1	200548794	36	KIF14	0.04182	.		.	FALSE	FALSE	TRUE	(TA)n	Simple_repeat
Sniffles2.DEL.311DM0	DEL	chr1	200605225	-44	KIF14	0.00182	DEL_chr1_69ae2393	7e-06	8e-06	FALSE	FALSE	TRUE		Non-repeat
Sniffles2.INS.3118M0	INS	chr1	200605503	64	KIF14	0.01275	.		.	FALSE	FALSE	TRUE		Non-repeat
Sniffles2.INS.3117M0	INS	chr1	200607058	311	KIF14	0.11818	INS_chr1_c8964521	0.990446	0.176583	TRUE	TRUE	FALSE	AluY	SINE/Alu
Sniffles2.INS.3119M0	INS	chr1	200621161	36	DDX59-AS1,KIF14	0.00091	.		.	FALSE	FALSE	TRUE	(A)n	Simple_repeat
Sniffles2.DEL.311EM0	DEL	chr1	200654231	-3335	DDX59-AS1,KIF14	0.00182	DEL_chr1_9b43d88c	0.989869	0.000603	FALSE	TRUE	FALSE		Non-repeat
Sniffles2.INS.311AM0	INS	chr1	200667289	45	DDX59-AS1	0.00091	.		.	FALSE	FALSE	TRUE	(G)n	Simple_repeat
Sniffles2.INS.311BM0	INS	chr1	200680748	106	DDX59-AS1	0.00818	.		.	FALSE	FALSE	TRUE		Non-repeat
Sniffles2.INS.311CM0	INS	chr1	200686037	32	DDX59-AS1	0.00454	.		.	FALSE	FALSE	TRUE	(A)n	Simple_repeat
Sniffles2.DEL.3120M0	DEL	chr1	200706646	-38	CAMSAP2,DDX59-AS1	0.00091	DEL_chr1_69ae2393	6e-06	8e-06	FALSE	FALSE	TRUE		Non-repeat
Sniffles2.INS.311FM0	INS	chr1	200709993	34	CAMSAP2,DDX59-AS1	0.00182	.		.	FALSE	FALSE	TRUE	(A)n	Simple_repeat
Sniffles2.DEL.3121M0	DEL	chr1	200726302	-36	CAMSAP2,DDX59-AS1	0.00818	DEL_chr1_aebf1579	0.008199	8e-06	FALSE	FALSE	TRUE	(CA)n	Simple_repeat
Sniffles2.DEL.3122M0	DEL	chr1	200773909	-31	CAMSAP2,DDX59-AS1	0.00364	DEL_chr1_36c720e5	0.001412	0.003342	FALSE	FALSE	TRUE	(AATAA)n	Simple_repeat
Sniffles2.DEL.3126M0	DEL	chr1	200816869	-52	INAVA,CAMSAP2	0.36909	DEL_chr1_c043934d	0.120159	0.004561	TRUE	FALSE	FALSE		Non-repeat
Sniffles2.INS.3123M0	INS	chr1	200816876	118	INAVA,CAMSAP2	0.49728	.		.	FALSE	FALSE	TRUE	DNM1r	other-repeat
Sniffles2.DEL.3127M0	DEL	chr1	200855039	-37	INAVA,CAMSAP2	0.00545	DEL_chr1_c398e1cd	0.085477	0.009398	FALSE	FALSE	TRUE		Non-repeat
Sniffles2.INS.3125M0	INS	chr1	200887466	33	INAVA,CAMSAP2	0.00454	.		.	FALSE	FALSE	TRUE	(A)n	Simple_repeat
Sniffles2.INS.3124M0	INS	chr1	200891338	40	INAVA	0.00182	.		.	FALSE	FALSE	TRUE	(GA)n	Simple_repeat
Sniffles2.DEL.312BM0	DEL	chr1	200911072	-49	INAVA	0.60254	DEL_chr1_4389fc97	4e-06	0.000169	TRUE	FALSE	FALSE		Non-repeat
Sniffles2.INS.3128M0	INS	chr1	200917848	34	INAVA	0.12659	.		.	TRUE	FALSE	FALSE	(TC)n	Simple_repeat
Sniffles2.INS.3129M0	INS	chr1	200926252	156	INAVA	0.11974	.		.	FALSE	FALSE	TRUE	(TTTA)n	Simple_repeat
Sniffles2.INS.312AM0	INS	chr1	200959565	50	KIF21B,INAVA	0.00182	.		.	FALSE	FALSE	TRUE	(G)n	Simple_repeat
Sniffles2.DEL.312CM0	DEL	chr1	201032227	-40	ENSG00000229191	0.00545	DEL_chr1_4389fc97	3e-06	0.000169	FALSE	FALSE	TRUE		Non-repeat
Sniffles2.DEL.312DM0	DEL	chr1	201035821	-31	ENSG00000229191	0.01909	DEL_chr1_adcdde54	0.376471	4.8e-05	FALSE	TRUE	FALSE	(T)n	Simple_repeat
Sniffles2.DEL.312FM0	DEL	chr1	201174254	-32	IGFN1,TMEM9	0.03902	DEL_chr1_36b95925	0.007421	0.000129	FALSE	FALSE	TRUE	(T)n	Simple_repeat
Sniffles2.DEL.3130M0	DEL	chr1	201177269	-49	IGFN1,TMEM9	0.00091	DEL_chr1_1218963b	0.088968	8e-06	FALSE	FALSE	TRUE		Non-repeat
Sniffles2.DEL.3131M0	DEL	chr1	201178318	-33	IGFN1,TMEM9	0.00726	DEL_chr1_640e0e84	0.066406	0.001758	FALSE	FALSE	TRUE		Non-repeat
Sniffles2.INS.312EM0	INS	chr1	201189222	60	IGFN1,TMEM9	0.17967	.		.	FALSE	FALSE	TRUE		Non-repeat
Sniffles2.DEL.3132M0	DEL	chr1	201189573	-42	IGFN1,TMEM9	0.00364	DEL_chr1_1fbddac5	0.007165	8e-06	FALSE	FALSE	TRUE		Non-repeat
Sniffles2.INS.3133M0	INS	chr1	201209807	107	IGFN1	0.54364	.		.	FALSE	FALSE	TRUE		Non-repeat
Sniffles2.DEL.3139M0	DEL	chr1	201209826	-107	IGFN1	0.147	DEL_chr1_85cdc6c9	0.886267	0.000183	FALSE	TRUE	FALSE		Non-repeat
Sniffles2.INS.3135M0	INS	chr1	201210073	1512	IGFN1	0.00091	.		.	TRUE	FALSE	FALSE		Non-repeat
Sniffles2.DEL.313AM0	DEL	chr1	201210881	-107	IGFN1	0.00182	DEL_chr1_95cfbd4d	0.163142	0.005163	FALSE	FALSE	TRUE		Non-repeat
Sniffles2.INS.3134M0	INS	chr1	201210973	211	IGFN1	0.66515	.		.	FALSE	FALSE	TRUE		Non-repeat
Sniffles2.INS.3136M0	INS	chr1	201220117	37	IGFN1	0.00181	.		.	FALSE	FALSE	TRUE	(GT)n	Simple_repeat
Sniffles2.INS.3137M0	INS	chr1	201256554	81	PKP1,IGFN1	0.0055	.		.	FALSE	FALSE	TRUE	(TGGATGA)n	Simple_repeat
Sniffles2.DEL.313CM0	DEL	chr1	201256969	-1121	PKP1,IGFN1	0.00092	DEL_chr1_1f0aff3e	0.426734	0.000111	FALSE	TRUE	FALSE		Non-repeat
Sniffles2.DEL.313BM0	DEL	chr1	201257463	-62	PKP1,IGFN1	0.14377	DEL_chr1_1f0aff3e	0.071836	0.000111	TRUE	FALSE	FALSE		Non-repeat
Sniffles2.INS.3138M0	INS	chr1	201257921	311	PKP1,IGFN1	0.63884	.		.	FALSE	FALSE	TRUE		Non-repeat
Sniffles2.DEL.313DM0	DEL	chr1	201266375	-32	PKP1,IGFN1	0.25636	DEL_chr1_cfbdf059	0.144164	0.000176	FALSE	FALSE	TRUE	(CCTT)n	Simple_repeat
Sniffles2.DEL.313EM0	DEL	chr1	201285228	-38	PKP1	0.00272	DEL_chr1_4389fc97	3e-06	0.000169	FALSE	FALSE	TRUE	(CA)n	Simple_repeat
Sniffles2.INS.313FM0	INS	chr1	201316154	54	PKP1	0.88657	INS_chr1_fce6cd97	0.108932	0.31598	TRUE	FALSE	FALSE		Non-repeat
Sniffles2.INS.3140M0	INS	chr1	201447222	36	CSRP1,LAD1	0.00182	.		.	FALSE	FALSE	TRUE	(ATAC)n	Simple_repeat
Sniffles2.DEL.3142M0	DEL	chr1	201467641	-34	CSRP1	0.00273	DEL_chr1_06bedf21	0.001828	8e-06	FALSE	FALSE	TRUE	(AC)n	Simple_repeat
Sniffles2.INS.3141M0	INS	chr1	201480514	56	CSRP1	0.00091	.		.	FALSE	FALSE	TRUE	(CCCCCG)n	Simple_repeat
Sniffles2.DEL.3143M0	DEL	chr1	201481797	-40	CSRP1	0.00091	DEL_chr1_4389fc97	3e-06	0.000169	FALSE	FALSE	TRUE		Non-repeat
Sniffles2.DEL.3144M0	DEL	chr1	201516770	-36	NAV1,CSRP1	0.14882	DEL_chr1_42e6121a	0.430233	7.2e-05	FALSE	TRUE	FALSE	(AAGG)n	Simple_repeat
Sniffles2.DEL.3145M0	DEL	chr1	201549970	-14086	NAV1,CSRP1	0.00091	DEL_chr1_3e528c5c	0.203947	8e-06	FALSE	FALSE	TRUE		Non-repeat
Sniffles2.DEL.314AM0	DEL	chr1	201642051	-47	NAV1,CSRP1	0.00091	DEL_chr1_4389fc97	3e-06	0.000169	FALSE	FALSE	TRUE	(TTCC)n	Simple_repeat
Sniffles2.INS.3146M0	INS	chr1	201642555	34	NAV1,CSRP1	0.19854	.		.	FALSE	FALSE	TRUE	(TCTT)n	Simple_repeat
Sniffles2.DEL.314BM0	DEL	chr1	201643163	-56	NAV1,CSRP1	0.00092	DEL_chr1_a8d0f8bb	0.401408	0.000464	FALSE	TRUE	FALSE	(CCTT)n	Simple_repeat
Sniffles2.INS.3147M0	INS	chr1	201651124	32	NAV1,CSRP1	0.00091	.		.	FALSE	FALSE	TRUE	(G)n	Simple_repeat
Sniffles2.INS.3148M0	INS	chr1	201662929	33	NAV1,CSRP1	0.30581	.		.	FALSE	FALSE	TRUE		Non-repeat
Sniffles2.DEL.314CM0	DEL	chr1	201690235	-215	NAV1	0.31579	DEL_chr1_e587fcaa	0.754519	8.8e-05	FALSE	TRUE	FALSE		Non-repeat
Sniffles2.INS.3149M0	INS	chr1	201690440	40	NAV1	0.00636	.		.	FALSE	FALSE	TRUE		Non-repeat
Sniffles2.INS.314DM0	INS	chr1	201734499	35	NAV1	0.22232	.		.	TRUE	FALSE	FALSE	(AAG)n	Simple_repeat
Sniffles2.DEL.314FM0	DEL	chr1	201756802	-39	NAV1	0.30581	DEL_chr1_c49bb72a	0.449438	0.000638	TRUE	TRUE	FALSE	(TCTT)n	Simple_repeat
Sniffles2.INS.314EM0	INS	chr1	201779599	34	RNPEP,NAV1	0.00182	.		.	FALSE	FALSE	TRUE	(A)n	Simple_repeat
Sniffles2.INS.3150M0	INS	chr1	201802137	31	RNPEP,NAV1	0.01091	.		.	FALSE	FALSE	TRUE	(A)n	Simple_repeat
Sniffles2.DEL.3153M0	DEL	chr1	201821509	-33	RNPEP,NAV1	0.01093	DEL_chr1_eac32c35	1e-06	0.5	FALSE	FALSE	TRUE	(AC)n	Simple_repeat
Sniffles2.INS.3151M0	INS	chr1	201859181	31	RNPEP,NAV1	0.05829	.		.	FALSE	FALSE	TRUE	(AT)n	Simple_repeat
Sniffles2.INS.3152M0	INS	chr1	201889052	44	RNPEP,NAV1	0.00182	.		.	FALSE	FALSE	TRUE		Non-repeat
Sniffles2.DEL.315AM0	DEL	chr1	201901554	-34	RNPEP,NAV1	0.70236	DEL_chr1_95c45a13	0.368421	2.4e-05	FALSE	TRUE	FALSE	(TA)n	Simple_repeat
Sniffles2.INS.3154M0	INS	chr1	201901680	41	RNPEP,NAV1	0.00272	.		.	FALSE	FALSE	TRUE		Non-repeat
Sniffles2.INS.3155M0	INS	chr1	201924022	39	RNPEP	0.00455	.		.	FALSE	FALSE	TRUE		Non-repeat
Sniffles2.DEL.315BM0	DEL	chr1	201924508	-35	RNPEP	0.33273	DEL_chr1_f37ccc32	0.439024	8e-06	FALSE	TRUE	FALSE	(AAGG)n	Simple_repeat
Sniffles2.INS.3156M0	INS	chr1	201933596	34	RNPEP	0.00818	.		.	FALSE	FALSE	TRUE	(TA)n	Simple_repeat
Sniffles2.INS.3157M0	INS	chr1	201947182	32	RNPEP	0.03902	.		.	FALSE	FALSE	TRUE	(GA)n	Simple_repeat
Sniffles2.INS.3158M0	INS	chr1	201948343	33	RNPEP	0.66697	.		.	FALSE	FALSE	TRUE	(AAAG)n	Simple_repeat
Sniffles2.INS.3159M0	INS	chr1	201966992	32	RNPEP	0.00272	.		.	FALSE	FALSE	TRUE		Non-repeat
Sniffles2.DEL.315CM0	DEL	chr1	201977856	-42	RNPEP	0.35883	DEL_chr1_3813580d	0.070608	0.000585	FALSE	FALSE	TRUE		Non-repeat
Sniffles2.DEL.315DM0	DEL	chr1	201984822	-34	RNPEP	0.00365	DEL_chr1_fc7fcbfe	0.031111	8e-06	FALSE	FALSE	TRUE	(T)n	Simple_repeat
Sniffles2.INS.315EM0	INS	chr1	202006478	41	ELF3,RNPEP	0.00181	.		.	FALSE	FALSE	TRUE	(GTGTCT)n	Simple_repeat
Sniffles2.INS.3160M0	INS	chr1	202026615	31	ELF3	0.00091	.		.	FALSE	FALSE	TRUE	(A)n	Simple_repeat
Sniffles2.DEL.3162M0	DEL	chr1	202027912	-33	ELF3	0.00544	DEL_chr1_03b2c126	0.06746	0.000176	FALSE	FALSE	TRUE	(AGAA)n	Simple_repeat
Sniffles2.INS.315FM0	INS	chr1	202028367	34	ELF3	0.33212	.		.	TRUE	FALSE	FALSE	(AAAAG)n	Simple_repeat
Sniffles2.DEL.3163M0	DEL	chr1	202032549	-100	ELF3	0.49093	DEL_chr1_9cbdacda	0.242379	0.240979	FALSE	FALSE	TRUE	FLAM_C	SINE/Alu
Sniffles2.DEL.3164M0	DEL	chr1	202049792	-36	ELF3	0.00091	DEL_chr1_9b07df6e	0.064125	4.8e-05	FALSE	FALSE	TRUE		Non-repeat
Sniffles2.DEL.3165M0	DEL	chr1	202089405	-10354	PTPN7	0.00091	DEL_chr1_f81e49e1	0.736842	3.2e-05	FALSE	TRUE	FALSE	L2b	LINE
Sniffles2.INS.3161M0	INS	chr1	202093250	56	PTPN7	0.01	.		.	FALSE	FALSE	TRUE		Non-repeat
Sniffles2.INS.3166M0	INS	chr1	202104487	33	PTPN7	0.00091	.		.	FALSE	FALSE	TRUE	(A)n	Simple_repeat
Sniffles2.DEL.316AM0	DEL	chr1	202172361	-69	PTPRVP,PTPN7	0.06673	DEL_chr1_6a9756d6	0.745342	8e-06	FALSE	TRUE	FALSE	(TA)n	Simple_repeat
Sniffles2.INS.3167M0	INS	chr1	202172380	1054	PTPRVP,PTPN7	0.12682	.		.	FALSE	FALSE	TRUE	(ATAATAT)n	Simple_repeat
Sniffles2.INS.3168M0	INS	chr1	202172633	70	PTPRVP,PTPN7	0.5127	.		.	FALSE	FALSE	TRUE	(TATAA)n	Simple_repeat
Sniffles2.INS.3169M0	INS	chr1	202182684	59	LGR6,PTPRVP	0.04727	.		.	TRUE	FALSE	FALSE	(T)n	Simple_repeat
Sniffles2.DEL.316BM0	DEL	chr1	202184146	-37	LGR6,PTPRVP	0.02722	DEL_chr1_7b2fe956	0.00224	8e-06	FALSE	FALSE	TRUE	(TG)n	Simple_repeat
Sniffles2.INS.316FM0	INS	chr1	202204368	5197	LGR6,PTPRVP	0.00471	.		.	FALSE	FALSE	TRUE		Non-repeat
Sniffles2.INS.316EM0	INS	chr1	202204491	5886	LGR6,PTPRVP	0.02183	.		.	FALSE	FALSE	TRUE		Non-repeat
Sniffles2.INS.3170M0	INS	chr1	202204596	1299	LGR6,PTPRVP	0.03182	INS_chr1_8f003d1d	0.009008	0.000975	FALSE	FALSE	TRUE	(AC)n	Simple_repeat
Sniffles2.INS.3171M0	INS	chr1	202204713	4346	LGR6,PTPRVP	0.00091	.		.	FALSE	FALSE	TRUE	(CA)n	Simple_repeat
Sniffles2.INS.316DM0	INS	chr1	202204728	3081	LGR6,PTPRVP	0.86661	.		.	FALSE	FALSE	TRUE	(AC)n	Simple_repeat
Sniffles2.INS.316CM0	INS	chr1	202204744	398	LGR6,PTPRVP	0.11202	.		.	FALSE	FALSE	TRUE		Non-repeat
Sniffles2.DEL.3173M0	DEL	chr1	202204831	-71	LGR6,PTPRVP	0.00545	DEL_chr1_05e4ff8b	0.099585	2.5e-05	TRUE	FALSE	FALSE	(CA)n	Simple_repeat
Sniffles2.INS.3172M0	INS	chr1	202205437	69	LGR6,PTPRVP	0.00364	.		.	FALSE	FALSE	TRUE		Non-repeat
Sniffles2.DEL.3174M0	DEL	chr1	202208384	-31	LGR6,PTPRVP	0.00274	DEL_chr1_10bf7ae0	0.009301	0.000295	FALSE	FALSE	TRUE		Non-repeat
Sniffles2.DEL.3175M0	DEL	chr1	202256426	-44	LGR6	0.00091	DEL_chr1_eac32c35	2e-06	0.5	FALSE	FALSE	TRUE	AluSx	SINE/Alu
Sniffles2.DEL.3176M0	DEL	chr1	202295871	-33	PPP1R12B,LGR6	0.00091	DEL_chr1_eac32c35	1e-06	0.5	FALSE	FALSE	TRUE	(TG)n	Simple_repeat
Sniffles2.DEL.3179M0	DEL	chr1	202321676	-33	PPP1R12B,LGR6	0.10584	DEL_chr1_d5215e7f	0.15175	0.000142	FALSE	FALSE	TRUE		Non-repeat
Sniffles2.DEL.317AM0	DEL	chr1	202332908	-31	PPP1R12B,LGR6	0.00365	DEL_chr1_5d0c0745	0.003556	0.000595	FALSE	FALSE	TRUE	(A)n	Simple_repeat
Sniffles2.DEL.317BM0	DEL	chr1	202339858	-36	PPP1R12B,LGR6	0.00091	DEL_chr1_14b138d6	0.080435	0.000981	FALSE	FALSE	TRUE		Non-repeat
Sniffles2.INS.3177M0	INS	chr1	202347750	61	PPP1R12B,LGR6	0.00729	INS_chr1_71af8c3e	0.445255	0.003151	FALSE	TRUE	FALSE	(A)n	Simple_repeat
Sniffles2.DEL.317CM0	DEL	chr1	202372294	-46	PPP1R12B,LGR6	0.00091	DEL_chr1_2b18df5f	0.005055	8e-06	FALSE	FALSE	TRUE	FLAM_C	SINE/Alu
Sniffles2.DEL.317DM0	DEL	chr1	202391718	-118	PPP1R12B,LGR6	0.64156	DEL_chr1_0d38ad3a	0.217153	0.284931	FALSE	FALSE	TRUE		Non-repeat
Sniffles2.INS.3178M0	INS	chr1	202391855	47	PPP1R12B,LGR6	0.02636	.		.	FALSE	FALSE	TRUE		Non-repeat
Sniffles2.INS.317EM0	INS	chr1	202405340	55	PPP1R12B,LGR6	0.00182	.		.	FALSE	FALSE	TRUE		Non-repeat
Sniffles2.INS.317FM0	INS	chr1	202406368	53	PPP1R12B,LGR6	0.00091	.		.	FALSE	FALSE	TRUE	(GA)n	Simple_repeat
Sniffles2.INS.3180M0	INS	chr1	202427949	41	PPP1R12B,LGR6	0.00091	.		.	FALSE	FALSE	TRUE	(AC)n	Simple_repeat
Sniffles2.DEL.3181M0	DEL	chr1	202452049	-44	PPP1R12B,LGR6	0.00091	DEL_chr1_eac32c35	2e-06	0.5	FALSE	FALSE	TRUE	SVA_D	SVA
Sniffles2.DEL.3182M0	DEL	chr1	202458186	-286	PPP1R12B	0.53267	DEL_chr1_5341f500	0.7	0.110293	FALSE	TRUE	FALSE		Non-repeat
Sniffles2.DEL.3183M0	DEL	chr1	202596279	-39	MGAT4EP,PPP1R12B	0.00998	DEL_chr1_eac32c35	2e-06	0.5	FALSE	FALSE	TRUE	(CA)n	Simple_repeat
Sniffles2.DEL.3185M0	DEL	chr1	202625060	-42	MGAT4EP,PPP1R12B	0.08091	DEL_chr1_ff41245b	0.133127	0.004148	FALSE	FALSE	TRUE	(GT)n	Simple_repeat
Sniffles2.DEL.3186M0	DEL	chr1	202629888	-38	MGAT4EP,PPP1R12B	0.20164	DEL_chr1_54ec443f	0.106557	3.2e-05	FALSE	FALSE	TRUE		Non-repeat
Sniffles2.DEL.3187M0	DEL	chr1	202640735	-34	MGAT4EP,PPP1R12B	0.00544	DEL_chr1_cf8d51a7	0.048209	2.6e-05	FALSE	FALSE	TRUE	(GA)n	Simple_repeat
Sniffles2.DEL.3188M0	DEL	chr1	202667467	-35	MGAT4EP,PPP1R12B	0.01906	DEL_chr1_69eda8c1	0.019698	9.8e-05	FALSE	FALSE	TRUE	(TG)n	Simple_repeat
Sniffles2.INS.3184M0	INS	chr1	202672779	401	MGAT4EP,PPP1R12B	0.9882	INS_chr1_351d0801	0.226959	0.401826	FALSE	FALSE	TRUE	GA-rich	Low_complexity
Sniffles2.DEL.3189M0	DEL	chr1	202691711	-35	MGAT4EP,PPP1R12B	0.00545	DEL_chr1_eac32c35	2e-06	0.5	FALSE	FALSE	TRUE	GA-rich	Low_complexity
Sniffles2.DEL.318AM0	DEL	chr1	202692975	-4198	MGAT4EP,PPP1R12B	0.00181	DEL_chr1_d1d7cac7	0.999524	1.6e-05	TRUE	TRUE	FALSE		Non-repeat
Sniffles2.DEL.318CM0	DEL	chr1	202706230	-3338	MGAT4EP,PPP1R12B	0.00182	DEL_chr1_7d0e771b	0.9997	0.000135	TRUE	TRUE	FALSE		Non-repeat
Sniffles2.DEL.318DM0	DEL	chr1	202740265	-223	MGAT4EP	0.24229	DEL_chr1_b608db8e	0.36203	0.061056	FALSE	TRUE	FALSE	SVA_E	SVA
Sniffles2.INS.318BM0	INS	chr1	202789603	433	MGAT4EP	0.98004	.		.	FALSE	FALSE	TRUE	GA-rich	Low_complexity
Sniffles2.DEL.318EM0	DEL	chr1	202816967	-389	MGAT4EP	0.00091	DEL_chr1_a16b7bb6	0.272611	3.2e-05	FALSE	FALSE	TRUE	AluSx	SINE/Alu
Sniffles2.DEL.318FM0	DEL	chr1	202847469	-48	MGAT4EP	0.00091	DEL_chr1_5ef2b72d	0.010463	8e-06	FALSE	FALSE	TRUE		Non-repeat
Sniffles2.DEL.3190M0	DEL	chr1	202874565	-41	MGAT4EP	0.00091	DEL_chr1_91fa6fa5	0.538462	0.00289	TRUE	TRUE	FALSE		Non-repeat
Sniffles2.INS.3191M0	INS	chr1	202903630	32	ADIPOR1	0.01639	.		.	FALSE	FALSE	TRUE	(T)n	Simple_repeat
Sniffles2.INS.3192M0	INS	chr1	202917418	44	ADIPOR1	0.00091	.		.	FALSE	FALSE	TRUE		Non-repeat
Sniffles2.DEL.3196M0	DEL	chr1	202933941	-31	ADIPOR1	0.03005	DEL_chr1_cf0dfba5	0.004887	3.2e-05	FALSE	FALSE	TRUE	(TTTC)n	Simple_repeat
Sniffles2.INS.3193M0	INS	chr1	202933949	31	ADIPOR1	0.00638	.		.	FALSE	FALSE	TRUE	(TTTC)n	Simple_repeat
Sniffles2.INS.3194M0	INS	chr1	202984693	31	PPFIA4,ADIPOR1	0.00182	.		.	FALSE	FALSE	TRUE		Non-repeat
Sniffles2.INS.3195M0	INS	chr1	202992012	103	PPFIA4,ADIPOR1	0.01275	INS_chr1_2ce9106b	0.306548	0.017574	FALSE	TRUE	FALSE	(CA)n	Simple_repeat
Sniffles2.INS.3198M0	INS	chr1	203012236	32	PPFIA4,ADIPOR1	0.01545	.		.	FALSE	FALSE	TRUE	(CA)n	Simple_repeat
Sniffles2.INS.3199M0	INS	chr1	203084196	31	ADORA1,PPFIA4	0.00733	.		.	FALSE	FALSE	TRUE	(TG)n	Simple_repeat
Sniffles2.DEL.319AM0	DEL	chr1	203095318	-54	ADORA1,PPFIA4	0.0127	DEL_chr1_1a77b7f4	0.065089	0.01251	FALSE	FALSE	TRUE	L1MEc	LINE
Sniffles2.DUP.319EM0	DUP	chr1	203108795	5097	ADORA1,PPFIA4	0.00091	DUP_chr1_7d12dec2	0.996862	0.000492	FALSE	TRUE	FALSE		Non-repeat
Sniffles2.DEL.319CM0	DEL	chr1	203109188	-31	ADORA1,PPFIA4	0.01996	DEL_chr1_63253905	4.8e-05	0.000416	FALSE	FALSE	TRUE	(A)n	Simple_repeat
Sniffles2.DEL.319DM0	DEL	chr1	203167112	-42	CHIT1,ADORA1	0.00818	DEL_chr1_eac32c35	2e-06	0.5	FALSE	FALSE	TRUE		Non-repeat
Sniffles2.INS.319BM0	INS	chr1	203179697	43	CHIT1,ADORA1	0.00091	.		.	FALSE	FALSE	TRUE	(CT)n	Simple_repeat
Sniffles2.DEL.31A2M0	DEL	chr1	203238804	-41	CHIT1	0.00182	DEL_chr1_eac32c35	2e-06	0.5	TRUE	FALSE	FALSE		Non-repeat
Sniffles2.INS.319FM0	INS	chr1	203240267	2622	CHIT1	0.01364	INS_chr1_de650071	0.264684	0.0041	FALSE	FALSE	TRUE	SVA_C	SVA
Sniffles2.INS.31A0M0	INS	chr1	203266796	37	CHIT1	0.46904	.		.	FALSE	FALSE	TRUE		Non-repeat
Sniffles2.INS.31A1M0	INS	chr1	203268373	32	CHIT1	0.01737	INS_chr1_88468b1f	0.581818	7.9e-05	FALSE	TRUE	FALSE		Non-repeat
Sniffles2.DEL.31A6M0	DEL	chr1	203306832	-32	CHIT1	0.1337	DEL_chr1_b4ae1236	0.116377	8e-06	FALSE	FALSE	TRUE	(CA)n	Simple_repeat
Sniffles2.INS.31A3M0	INS	chr1	203318551	40	CHIT1	0.38929	INS_chr1_05c559cf	0.666667	1.6e-05	TRUE	TRUE	FALSE	(TCC)n	Simple_repeat
Sniffles2.DEL.31A7M0	DEL	chr1	203318567	-41	CHIT1	0.02914	DEL_chr1_1a4b7c14	0.583333	2.6e-05	FALSE	TRUE	FALSE	(TCT)n	Simple_repeat
Sniffles2.DEL.31A8M0	DEL	chr1	203358418	-31	CHIT1	0.00091	DEL_chr1_7d1aad66	0.002168	8e-06	FALSE	FALSE	TRUE	(T)n	Simple_repeat
Sniffles2.DEL.31A9M0	DEL	chr1	203373214	-51	CHIT1	0.77405	DEL_chr1_55710b23	0.763575	0.000252	TRUE	TRUE	FALSE	(CTTC)n	Simple_repeat
Sniffles2.INS.31A4M0	INS	chr1	203373600	47	CHIT1	0.00091	.		.	FALSE	FALSE	TRUE		Non-repeat
Sniffles2.DEL.31AAM0	DEL	chr1	203390968	-33	CHIT1	0.01366	DEL_chr1_d6f74bc7	0.000221	1.6e-05	FALSE	FALSE	TRUE	(GT)n	Simple_repeat
Sniffles2.INS.31A5M0	INS	chr1	203393957	3745	CHIT1	0.00272	.		.	FALSE	FALSE	TRUE	SVA_F	SVA
Sniffles2.INS.31ABM0	INS	chr1	203459037	31	ATP2B4,CHIT1	0.04265	.		.	FALSE	FALSE	TRUE	(TTCT)n	Simple_repeat
Sniffles2.INS.31ADM0	INS	chr1	203500064	640	ATP2B4,CHIT1	0.00364	.		.	FALSE	FALSE	TRUE	(CCA)n	Simple_repeat
Sniffles2.INS.31ACM0	INS	chr1	203500072	212	ATP2B4,CHIT1	0.89746	.		.	FALSE	FALSE	TRUE	(CTAC)n	Simple_repeat
Sniffles2.INS.31AEM0	INS	chr1	203515079	35	ATP2B4	0.17182	.		.	TRUE	FALSE	FALSE	(AAAAT)n	Simple_repeat
Sniffles2.INS.31AFM0	INS	chr1	203519896	43	ATP2B4	0.00091	.		.	FALSE	FALSE	TRUE	(A)n	Simple_repeat
Sniffles2.INS.31B0M0	INS	chr1	203529381	507	ATP2B4	0.24592	.		.	FALSE	FALSE	TRUE		Non-repeat
Sniffles2.INS.31B1M0	INS	chr1	203529473	94	ATP2B4	0.22051	.		.	FALSE	FALSE	TRUE		Non-repeat
Sniffles2.DEL.31B3M0	DEL	chr1	203529483	-46	ATP2B4	0.06171	DEL_chr1_eac32c35	2e-06	0.5	FALSE	FALSE	TRUE		Non-repeat
Sniffles2.DEL.31B4M0	DEL	chr1	203533229	-39	ATP2B4	0.00181	DEL_chr1_eac32c35	2e-06	0.5	FALSE	FALSE	TRUE	AluY	SINE/Alu
Sniffles2.INS.31B2M0	INS	chr1	203561943	35	ATP2B4	0.01724	.		.	FALSE	FALSE	TRUE	(T)n	Simple_repeat
Sniffles2.DEL.31B5M0	DEL	chr1	203561950	-31	ATP2B4	0.06897	DEL_chr1_99905879	0.006137	8e-06	FALSE	FALSE	TRUE	(AAG)n	Simple_repeat
Sniffles2.DEL.31B6M0	DEL	chr1	203583899	-101	ATP2B4	0.11749	DEL_chr1_6dde236f	0.324841	0.000731	FALSE	TRUE	FALSE	GA-rich	Low_complexity
Sniffles2.DEL.31B7M0	DEL	chr1	203594579	-33	ATP2B4	0.00182	DEL_chr1_2bfc095a	0.003336	2.4e-05	FALSE	FALSE	TRUE	(TG)n	Simple_repeat
Sniffles2.INS.31B8M0	INS	chr1	203619795	34	ATP2B4	0.00182	.		.	FALSE	FALSE	TRUE		Non-repeat
Sniffles2.DEL.31BCM0	DEL	chr1	203624234	-47	ATP2B4	0.05009	DEL_chr1_c9704265	0.156708	8e-06	TRUE	FALSE	FALSE		Non-repeat
Sniffles2.INS.31B9M0	INS	chr1	203624454	35	ATP2B4	0.00364	.		.	FALSE	FALSE	TRUE	GA-rich	Low_complexity
Sniffles2.DEL.31BDM0	DEL	chr1	203645956	-40	ATP2B4	0.00273	DEL_chr1_a91cef05	0.000197	8e-06	FALSE	FALSE	TRUE		Non-repeat
Sniffles2.INS.31BAM0	INS	chr1	203658561	34	ATP2B4	0.00364	.		.	FALSE	FALSE	TRUE		Non-repeat
Sniffles2.DEL.31BEM0	DEL	chr1	203672325	-31	ATP2B4	0.00455	DEL_chr1_188e0089	0.010235	0.000133	FALSE	FALSE	TRUE	(T)n	Simple_repeat
Sniffles2.DEL.31BFM0	DEL	chr1	203674638	-32	ATP2B4	0.00546	DEL_chr1_a91cef05	0.000159	8e-06	FALSE	FALSE	TRUE	(T)n	Simple_repeat
Sniffles2.INS.31BBM0	INS	chr1	203689311	46	ATP2B4	0.00091	.		.	FALSE	FALSE	TRUE		Non-repeat
Sniffles2.DEL.31C4M0	DEL	chr1	203715149	-1923	LAX1,ATP2B4	0.16878	DEL_chr1_46732dc0	0.969503	0.16191	TRUE	TRUE	FALSE	MER68B	LTR
Sniffles2.INS.31C1M0	INS	chr1	203731850	33	LAX1,ATP2B4	0.00182	.		.	FALSE	FALSE	TRUE		Non-repeat
Sniffles2.INS.31C2M0	INS	chr1	203745270	33	LAX1,ATP2B4	0.00091	.		.	FALSE	FALSE	TRUE	(A)n	Simple_repeat
Sniffles2.DEL.31C5M0	DEL	chr1	203754086	-38	LAX1,ATP2B4	0.00272	DEL_chr1_7be6a6b6	0.139353	0.000112	FALSE	FALSE	TRUE	(AAGG)n	Simple_repeat
Sniffles2.INS.31C3M0	INS	chr1	203770434	33	LAX1	0.01821	.		.	FALSE	FALSE	TRUE	(GA)n	Simple_repeat
Sniffles2.DEL.31C6M0	DEL	chr1	203770486	-35	LAX1	0.00364	DEL_chr1_4f544ba8	0.007265	8e-06	FALSE	FALSE	TRUE	(AAGG)n	Simple_repeat
Sniffles2.DEL.31CAM0	DEL	chr1	203817359	-967	ZC3H11A	0.01002	DEL_chr1_db08feab	0.997935	0.008415	TRUE	TRUE	FALSE		Non-repeat
Sniffles2.DEL.31CBM0	DEL	chr1	203819167	-41	ZC3H11A	0.00273	DEL_chr1_eac32c35	2e-06	0.5	FALSE	FALSE	TRUE		Non-repeat
Sniffles2.DEL.31CCM0	DEL	chr1	203830926	-33	SNRPE,ZC3H11A	0.05636	DEL_chr1_a799204d	0.02086	0.000398	FALSE	FALSE	TRUE	(T)n	Simple_repeat
Sniffles2.INS.31C8M0	INS	chr1	203839979	731	SNRPE,ZC3H11A	0.1177	.		.	FALSE	FALSE	TRUE	AluSx	SINE/Alu
Sniffles2.DEL.31CDM0	DEL	chr1	203841910	-39	SNRPE,ZC3H11A	0.01923	DEL_chr1_34396916	0.470588	8.9e-05	FALSE	TRUE	FALSE	SVA_C	SVA
Sniffles2.DEL.31CEM0	DEL	chr1	203869290	-31	SNRPE	0.00455	DEL_chr1_eac32c35	1e-06	0.5	FALSE	FALSE	TRUE	(T)n	Simple_repeat
Sniffles2.DEL.31CFM0	DEL	chr1	203890119	-2717	SNRPE	0.00091	DEL_chr1_bbec0613	0.990066	5.6e-05	TRUE	TRUE	FALSE	AluJb	SINE/Alu
Sniffles2.INS.31C9M0	INS	chr1	203890299	31	SNRPE	0.06364	.		.	FALSE	FALSE	TRUE	(TA)n	Simple_repeat
Sniffles2.INS.31D1M0	INS	chr1	203910815	31	SNRPE	0.00273	.		.	FALSE	FALSE	TRUE	(T)n	Simple_repeat
Sniffles2.DEL.31D6M0	DEL	chr1	203918545	-2219	SNRPE	0.00545	DEL_chr1_8b370ba9	0.992793	0.051583	TRUE	TRUE	FALSE	SVA_E	SVA
Sniffles2.INS.31D2M0	INS	chr1	203919200	217	SNRPE	0.71416	.		.	FALSE	FALSE	TRUE	SVA_F	SVA
Sniffles2.DEL.31D7M0	DEL	chr1	203919257	-41	SNRPE	0.00364	DEL_chr1_e7b3e09e	0.166667	0.000325	FALSE	FALSE	TRUE	SVA_F	SVA
Sniffles2.DEL.31D8M0	DEL	chr1	203925142	-1605	SNRPE	0.00547	DEL_chr1_df82a98a	0.910431	0.049679	FALSE	TRUE	FALSE	Tigger3c	DNA_transposon
Sniffles2.DEL.31D9M0	DEL	chr1	203926628	-42	SNRPE	0.00182	DEL_chr1_df82a98a	0.024376	0.049679	FALSE	FALSE	TRUE	Tigger3c	DNA_transposon
Sniffles2.DEL.31DAM0	DEL	chr1	203938386	-14422	SNRPE	0.00818	DEL_chr1_f6b80144	0.999376	0.000389	TRUE	TRUE	FALSE	Charlie1a	DNA_transposon
Sniffles2.INS.31D3M0	INS	chr1	203939338	2209	SNRPE	0.00458	.		.	FALSE	FALSE	TRUE	SVA_F	SVA
Sniffles2.INS.31D4M0	INS	chr1	203943442	33	SNRPE	0.00182	.		.	FALSE	FALSE	TRUE	(A)n	Simple_repeat
Sniffles2.INS.31D5M0	INS	chr1	203973990	95	LINC00303	0.63067	INS_chr1_f0e5e101	0.263158	0.712856	TRUE	FALSE	FALSE		Non-repeat
Sniffles2.DEL.31DFM0	DEL	chr1	203999179	-54	LINC00303	0.00091	DEL_chr1_161066a4	0.00091	8e-06	FALSE	FALSE	TRUE		Non-repeat
Sniffles2.INS.31DBM0	INS	chr1	204010683	86	LINC00303	0.79454	.		.	TRUE	FALSE	FALSE	MSTA	LTR
Sniffles2.DEL.31E0M0	DEL	chr1	204012661	-36	LINC00303	0.1456	DEL_chr1_33187a0b	0.11315	0.001238	FALSE	FALSE	TRUE	(GAAA)n	Simple_repeat
Sniffles2.INS.31DCM0	INS	chr1	204029373	45	LINC00303	0.00182	.		.	FALSE	FALSE	TRUE	(T)n	Simple_repeat
Sniffles2.INS.31DDM0	INS	chr1	204032072	41	LINC00303	0.00091	.		.	FALSE	FALSE	TRUE	(GA)n	Simple_repeat
Sniffles2.DEL.31E1M0	DEL	chr1	204034854	-753	LINC00303	0.00182	DEL_chr1_280e6d47	0.693015	0.010868	FALSE	TRUE	FALSE	AluY	SINE/Alu
Sniffles2.DEL.31E2M0	DEL	chr1	204053122	-41	SOX13,LINC00303	0.00181	DEL_chr1_fc7d744d	0.072414	0.043689	FALSE	FALSE	TRUE	AluSx	SINE/Alu
Sniffles2.INS.31DEM0	INS	chr1	204053488	133	SOX13,LINC00303	0.02178	.		.	FALSE	FALSE	TRUE		Non-repeat
Sniffles2.DEL.31E3M0	DEL	chr1	204060458	-44	SOX13,LINC00303	0.07495	DEL_chr1_1e585d7d	0.127841	0.000144	FALSE	FALSE	TRUE		Non-repeat
Sniffles2.INS.31E4M0	INS	chr1	204105414	32	SOX13	0.00091	.		.	FALSE	FALSE	TRUE	(T)n	Simple_repeat
Sniffles2.DEL.31E7M0	DEL	chr1	204133007	-43	ERLNC1,SOX13	0.00091	DEL_chr1_7d66d837	0.040146	8e-06	FALSE	FALSE	TRUE	L1M3	LINE
Sniffles2.INS.31E5M0	INS	chr1	204144346	32	ERLNC1	0.00091	.		.	FALSE	FALSE	TRUE	(A)n	Simple_repeat
Sniffles2.INS.31E6M0	INS	chr1	204195225	438	ERLNC1	0.89927	.		.	TRUE	FALSE	FALSE	(AC)n	Simple_repeat
Sniffles2.DEL.31EBM0	DEL	chr1	204208378	-58	ERLNC1	0.2441	DEL_chr1_07cd5076	0.667888	0.356724	TRUE	TRUE	FALSE	DNM1r	other-repeat
Sniffles2.INS.31E8M0	INS	chr1	204208460	44	ERLNC1	0.00273	.		.	FALSE	FALSE	TRUE	(A)n	Simple_repeat
Sniffles2.DEL.31ECM0	DEL	chr1	204234979	-35	ERLNC1	0.48911	DEL_chr1_1e173962	0.580645	8.7e-05	FALSE	TRUE	FALSE	(AT)n	Simple_repeat
Sniffles2.INS.31E9M0	INS	chr1	204269328	321	ERLNC1	0.49819	INS_chr1_2632a2c7	0.86917	0.489155	TRUE	TRUE	FALSE	AluY	SINE/Alu
Sniffles2.INS.31EAM0	INS	chr1	204292612	34	PIK3C2B,ERLNC1	0.00091	.		.	FALSE	FALSE	TRUE		Non-repeat
Sniffles2.DEL.31EFM0	DEL	chr1	204307531	-41	PIK3C2B,ERLNC1	0.00091	DEL_chr1_fd67d89c	0.005837	8e-06	FALSE	FALSE	TRUE		Non-repeat
Sniffles2.DEL.31F0M0	DEL	chr1	204346273	-1438	PIK3C2B	0.00182	DEL_chr1_1296bd94	0.950397	0.00046	TRUE	TRUE	FALSE		Non-repeat
Sniffles2.INS.31EDM0	INS	chr1	204355583	42	PIK3C2B	0.00273	.		.	FALSE	FALSE	TRUE		Non-repeat
Sniffles2.DEL.31F1M0	DEL	chr1	204360165	-47	PIK3C2B	0.00092	DEL_chr1_9c73f50d	0.007933	1.6e-05	FALSE	FALSE	TRUE		Non-repeat
Sniffles2.INS.31EEM0	INS	chr1	204375917	326	PIK3C2B	0.16364	INS_chr1_5bbfaffc	0.954227	0.237565	TRUE	TRUE	FALSE	AluY	SINE/Alu
Sniffles2.DEL.31F7M0	DEL	chr1	204412724	-920	PIK3C2B	0.02007	DEL_chr1_b59cbe7d	0.301473	0.056724	FALSE	TRUE	FALSE		Non-repeat
Sniffles2.DEL.31F8M0	DEL	chr1	204413682	-1839	PIK3C2B	0.02	DEL_chr1_b59cbe7d	0.602291	0.056724	FALSE	TRUE	FALSE	L2c	LINE
Sniffles2.INS.31F2M0	INS	chr1	204416862	41	PIK3C2B	0.00091	.		.	FALSE	FALSE	TRUE	(GA)n	Simple_repeat
Sniffles2.INS.31F3M0	INS	chr1	204429052	37	PIK3C2B	0.00091	.		.	FALSE	FALSE	TRUE	(TA)n	Simple_repeat
Sniffles2.DEL.31F9M0	DEL	chr1	204456888	-37	PIK3C2B	0.01636	DEL_chr1_e9fed4c8	0.001316	8e-06	FALSE	FALSE	TRUE	(CA)n	Simple_repeat
Sniffles2.DEL.31FAM0	DEL	chr1	204471270	-145	MDM4,PIK3C2B	0.67241	DEL_chr1_a8ac819b	0.292585	0.095649	FALSE	FALSE	TRUE		Non-repeat
Sniffles2.INS.31F4M0	INS	chr1	204471328	98	MDM4,PIK3C2B	0.04265	.		.	FALSE	FALSE	TRUE		Non-repeat
Sniffles2.INS.31F5M0	INS	chr1	204480087	42	MDM4,PIK3C2B	0.00183	.		.	FALSE	FALSE	TRUE		Non-repeat
Sniffles2.INS.31F6M0	INS	chr1	204493525	31	MDM4,PIK3C2B	0.01554	.		.	FALSE	FALSE	TRUE	(AC)n	Simple_repeat
Sniffles2.DEL.31FBM0	DEL	chr1	204509600	-40	MDM4,PIK3C2B	0.00273	DEL_chr1_0c549583	0.024492	8e-06	FALSE	FALSE	TRUE		Non-repeat
Sniffles2.DEL.31FFM0	DEL	chr1	204601247	-2499	LRRN2,MDM4	0.00091	DEL_chr1_15f6b43d	0.728992	0.000428	TRUE	TRUE	FALSE		Non-repeat
Sniffles2.INS.31FDM0	INS	chr1	204611685	37	LRRN2,MDM4	0.0146	.		.	FALSE	FALSE	TRUE	(A)n	Simple_repeat
Sniffles2.DEL.3200M0	DEL	chr1	204612295	-37	LRRN2,MDM4	0.00091	DEL_chr1_bf047641	0.00103	2.4e-05	FALSE	FALSE	TRUE		Non-repeat
Sniffles2.INS.31FEM0	INS	chr1	204631257	32	LRRN2	0.00638	.		.	FALSE	FALSE	TRUE	(TA)n	Simple_repeat
Sniffles2.DEL.3202M0	DEL	chr1	204750474	-44	NFASC,LRRN2	0.00091	DEL_chr1_1d52f4aa	0.00568	8e-06	FALSE	FALSE	TRUE		Non-repeat
Sniffles2.INS.3201M0	INS	chr1	204768692	36	NFASC,LRRN2	0.01548	.		.	FALSE	FALSE	TRUE	(TTTC)n	Simple_repeat
Sniffles2.INV.3204M0	INV	chr1	204769065	1356	NFASC,LRRN2	0.00091	INV_chr1_a1c697e2	0.000166	8e-06	FALSE	FALSE	TRUE		Non-repeat
Sniffles2.DEL.3203M0	DEL	chr1	204797014	-43	NFASC,LRRN2	0.00091	DEL_chr1_eac32c35	2e-06	0.5	FALSE	FALSE	TRUE	THE1B	LTR
Sniffles2.DEL.3209M0	DEL	chr1	204843613	-40	NFASC,LRRN2	0.00456	DEL_chr1_b07eaf60	0.004412	1.6e-05	FALSE	FALSE	TRUE		Non-repeat
Sniffles2.INS.3206M0	INS	chr1	204857920	31	NFASC	0.00455	.		.	FALSE	FALSE	TRUE	(T)n	Simple_repeat
Sniffles2.INS.3207M0	INS	chr1	204870219	35	NFASC	0.00091	.		.	FALSE	FALSE	TRUE		Non-repeat
Sniffles2.DEL.320AM0	DEL	chr1	204877034	-42	NFASC	0.13793	DEL_chr1_10d656bb	0.474806	2.4e-05	TRUE	TRUE	FALSE	(AT)n	Simple_repeat
Sniffles2.INS.3208M0	INS	chr1	204877063	63	NFASC	0.00091	.		.	FALSE	FALSE	TRUE	(CA)n	Simple_repeat
Sniffles2.INS.320BM0	INS	chr1	204926408	44	NFASC	0.00182	.		.	FALSE	FALSE	TRUE	(T)n	Simple_repeat
Sniffles2.DEL.3211M0	DEL	chr1	205025371	-37	RBBP5,NFASC	0.00366	DEL_chr1_87960c1b	0.135798	3.4e-05	FALSE	FALSE	TRUE	(AC)n	Simple_repeat
Sniffles2.INS.3210M0	INS	chr1	205065737	31	RBBP5,NFASC	0.45454	.		.	FALSE	FALSE	TRUE		Non-repeat
Sniffles2.DEL.3212M0	DEL	chr1	205080526	-33	RBBP5	0.00091	DEL_chr1_eac32c35	1e-06	0.5	FALSE	FALSE	TRUE	(CA)n	Simple_repeat
Sniffles2.DEL.3213M0	DEL	chr1	205093479	-31	RBBP5	0.23315	DEL_chr1_6f0deb87	0.500521	0.002498	TRUE	TRUE	FALSE	(AT)n	Simple_repeat
Sniffles2.DEL.3215M0	DEL	chr1	205125842	-35	DSTYK,RBBP5	0.00181	DEL_chr1_1f7f9c77	0.080718	8.9e-05	FALSE	FALSE	TRUE	(TG)n	Simple_repeat
Sniffles2.INS.3214M0	INS	chr1	205179621	35	DSTYK	0.00273	.		.	FALSE	FALSE	TRUE	(AG)n	Simple_repeat
Sniffles2.DEL.3216M0	DEL	chr1	205196472	-39	TMCC2,DSTYK	0.00091	DEL_chr1_d0640e1d	0.00632	0.000111	FALSE	FALSE	TRUE	FRAM	SINE/Alu
Sniffles2.DEL.3218M0	DEL	chr1	205203509	-41	TMCC2,DSTYK	0.00091	DEL_chr1_4edea70d	0.073171	1.6e-05	FALSE	FALSE	TRUE	(AGGGG)n	Simple_repeat
Sniffles2.DEL.3219M0	DEL	chr1	205207767	-31	TMCC2,DSTYK	0.00818	DEL_chr1_1b4e7e01	0.002565	6.7e-05	FALSE	FALSE	TRUE	(A)n	Simple_repeat
Sniffles2.DEL.321AM0	DEL	chr1	205209506	-57	TMCC2,DSTYK	0.56443	DEL_chr1_38d4916c	0.003775	8e-06	FALSE	FALSE	TRUE		Non-repeat
Sniffles2.DEL.321BM0	DEL	chr1	205229167	-36	TMCC2,DSTYK	0.00363	DEL_chr1_d1702287	0.070476	0.5	FALSE	FALSE	TRUE	(TG)n	Simple_repeat
Sniffles2.INS.3217M0	INS	chr1	205255360	35	TMCC2	0.00091	.		.	FALSE	FALSE	TRUE	GA-rich	Low_complexity
Sniffles2.DEL.321CM0	DEL	chr1	205282405	-1142	TMCC2	0.00091	DEL_chr1_67f6c040	0.803778	0.01122	FALSE	TRUE	FALSE		Non-repeat
Sniffles2.INS.321DM0	INS	chr1	205331024	33	LEMD1,TMCC2	0.00091	.		.	FALSE	FALSE	TRUE	(TC)n	Simple_repeat
Sniffles2.INS.321EM0	INS	chr1	205364907	64	LEMD1,TMCC2	0.72051	.		.	TRUE	FALSE	FALSE	(TA)n	Simple_repeat
Sniffles2.DEL.3222M0	DEL	chr1	205411014	-51	LEMD1	0.00182	DEL_chr1_0d216401	0.079268	5.6e-05	FALSE	FALSE	TRUE	(AGGA)n	Simple_repeat
Sniffles2.INS.321FM0	INS	chr1	205411178	39	LEMD1	0.01455	.		.	FALSE	FALSE	TRUE		Non-repeat
Sniffles2.INS.3220M0	INS	chr1	205466070	32	CDK18,LEMD1	0.00091	.		.	FALSE	FALSE	TRUE	(T)n	Simple_repeat
Sniffles2.DEL.3223M0	DEL	chr1	205470728	-169	CDK18,LEMD1	0.07117	DEL_chr1_6b443df1	0.321235	0.049686	TRUE	TRUE	FALSE	AluSx	SINE/Alu
Sniffles2.DEL.3224M0	DEL	chr1	205472417	-46	CDK18,LEMD1	0.00091	DEL_chr1_2792589f	0.002012	2.4e-05	FALSE	FALSE	TRUE	(AAGG)n	Simple_repeat
Sniffles2.DEL.3225M0	DEL	chr1	205496328	-31	CDK18	0.02646	DEL_chr1_ef613ab0	0.0369	0.000113	FALSE	FALSE	TRUE	(CT)n	Simple_repeat
Sniffles2.INS.3221M0	INS	chr1	205496354	34	CDK18	0.0219	.		.	FALSE	FALSE	TRUE		Non-repeat
Sniffles2.DEL.322DM0	DEL	chr1	205501896	-41	CDK18	0.00455	DEL_chr1_c36fd096	0.318182	0.003294	TRUE	TRUE	FALSE		Non-repeat
Sniffles2.INS.3226M0	INS	chr1	205519443	43	CDK18	0.00091	.		.	FALSE	FALSE	TRUE		Non-repeat
Sniffles2.INS.3227M0	INS	chr1	205532938	32	CDK18	0.00916	.		.	FALSE	FALSE	TRUE	(TG)n	Simple_repeat
Sniffles2.INS.3228M0	INS	chr1	205539982	37	CDK18	0.48911	INS_chr1_5d0488b9	0.587302	0.29863	TRUE	TRUE	FALSE	(GAA)n	Simple_repeat
Sniffles2.INS.3229M0	INS	chr1	205544063	37	CDK18	0.67091	.		.	FALSE	FALSE	TRUE		Non-repeat
Sniffles2.INS.322AM0	INS	chr1	205546930	31	CDK18	0.00544	.		.	FALSE	FALSE	TRUE	(T)n	Simple_repeat
Sniffles2.INS.322BM0	INS	chr1	205551977	37	ELK4,CDK18	0.22142	.		.	FALSE	FALSE	TRUE	(AT)n	Simple_repeat
Sniffles2.INS.322CM0	INS	chr1	205563459	48	ELK4,CDK18	0.29855	.		.	FALSE	FALSE	TRUE	(TTCC)n	Simple_repeat
Sniffles2.DEL.322EM0	DEL	chr1	205580236	-36	ELK4,CDK18	0.00091	DEL_chr1_0723a16c	0.000371	8e-06	FALSE	FALSE	TRUE		Non-repeat
Sniffles2.DEL.322FM0	DEL	chr1	205593771	-46	ELK4	0.00366	DEL_chr1_eac32c35	2e-06	0.5	FALSE	FALSE	TRUE		Non-repeat
Sniffles2.DEL.3230M0	DEL	chr1	205596545	-31	ELK4	0.00817	DEL_chr1_9f43f767	0.003233	0.000778	FALSE	FALSE	TRUE	(A)n	Simple_repeat
Sniffles2.INS.3231M0	INS	chr1	205603607	74	ELK4	0.5118	.		.	FALSE	FALSE	TRUE		Non-repeat
Sniffles2.DEL.3234M0	DEL	chr1	205614066	-43	ELK4	0.00091	DEL_chr1_b299fc97	0.065672	0.003322	FALSE	FALSE	TRUE		Non-repeat
Sniffles2.INS.3232M0	INS	chr1	205648369	35	SLC45A3,ELK4	0.01089	.		.	FALSE	FALSE	TRUE	(A)n	Simple_repeat
Sniffles2.DEL.3235M0	DEL	chr1	205663087	-37	SLC45A3	0.01182	DEL_chr1_96d63ad5	0.011473	8e-06	FALSE	FALSE	TRUE		Non-repeat
Sniffles2.DEL.3236M0	DEL	chr1	205682007	-818	SLC45A3	0.00092	DEL_chr1_48eb103f	0.675626	0.00318	FALSE	TRUE	FALSE	AluY	SINE/Alu
Sniffles2.INS.3233M0	INS	chr1	205683215	34	SLC45A3	0.00274	.		.	FALSE	FALSE	TRUE	(CA)n	Simple_repeat
Sniffles2.DEL.3237M0	DEL	chr1	205746446	-36	RAB29	0.00181	DEL_chr1_eac32c35	2e-06	0.5	FALSE	FALSE	TRUE	(CA)n	Simple_repeat
Sniffles2.INS.3238M0	INS	chr1	205802720	31	RAB29	0.02459	.		.	FALSE	FALSE	TRUE	(AAAAT)n	Simple_repeat
Sniffles2.INS.3239M0	INS	chr1	205813694	66	RAB29	0.00091	.		.	FALSE	FALSE	TRUE		Non-repeat
Sniffles2.DEL.323AM0	DEL	chr1	205831306	-40	RAB29	0.00091	DEL_chr1_5317a0d1	0.083674	0.000159	FALSE	FALSE	TRUE		Non-repeat
Sniffles2.DEL.3242M0	DEL	chr1	205898583	-37	SLC26A9	0.00272	DEL_chr1_c537a780	0.017463	3.2e-05	FALSE	FALSE	TRUE	(TG)n	Simple_repeat
Sniffles2.INS.323BM0	INS	chr1	205906495	34	SLC26A9	0.0592	.		.	FALSE	FALSE	TRUE	(TA)n	Simple_repeat
Sniffles2.DEL.3243M0	DEL	chr1	205906509	-56	SLC26A9	0.25501	DEL_chr1_0e91b52e	0.580044	0.010631	TRUE	TRUE	FALSE	(TA)n	Simple_repeat
Sniffles2.INS.323CM0	INS	chr1	205931466	31	SLC26A9	0.00091	.		.	FALSE	FALSE	TRUE	(T)n	Simple_repeat
Sniffles2.INS.323DM0	INS	chr1	205956030	37	SLC26A9	0.00545	.		.	FALSE	FALSE	TRUE	(GA)n	Simple_repeat
Sniffles2.DEL.3244M0	DEL	chr1	205957906	-508	SLC26A9	0.49362	DEL_chr1_5d3fa1e2	0.560573	0.48424	TRUE	TRUE	FALSE		Non-repeat
Sniffles2.DEL.3245M0	DEL	chr1	205966740	-316	SLC26A9	0.56987	DEL_chr1_c0344ec2	0.955836	0.577364	TRUE	TRUE	FALSE	AluY	SINE/Alu
Sniffles2.DEL.3246M0	DEL	chr1	205969862	-14560	SLC26A9	0.00182	DEL_chr1_5e51effa	0.082687	5e-05	FALSE	FALSE	TRUE		Non-repeat
Sniffles2.INS.323EM0	INS	chr1	205973120	157	SLC26A9	0.73775	.		.	TRUE	FALSE	FALSE	(CA)n	Simple_repeat
Sniffles2.DEL.3247M0	DEL	chr1	205973365	-42	SLC26A9	0.00091	DEL_chr1_c26089e5	0.059229	0.004158	FALSE	FALSE	TRUE		Non-repeat
Sniffles2.INS.323FM0	INS	chr1	205974083	52	SLC26A9	0.12729	.		.	FALSE	FALSE	TRUE	(AC)n	Simple_repeat
Sniffles2.DEL.3248M0	DEL	chr1	205981701	-140	SLC26A9	0.58167	DEL_chr1_5b1b537b	0.602564	0.018529	FALSE	TRUE	FALSE		Non-repeat
Sniffles2.DEL.3249M0	DEL	chr1	205984594	-38	SLC26A9	0.00182	DEL_chr1_eac32c35	2e-06	0.5	FALSE	FALSE	TRUE		Non-repeat
Sniffles2.INS.3240M0	INS	chr1	205985765	126	SLC26A9	0.75681	INS_chr1_1b7ade7b	0.289252	0.385891	FALSE	FALSE	TRUE		Non-repeat
Sniffles2.INS.3241M0	INS	chr1	205985776	840	SLC26A9	0.00273	INS_chr1_1b7ade7b	0.027768	0.385891	FALSE	FALSE	TRUE		Non-repeat
Sniffles2.DEL.3252M0	DEL	chr1	206003392	-4846	SLC26A9	0.00091	DEL_chr1_278beee6	0.992573	0.00046	TRUE	TRUE	FALSE		Non-repeat
Sniffles2.INS.324BM0	INS	chr1	206004322	39	SLC26A9	0.00091	.		.	FALSE	FALSE	TRUE		Non-repeat
Sniffles2.DEL.3253M0	DEL	chr1	206005791	-36	SLC26A9	0.00091	DEL_chr1_278beee6	0.007688	0.00046	FALSE	FALSE	TRUE		Non-repeat
Sniffles2.DEL.3254M0	DEL	chr1	206008548	-16639	SLC26A9	0.0127	DEL_chr1_ed323189	0.99988	0.005932	TRUE	TRUE	FALSE		Non-repeat
Sniffles2.DEL.3255M0	DEL	chr1	206011513	-40	SLC26A9	0.00091	DEL_chr1_b36f03ca	0.054018	2.4e-05	FALSE	FALSE	TRUE		Non-repeat
Sniffles2.DEL.3256M0	DEL	chr1	206038190	-34	SLC26A9	0.11252	DEL_chr1_461843b6	0.000565	8e-06	FALSE	FALSE	TRUE	(A)n	Simple_repeat
Sniffles2.INS.324CM0	INS	chr1	206052788	5856	FAM72A,SLC26A9	0.05328	.		.	TRUE	FALSE	FALSE	LTR2B-int	LTR
Sniffles2.INS.324DM0	INS	chr1	206055263	5861	FAM72A,SLC26A9	0.00232	.		.	FALSE	FALSE	TRUE	LTR2B-int	LTR
Sniffles2.INS.324EM0	INS	chr1	206057502	5867	FAM72A,SLC26A9	0.00971	.		.	FALSE	FALSE	TRUE	LTR2B-int	LTR
Sniffles2.INS.324FM0	INS	chr1	206058799	5871	FAM72A,SLC26A9	0.05134	.		.	FALSE	FALSE	TRUE	LTR2B-int	LTR
Sniffles2.DEL.3257M0	DEL	chr1	206064379	-49	FAM72A,SLC26A9	0.01004	DEL_chr1_461843b6	0.000806	8e-06	TRUE	FALSE	FALSE	SVA_F	SVA
Sniffles2.INS.3250M0	INS	chr1	206064523	37	FAM72A,SLC26A9	0.97368	.		.	FALSE	FALSE	TRUE		Non-repeat
Sniffles2.INS.3251M0	INS	chr1	206069797	76	FAM72A,SLC26A9	0.00909	.		.	FALSE	FALSE	TRUE	(AT)n	Simple_repeat
Sniffles2.DEL.325AM0	DEL	chr1	206122052	-37	FAM72A	0.00273	DEL_chr1_76d51fd8	0.005185	1.6e-05	FALSE	FALSE	TRUE	(TG)n	Simple_repeat
Sniffles2.INS.3258M0	INS	chr1	206123464	169	FAM72A	0.13	INS_chr1_d2b5a2c1	0.90425	0.163463	TRUE	TRUE	FALSE	AluY	SINE/Alu
Sniffles2.DEL.325BM0	DEL	chr1	206133257	-4846	FAM72A	0.00091	DEL_chr1_6bbbbdbb	0.999175	3.2e-05	TRUE	TRUE	FALSE		Non-repeat
Sniffles2.DEL.325CM0	DEL	chr1	206135430	-6011	FAM72A	0.00455	DEL_chr1_e5b10f0d	0.999501	0.00092	TRUE	TRUE	FALSE		Non-repeat
Sniffles2.INS.3259M0	INS	chr1	206191722	40	FAM72A	0.00272	.		.	FALSE	FALSE	TRUE	(C)n	Simple_repeat
Sniffles2.INS.325DM0	INS	chr1	206257734	32	SRGAP2,FAM72A	0.00455	.		.	FALSE	FALSE	TRUE	(T)n	Simple_repeat
Sniffles2.INS.325EM0	INS	chr1	206274476	56	SRGAP2,FAM72A	0.00091	.		.	FALSE	FALSE	TRUE	(CG)n	Simple_repeat
Sniffles2.DEL.3260M0	DEL	chr1	206372914	-61	IKBKE,SRGAP2	0.47822	DEL_chr1_eac32c35	3e-06	0.5	FALSE	FALSE	TRUE	(CTTT)n	Simple_repeat
Sniffles2.INS.325FM0	INS	chr1	206396003	40	IKBKE,SRGAP2	0.00091	.		.	FALSE	FALSE	TRUE		Non-repeat
Sniffles2.INS.3262M0	INS	chr1	206459963	37	IKBKE,SRGAP2	0.00091	.		.	FALSE	FALSE	TRUE	(T)n	Simple_repeat
Sniffles2.DEL.3264M0	DEL	chr1	206486414	-34	IKBKE	0.0847	DEL_chr1_9d945930	0.352015	6.6e-05	FALSE	TRUE	FALSE		Non-repeat
Sniffles2.INS.3263M0	INS	chr1	206486652	41	IKBKE	0.00273	.		.	FALSE	FALSE	TRUE		Non-repeat
Sniffles2.DEL.3267M0	DEL	chr1	206523561	-34	RASSF5,IKBKE	0.01455	DEL_chr1_eac32c35	2e-06	0.5	FALSE	FALSE	TRUE	AluY	SINE/Alu
Sniffles2.INS.3266M0	INS	chr1	206524559	57	RASSF5,IKBKE	0.50818	.		.	FALSE	FALSE	TRUE	(ATATATA)n	Simple_repeat
Sniffles2.DEL.3268M0	DEL	chr1	206546090	-32	EIF2D,RASSF5	0.00182	DEL_chr1_34efe104	0.000738	2.4e-05	FALSE	FALSE	TRUE	(T)n	Simple_repeat
Sniffles2.DEL.326AM0	DEL	chr1	206618543	-42	DYRK3,EIF2D	0.31307	DEL_chr1_5cacc03d	0.102048	0.069863	FALSE	FALSE	TRUE		Non-repeat
Sniffles2.DEL.326BM0	DEL	chr1	206641338	-977	DYRK3,EIF2D	0.02555	DEL_chr1_002cab73	0.938233	0.038827	FALSE	TRUE	FALSE	L1P1	LINE
Sniffles2.INS.3269M0	INS	chr1	206646362	45	DYRK3,EIF2D	0.00091	.		.	FALSE	FALSE	TRUE	(T)n	Simple_repeat
Sniffles2.INS.326CM0	INS	chr1	206712963	32	MAPKAPK2	0.00182	.		.	FALSE	FALSE	TRUE	(CA)n	Simple_repeat
Sniffles2.INS.326DM0	INS	chr1	206741912	38	IL10,MAPKAPK2	0.00091	.		.	FALSE	FALSE	TRUE		Non-repeat
Sniffles2.DEL.3272M0	DEL	chr1	206744022	-32	IL10,MAPKAPK2	0.34664	DEL_chr1_2ce170e9	0.336735	8e-06	FALSE	TRUE	FALSE	(TCTT)n	Simple_repeat
Sniffles2.INS.326EM0	INS	chr1	206762876	33	IL10	0.12523	.		.	FALSE	FALSE	TRUE	(CTTTC)n	Simple_repeat
Sniffles2.INS.326FM0	INS	chr1	206766265	43	IL10	0.00092	.		.	FALSE	FALSE	TRUE		Non-repeat
Sniffles2.DEL.3273M0	DEL	chr1	206776469	-36	IL19,IL10	0.00091	DEL_chr1_25814848	0.051176	3.3e-05	FALSE	FALSE	TRUE		Non-repeat
Sniffles2.DEL.3274M0	DEL	chr1	206781920	-76	IL19,IL10	0.45009	DEL_chr1_a6d64c39	0.309237	0.002087	FALSE	TRUE	FALSE	(TA)n	Simple_repeat
Sniffles2.INS.3270M0	INS	chr1	206781946	95	IL19,IL10	0.26769	.		.	FALSE	FALSE	TRUE	(TA)n	Simple_repeat
Sniffles2.INS.3271M0	INS	chr1	206788391	77	IL19,IL10	0.00091	.		.	FALSE	FALSE	TRUE		Non-repeat
Sniffles2.INS.3275M0	INS	chr1	206828133	74	IL20,IL19	0.95281	.		.	TRUE	FALSE	FALSE		Non-repeat
Sniffles2.INS.3276M0	INS	chr1	206864621	87	IL20	0.00364	INS_chr1_21fa5078	0.293919	0.003578	TRUE	FALSE	FALSE	(CT)n	Simple_repeat
Sniffles2.INS.3277M0	INS	chr1	206910988	43	FCMR,IL24	0.00182	.		.	FALSE	FALSE	TRUE		Non-repeat
Sniffles2.INS.3279M0	INS	chr1	206924298	1629	FCMR	0.00182	.		.	FALSE	FALSE	TRUE	(GT)n	Simple_repeat
Sniffles2.INS.3278M0	INS	chr1	206924396	885	FCMR	0.8294	.		.	FALSE	FALSE	TRUE	(TG)n	Simple_repeat
Sniffles2.DEL.327BM0	DEL	chr1	206924439	-175	FCMR	0.00727	DEL_chr1_b0000f64	0.705606	0.63215	TRUE	TRUE	FALSE	(TG)n	Simple_repeat
Sniffles2.INS.327AM0	INS	chr1	206924621	56	FCMR	0.03734	.		.	FALSE	FALSE	TRUE	(GT)n	Simple_repeat
Sniffles2.DEL.327CM0	DEL	chr1	206926984	-34	FCMR	0.07377	DEL_chr1_4523db6b	0.011932	0.003119	FALSE	FALSE	TRUE	(A)n	Simple_repeat
Sniffles2.INS.327DM0	INS	chr1	207040924	32	PFKFB2	0.00182	.		.	FALSE	FALSE	TRUE	(A)n	Simple_repeat
Sniffles2.DEL.3281M0	DEL	chr1	207041198	-51	PFKFB2	0.00182	DEL_chr1_01ce7c46	0.005029	1.6e-05	FALSE	FALSE	TRUE		Non-repeat
Sniffles2.INS.327EM0	INS	chr1	207061166	34	PFKFB2	0.01734	.		.	FALSE	FALSE	TRUE	(TA)n	Simple_repeat
Sniffles2.INS.327FM0	INS	chr1	207076637	32	C4BPB,PFKFB2	0.45463	.		.	FALSE	FALSE	TRUE		Non-repeat
Sniffles2.INS.3280M0	INS	chr1	207085625	38	C4BPB,PFKFB2	0.00363	INS_chr1_99bc5445	0.76	0.02139	FALSE	TRUE	FALSE	(T)n	Simple_repeat
Sniffles2.DEL.3285M0	DEL	chr1	207098992	-47	C4BPB	0.00363	DEL_chr1_eac32c35	2e-06	0.5	FALSE	FALSE	TRUE	MER1A	DNA_transposon
Sniffles2.INS.3282M0	INS	chr1	207099071	47	C4BPB	0.00091	.		.	FALSE	FALSE	TRUE	MER1A	DNA_transposon
Sniffles2.INS.3283M0	INS	chr1	207106494	31	C4BPB	0.08867	.		.	FALSE	FALSE	TRUE		Non-repeat
Sniffles2.DEL.3286M0	DEL	chr1	207116496	-36	C4BPB	0.00365	DEL_chr1_eac32c35	2e-06	0.5	FALSE	FALSE	TRUE	(TG)n	Simple_repeat
Sniffles2.DEL.3287M0	DEL	chr1	207119078	-292	C4BPB	0.56352	DEL_chr1_d3ae2c13	0.351319	0.544271	FALSE	TRUE	FALSE	MLT2F	LTR
Sniffles2.INS.3284M0	INS	chr1	207187193	32	C4BPB	0.00545	.		.	FALSE	FALSE	TRUE		Non-repeat
Sniffles2.DEL.328BM0	DEL	chr1	207199555	-56	C4BPB	0.00091	DEL_chr1_9fb8690a	0.005306	1.6e-05	FALSE	FALSE	TRUE	L1P3	LINE
Sniffles2.DEL.328CM0	DEL	chr1	207203041	-41	C4BPB	0.00091	DEL_chr1_4b3554c3	0.101205	0.002899	FALSE	FALSE	TRUE		Non-repeat
Sniffles2.INS.3288M0	INS	chr1	207204849	43	C4BPB	0.00091	.		.	FALSE	FALSE	TRUE		Non-repeat
Sniffles2.DEL.328DM0	DEL	chr1	207213817	-44	CD55,C4BPB	0.00911	DEL_chr1_6178a84d	0.229592	0.003265	FALSE	FALSE	TRUE	(AT)n	Simple_repeat
Sniffles2.INS.3289M0	INS	chr1	207213821	172	CD55,C4BPB	0.54084	.		.	FALSE	FALSE	TRUE	(TA)n	Simple_repeat
Sniffles2.DEL.328EM0	DEL	chr1	207220936	-41	CD55,C4BPB	0.00545	DEL_chr1_a2824f0a	0.195349	8e-06	FALSE	FALSE	TRUE		Non-repeat
Sniffles2.INS.328AM0	INS	chr1	207220997	38	CD55,C4BPB	0.63884	.		.	FALSE	FALSE	TRUE		Non-repeat
Sniffles2.DEL.328FM0	DEL	chr1	207315840	-32	CD55	0.64546	DEL_chr1_bef8318b	0.227586	1.6e-05	FALSE	FALSE	TRUE		Non-repeat
Sniffles2.DEL.3290M0	DEL	chr1	207323964	-39	CD55	0.00091	DEL_chr1_361cff8d	0.020111	8e-06	FALSE	FALSE	TRUE		Non-repeat
Sniffles2.DEL.3291M0	DEL	chr1	207368650	-3600	CD55	0.53	DEL_chr1_7dcf2c82	0.975811	0.473558	TRUE	TRUE	FALSE	LTR12E	LTR
Sniffles2.INS.3292M0	INS	chr1	207407384	31	CR2,CD55	0.00182	INS_chr1_9e054c52	0.469697	0.002064	FALSE	TRUE	FALSE		Non-repeat
Sniffles2.DEL.3297M0	DEL	chr1	207407388	-34	CR2,CD55	0.18149	DEL_chr1_45e9e714	0.014386	8e-06	FALSE	FALSE	TRUE	(GAA)n	Simple_repeat
Sniffles2.INS.3293M0	INS	chr1	207411950	31	CR2,CD55	0.00546	.		.	FALSE	FALSE	TRUE	(TA)n	Simple_repeat
Sniffles2.DEL.3298M0	DEL	chr1	207418087	-1131	CR2,CD55	0.00182	DEL_chr1_c97a3500	0.952061	0.00092	TRUE	TRUE	FALSE	L1MEc	LINE
Sniffles2.INS.3294M0	INS	chr1	207450686	126	CR2	0.00547	.		.	FALSE	FALSE	TRUE	(C)n	Simple_repeat
Sniffles2.INS.3295M0	INS	chr1	207458076	32	CR2	0.04727	.		.	FALSE	FALSE	TRUE	(AC)n	Simple_repeat
Sniffles2.INS.3296M0	INS	chr1	207494129	64	CR1,CR2	0.04727	INS_chr1_ccc33868	0.13511	0.079965	TRUE	FALSE	FALSE		Non-repeat
Sniffles2.INS.3299M0	INS	chr1	207512389	42	CR1,CR2	0.00182	.		.	FALSE	FALSE	TRUE	(TA)n	Simple_repeat
Sniffles2.DEL.329CM0	DEL	chr1	207514996	-38	CR1,CR2	0.00363	DEL_chr1_f8af894d	0.060559	4.1e-05	FALSE	FALSE	TRUE	(AC)n	Simple_repeat
Sniffles2.INS.329AM0	INS	chr1	207515147	58	CR1,CR2	0.05445	.		.	FALSE	FALSE	TRUE	DNM1r	other-repeat
Sniffles2.DEL.329DM0	DEL	chr1	207548119	-1495	CR1,CR2	0.24737	DEL_chr1_25bd0773	0.041554	0.303635	FALSE	FALSE	TRUE	L1PA5	LINE
Sniffles2.INS.329BM0	INS	chr1	207581279	38	CR1L,CR1	0.03358	INS_chr1_6f459991	0.76	8.7e-05	FALSE	TRUE	FALSE		Non-repeat
Sniffles2.INS.329EM0	INS	chr1	207617508	32	CR1L,CR1	0.25046	.		.	FALSE	FALSE	TRUE	(TA)n	Simple_repeat
Sniffles2.DEL.32A1M0	DEL	chr1	207617603	-32	CR1L,CR1	0.46727	DEL_chr1_9315e99e	0.02799	0.000321	FALSE	FALSE	TRUE	(AG)n	Simple_repeat
Sniffles2.DEL.32A2M0	DEL	chr1	207623608	-31	CR1L,CR1	0.01361	DEL_chr1_51467984	0.052885	1.9e-05	FALSE	FALSE	TRUE	(CA)n	Simple_repeat
Sniffles2.DEL.32A3M0	DEL	chr1	207667718	-4752	CR1L,CR1	0.00364	DEL_chr1_d872db8f	0.999369	0.028718	TRUE	TRUE	FALSE		Non-repeat
Sniffles2.INS.329FM0	INS	chr1	207683011	32	CR1L,CR1	0.02636	.		.	FALSE	FALSE	TRUE	(ACA)n	Simple_repeat
Sniffles2.INS.32A0M0	INS	chr1	207686123	242	CR1L,CR1	0.52813	INS_chr1_c2189d5f	0.566818	0.000125	FALSE	TRUE	FALSE	(CCTT)n	Simple_repeat
Sniffles2.DEL.32A5M0	DEL	chr1	207712804	-42	CD46,CR1L	0.00182	DEL_chr1_80930202	0.001602	8e-06	FALSE	FALSE	TRUE		Non-repeat
Sniffles2.DEL.32A6M0	DEL	chr1	207737481	-37	CD46,CR1L	0.11182	DEL_chr1_51ede8c5	0.03854	8e-06	FALSE	FALSE	TRUE	(A)n	Simple_repeat
Sniffles2.DEL.32A7M0	DEL	chr1	207737520	-1994	CD46,CR1L	0.00091	DEL_chr1_51ede8c5	0.262808	8e-06	FALSE	FALSE	TRUE		Non-repeat
Sniffles2.DEL.32ACM0	DEL	chr1	207818290	-36	CD34,CD46	0.01188	DEL_chr1_560c6dc2	0.070476	0.000254	FALSE	FALSE	TRUE	(GCGGG)n	Simple_repeat
Sniffles2.INS.32A8M0	INS	chr1	207818348	34	CD34,CD46	0.00916	.		.	FALSE	FALSE	TRUE		Non-repeat
Sniffles2.INS.32A9M0	INS	chr1	207841628	31	CD34,CD46	0.00274	.		.	FALSE	FALSE	TRUE	(AT)n	Simple_repeat
Sniffles2.DEL.32ADM0	DEL	chr1	207842841	-4957	CD34,CD46	0.00092	DEL_chr1_2ffb1c91	0.998389	0.000571	FALSE	TRUE	FALSE		Non-repeat
Sniffles2.DEL.32AEM0	DEL	chr1	207846761	-88	CD34,CD46	0.37296	DEL_chr1_f90c8ad5	0.401705	0.00389	TRUE	TRUE	FALSE	(GTAT)n	Simple_repeat
Sniffles2.INS.32AAM0	INS	chr1	207846830	58	CD34,CD46	0.11546	.		.	FALSE	FALSE	TRUE		Non-repeat
Sniffles2.INS.32ABM0	INS	chr1	207848906	37	CD34,CD46	0.09545	INS_chr1_f2b0be3f	0.685185	3.7e-05	FALSE	TRUE	FALSE	(AT)n	Simple_repeat
Sniffles2.DEL.32B0M0	DEL	chr1	207926586	-84244	CD34	0.00182	DEL_chr1_03a29d17	0.999976	8e-06	TRUE	TRUE	FALSE		Non-repeat
Sniffles2.DEL.32B4M0	DEL	chr1	208017986	-39	PLXNA2,CD34	0.00364	DEL_chr1_3d2a1cac	0.000466	8e-06	FALSE	FALSE	TRUE	(CA)n	Simple_repeat
Sniffles2.INS.32B1M0	INS	chr1	208019018	37	PLXNA2,CD34	0.00091	.		.	FALSE	FALSE	TRUE		Non-repeat
Sniffles2.DEL.32B5M0	DEL	chr1	208022029	-41	PLXNA2,CD34	0.01091	DEL_chr1_b671a354	0.005028	9.5e-05	FALSE	FALSE	TRUE	(GT)n	Simple_repeat
Sniffles2.INS.32B2M0	INS	chr1	208033389	33	PLXNA2,CD34	0.00091	.		.	FALSE	FALSE	TRUE	(T)n	Simple_repeat
Sniffles2.INS.32B3M0	INS	chr1	208047319	45	PLXNA2,CD34	0.25909	.		.	FALSE	FALSE	TRUE		Non-repeat
Sniffles2.INV.32B6M0	INV	chr1	208058378	142	PLXNA2,CD34	0.00091	INV_chr1_a1c697e2	1.7e-05	8e-06	FALSE	FALSE	TRUE		Non-repeat
Sniffles2.DEL.32B9M0	DEL	chr1	208098456	-34	PLXNA2	0.00183	DEL_chr1_259be576	0.001589	8e-06	FALSE	FALSE	TRUE	(CA)n	Simple_repeat
Sniffles2.INS.32B7M0	INS	chr1	208170150	65	PLXNA2	0.00091	.		.	FALSE	FALSE	TRUE		Non-repeat
Sniffles2.INS.32B8M0	INS	chr1	208186709	31	PLXNA2	0.00181	.		.	TRUE	FALSE	FALSE	(T)n	Simple_repeat
Sniffles2.INS.32BAM0	INS	chr1	208209984	31	PLXNA2	0.01186	.		.	FALSE	FALSE	TRUE	(T)n	Simple_repeat
Sniffles2.DEL.32BEM0	DEL	chr1	208265766	-35	PLXNA2	0.34937	DEL_chr1_85c96027	0.025281	6.7e-05	FALSE	FALSE	TRUE	(CCCTT)n	Simple_repeat
Sniffles2.INS.32BBM0	INS	chr1	208267466	36	PLXNA2	0.31182	.		.	TRUE	FALSE	FALSE	(CAG)n	Simple_repeat
Sniffles2.DUP.32C0M0	DUP	chr1	208270656	13340	PLXNA2	0.00274	DUP_chr1_a13309b7	0.971666	0.004219	TRUE	TRUE	FALSE		Non-repeat
Sniffles2.DEL.32BFM0	DEL	chr1	208275560	-40	PLXNA2	0.00544	DEL_chr1_eac32c35	2e-06	0.5	FALSE	FALSE	TRUE		Non-repeat
Sniffles2.INS.32BCM0	INS	chr1	208279280	49	PLXNA2	0.28546	INS_chr1_ff81992a	0.462963	0.255221	FALSE	TRUE	FALSE	(TG)n	Simple_repeat
Sniffles2.INS.32BDM0	INS	chr1	208282280	31	PLXNA2	0.09381	.		.	FALSE	FALSE	TRUE	(T)n	Simple_repeat
Sniffles2.INS.32C2M0	INS	chr1	208300937	32	PLXNA2	0.13727	.		.	FALSE	FALSE	TRUE	(AT)n	Simple_repeat
Sniffles2.DEL.32C3M0	DEL	chr1	208314242	-3087	PLXNA2	0.00091	DEL_chr1_f390d022	0.919365	0.000745	FALSE	TRUE	FALSE		Non-repeat
Sniffles2.DEL.32C4M0	DEL	chr1	208330059	-36	PLXNA2	0.00818	DEL_chr1_eac32c35	2e-06	0.5	FALSE	FALSE	TRUE		Non-repeat
Sniffles2.DEL.32C5M0	DEL	chr1	208351689	-39	PLXNA2	0.00091	DEL_chr1_3fa10542	0.014383	5.6e-05	FALSE	FALSE	TRUE	FLAM_C	SINE/Alu
Sniffles2.DEL.32C6M0	DEL	chr1	208402035	-40	PLXNA2	0.01002	DEL_chr1_eac32c35	2e-06	0.5	FALSE	FALSE	TRUE		Non-repeat
Sniffles2.DEL.32C7M0	DEL	chr1	208436630	-33	PLXNA2	0.02095	DEL_chr1_eac32c35	1e-06	0.5	FALSE	FALSE	TRUE		Non-repeat
Sniffles2.DEL.32C8M0	DEL	chr1	208470211	-46	PLXNA2	0.01639	DEL_chr1_3994fe13	0.233831	0.019922	FALSE	FALSE	TRUE		Non-repeat
Sniffles2.DEL.32CFM0	DEL	chr1	208507014	-38	PLXNA2	0.00911	DEL_chr1_63bc596a	0.002715	0.000239	TRUE	FALSE	FALSE		Non-repeat
Sniffles2.INS.32C9M0	INS	chr1	208518136	315	PLXNA2	0.08379	INS_chr1_af40f22d	0.990566	0.143242	TRUE	TRUE	FALSE	AluY	SINE/Alu
Sniffles2.DEL.32D0M0	DEL	chr1	208530793	-41	PLXNA2	0.00272	DEL_chr1_dee65d6d	0.005108	2.4e-05	FALSE	FALSE	TRUE	(AT)n	Simple_repeat
Sniffles2.INS.32CAM0	INS	chr1	208545687	34	PLXNA2	0.00091	.		.	FALSE	FALSE	TRUE	(T)n	Simple_repeat
Sniffles2.INS.32CBM0	INS	chr1	208553405	43	PLXNA2	0.00091	.		.	FALSE	FALSE	TRUE	(AG)n	Simple_repeat
Sniffles2.INS.32CCM0	INS	chr1	208565630	40	PLXNA2	0.34392	INS_chr1_d1372529	0.8	0.290719	TRUE	TRUE	FALSE	(CTATT)n	Simple_repeat
Sniffles2.INS.32CDM0	INS	chr1	208573566	86	PLXNA2	0.00091	.		.	FALSE	FALSE	TRUE	(GA)n	Simple_repeat
Sniffles2.INS.32CEM0	INS	chr1	208589453	328	PLXNA2	0.02646	INS_chr1_8ff65959	0.979104	0.027761	FALSE	TRUE	FALSE	AluY	SINE/Alu
Sniffles2.DEL.32D3M0	DEL	chr1	208611759	-35	PLXNA2	0.02823	DEL_chr1_f21da95c	0.071376	0.000546	FALSE	FALSE	TRUE	(TAGA)n	Simple_repeat
Sniffles2.DEL.32D4M0	DEL	chr1	208647442	-37	PLXNA2	0.07909	DEL_chr1_190aa668	0.114416	0.000111	FALSE	FALSE	TRUE	(TTCT)n	Simple_repeat
Sniffles2.INS.32D1M0	INS	chr1	208688822	31	PLXNA2	0.06987	.		.	FALSE	FALSE	TRUE		Non-repeat
Sniffles2.DEL.32D5M0	DEL	chr1	208694266	-166	PLXNA2	0.12842	DEL_chr1_b706aaf7	0.368489	0.001531	FALSE	TRUE	FALSE	AluY	SINE/Alu
Sniffles2.INS.32D2M0	INS	chr1	208694587	41	PLXNA2	0.00091	.		.	FALSE	FALSE	TRUE		Non-repeat
Sniffles2.DEL.32D7M0	DEL	chr1	208707808	-40	PLXNA2	0.00091	DEL_chr1_eac32c35	2e-06	0.5	FALSE	FALSE	TRUE	L1P1	LINE
Sniffles2.DEL.32D8M0	DEL	chr1	208744779	-31	PLXNA2	0.00907	DEL_chr1_174b4463	0.032041	0.000206	FALSE	FALSE	TRUE	(A)n	Simple_repeat
Sniffles2.INS.32D6M0	INS	chr1	208784693	39	PLXNA2	0.00182	.		.	FALSE	FALSE	TRUE		Non-repeat
Sniffles2.DEL.32DEM0	DEL	chr1	208816873	-32	PLXNA2	0.00273	DEL_chr1_d9e30fda	0.055887	0.003204	TRUE	FALSE	FALSE	(GA)n	Simple_repeat
Sniffles2.INS.32DBM0	INS	chr1	208844705	32	LAMB3,PLXNA2	0.02818	.		.	FALSE	FALSE	TRUE	(GAAA)n	Simple_repeat
Sniffles2.INS.32DCM0	INS	chr1	208848497	48	LAMB3,PLXNA2	0.00091	.		.	FALSE	FALSE	TRUE		Non-repeat
Sniffles2.INS.32DDM0	INS	chr1	208856722	34	LAMB3,PLXNA2	0.00091	.		.	FALSE	FALSE	TRUE	(G)n	Simple_repeat
Sniffles2.DEL.32E1M0	DEL	chr1	208933138	-32	LAMB3,PLXNA2	0.02818	DEL_chr1_eac32c35	1e-06	0.5	FALSE	FALSE	TRUE	(T)n	Simple_repeat
Sniffles2.INS.32DFM0	INS	chr1	208964487	36	LAMB3	0.00091	.		.	FALSE	FALSE	TRUE	(CAA)n	Simple_repeat
Sniffles2.INS.32E0M0	INS	chr1	208984491	31	LAMB3	0.11588	.		.	FALSE	FALSE	TRUE		Non-repeat
Sniffles2.DEL.32E2M0	DEL	chr1	208986275	-68	LAMB3	0.00091	DEL_chr1_eac32c35	3e-06	0.5	FALSE	FALSE	TRUE		Non-repeat
Sniffles2.INS.32E4M0	INS	chr1	209010305	45	LAMB3	0.00091	.		.	FALSE	FALSE	TRUE	(AT)n	Simple_repeat
Sniffles2.DEL.32E6M0	DEL	chr1	209018269	-42	LAMB3	0.00183	DEL_chr1_4589fb27	0.754386	8e-06	FALSE	TRUE	FALSE		Non-repeat
Sniffles2.INS.32E5M0	INS	chr1	209072790	37	LAMB3	0.01002	.		.	FALSE	FALSE	TRUE		Non-repeat
Sniffles2.DEL.32E7M0	DEL	chr1	209075879	-32	LAMB3	0.00729	DEL_chr1_d9847836	0.000651	8e-06	FALSE	FALSE	TRUE	(CT)n	Simple_repeat
Sniffles2.INS.32E8M0	INS	chr1	209119765	33	LAMB3	0.12341	.		.	FALSE	FALSE	TRUE	(TA)n	Simple_repeat
Sniffles2.DEL.32EAM0	DEL	chr1	209129338	-44	LAMB3	0.02095	DEL_chr1_ba92f232	0.45	8e-06	FALSE	TRUE	FALSE	SVA_F	SVA
Sniffles2.INS.32E9M0	INS	chr1	209129519	45	LAMB3	0.00729	.		.	FALSE	FALSE	TRUE	SVA_F	SVA
Sniffles2.DEL.32EBM0	DEL	chr1	209171796	-33	LAMB3	0.11293	DEL_chr1_a7375bf5	0.01144	3.3e-05	FALSE	FALSE	TRUE	(T)n	Simple_repeat
Sniffles2.DEL.32ECM0	DEL	chr1	209185099	-39	LAMB3	0.00182	DEL_chr1_eac32c35	2e-06	0.5	FALSE	FALSE	TRUE	L1PB2	LINE
Sniffles2.DEL.32EDM0	DEL	chr1	209193389	-972	LAMB3	0.00363	DEL_chr1_345f189c	0.857269	0.002366	FALSE	TRUE	FALSE		Non-repeat
Sniffles2.DEL.32F0M0	DEL	chr1	209221134	-33	LAMB3	0.01818	DEL_chr1_d864ae0c	0.485714	8e-06	FALSE	TRUE	FALSE		Non-repeat
Sniffles2.DEL.32F1M0	DEL	chr1	209247900	-36	LAMB3	0.00363	DEL_chr1_eac32c35	2e-06	0.5	FALSE	FALSE	TRUE	MLT2B4	LTR
Sniffles2.DEL.32F2M0	DEL	chr1	209279783	-31	LAMB3	0.00726	DEL_chr1_05494fae	0.313726	8e-06	FALSE	TRUE	FALSE	(A)n	Simple_repeat
Sniffles2.DEL.32F6M0	DEL	chr1	209450671	-45	LAMB3	0.00182	DEL_chr1_e2bd13a9	0.009766	7.9e-05	FALSE	FALSE	TRUE	HERVH-int	LTR
Sniffles2.INS.32F4M0	INS	chr1	209460874	41	LAMB3	0.20091	.		.	TRUE	FALSE	FALSE	(TTTC)n	Simple_repeat
Sniffles2.INS.32F5M0	INS	chr1	209466535	39	LAMB3	0.00364	.		.	FALSE	FALSE	TRUE	A-rich	Low_complexity
Sniffles2.DEL.32F9M0	DEL	chr1	209551162	-38	LAMB3	0.00091	DEL_chr1_eac32c35	2e-06	0.5	TRUE	FALSE	FALSE		Non-repeat
Sniffles2.INS.32F7M0	INS	chr1	209564590	32	LAMB3	0.03182	.		.	FALSE	FALSE	TRUE	(CT)n	Simple_repeat
Sniffles2.DEL.32FAM0	DEL	chr1	209586218	-1693	LAMB3	0.00545	DEL_chr1_1d87cfed	0.937465	0.003838	TRUE	TRUE	FALSE		Non-repeat
Sniffles2.DEL.32FBM0	DEL	chr1	209588361	-34	LAMB3	0.00273	DEL_chr1_eac32c35	2e-06	0.5	FALSE	FALSE	TRUE	(GATTG)n	Simple_repeat
Sniffles2.INS.32F8M0	INS	chr1	209593762	40	LAMB3	0.23406	.		.	TRUE	FALSE	FALSE		Non-repeat
Sniffles2.INS.32FCM0	INS	chr1	209628699	36	LAMB3	0.00455	.		.	FALSE	FALSE	TRUE		Non-repeat
Sniffles2.DEL.32FEM0	DEL	chr1	209671502	-64	LAMB3	0.19	DEL_chr1_ffcb1fc0	0.297242	0.183526	TRUE	FALSE	FALSE		Non-repeat
Sniffles2.DEL.32FFM0	DEL	chr1	209681478	-1934	LAMB3	0.00091	DEL_chr1_763fc3d9	0.995868	7.9e-05	TRUE	TRUE	FALSE		Non-repeat
Sniffles2.INS.32FDM0	INS	chr1	209686283	41	TRAF3IP3,LAMB3	0.00182	.		.	FALSE	FALSE	TRUE	(GT)n	Simple_repeat
Sniffles2.INS.3300M0	INS	chr1	209719020	33	TRAF3IP3	0.01554	.		.	FALSE	FALSE	TRUE	(A)n	Simple_repeat
Sniffles2.INS.3301M0	INS	chr1	209762731	328	TRAF3IP3	0.25182	.		.	FALSE	FALSE	TRUE		Non-repeat
Sniffles2.DEL.3304M0	DEL	chr1	209765213	-34	TRAF3IP3	0.11706	DEL_chr1_6cba49a9	0.068493	0.000847	FALSE	FALSE	TRUE		Non-repeat
Sniffles2.INS.3302M0	INS	chr1	209765228	36	TRAF3IP3	0.00818	.		.	FALSE	FALSE	TRUE	(GA)n	Simple_repeat
Sniffles2.DEL.3305M0	DEL	chr1	209770838	-58	C1orf74,TRAF3IP3	0.00091	DEL_chr1_d6ba2049	0.253219	7.7e-05	FALSE	FALSE	TRUE	(GT)n	Simple_repeat
Sniffles2.DEL.3306M0	DEL	chr1	209771671	-46	C1orf74,TRAF3IP3	0.00273	DEL_chr1_33749f87	0.078992	0.000119	FALSE	FALSE	TRUE	(CAGGTG)n	Simple_repeat
Sniffles2.INS.3303M0	INS	chr1	209771881	80	C1orf74,TRAF3IP3	0.02	.		.	FALSE	FALSE	TRUE	(C)n	Simple_repeat
Sniffles2.INS.3308M0	INS	chr1	209881923	55	SYT14,C1orf74	0.00182	.		.	FALSE	FALSE	TRUE	(A)n	Simple_repeat
Sniffles2.INS.3307M0	INS	chr1	209887943	59	SYT14,C1orf74	0.01909	.		.	TRUE	FALSE	FALSE	MER2B	DNA_transposon
Sniffles2.DEL.330CM0	DEL	chr1	209904723	-7910	SYT14,C1orf74	0.59546	DEL_chr1_5391c352	0.998233	0.560012	TRUE	TRUE	FALSE	L1M4b	LINE
Sniffles2.DEL.330DM0	DEL	chr1	209905267	-7367	SYT14,C1orf74	0.00095	DEL_chr1_5391c352	0.929446	0.560012	FALSE	TRUE	FALSE	L1M4b	LINE
Sniffles2.INS.330AM0	INS	chr1	209928358	47	SYT14,C1orf74	0.00091	.		.	FALSE	FALSE	TRUE	(A)n	Simple_repeat
Sniffles2.DEL.330EM0	DEL	chr1	209929364	-56	SYT14,C1orf74	0.04189	DEL_chr1_e6cf6d67	0.654971	0.032049	TRUE	TRUE	FALSE	AluSx	SINE/Alu
Sniffles2.DEL.330FM0	DEL	chr1	209968303	-3111	SYT14,C1orf74	0.00091	DEL_chr1_fc7692e4	0.991324	0.000777	FALSE	TRUE	FALSE	L1PA16	LINE
Sniffles2.DEL.3310M0	DEL	chr1	209970663	-34	SYT14,C1orf74	0.03727	DEL_chr1_fc7692e4	0.011345	0.000777	FALSE	FALSE	TRUE	(T)n	Simple_repeat
Sniffles2.INS.330BM0	INS	chr1	209990548	92	SYT14	0.92015	.		.	TRUE	FALSE	FALSE	(TA)n	Simple_repeat
Sniffles2.INS.3312M0	INS	chr1	210059452	34	SYT14	0.00182	.		.	FALSE	FALSE	TRUE		Non-repeat
Sniffles2.INS.3314M0	INS	chr1	210068659	42	SERTAD4-AS1,SYT14	0.00091	.		.	FALSE	FALSE	TRUE		Non-repeat
Sniffles2.INS.3313M0	INS	chr1	210071265	50	SERTAD4-AS1,SYT14	0.38091	.		.	TRUE	FALSE	FALSE	(TA)n	Simple_repeat
Sniffles2.DEL.3315M0	DEL	chr1	210088308	-680	SERTAD4-AS1,SYT14	0.01452	DEL_chr1_e305a347	0.802602	0.007487	TRUE	TRUE	FALSE	L1PA7	LINE
Sniffles2.DEL.3317M0	DEL	chr1	210111354	-4754	SERTAD4-AS1,SYT14	0.00091	DEL_chr1_e383013c	0.995182	0.021354	FALSE	TRUE	FALSE	HERVH-int	LTR
Sniffles2.DEL.3318M0	DEL	chr1	210121959	-319	SERTAD4-AS1,SYT14	0.63249	DEL_chr1_5c3dd30f	0.946875	0.636662	TRUE	TRUE	FALSE	AluY	SINE/Alu
Sniffles2.DEL.3319M0	DEL	chr1	210146944	-37	SERTAD4-AS1,SYT14	0.00182	DEL_chr1_ff48cdc7	0.011279	8e-06	FALSE	FALSE	TRUE		Non-repeat
Sniffles2.INS.3316M0	INS	chr1	210185771	31	SERTAD4-AS1,SYT14	0.02091	.		.	FALSE	FALSE	TRUE		Non-repeat
Sniffles2.INS.331BM0	INS	chr1	210199195	40	SERTAD4-AS1,SYT14	0.26	.		.	FALSE	FALSE	TRUE	(AT)n	Simple_repeat
Sniffles2.DEL.331FM0	DEL	chr1	210212111	-991	SERTAD4-AS1	0.00091	DEL_chr1_a97c1c76	0.04205	8e-06	TRUE	FALSE	FALSE	AluSx	SINE/Alu
Sniffles2.DEL.3320M0	DEL	chr1	210216967	-35	SERTAD4-AS1	0.09074	DEL_chr1_05d17bac	0.009266	8e-06	FALSE	FALSE	TRUE	(GAAA)n	Simple_repeat
Sniffles2.INS.331CM0	INS	chr1	210217070	41	SERTAD4-AS1	0.00091	.		.	FALSE	FALSE	TRUE		Non-repeat
Sniffles2.DEL.3321M0	DEL	chr1	210232562	-39	SERTAD4-AS1	0.00091	DEL_chr1_30018fca	0.108401	0.000574	FALSE	FALSE	TRUE		Non-repeat
Sniffles2.INS.331DM0	INS	chr1	210251407	49	SERTAD4-AS1	0.00182	.		.	FALSE	FALSE	TRUE		Non-repeat
Sniffles2.INS.331EM0	INS	chr1	210267943	36	SERTAD4-AS1	0.00091	.		.	FALSE	FALSE	TRUE	(C)n	Simple_repeat
Sniffles2.DEL.3322M0	DEL	chr1	210278113	-37	SERTAD4-AS1	0.00273	DEL_chr1_9bc9e24c	0.017226	8e-06	FALSE	FALSE	TRUE	(TG)n	Simple_repeat
Sniffles2.DEL.3323M0	DEL	chr1	210288992	-43	HHAT,SERTAD4-AS1	0.00091	DEL_chr1_ac0f5678	0.008969	8e-06	FALSE	FALSE	TRUE		Non-repeat
Sniffles2.DEL.3324M0	DEL	chr1	210293066	-39	HHAT,SERTAD4-AS1	0.00091	DEL_chr1_704875ce	0.364646	0.000968	FALSE	TRUE	FALSE		Non-repeat
Sniffles2.INS.3325M0	INS	chr1	210310688	2561	HHAT,SERTAD4-AS1	0.00182	.		.	FALSE	FALSE	TRUE	SVA_F	SVA
Sniffles2.DEL.3327M0	DEL	chr1	210311153	-37	HHAT,SERTAD4-AS1	0.00363	DEL_chr1_bc0cfb32	5.2e-05	8e-06	FALSE	FALSE	TRUE	(AC)n	Simple_repeat
Sniffles2.INS.3326M0	INS	chr1	210326959	31	HHAT,SERTAD4-AS1	0.00546	.		.	FALSE	FALSE	TRUE		Non-repeat
Sniffles2.DEL.3328M0	DEL	chr1	210388986	-58	HHAT,SERTAD4-AS1	0.01639	DEL_chr1_c63788ca	0.014649	0.001961	FALSE	FALSE	TRUE		Non-repeat
Sniffles2.DEL.332CM0	DEL	chr1	210428025	-12818	HHAT,SERTAD4-AS1	0.00273	DEL_chr1_06d3ae51	0.999376	0.009559	TRUE	TRUE	FALSE	MLT1N2-int	LTR
Sniffles2.DEL.332BM0	DEL	chr1	210428287	-36	HHAT,SERTAD4-AS1	0.47278	DEL_chr1_d80e34da	0.2	4.1e-05	FALSE	FALSE	TRUE	(AT)n	Simple_repeat
Sniffles2.DEL.332DM0	DEL	chr1	210443456	-46	HHAT,SERTAD4-AS1	0.00182	DEL_chr1_a524b913	0.014264	1.6e-05	FALSE	FALSE	TRUE	L1P1	LINE
Sniffles2.DEL.332EM0	DEL	chr1	210465967	-47	HHAT	0.3657	DEL_chr1_c00622e6	0.189723	0.005156	FALSE	FALSE	TRUE	(GAATTGCAAG)n	Simple_repeat
Sniffles2.INS.3329M0	INS	chr1	210466010	45	HHAT	0.02909	.		.	FALSE	FALSE	TRUE		Non-repeat
Sniffles2.INS.332AM0	INS	chr1	210475463	45	HHAT	0.00182	.		.	FALSE	FALSE	TRUE	(AG)n	Simple_repeat
Sniffles2.INS.332FM0	INS	chr1	210526368	32	KCNH1,HHAT	0.07169	INS_chr1_44a552f2	0.421053	4.8e-05	TRUE	TRUE	FALSE	(T)n	Simple_repeat
Sniffles2.DEL.3330M0	DEL	chr1	210533289	-99	KCNH1,HHAT	0.94192	DEL_chr1_10e24c56	0.460829	0.002737	FALSE	TRUE	FALSE		Non-repeat
Sniffles2.DEL.3331M0	DEL	chr1	210540475	-36	KCNH1,HHAT	0.00091	DEL_chr1_bc0cfb32	5.1e-05	8e-06	FALSE	FALSE	TRUE	(CA)n	Simple_repeat
Sniffles2.DEL.3332M0	DEL	chr1	210549123	-2414	KCNH1,HHAT	0.06909	DEL_chr1_38182001	0.996696	0.081012	TRUE	TRUE	FALSE		Non-repeat
Sniffles2.DEL.3333M0	DEL	chr1	210560815	-33	KCNH1,HHAT	0.01543	DEL_chr1_93c7d446	0.006383	8e-06	FALSE	FALSE	TRUE	(A)n	Simple_repeat
Sniffles2.DEL.3334M0	DEL	chr1	210585283	-41	KCNH1,HHAT	0.00182	DEL_chr1_bc0cfb32	5.8e-05	8e-06	FALSE	FALSE	TRUE		Non-repeat
Sniffles2.INS.3335M0	INS	chr1	210601938	32	KCNH1,HHAT	0.05273	.		.	FALSE	FALSE	TRUE	(AG)n	Simple_repeat
Sniffles2.DEL.333CM0	DEL	chr1	210636490	-36	KCNH1,HHAT	0.00091	DEL_chr1_bc0cfb32	5.1e-05	8e-06	FALSE	FALSE	TRUE		Non-repeat
Sniffles2.DUP.333EM0	DUP	chr1	210653882	342	KCNH1,HHAT	0.00727	DUP_chr1_973cab41	0.573579	0.735867	FALSE	TRUE	FALSE		Non-repeat
Sniffles2.INS.333BM0	INS	chr1	210653892	5608	KCNH1,HHAT	0.02897	.		.	FALSE	FALSE	TRUE		Non-repeat
Sniffles2.INS.333AM0	INS	chr1	210653905	9258	KCNH1,HHAT	0.0293	.		.	FALSE	FALSE	TRUE		Non-repeat
Sniffles2.INS.3339M0	INS	chr1	210653936	7491	KCNH1,HHAT	0.03585	.		.	FALSE	FALSE	TRUE		Non-repeat
Sniffles2.INS.3338M0	INS	chr1	210653948	130	KCNH1,HHAT	0.25818	.		.	TRUE	FALSE	FALSE		Non-repeat
Sniffles2.INS.3337M0	INS	chr1	210653952	4844	KCNH1,HHAT	0.45138	.		.	FALSE	FALSE	TRUE		Non-repeat
Sniffles2.INS.3336M0	INS	chr1	210653957	2889	KCNH1,HHAT	0.84273	.		.	FALSE	FALSE	TRUE		Non-repeat
Sniffles2.DEL.333DM0	DEL	chr1	210654021	-42	KCNH1,HHAT	0.00459	DEL_chr1_5a213846	0.309353	0.002396	TRUE	TRUE	FALSE		Non-repeat
Sniffles2.INS.333FM0	INS	chr1	210718376	127	KCNH1,HHAT	0.74592	INS_chr1_118b1a5b	0.418622	0.55421	FALSE	TRUE	FALSE		Non-repeat
Sniffles2.DEL.3343M0	DEL	chr1	210724199	-38	KCNH1,HHAT	0.00182	DEL_chr1_eac32c35	2e-06	0.5	FALSE	FALSE	TRUE		Non-repeat
Sniffles2.INS.3340M0	INS	chr1	210731856	54	KCNH1,HHAT	0.00091	.		.	FALSE	FALSE	TRUE		Non-repeat
Sniffles2.INS.3341M0	INS	chr1	210745105	121	KCNH1,HHAT	0.44727	.		.	TRUE	FALSE	FALSE	AluSx	SINE/Alu
Sniffles2.DEL.3344M0	DEL	chr1	210751304	-40	KCNH1,HHAT	0.00091	DEL_chr1_39c459a0	0.060383	4.8e-05	FALSE	FALSE	TRUE		Non-repeat
Sniffles2.INS.3342M0	INS	chr1	210759509	38	KCNH1,HHAT	0.00181	.		.	FALSE	FALSE	TRUE	(AC)n	Simple_repeat
Sniffles2.INS.3345M0	INS	chr1	210806831	31	KCNH1,HHAT	0.05717	.		.	FALSE	FALSE	TRUE	(TA)n	Simple_repeat
Sniffles2.INS.3346M0	INS	chr1	210815201	3384	KCNH1,HHAT	0.00182	.		.	FALSE	FALSE	TRUE	SVA_F	SVA
Sniffles2.INS.3347M0	INS	chr1	210856899	32	KCNH1,HHAT	0.15699	.		.	FALSE	FALSE	TRUE	(AT)n	Simple_repeat
Sniffles2.DEL.3348M0	DEL	chr1	210869786	-2108	KCNH1,HHAT	0.00091	DEL_chr1_32086ae9	0.995751	8.7e-05	FALSE	TRUE	FALSE		Non-repeat
Sniffles2.DEL.3349M0	DEL	chr1	210946828	-41	KCNH1	0.00091	DEL_chr1_eac32c35	2e-06	0.5	FALSE	FALSE	TRUE		Non-repeat
Sniffles2.DEL.334AM0	DEL	chr1	210966605	-9385	KCNH1	0.00091	DEL_chr1_4d504f56	0.501918	8e-06	FALSE	TRUE	FALSE	L1M5	LINE
Sniffles2.DEL.334BM0	DEL	chr1	210976268	-352	RCOR3,KCNH1	0.10254	DEL_chr1_604053ad	0.012438	1.6e-05	FALSE	FALSE	TRUE	L1P2	LINE
Sniffles2.DEL.334DM0	DEL	chr1	211002260	-57	RCOR3,KCNH1	0.01184	DEL_chr1_24725469	0.397335	0.010127	TRUE	TRUE	FALSE	(ATAT)n	Simple_repeat
Sniffles2.INS.334CM0	INS	chr1	211045042	32	RCOR3,KCNH1	0.43534	.		.	FALSE	FALSE	TRUE	(AT)n	Simple_repeat
Sniffles2.DEL.334EM0	DEL	chr1	211054670	-39	RCOR3,KCNH1	0.00091	DEL_chr1_eac32c35	2e-06	0.5	FALSE	FALSE	TRUE		Non-repeat
Sniffles2.DEL.334FM0	DEL	chr1	211060483	-36	RCOR3,KCNH1	0.00091	DEL_chr1_5dadb6dc	0.060656	0.5	FALSE	FALSE	TRUE		Non-repeat
Sniffles2.DEL.3350M0	DEL	chr1	211087624	-41	RCOR3,KCNH1	0.00182	DEL_chr1_eac32c35	2e-06	0.5	FALSE	FALSE	TRUE	(AC)n	Simple_repeat
Sniffles2.DEL.3352M0	DEL	chr1	211111842	-118	RCOR3,KCNH1	0.67423	DEL_chr1_17be2921	0.407534	0.176412	FALSE	TRUE	FALSE	SVA2	SVA
Sniffles2.DEL.3353M0	DEL	chr1	211113975	-37	RCOR3,KCNH1	0.00182	DEL_chr1_a56fd561	0.004971	8e-06	FALSE	FALSE	TRUE	(AC)n	Simple_repeat
Sniffles2.INS.3351M0	INS	chr1	211115700	34	RCOR3,KCNH1	0.00182	.		.	FALSE	FALSE	TRUE		Non-repeat
Sniffles2.DEL.3354M0	DEL	chr1	211148928	-38	RCOR3,KCNH1	0.00091	DEL_chr1_01fa0ad6	0.097744	0.002651	FALSE	FALSE	TRUE	AluY	SINE/Alu
Sniffles2.DEL.3356M0	DEL	chr1	211195956	-1182	RCOR3,KCNH1	0.00273	DEL_chr1_4fb15c4f	0.995791	0.026196	TRUE	TRUE	FALSE	L1M4a1	LINE
Sniffles2.DEL.3355M0	DEL	chr1	211196714	-36	RCOR3,KCNH1	0.01821	DEL_chr1_a3b41fb2	0.057812	8e-06	FALSE	FALSE	TRUE		Non-repeat
Sniffles2.DEL.3359M0	DEL	chr1	211206359	-38	RCOR3,KCNH1	0.00545	DEL_chr1_c8a50403	0.003227	2.4e-05	FALSE	FALSE	TRUE	(TG)n	Simple_repeat
Sniffles2.DEL.335AM0	DEL	chr1	211213639	-90	RCOR3,KCNH1	0.1184	DEL_chr1_ece23d2d	0.978495	0.135921	TRUE	TRUE	FALSE	AluJb	SINE/Alu
Sniffles2.INS.3357M0	INS	chr1	211219124	34	RCOR3,KCNH1	0.01097	INS_chr1_c8093aef	0.064706	0.000121	FALSE	FALSE	TRUE		Non-repeat
Sniffles2.DEL.335BM0	DEL	chr1	211231545	-36	RCOR3	0.00272	DEL_chr1_66982ac9	1e-06	0.009555	FALSE	FALSE	TRUE	(CA)n	Simple_repeat
Sniffles2.DEL.335CM0	DEL	chr1	211239475	-34	RCOR3	0.13702	DEL_chr1_f73ac49e	0.555556	8e-06	FALSE	TRUE	FALSE	(AT)n	Simple_repeat
Sniffles2.INS.3358M0	INS	chr1	211269964	41	RCOR3	0.00091	.		.	FALSE	FALSE	TRUE	MSTA	LTR
Sniffles2.DEL.335DM0	DEL	chr1	211272609	-36	RCOR3	0.00091	DEL_chr1_5e94cdf1	0.085833	0.002713	FALSE	FALSE	TRUE	(T)n	Simple_repeat
Sniffles2.DEL.335EM0	DEL	chr1	211290031	-44	RCOR3	0.00274	DEL_chr1_1ea74ce3	0.01711	8e-06	FALSE	FALSE	TRUE	L2a	LINE
Sniffles2.INS.3360M0	INS	chr1	211296884	49	TRAF5,RCOR3	0.00091	.		.	FALSE	FALSE	TRUE		Non-repeat
Sniffles2.DEL.3361M0	DEL	chr1	211308662	-32	TRAF5,RCOR3	0.00817	DEL_chr1_28362c6d	0.051242	0.5	FALSE	FALSE	TRUE	(T)n	Simple_repeat
Sniffles2.DEL.3362M0	DEL	chr1	211327101	-39	TRAF5,RCOR3	0.00182	DEL_chr1_2db90b7a	0.00845	1.6e-05	FALSE	FALSE	TRUE		Non-repeat
Sniffles2.DEL.3363M0	DEL	chr1	211337631	-40	TRAF5,RCOR3	0.00182	DEL_chr1_a2db05e8	0.004529	2.4e-05	FALSE	FALSE	TRUE		Non-repeat
Sniffles2.DEL.3364M0	DEL	chr1	211388656	-42	TRAF5	0.00091	DEL_chr1_5345e8ed	0.006704	8e-06	FALSE	FALSE	TRUE		Non-repeat
Sniffles2.INS.3365M0	INS	chr1	211405895	37	RD3,TRAF5	0.00455	.		.	FALSE	FALSE	TRUE		Non-repeat
Sniffles2.DEL.3368M0	DEL	chr1	211433843	-31	RD3	0.50182	DEL_chr1_7db49dd4	0.001722	8e-06	FALSE	FALSE	TRUE		Non-repeat
Sniffles2.INS.3366M0	INS	chr1	211452210	33	RD3	0.00731	.		.	FALSE	FALSE	TRUE	(TTTC)n	Simple_repeat
Sniffles2.DEL.3369M0	DEL	chr1	211452212	-32	RD3	0.33333	DEL_chr1_66982ac9	1e-06	0.009555	FALSE	FALSE	TRUE	(TTCT)n	Simple_repeat
Sniffles2.INS.3367M0	INS	chr1	211460639	621	RD3	0.91016	INS_chr1_ba9a6f93	0.21297	2.4e-05	FALSE	FALSE	TRUE	SVA_F	SVA
Sniffles2.DEL.336AM0	DEL	chr1	211460727	-47	RD3	0.03097	DEL_chr1_c55f25ba	0.466019	8e-06	FALSE	TRUE	FALSE	SVA_F	SVA
Sniffles2.DEL.336BM0	DEL	chr1	211483531	-35	RD3	0.00091	DEL_chr1_f1cc1301	0.001902	8e-06	FALSE	FALSE	TRUE		Non-repeat
Sniffles2.DEL.336CM0	DEL	chr1	211492048	-36	RD3	0.00274	DEL_chr1_7cd24ef2	0.004918	1.6e-05	FALSE	FALSE	TRUE	(GT)n	Simple_repeat
Sniffles2.DEL.3373M0	DEL	chr1	211499086	-36	RD3	0.00182	DEL_chr1_66982ac9	1e-06	0.009555	FALSE	FALSE	TRUE		Non-repeat
Sniffles2.INS.336DM0	INS	chr1	211499288	61	RD3	0.00729	.		.	FALSE	FALSE	TRUE	(GA)n	Simple_repeat
Sniffles2.INS.336EM0	INS	chr1	211509743	43	RD3	0.00091	.		.	FALSE	FALSE	TRUE	(TC)n	Simple_repeat
Sniffles2.INS.3370M0	INS	chr1	211533152	31	RD3	0.01452	.		.	TRUE	FALSE	FALSE	(T)n	Simple_repeat
Sniffles2.INS.336FM0	INS	chr1	211535142	89	RD3	0.19546	.		.	TRUE	FALSE	FALSE	(TTTC)n	Simple_repeat
Sniffles2.DEL.3374M0	DEL	chr1	211547970	-38	RD3	0.00091	DEL_chr1_66982ac9	1e-06	0.009555	FALSE	FALSE	TRUE	L2b	LINE
Sniffles2.DEL.3375M0	DEL	chr1	211563863	-42	RD3	0.00091	DEL_chr1_40741dbd	0.006269	1.6e-05	FALSE	FALSE	TRUE	GA-rich	Low_complexity
Sniffles2.INS.3371M0	INS	chr1	211570642	32	NEK2,RD3	0.14481	.		.	FALSE	FALSE	TRUE	AluSx	SINE/Alu
Sniffles2.DEL.3376M0	DEL	chr1	211571450	-45	NEK2,RD3	0.00091	DEL_chr1_66982ac9	1e-06	0.009555	FALSE	FALSE	TRUE		Non-repeat
Sniffles2.INS.3372M0	INS	chr1	211584764	35	NEK2	0.00091	.		.	FALSE	FALSE	TRUE		Non-repeat
Sniffles2.INS.3378M0	INS	chr1	211607248	34	NEK2	0.00181	.		.	FALSE	FALSE	TRUE	(GA)n	Simple_repeat
Sniffles2.INS.3377M0	INS	chr1	211609100	54	NEK2	0.42182	.		.	TRUE	FALSE	FALSE	(AT)n	Simple_repeat
Sniffles2.INS.3379M0	INS	chr1	211625428	34	NEK2	0.01913	.		.	FALSE	FALSE	TRUE	(AT)n	Simple_repeat
Sniffles2.DEL.337BM0	DEL	chr1	211625979	-38	NEK2	0.00456	DEL_chr1_66982ac9	1e-06	0.009555	FALSE	FALSE	TRUE	L1P2	LINE
Sniffles2.DEL.337AM0	DEL	chr1	211627131	-39	NEK2	0.00636	DEL_chr1_66982ac9	1e-06	0.009555	FALSE	FALSE	TRUE		Non-repeat
Sniffles2.DEL.337CM0	DEL	chr1	211656604	-3344	NEK2	0.00182	DEL_chr1_afe8fb22	0.991928	9.5e-05	TRUE	TRUE	FALSE	Ricksha	DNA_transposon
Sniffles2.INS.337DM0	INS	chr1	211700212	33	NEK2	0.00091	.		.	FALSE	FALSE	TRUE	(A)n	Simple_repeat
Sniffles2.INS.337EM0	INS	chr1	211715592	64	LPGAT1,NEK2	0.02277	INS_chr1_9a736a6d	0.40691	0.011263	TRUE	TRUE	FALSE		Non-repeat
Sniffles2.DEL.3383M0	DEL	chr1	211724074	-38	LPGAT1,NEK2	0.00273	DEL_chr1_9bee57bc	0.003793	8e-06	FALSE	FALSE	TRUE	(GT)n	Simple_repeat
Sniffles2.DEL.3384M0	DEL	chr1	211725061	-63	LPGAT1,NEK2	0.12454	DEL_chr1_33dec4cd	0.047478	1.6e-05	TRUE	FALSE	FALSE		Non-repeat
Sniffles2.INS.337FM0	INS	chr1	211725085	63	LPGAT1,NEK2	0.20546	.		.	FALSE	FALSE	TRUE		Non-repeat
Sniffles2.INS.3380M0	INS	chr1	211738108	32	LPGAT1,NEK2	0.00091	.		.	FALSE	FALSE	TRUE		Non-repeat
Sniffles2.INS.3381M0	INS	chr1	211741436	31	LPGAT1,NEK2	0.01548	.		.	FALSE	FALSE	TRUE		Non-repeat
Sniffles2.INS.3382M0	INS	chr1	211762005	52	LPGAT1	0.00091	.		.	TRUE	FALSE	FALSE	(TTTC)n	Simple_repeat
Sniffles2.DEL.3385M0	DEL	chr1	211791719	-768	LPGAT1	0.02455	DEL_chr1_abdd6161	0.66236	0.027363	TRUE	TRUE	FALSE		Non-repeat
Sniffles2.DEL.3388M0	DEL	chr1	211808113	-43	LPGAT1	0.00182	DEL_chr1_12951767	0.10628	0.000766	FALSE	FALSE	TRUE	AluSx	SINE/Alu
Sniffles2.DEL.3389M0	DEL	chr1	211811789	-46	LPGAT1	0.37636	DEL_chr1_66982ac9	1e-06	0.009555	FALSE	FALSE	TRUE		Non-repeat
Sniffles2.DEL.338AM0	DEL	chr1	211830671	-35	LPGAT1	0.00818	DEL_chr1_66982ac9	1e-06	0.009555	FALSE	FALSE	TRUE		Non-repeat
Sniffles2.DEL.338BM0	DEL	chr1	211835801	-32	LPGAT1	0.00544	DEL_chr1_66982ac9	1e-06	0.009555	FALSE	FALSE	TRUE	(T)n	Simple_repeat
Sniffles2.INS.3386M0	INS	chr1	211835808	33	LPGAT1	0.00544	INS_chr1_9ea89087	0.634615	3.6e-05	FALSE	TRUE	FALSE	(AT)n	Simple_repeat
Sniffles2.DEL.338CM0	DEL	chr1	211837233	-38	LPGAT1	0.00454	DEL_chr1_66982ac9	1e-06	0.009555	FALSE	FALSE	TRUE	(CA)n	Simple_repeat
Sniffles2.DEL.338DM0	DEL	chr1	211846169	-33	INTS7,LPGAT1	0.91833	DEL_chr1_66982ac9	1e-06	0.009555	FALSE	FALSE	TRUE		Non-repeat
Sniffles2.INS.3387M0	INS	chr1	211849538	32	INTS7,LPGAT1	0.00364	.		.	FALSE	FALSE	TRUE	(T)n	Simple_repeat
Sniffles2.DEL.338EM0	DEL	chr1	211850288	-39	INTS7,LPGAT1	0.00273	DEL_chr1_96a9b85c	0.093023	0.002536	FALSE	FALSE	TRUE	AluY	SINE/Alu
Sniffles2.DEL.338FM0	DEL	chr1	211854205	-42	INTS7,LPGAT1	0.02459	DEL_chr1_66982ac9	1e-06	0.009555	FALSE	FALSE	TRUE		Non-repeat
Sniffles2.DEL.3390M0	DEL	chr1	211862591	-39	INTS7,LPGAT1	0.00091	DEL_chr1_57ff9392	0.067227	0.000716	FALSE	FALSE	TRUE		Non-repeat
Sniffles2.DEL.3391M0	DEL	chr1	211880181	-41	INTS7,LPGAT1	0.00636	DEL_chr1_e2198357	0.156716	0.017381	FALSE	FALSE	TRUE	L1P4	LINE
Sniffles2.DEL.3394M0	DEL	chr1	211918058	-33	INTS7,LPGAT1	0.0173	DEL_chr1_66982ac9	1e-06	0.009555	FALSE	FALSE	TRUE	(AC)n	Simple_repeat
Sniffles2.INS.3392M0	INS	chr1	211918897	32	INTS7,LPGAT1	0.03085	.		.	FALSE	FALSE	TRUE	(GAAG)n	Simple_repeat
Sniffles2.INS.3393M0	INS	chr1	211921163	45	INTS7,LPGAT1	0.02087	.		.	FALSE	FALSE	TRUE		Non-repeat
Sniffles2.DEL.3397M0	DEL	chr1	211998909	-46	INTS7	0.02455	DEL_chr1_66982ac9	1e-06	0.009555	FALSE	FALSE	TRUE	L1M5	LINE
Sniffles2.DEL.3398M0	DEL	chr1	212014654	-41	INTS7	0.00273	DEL_chr1_908c2875	0.017398	8e-06	FALSE	FALSE	TRUE	SVA_B	SVA
Sniffles2.DEL.3399M0	DEL	chr1	212051445	-34	INTS7	0.15091	DEL_chr1_9d5a80c8	0.008625	8e-06	FALSE	FALSE	TRUE	(T)n	Simple_repeat
Sniffles2.INS.3395M0	INS	chr1	212054793	32	INTS7	0.00091	.		.	FALSE	FALSE	TRUE	(CT)n	Simple_repeat
Sniffles2.INS.3396M0	INS	chr1	212060308	41	INTS7	0.00181	.		.	FALSE	FALSE	TRUE		Non-repeat
Sniffles2.INS.339AM0	INS	chr1	212113319	44	INTS7	0.00091	.		.	FALSE	FALSE	TRUE		Non-repeat
Sniffles2.DEL.33A1M0	DEL	chr1	212116484	-32	INTS7	0.01996	DEL_chr1_cbb26ed3	0.002535	8e-06	FALSE	FALSE	TRUE	(AT)n	Simple_repeat
Sniffles2.INS.339BM0	INS	chr1	212116531	32	INTS7	0.01273	.		.	FALSE	FALSE	TRUE		Non-repeat
Sniffles2.INS.339CM0	INS	chr1	212122648	32	INTS7	0.00455	.		.	FALSE	FALSE	TRUE	(A)n	Simple_repeat
Sniffles2.INS.339DM0	INS	chr1	212135162	3605	INTS7	0.00091	.		.	FALSE	FALSE	TRUE	SVA_E	SVA
Sniffles2.INS.339EM0	INS	chr1	212168574	33	INTS7	0.11091	INS_chr1_3fb37a13	0.611111	0.00029	FALSE	TRUE	FALSE	(A)n	Simple_repeat
Sniffles2.INS.339FM0	INS	chr1	212170109	1199	INTS7	0.00091	.		.	FALSE	FALSE	TRUE	SVA_E	SVA
Sniffles2.DEL.33A2M0	DEL	chr1	212185328	-38	INTS7	0.0082	DEL_chr1_daea617c	0.002379	3.2e-05	FALSE	FALSE	TRUE		Non-repeat
Sniffles2.INS.33A0M0	INS	chr1	212186594	63	INTS7	0.41289	.		.	FALSE	FALSE	TRUE		Non-repeat
Sniffles2.DEL.33A3M0	DEL	chr1	212190260	-39	INTS7	0.65426	DEL_chr1_2bbc9a73	0.416667	0.002964	FALSE	TRUE	FALSE	SVA2	SVA
Sniffles2.INS.33A5M0	INS	chr1	212220912	34	INTS7	0.00091	.		.	FALSE	FALSE	TRUE		Non-repeat
Sniffles2.DEL.33A6M0	DEL	chr1	212223324	-32	INTS7	0.00181	DEL_chr1_91bf1538	0.040441	8e-06	FALSE	FALSE	TRUE	(GT)n	Simple_repeat
Sniffles2.DEL.33A7M0	DEL	chr1	212248675	-2688	INTS7	0.00091	DEL_chr1_2322689b	0.961548	4e-05	TRUE	TRUE	FALSE	MSTD	LTR
Sniffles2.DEL.33ACM0	DEL	chr1	212297794	-1481	ATF3,INTS7	0.59982	DEL_chr1_0cb94c21	0.987854	0.678939	TRUE	TRUE	FALSE	SVA_E	SVA
Sniffles2.DEL.33ADM0	DEL	chr1	212298767	-69	ATF3,INTS7	0.0055	DEL_chr1_57bde83c	0.135659	8e-06	FALSE	FALSE	TRUE	SVA_F	SVA
Sniffles2.INS.33A8M0	INS	chr1	212317394	32	ATF3,INTS7	0.77949	.		.	FALSE	FALSE	TRUE		Non-repeat
Sniffles2.DEL.33AEM0	DEL	chr1	212320660	-48	ATF3,INTS7	0.20508	DEL_chr1_7ab1ffb8	0.268661	4.3e-05	FALSE	FALSE	TRUE	SVA_F	SVA
Sniffles2.DEL.33AFM0	DEL	chr1	212321630	-40	ATF3,INTS7	0.02813	DEL_chr1_f9bcad41	0.475907	0.00042	FALSE	TRUE	FALSE	SVA_D	SVA
Sniffles2.INS.33A9M0	INS	chr1	212339789	49	ATF3	0.00091	.		.	FALSE	FALSE	TRUE		Non-repeat
Sniffles2.DEL.33B0M0	DEL	chr1	212362621	-40	ATF3	0.00091	DEL_chr1_afcdcf73	0.001367	8e-06	FALSE	FALSE	TRUE		Non-repeat
Sniffles2.INS.33AAM0	INS	chr1	212363684	43	ATF3	0.00091	.		.	FALSE	FALSE	TRUE	(A)n	Simple_repeat
Sniffles2.INS.33ABM0	INS	chr1	212386916	40	ATF3	0.00091	.		.	FALSE	FALSE	TRUE	(CGCA)n	Simple_repeat
Sniffles2.DEL.33B2M0	DEL	chr1	212427370	-32	ATF3	0.00273	DEL_chr1_659fee8d	0.001062	8e-06	FALSE	FALSE	TRUE	(A)n	Simple_repeat
Sniffles2.DEL.33B3M0	DEL	chr1	212444519	-38	ATF3	0.00636	DEL_chr1_66982ac9	1e-06	0.009555	FALSE	FALSE	TRUE	(TG)n	Simple_repeat
Sniffles2.INS.33B1M0	INS	chr1	212468472	463	ATF3	0.82396	INS_chr1_ac4d8e62	0.027769	2.4e-05	FALSE	FALSE	TRUE	(CCTC)n	Simple_repeat
Sniffles2.DEL.33B4M0	DEL	chr1	212468679	-85	ATF3	0.2963	DEL_chr1_6c4b934b	0.988372	0.259839	TRUE	TRUE	FALSE	AluSx	SINE/Alu
Sniffles2.INS.33B7M0	INS	chr1	212524209	42	ATF3	0.00273	.		.	FALSE	FALSE	TRUE	(GC)n	Simple_repeat
Sniffles2.DEL.33BDM0	DEL	chr1	212524219	-34	ATF3	0.15545	DEL_chr1_273053af	0.021541	0.00011	FALSE	FALSE	TRUE	(AT)n	Simple_repeat
Sniffles2.INS.33B8M0	INS	chr1	212530148	46	ATF3	0.00091	.		.	FALSE	FALSE	TRUE		Non-repeat
Sniffles2.INS.33B9M0	INS	chr1	212535452	34	ATF3	0.00181	.		.	FALSE	FALSE	TRUE	(GA)n	Simple_repeat
Sniffles2.DEL.33BEM0	DEL	chr1	212549473	-35	ATF3	0.00091	DEL_chr1_24c2ec20	0.081264	0.000168	FALSE	FALSE	TRUE	(GAGG)n	Simple_repeat
Sniffles2.INS.33BAM0	INS	chr1	212549508	253	ATF3	0.13975	.		.	FALSE	FALSE	TRUE	(AGGG)n	Simple_repeat
Sniffles2.INS.33BBM0	INS	chr1	212570156	45	ATF3	0.00091	.		.	FALSE	FALSE	TRUE		Non-repeat
Sniffles2.INS.33BCM0	INS	chr1	212592493	320	ATF3	0.1694	INS_chr1_851cbc77	0.99376	0.195218	TRUE	TRUE	FALSE	AluY	SINE/Alu
Sniffles2.INS.33BFM0	INS	chr1	212687969	31	TATDN3,ATF3	0.01364	.		.	FALSE	FALSE	TRUE	(AAAG)n	Simple_repeat
Sniffles2.INS.33C0M0	INS	chr1	212725048	82	TATDN3	0.6343	.		.	TRUE	FALSE	FALSE	SVA_E	SVA
Sniffles2.DEL.33C2M0	DEL	chr1	212725064	-42	TATDN3	0.00181	DEL_chr1_090ffc44	0.409524	8e-06	FALSE	TRUE	FALSE	SVA_F	SVA
Sniffles2.INS.33C1M0	INS	chr1	212779747	75	TATDN3	0.02813	.		.	FALSE	FALSE	TRUE		Non-repeat
Sniffles2.DEL.33C3M0	DEL	chr1	212779754	-48	TATDN3	0.24682	DEL_chr1_fc4b3c14	0.013605	2.4e-05	FALSE	FALSE	TRUE	SVA_F	SVA
Sniffles2.INS.33C4M0	INS	chr1	212801297	2405	TATDN3	0.02459	INS_chr1_f9104a2f	0.154679	0.028153	FALSE	FALSE	TRUE	SVA_F	SVA
Sniffles2.DEL.33CBM0	DEL	chr1	212806855	-31	TATDN3	0.00273	DEL_chr1_d056f204	0.060377	7.2e-05	FALSE	FALSE	TRUE		Non-repeat
Sniffles2.INS.33C5M0	INS	chr1	212806858	48	TATDN3	0.10656	.		.	FALSE	FALSE	TRUE	(AT)n	Simple_repeat
Sniffles2.INS.33C6M0	INS	chr1	212815223	35	SPATA45,TATDN3	0.00091	.		.	FALSE	FALSE	TRUE	(C)n	Simple_repeat
Sniffles2.DEL.33CCM0	DEL	chr1	212824625	-32	SPATA45,TATDN3	0.00181	DEL_chr1_038ddace	0.007723	8e-06	FALSE	FALSE	TRUE	(T)n	Simple_repeat
Sniffles2.DEL.33CDM0	DEL	chr1	212829029	-11296	SPATA45,TATDN3	0.03273	DEL_chr1_aad6bcb2	0.999823	0.000532	TRUE	TRUE	FALSE	L1ME1	LINE
Sniffles2.INS.33C7M0	INS	chr1	212837151	68	SPATA45	0.01734	.		.	TRUE	FALSE	FALSE	(ATAAT)n	Simple_repeat
Sniffles2.INS.33C8M0	INS	chr1	212848938	48	SPATA45	0.00091	.		.	FALSE	FALSE	TRUE		Non-repeat
Sniffles2.INS.33C9M0	INS	chr1	212852990	31	SPATA45	0.02641	.		.	FALSE	FALSE	TRUE	(T)n	Simple_repeat
Sniffles2.DEL.33CEM0	DEL	chr1	212865885	-169	SPATA45	0.48276	DEL_chr1_218c50db	0.45529	0.298748	TRUE	TRUE	FALSE	AluY	SINE/Alu
Sniffles2.INS.33CAM0	INS	chr1	212889756	32	SPATA45	0.00091	.		.	FALSE	FALSE	TRUE	(A)n	Simple_repeat
Sniffles2.DEL.33CFM0	DEL	chr1	212891304	-32	VASH2,SPATA45	0.45644	DEL_chr1_e2d908e7	5.9e-05	8e-06	FALSE	FALSE	TRUE	AluSx	SINE/Alu
Sniffles2.INS.33D2M0	INS	chr1	212902948	44	VASH2,SPATA45	0.00091	.		.	FALSE	FALSE	TRUE		Non-repeat
Sniffles2.INS.33D3M0	INS	chr1	212910237	31	VASH2,SPATA45	0.70054	.		.	FALSE	FALSE	TRUE		Non-repeat
Sniffles2.DEL.33D7M0	DEL	chr1	212910273	-4221	VASH2,SPATA45	0.00091	DEL_chr1_9d997c96	0.92304	0.246481	FALSE	TRUE	FALSE	HERVH-int	LTR
Sniffles2.DEL.33D6M0	DEL	chr1	212910886	-1942	VASH2,SPATA45	0.7804	DEL_chr1_9d997c96	0.476342	0.246481	FALSE	TRUE	FALSE	HERVH-int	LTR
Sniffles2.INS.33D4M0	INS	chr1	212913615	32	VASH2,SPATA45	0.00546	.		.	FALSE	FALSE	TRUE	(A)n	Simple_repeat
Sniffles2.INS.33D5M0	INS	chr1	212963571	317	VASH2	0.04273	INS_chr1_dd83d630	0.959621	0.058518	TRUE	TRUE	FALSE	AluYa5	SINE/Alu
Sniffles2.INS.33D8M0	INS	chr1	212996662	38	ANGEL2,VASH2	0.00455	.		.	FALSE	FALSE	TRUE		Non-repeat
Sniffles2.INS.33D9M0	INS	chr1	213001298	2116	ANGEL2,VASH2	0.00091	.		.	FALSE	FALSE	TRUE		Non-repeat
Sniffles2.INS.33DAM0	INS	chr1	213016047	31	ANGEL2	0.00818	.		.	FALSE	FALSE	TRUE	(T)n	Simple_repeat
Sniffles2.DEL.33DBM0	DEL	chr1	213024095	-43	RPS6KC1,ANGEL2	0.00273	DEL_chr1_56b723d5	0.003186	8e-06	FALSE	FALSE	TRUE	FLAM_C	SINE/Alu
Sniffles2.DEL.33DCM0	DEL	chr1	213045326	-59	RPS6KC1,ANGEL2	0.00091	DEL_chr1_343afaa9	0.10327	3.2e-05	FALSE	FALSE	TRUE	LTR14	LTR
Sniffles2.INS.33DDM0	INS	chr1	213118022	31	RPS6KC1,ANGEL2	0.06	.		.	TRUE	FALSE	FALSE	(A)n	Simple_repeat
Sniffles2.DEL.33E2M0	DEL	chr1	213119427	-46	RPS6KC1,ANGEL2	0.73594	DEL_chr1_0c528e08	0.571131	0.007282	TRUE	TRUE	FALSE	(AT)n	Simple_repeat
Sniffles2.INS.33DEM0	INS	chr1	213123385	111	RPS6KC1,ANGEL2	0.00636	INS_chr1_26c72e95	0.349057	0.004326	FALSE	TRUE	FALSE		Non-repeat
Sniffles2.DEL.33E3M0	DEL	chr1	213139103	-7776	RPS6KC1,ANGEL2	0.00545	DEL_chr1_1b0b2388	0.999614	0.003363	TRUE	TRUE	FALSE	L1P4a	LINE
Sniffles2.DEL.33E4M0	DEL	chr1	213152224	-48	RPS6KC1	0.07273	DEL_chr1_e2d908e7	8.8e-05	8e-06	FALSE	FALSE	TRUE	SVA_F	SVA
Sniffles2.INS.33DFM0	INS	chr1	213152621	40	RPS6KC1	0.00091	.		.	FALSE	FALSE	TRUE		Non-repeat
Sniffles2.DEL.33E5M0	DEL	chr1	213167450	-37	RPS6KC1	0.00091	DEL_chr1_e2d908e7	6.8e-05	8e-06	FALSE	FALSE	TRUE	(CA)n	Simple_repeat
Sniffles2.INS.33E0M0	INS	chr1	213190133	45	RPS6KC1	0.00091	.		.	FALSE	FALSE	TRUE		Non-repeat
Sniffles2.INS.33E1M0	INS	chr1	213195466	83	RPS6KC1	0.00182	INS_chr1_265ad4f7	0.295374	0.001087	FALSE	FALSE	TRUE		Non-repeat
Sniffles2.DEL.33E6M0	DEL	chr1	213257787	-32	RPS6KC1	0.01734	DEL_chr1_f3cb74f8	0.049774	0.5	FALSE	FALSE	TRUE	(T)n	Simple_repeat
Sniffles2.DEL.33E7M0	DEL	chr1	213266939	-1429	RPS6KC1	0.01277	DEL_chr1_92ce39ad	0.928684	0.005079	FALSE	TRUE	FALSE	L1M4a2	LINE
Sniffles2.INS.33E9M0	INS	chr1	213327242	31	RPS6KC1	0.01463	.		.	FALSE	FALSE	TRUE		Non-repeat
Sniffles2.DEL.33ECM0	DEL	chr1	213363668	-42	RPS6KC1	0.36	DEL_chr1_e52a2bdb	0.05509	1.6e-05	TRUE	FALSE	FALSE	(TCTT)n	Simple_repeat
Sniffles2.INS.33EAM0	INS	chr1	213363712	41	RPS6KC1	0.00091	.		.	FALSE	FALSE	TRUE	(CAA)n	Simple_repeat
Sniffles2.INS.33EBM0	INS	chr1	213370266	36	RPS6KC1	0.00091	.		.	FALSE	FALSE	TRUE	(C)n	Simple_repeat
Sniffles2.INS.33EDM0	INS	chr1	213410597	34	RPS6KC1	0.00091	.		.	FALSE	FALSE	TRUE		Non-repeat
Sniffles2.INS.33EEM0	INS	chr1	213428485	32	RPS6KC1	0.03909	.		.	TRUE	FALSE	FALSE	(TTCC)n	Simple_repeat
Sniffles2.DEL.33EFM0	DEL	chr1	213440048	-5178	RPS6KC1	0.00091	DEL_chr1_b08e44f1	0.999807	0.000143	FALSE	TRUE	FALSE		Non-repeat
Sniffles2.DEL.33F0M0	DEL	chr1	213477058	-42	RPS6KC1	0.00091	DEL_chr1_c76e2961	0.041667	1.6e-05	FALSE	FALSE	TRUE		Non-repeat
Sniffles2.DEL.33F1M0	DEL	chr1	213493849	-1151	RPS6KC1	0.00091	DEL_chr1_568a67e4	0.994792	0.005274	TRUE	TRUE	FALSE		Non-repeat
Sniffles2.INS.33F2M0	INS	chr1	213541159	1177	PROX1,RPS6KC1	0.71312	.		.	FALSE	FALSE	TRUE	Tigger1	DNA_transposon
Sniffles2.DEL.33F3M0	DEL	chr1	213566439	-35	PROX1,RPS6KC1	0.56715	DEL_chr1_528111de	0.017609	1.9e-05	FALSE	FALSE	TRUE	(T)n	Simple_repeat
Sniffles2.DEL.33F4M0	DEL	chr1	213578622	-3122	PROX1,RPS6KC1	0.00091	DEL_chr1_c60b92aa	0.863184	0.005377	TRUE	TRUE	FALSE	Tigger1	DNA_transposon
Sniffles2.DEL.33F7M0	DEL	chr1	213602004	-47	PROX1,RPS6KC1	0.01543	DEL_chr1_ee6390f5	0.676056	8e-06	FALSE	TRUE	FALSE	(TTTC)n	Simple_repeat
Sniffles2.INS.33F5M0	INS	chr1	213602066	38	PROX1,RPS6KC1	0.05091	.		.	FALSE	FALSE	TRUE	(TCTT)n	Simple_repeat
Sniffles2.DEL.33F8M0	DEL	chr1	213633875	-33	PROX1,RPS6KC1	0.07985	DEL_chr1_66982ac9	1e-06	0.009555	FALSE	FALSE	TRUE	(A)n	Simple_repeat
Sniffles2.DEL.33F9M0	DEL	chr1	213660675	-49	PROX1	0.06102	DEL_chr1_66982ac9	2e-06	0.009555	FALSE	FALSE	TRUE		Non-repeat
Sniffles2.INS.33F6M0	INS	chr1	213668426	42	PROX1	0.00091	.		.	FALSE	FALSE	TRUE	(CACCCC)n	Simple_repeat
Sniffles2.DEL.33FAM0	DEL	chr1	213686938	-37	PROX1	0.08227	DEL_chr1_66982ac9	1e-06	0.009555	FALSE	FALSE	TRUE	MER41B	LTR
Sniffles2.DEL.33FDM0	DEL	chr1	213740773	-31	PROX1	0.07909	DEL_chr1_29dc2508	0.003518	8e-06	FALSE	FALSE	TRUE		Non-repeat
Sniffles2.INS.33FBM0	INS	chr1	213740800	55	PROX1	0.41833	.		.	FALSE	FALSE	TRUE	(AT)n	Simple_repeat
Sniffles2.DEL.33FEM0	DEL	chr1	213748798	-39	PROX1	0.00091	DEL_chr1_6f0e9309	0.003875	1.6e-05	FALSE	FALSE	TRUE		Non-repeat
Sniffles2.INS.33FCM0	INS	chr1	213791001	112	PROX1	0.1275	.		.	TRUE	FALSE	FALSE		Non-repeat
Sniffles2.INS.33FFM0	INS	chr1	213821487	40	PROX1	0.00182	.		.	FALSE	FALSE	TRUE	(CT)n	Simple_repeat
Sniffles2.INS.3400M0	INS	chr1	213823754	31	PROX1	0.00182	.		.	FALSE	FALSE	TRUE		Non-repeat
Sniffles2.INS.3401M0	INS	chr1	213852841	51	PROX1	0.00091	.		.	FALSE	FALSE	TRUE	(TA)n	Simple_repeat
Sniffles2.INS.3402M0	INS	chr1	213962912	31	PROX1	0.17727	.		.	FALSE	FALSE	TRUE	(GA)n	Simple_repeat
Sniffles2.INS.3403M0	INS	chr1	213970861	40	PROX1	0.00091	.		.	FALSE	FALSE	TRUE		Non-repeat
Sniffles2.DEL.3404M0	DEL	chr1	213990653	-34	PROX1	0.00182	DEL_chr1_2f34e5e0	0.065229	1.6e-05	FALSE	FALSE	TRUE	(GT)n	Simple_repeat
Sniffles2.INS.3406M0	INS	chr1	214046210	279	PROX1	0.02818	INS_chr1_db5b62b2	0.996429	0.018212	TRUE	TRUE	FALSE	AluY	SINE/Alu
Sniffles2.INS.3408M0	INS	chr1	214057810	38	PROX1	0.00091	.		.	FALSE	FALSE	TRUE		Non-repeat
Sniffles2.INS.3407M0	INS	chr1	214061149	32	PROX1	0.00364	.		.	FALSE	FALSE	TRUE	(TA)n	Simple_repeat
Sniffles2.DEL.3409M0	DEL	chr1	214068027	-40	PROX1	0.01727	DEL_chr1_4a9a9cbd	0.070312	0.000118	FALSE	FALSE	TRUE	(GT)n	Simple_repeat
Sniffles2.DEL.340AM0	DEL	chr1	214076690	-32	PROX1	0.00273	DEL_chr1_3925c3a2	3.7e-05	8e-06	FALSE	FALSE	TRUE	(A)n	Simple_repeat
Sniffles2.INS.340BM0	INS	chr1	214136662	41	SMYD2,PROX1	0.00182	.		.	FALSE	FALSE	TRUE	A-rich	Low_complexity
Sniffles2.DEL.340CM0	DEL	chr1	214150273	-34	SMYD2,PROX1	0.00454	DEL_chr1_7baea7f4	0.00216	3.2e-05	FALSE	FALSE	TRUE	(A)n	Simple_repeat
Sniffles2.DEL.340DM0	DEL	chr1	214165359	-34	SMYD2,PROX1	0.2286	DEL_chr1_d4034587	0.042078	0.000373	FALSE	FALSE	TRUE	(T)n	Simple_repeat
Sniffles2.DEL.340EM0	DEL	chr1	214176711	-37	SMYD2,PROX1	0.00091	DEL_chr1_66982ac9	1e-06	0.009555	FALSE	FALSE	TRUE		Non-repeat
Sniffles2.INS.3410M0	INS	chr1	214200466	45	SMYD2	0.00181	.		.	FALSE	FALSE	TRUE	(T)n	Simple_repeat
Sniffles2.INS.3411M0	INS	chr1	214214172	31	SMYD2	0.09619	.		.	FALSE	FALSE	TRUE	(AC)n	Simple_repeat
Sniffles2.DEL.3412M0	DEL	chr1	214293012	-33	SMYD2	0.01913	DEL_chr1_66982ac9	1e-06	0.009555	FALSE	FALSE	TRUE	(GT)n	Simple_repeat
Sniffles2.DEL.3413M0	DEL	chr1	214296443	-46	SMYD2	0.00638	DEL_chr1_66982ac9	1e-06	0.009555	FALSE	FALSE	TRUE		Non-repeat
Sniffles2.INS.3414M0	INS	chr1	214301770	40	SMYD2	0.00091	.		.	FALSE	FALSE	TRUE	(G)n	Simple_repeat
Sniffles2.DEL.3416M0	DEL	chr1	214373562	-34	PTPN14,SMYD2	0.05282	DEL_chr1_582753c0	0.069231	9e-06	FALSE	FALSE	TRUE	(AC)n	Simple_repeat
Sniffles2.INS.3415M0	INS	chr1	214387294	40	PTPN14,SMYD2	0.00272	.		.	FALSE	FALSE	TRUE		Non-repeat
Sniffles2.INS.3418M0	INS	chr1	214402672	47	PTPN14,SMYD2	0.79546	INS_chr1_9b386821	0.886792	0.228473	TRUE	TRUE	FALSE	(AGGG)n	Simple_repeat
Sniffles2.DEL.341BM0	DEL	chr1	214436802	-41	PTPN14,SMYD2	0.76225	DEL_chr1_664fbf9f	0.107143	9e-05	FALSE	FALSE	TRUE		Non-repeat
Sniffles2.INS.3419M0	INS	chr1	214449012	32	PTPN14	0.00455	.		.	FALSE	FALSE	TRUE	(T)n	Simple_repeat
Sniffles2.DEL.341CM0	DEL	chr1	214460596	-33	PTPN14	0.00091	DEL_chr1_7b5fa7e6	0.355882	6.5e-05	FALSE	TRUE	FALSE	(AC)n	Simple_repeat
Sniffles2.INS.341AM0	INS	chr1	214490878	35	PTPN14	0.02459	.		.	FALSE	FALSE	TRUE	(GGAGG)n	Simple_repeat
Sniffles2.DEL.341DM0	DEL	chr1	214490947	-32	PTPN14	0.00455	DEL_chr1_aa6f41de	0.308411	5.6e-05	FALSE	TRUE	FALSE	(AAGG)n	Simple_repeat
Sniffles2.INS.341EM0	INS	chr1	214506533	39	PTPN14	0.00091	.		.	FALSE	FALSE	TRUE	(TC)n	Simple_repeat
Sniffles2.INS.341FM0	INS	chr1	214520066	33	PTPN14	0.02459	.		.	FALSE	FALSE	TRUE	(AT)n	Simple_repeat
Sniffles2.DEL.3421M0	DEL	chr1	214544802	-42	PTPN14	0.00091	DEL_chr1_66982ac9	1e-06	0.009555	FALSE	FALSE	TRUE		Non-repeat
Sniffles2.DEL.3422M0	DEL	chr1	214549442	-50	PTPN14	0.00091	DEL_chr1_66982ac9	2e-06	0.009555	FALSE	FALSE	TRUE		Non-repeat
Sniffles2.DEL.3423M0	DEL	chr1	214569869	-51	PTPN14	0.53182	DEL_chr1_83a1c42d	0.075912	8.8e-05	TRUE	FALSE	FALSE	(ATAG)n	Simple_repeat
Sniffles2.INS.3420M0	INS	chr1	214569945	39	PTPN14	0.00091	.		.	FALSE	FALSE	TRUE	(AGAT)n	Simple_repeat
Sniffles2.DEL.3424M0	DEL	chr1	214596761	-334	PTPN14	0.48546	DEL_chr1_126f8acd	0.994065	0.377296	TRUE	TRUE	FALSE	AluSx	SINE/Alu
Sniffles2.DEL.342AM0	DEL	chr1	214616874	-31	PTPN14	0.29364	DEL_chr1_db524425	0.432432	0.000879	FALSE	TRUE	FALSE	(TTCT)n	Simple_repeat
Sniffles2.DEL.342BM0	DEL	chr1	214622753	-88	PTPN14	0.11706	DEL_chr1_85a6fdd9	0.274691	0.022462	FALSE	FALSE	TRUE	MER2	DNA_transposon
Sniffles2.INS.3426M0	INS	chr1	214673008	36	PTPN14	0.00181	.		.	FALSE	FALSE	TRUE		Non-repeat
Sniffles2.DEL.342CM0	DEL	chr1	214679646	-54	KCNK2,PTPN14	0.52813	DEL_chr1_649eb8fc	0.138539	0.002522	TRUE	FALSE	FALSE	(TTCTCC)n	Simple_repeat
Sniffles2.INS.3427M0	INS	chr1	214679745	36	KCNK2,PTPN14	0.00182	.		.	FALSE	FALSE	TRUE	(TTC)n	Simple_repeat
Sniffles2.INS.3428M0	INS	chr1	214683193	765	KCNK2,PTPN14	0.14117	.		.	FALSE	FALSE	TRUE		Non-repeat
Sniffles2.INS.3429M0	INS	chr1	214683345	87	KCNK2,PTPN14	0.05009	.		.	FALSE	FALSE	TRUE		Non-repeat
Sniffles2.DEL.342DM0	DEL	chr1	214683636	-46	KCNK2,PTPN14	0.00182	DEL_chr1_95895277	0.000468	4e-05	FALSE	FALSE	TRUE		Non-repeat
Sniffles2.INS.342EM0	INS	chr1	214702027	32	KCNK2,PTPN14	0.37931	.		.	FALSE	FALSE	TRUE	SVA_F	SVA
Sniffles2.DEL.3433M0	DEL	chr1	214705545	-36	KCNK2,PTPN14	0.40472	DEL_chr1_95895277	0.000368	4e-05	FALSE	FALSE	TRUE	(TTTC)n	Simple_repeat
Sniffles2.INS.342FM0	INS	chr1	214708879	65	KCNK2,PTPN14	0.05989	.		.	TRUE	FALSE	FALSE	Tigger3b	DNA_transposon
Sniffles2.DEL.3434M0	DEL	chr1	214711601	-37	KCNK2,PTPN14	0.00091	DEL_chr1_c19b24e7	0.020282	0.000112	FALSE	FALSE	TRUE	(AG)n	Simple_repeat
Sniffles2.INS.3430M0	INS	chr1	214711635	36	KCNK2,PTPN14	0.00726	.		.	FALSE	FALSE	TRUE	(GA)n	Simple_repeat
Sniffles2.INS.3431M0	INS	chr1	214737659	321	KCNK2,PTPN14	0.06661	INS_chr1_569d18cb	0.711752	0.16576	TRUE	TRUE	FALSE	AluY	SINE/Alu
Sniffles2.INS.3432M0	INS	chr1	214796411	34	KCNK2,PTPN14	0.06193	.		.	FALSE	FALSE	TRUE	(TCTT)n	Simple_repeat
Sniffles2.INS.3435M0	INS	chr1	214834049	1302	KCNK2,PTPN14	0.40619	.		.	FALSE	FALSE	TRUE	(TA)n	Simple_repeat
Sniffles2.INS.3437M0	INS	chr1	214834049	2639	KCNK2,PTPN14	0.03283	.		.	FALSE	FALSE	TRUE	(TA)n	Simple_repeat
Sniffles2.INS.3438M0	INS	chr1	214834049	3824	KCNK2,PTPN14	0.00556	.		.	FALSE	FALSE	TRUE	(TA)n	Simple_repeat
Sniffles2.DEL.343DM0	DEL	chr1	214834058	-32	KCNK2,PTPN14	0.00276	DEL_chr1_523efa2d	0.009851	8e-06	FALSE	FALSE	TRUE	(AT)n	Simple_repeat
Sniffles2.INS.3436M0	INS	chr1	214834105	621	KCNK2,PTPN14	0.57532	.		.	FALSE	FALSE	TRUE	(ATATATA)n	Simple_repeat
Sniffles2.INS.3439M0	INS	chr1	214848857	34	KCNK2,PTPN14	0.52727	.		.	FALSE	FALSE	TRUE	(AT)n	Simple_repeat
Sniffles2.INS.343AM0	INS	chr1	214866317	36	KCNK2,PTPN14	0.01002	.		.	FALSE	FALSE	TRUE	(AG)n	Simple_repeat
Sniffles2.INS.343BM0	INS	chr1	214869321	96	KCNK2,PTPN14	0.91652	.		.	FALSE	FALSE	TRUE	SVA_B	SVA
Sniffles2.DEL.343EM0	DEL	chr1	214869667	-47	KCNK2,PTPN14	0.00455	DEL_chr1_a3287a75	0.001588	8e-06	FALSE	FALSE	TRUE	SVA_F	SVA
Sniffles2.DEL.343FM0	DEL	chr1	214880716	-41	KCNK2,PTPN14	0.00091	DEL_chr1_3e957893	0.004775	0.000111	FALSE	FALSE	TRUE	L1PA4	LINE
Sniffles2.INS.343CM0	INS	chr1	214887050	1657	KCNK2,PTPN14	0.00182	.		.	FALSE	FALSE	TRUE		Non-repeat
Sniffles2.DEL.3442M0	DEL	chr1	214917217	-48	KCNK2	0.13975	DEL_chr1_44d7da45	0.704401	8e-06	FALSE	TRUE	FALSE	(GCGT)n	Simple_repeat
Sniffles2.DEL.3443M0	DEL	chr1	214938019	-2028	KCNK2	0.00091	DEL_chr1_07ac30e7	0.877216	0.000301	TRUE	TRUE	FALSE		Non-repeat
Sniffles2.INS.3441M0	INS	chr1	214955946	33	KCNK2	0.00091	.		.	FALSE	FALSE	TRUE	(AGAGG)n	Simple_repeat
Sniffles2.INS.3444M0	INS	chr1	215007088	46	KCNK2	0.01366	.		.	FALSE	FALSE	TRUE		Non-repeat
Sniffles2.DEL.3448M0	DEL	chr1	215021385	-53	KCNK2	0.50998	DEL_chr1_b5047923	0.963306	0.403055	TRUE	TRUE	FALSE	MLT2B2	LTR
Sniffles2.INS.3445M0	INS	chr1	215022121	31	KCNK2	0.37205	.		.	FALSE	FALSE	TRUE	(ATCT)n	Simple_repeat
Sniffles2.DEL.3449M0	DEL	chr1	215059078	-44	KCNK2	0.02	DEL_chr1_279d7fd5	0.523256	0.011993	TRUE	TRUE	FALSE	(AT)n	Simple_repeat
Sniffles2.INS.3446M0	INS	chr1	215059122	34	KCNK2	0.06364	.		.	FALSE	FALSE	TRUE		Non-repeat
Sniffles2.DEL.344AM0	DEL	chr1	215093765	-63	KCNK2	0.66	DEL_chr1_535f4e05	0.633663	0.000373	FALSE	TRUE	FALSE	(TATATTA)n	Simple_repeat
Sniffles2.INS.3447M0	INS	chr1	215093820	59	KCNK2	0.03382	.		.	FALSE	FALSE	TRUE	(ATATATT)n	Simple_repeat
Sniffles2.INS.344DM0	INS	chr1	215108996	46	KCNK2	0.00998	.		.	FALSE	FALSE	TRUE	(G)n	Simple_repeat
Sniffles2.INS.344CM0	INS	chr1	215111943	317	KCNK2	0.09506	INS_chr1_1ce095b6	0.938324	0.193408	TRUE	TRUE	FALSE	AluY	SINE/Alu
Sniffles2.INS.344EM0	INS	chr1	215177741	40	KCNK2	0.00182	INS_chr1_e72380fd	0.655738	0.057426	FALSE	TRUE	FALSE	(T)n	Simple_repeat
Sniffles2.DEL.3454M0	DEL	chr1	215208973	-39	KCNK2	0.00091	DEL_chr1_ee797c90	0.006666	0.000104	FALSE	FALSE	TRUE	AluSx	SINE/Alu
Sniffles2.INS.344FM0	INS	chr1	215209569	403	KCNK2	0.7686	INS_chr1_52746b0d	0.517669	0.06926	FALSE	TRUE	FALSE	(AT)n	Simple_repeat
Sniffles2.DEL.3455M0	DEL	chr1	215209976	-32	KCNK2	0.01273	DEL_chr1_72c0b3ad	0.463361	8e-06	FALSE	TRUE	FALSE	(AT)n	Simple_repeat
Sniffles2.INS.3450M0	INS	chr1	215230560	36	KCNK2	0.00456	.		.	FALSE	FALSE	TRUE	(AT)n	Simple_repeat
Sniffles2.INS.3451M0	INS	chr1	215236046	31	KCNK2	0.00912	.		.	FALSE	FALSE	TRUE	(ATCT)n	Simple_repeat
Sniffles2.INS.3453M0	INS	chr1	215262559	53	KCNK2	0.00544	INS_chr1_6711f87b	0.80303	0.001317	FALSE	TRUE	FALSE		Non-repeat
Sniffles2.INS.3452M0	INS	chr1	215264841	34	KCNK2	0.56454	.		.	FALSE	FALSE	TRUE	(AT)n	Simple_repeat
Sniffles2.INS.3456M0	INS	chr1	215304581	43	KCTD3,KCNK2	0.00182	.		.	FALSE	FALSE	TRUE		Non-repeat
Sniffles2.DEL.3459M0	DEL	chr1	215312209	-39	KCTD3,KCNK2	0.00091	DEL_chr1_b31e4270	0.007965	1.6e-05	FALSE	FALSE	TRUE		Non-repeat
Sniffles2.DEL.345AM0	DEL	chr1	215319079	-8571	KCTD3,KCNK2	0.03273	DEL_chr1_e4f3c2ec	0.999767	0.000952	TRUE	TRUE	FALSE		Non-repeat
Sniffles2.DEL.345BM0	DEL	chr1	215327980	-43	KCTD3,KCNK2	0.00091	DEL_chr1_d4bf72d4	0.000568	7.1e-05	FALSE	FALSE	TRUE	AluSx	SINE/Alu
Sniffles2.INS.3457M0	INS	chr1	215350688	46	KCTD3,KCNK2	0.00456	INS_chr1_7f50ef21	0.589744	4e-05	FALSE	TRUE	FALSE		Non-repeat
Sniffles2.DEL.345CM0	DEL	chr1	215372172	-39	KCTD3,KCNK2	0.04463	DEL_chr1_97635a04	0.384615	8e-06	FALSE	TRUE	FALSE		Non-repeat
Sniffles2.INS.3458M0	INS	chr1	215394626	530	KCTD3,KCNK2	0.01545	INS_chr1_6ff786ac	0.979667	0.044108	FALSE	TRUE	FALSE	LTR12C	LTR
Sniffles2.DEL.345DM0	DEL	chr1	215395683	-33	KCTD3,KCNK2	0.01996	DEL_chr1_72ef00ab	0.515152	4.8e-05	FALSE	TRUE	FALSE	(T)n	Simple_repeat
Sniffles2.INS.345EM0	INS	chr1	215404735	31	KCTD3,KCNK2	0.00727	.		.	FALSE	FALSE	TRUE	(AT)n	Simple_repeat
Sniffles2.INS.345FM0	INS	chr1	215411374	39	KCTD3,KCNK2	0.00091	.		.	FALSE	FALSE	TRUE		Non-repeat
Sniffles2.DEL.3461M0	DEL	chr1	215414650	-42	KCTD3,KCNK2	0.00091	DEL_chr1_7777525e	0.008402	0.000103	FALSE	FALSE	TRUE	HERVH-int	LTR
Sniffles2.DEL.3462M0	DEL	chr1	215445412	-40	KCTD3	0.01	DEL_chr1_c318f89d	0.010486	8e-06	FALSE	FALSE	TRUE	L1PA13	LINE
Sniffles2.DEL.3463M0	DEL	chr1	215458014	-39	KCTD3	0.00091	DEL_chr1_66982ac9	1e-06	0.009555	FALSE	FALSE	TRUE		Non-repeat
Sniffles2.INS.3460M0	INS	chr1	215469222	258	KCTD3	0.00817	.		.	FALSE	FALSE	TRUE		Non-repeat
Sniffles2.INS.3464M0	INS	chr1	215520101	59	KCTD3	0.00272	.		.	FALSE	FALSE	TRUE		Non-repeat
Sniffles2.INS.3466M0	INS	chr1	215601236	48	USH2A,KCTD3	0.0118	INS_chr1_7688ba7e	0.444444	0.032866	TRUE	TRUE	FALSE		Non-repeat
Sniffles2.INS.3467M0	INS	chr1	215608642	43	USH2A,KCTD3	0.00091	.		.	FALSE	FALSE	TRUE	(TC)n	Simple_repeat
Sniffles2.DEL.346AM0	DEL	chr1	215623430	-37	USH2A,KCTD3	0.00456	DEL_chr1_07a4c2b6	0.467874	0.003616	TRUE	TRUE	FALSE		Non-repeat
Sniffles2.INS.3468M0	INS	chr1	215627507	44	USH2A,KCTD3	0.00182	.		.	FALSE	FALSE	TRUE	(CT)n	Simple_repeat
Sniffles2.INS.3469M0	INS	chr1	215646381	345	USH2A,KCTD3	0.11252	INS_chr1_b2b82a57	0.979719	0.079806	TRUE	TRUE	FALSE	AluY	SINE/Alu
Sniffles2.DEL.346BM0	DEL	chr1	215671934	-40	USH2A,KCTD3	0.00091	DEL_chr1_9d851666	0.055182	8e-06	FALSE	FALSE	TRUE		Non-repeat
Sniffles2.DEL.346CM0	DEL	chr1	215683228	-34	USH2A,KCTD3	0.00365	DEL_chr1_ee05d167	0.001128	2.6e-05	FALSE	FALSE	TRUE	(AC)n	Simple_repeat
Sniffles2.DEL.346DM0	DEL	chr1	215684845	-4254	USH2A,KCTD3	0.0082	DEL_chr1_44c34e75	0.99953	0.004996	TRUE	TRUE	FALSE		Non-repeat
Sniffles2.INS.346EM0	INS	chr1	215715632	49	USH2A,KCTD3	0.00091	.		.	FALSE	FALSE	TRUE	(TC)n	Simple_repeat
Sniffles2.INS.346FM0	INS	chr1	215743387	34	USH2A,KCTD3	0.17727	.		.	FALSE	FALSE	TRUE	(TA)n	Simple_repeat
Sniffles2.DEL.3471M0	DEL	chr1	215743458	-37	USH2A,KCTD3	0.00091	DEL_chr1_2c292d4d	0.367409	0.001611	FALSE	TRUE	FALSE		Non-repeat
Sniffles2.INS.3470M0	INS	chr1	215753804	43	USH2A,KCTD3	0.00091	.		.	FALSE	FALSE	TRUE	(CT)n	Simple_repeat
Sniffles2.DEL.3472M0	DEL	chr1	215771580	-35	USH2A,KCTD3	0.10073	DEL_chr1_1e0ffa1f	1.6e-05	8e-06	FALSE	FALSE	TRUE	(A)n	Simple_repeat
Sniffles2.DEL.3474M0	DEL	chr1	215814449	-41	USH2A,KCTD3	0.00544	DEL_chr1_1e0ffa1f	1.9e-05	8e-06	FALSE	FALSE	TRUE		Non-repeat
Sniffles2.DEL.3475M0	DEL	chr1	215836479	-52	USH2A,KCTD3	0.04628	DEL_chr1_ac7829b5	0.728841	0.003385	TRUE	TRUE	FALSE	(AT)n	Simple_repeat
Sniffles2.INS.3473M0	INS	chr1	215836566	60	USH2A,KCTD3	0.31876	.		.	FALSE	FALSE	TRUE	(TA)n	Simple_repeat
Sniffles2.DEL.3478M0	DEL	chr1	215912451	-62	USH2A,KCTD3	0.67877	DEL_chr1_d112075d	0.724311	4.8e-05	TRUE	TRUE	FALSE	(TA)n	Simple_repeat
Sniffles2.INS.3477M0	INS	chr1	215912500	38	USH2A,KCTD3	0.13727	INS_chr1_1cdc9734	0.348813	0.002717	FALSE	TRUE	FALSE	(TA)n	Simple_repeat
Sniffles2.DEL.3479M0	DEL	chr1	215996561	-31	USH2A,KCTD3	0.0118	DEL_chr1_7b57637b	0.006989	5.1e-05	FALSE	FALSE	TRUE	(T)n	Simple_repeat
Sniffles2.DEL.347EM0	DEL	chr1	216011963	-172	USH2A,KCTD3	0.61071	DEL_chr1_918d35be	0.930636	0.388987	TRUE	TRUE	FALSE	AluY	SINE/Alu
Sniffles2.INS.347AM0	INS	chr1	216025418	55	USH2A	0.00272	.		.	FALSE	FALSE	TRUE		Non-repeat
Sniffles2.INS.347BM0	INS	chr1	216030470	36	USH2A	0.55445	.		.	FALSE	FALSE	TRUE	(AT)n	Simple_repeat
Sniffles2.DEL.347FM0	DEL	chr1	216030730	-39	USH2A	0.00726	DEL_chr1_11f8a230	0.000989	3.2e-05	FALSE	FALSE	TRUE		Non-repeat
Sniffles2.INS.347CM0	INS	chr1	216050572	133	USH2A	0.41561	.		.	TRUE	FALSE	FALSE	(CTTTC)n	Simple_repeat
Sniffles2.DEL.3480M0	DEL	chr1	216058137	-513	USH2A	0.05182	DEL_chr1_80c48296	0.969811	0.096458	TRUE	TRUE	FALSE		Non-repeat
Sniffles2.INS.347DM0	INS	chr1	216088075	39	ESRRG,USH2A	0.00091	.		.	FALSE	FALSE	TRUE	(G)n	Simple_repeat
Sniffles2.DEL.3481M0	DEL	chr1	216097902	-40	ESRRG,USH2A	0.00091	DEL_chr1_a7119aa4	0.000573	3.2e-05	FALSE	FALSE	TRUE		Non-repeat
Sniffles2.DEL.3484M0	DEL	chr1	216208474	-47	ESRRG,USH2A	0.00182	DEL_chr1_526aaca7	0.000541	8e-06	FALSE	FALSE	TRUE		Non-repeat
Sniffles2.INS.3482M0	INS	chr1	216231238	68	ESRRG,USH2A	0.59347	.		.	FALSE	FALSE	TRUE	(AT)n	Simple_repeat
Sniffles2.INS.3483M0	INS	chr1	216265228	76	ESRRG,USH2A	0.00818	.		.	FALSE	FALSE	TRUE	(T)n	Simple_repeat
Sniffles2.DEL.3485M0	DEL	chr1	216296358	-40	ESRRG,USH2A	0.00181	DEL_chr1_c7ab9c3b	0.044907	8e-06	FALSE	FALSE	TRUE		Non-repeat
Sniffles2.DEL.3489M0	DEL	chr1	216355309	-31	ESRRG,USH2A	0.00907	DEL_chr1_4cf9e8c9	0.004357	1.6e-05	FALSE	FALSE	TRUE	(AGAA)n	Simple_repeat
Sniffles2.INS.3487M0	INS	chr1	216355376	35	ESRRG,USH2A	0.04015	.		.	FALSE	FALSE	TRUE	(AAAG)n	Simple_repeat
Sniffles2.INS.3488M0	INS	chr1	216370678	32	ESRRG,USH2A	0.00183	.		.	FALSE	FALSE	TRUE	(A)n	Simple_repeat
Sniffles2.DEL.348AM0	DEL	chr1	216377780	-44	ESRRG,USH2A	0.65636	DEL_chr1_47b60864	0.040468	0.000112	TRUE	FALSE	FALSE	(AAGA)n	Simple_repeat
Sniffles2.INS.348CM0	INS	chr1	216404640	42	ESRRG,USH2A	0.00091	.		.	FALSE	FALSE	TRUE	(T)n	Simple_repeat
Sniffles2.DEL.348EM0	DEL	chr1	216404712	-42	ESRRG,USH2A	0.00091	DEL_chr1_e6b6fca7	0.083495	6.4e-05	FALSE	FALSE	TRUE		Non-repeat
Sniffles2.DEL.348FM0	DEL	chr1	216435593	-37	ESRRG,USH2A	0.29764	DEL_chr1_bf7a8344	0.003943	6.3e-05	FALSE	FALSE	TRUE	FLAM_C	SINE/Alu
Sniffles2.INS.348DM0	INS	chr1	216475718	32	ESRRG,USH2A	0.01273	.		.	FALSE	FALSE	TRUE	(AGGA)n	Simple_repeat
Sniffles2.INS.3491M0	INS	chr1	216524190	37	ESRRG,USH2A	0.00727	.		.	FALSE	FALSE	TRUE	(TA)n	Simple_repeat
Sniffles2.DEL.3494M0	DEL	chr1	216569146	-45	ESRRG,USH2A	0.00091	DEL_chr1_3c296e74	0.567901	8e-06	FALSE	TRUE	FALSE	(AGGGA)n	Simple_repeat
Sniffles2.INS.3492M0	INS	chr1	216569238	35	ESRRG,USH2A	0.16758	.		.	FALSE	FALSE	TRUE	(GGAAA)n	Simple_repeat
Sniffles2.INS.3493M0	INS	chr1	216589904	34	ESRRG,USH2A	0.00272	.		.	FALSE	FALSE	TRUE	(A)n	Simple_repeat
Sniffles2.INS.3495M0	INS	chr1	216658857	36	ESRRG,USH2A	0.00544	.		.	FALSE	FALSE	TRUE		Non-repeat
Sniffles2.DEL.3497M0	DEL	chr1	216658857	-34	ESRRG,USH2A	0.25499	DEL_chr1_d1e61fa2	0.069429	0.011236	FALSE	FALSE	TRUE	(GAGAA)n	Simple_repeat
Sniffles2.INS.3496M0	INS	chr1	216672382	41	ESRRG,USH2A	0.00091	.		.	FALSE	FALSE	TRUE	(A)n	Simple_repeat
Sniffles2.INS.3498M0	INS	chr1	216774799	32	ESRRG,USH2A	0.00182	.		.	FALSE	FALSE	TRUE	(T)n	Simple_repeat
Sniffles2.DEL.349BM0	DEL	chr1	216775552	-31	ESRRG,USH2A	0.03291	DEL_chr1_40636373	0.106838	1.6e-05	FALSE	FALSE	TRUE	(T)n	Simple_repeat
Sniffles2.DEL.349CM0	DEL	chr1	216779242	-47	ESRRG,USH2A	0.10402	DEL_chr1_f7a0ed1a	0.25641	1.6e-05	FALSE	FALSE	TRUE	(ATTTAT)n	Simple_repeat
Sniffles2.INS.3499M0	INS	chr1	216779466	592	ESRRG,USH2A	0.71779	INS_chr1_3c171a09	0.168935	0.009166	FALSE	FALSE	TRUE		Non-repeat
Sniffles2.INS.349AM0	INS	chr1	216779466	1173	ESRRG,USH2A	0.0082	INS_chr1_3c171a09	0.08526	0.009166	FALSE	FALSE	TRUE	A-rich	Low_complexity
Sniffles2.INS.349EM0	INS	chr1	216851512	313	ESRRG	0.06806	INS_chr1_86b22235	0.99362	0.064142	TRUE	TRUE	FALSE	AluY	SINE/Alu
Sniffles2.INS.349FM0	INS	chr1	216873912	35	ESRRG	0.00181	.		.	FALSE	FALSE	TRUE	(GGAAG)n	Simple_repeat
Sniffles2.DEL.34A1M0	DEL	chr1	216873912	-46	ESRRG	0.00363	DEL_chr1_ad737cac	0.165583	5.8e-05	FALSE	FALSE	TRUE	(GAAGG)n	Simple_repeat
Sniffles2.INS.34A0M0	INS	chr1	216885291	46	ESRRG	0.00091	.		.	FALSE	FALSE	TRUE	(AAC)n	Simple_repeat
Sniffles2.INS.34A3M0	INS	chr1	216898709	329	ESRRG	0.02823	INS_chr1_48fb43bf	0.98209	0.026554	TRUE	TRUE	FALSE	AluY	SINE/Alu
Sniffles2.DEL.34A7M0	DEL	chr1	216912174	-45	ESRRG	0.55556	DEL_chr1_f8712539	0.541176	0.00157	TRUE	TRUE	FALSE	(AGGAG)n	Simple_repeat
Sniffles2.INS.34A4M0	INS	chr1	216912290	35	ESRRG	0.00364	.		.	FALSE	FALSE	TRUE	(GT)n	Simple_repeat
Sniffles2.DEL.34A8M0	DEL	chr1	216916836	-32	ESRRG	0.46279	DEL_chr1_868c770d	0.06654	0.00034	FALSE	FALSE	TRUE	(T)n	Simple_repeat
Sniffles2.INS.34A5M0	INS	chr1	216929271	33	ESRRG	0.00183	.		.	FALSE	FALSE	TRUE	(TTCC)n	Simple_repeat
Sniffles2.INS.34A6M0	INS	chr1	216951969	42	ESRRG	0.00091	.		.	FALSE	FALSE	TRUE	(AAT)n	Simple_repeat
Sniffles2.DEL.34A9M0	DEL	chr1	216991618	-35	GPATCH2,ESRRG	0.00181	DEL_chr1_3f605c9d	0.005999	8e-06	FALSE	FALSE	TRUE	(GATGG)n	Simple_repeat
Sniffles2.DEL.34AEM0	DEL	chr1	217005333	-46	GPATCH2,ESRRG	0.00182	DEL_chr1_40b62173	0.013897	0.001239	FALSE	FALSE	TRUE		Non-repeat
Sniffles2.INS.34AAM0	INS	chr1	217026913	32	GPATCH2,ESRRG	0.03011	.		.	FALSE	FALSE	TRUE		Non-repeat
Sniffles2.INS.34ABM0	INS	chr1	217041086	139	GPATCH2,ESRRG	0.00091	.		.	FALSE	FALSE	TRUE		Non-repeat
Sniffles2.INS.34ACM0	INS	chr1	217053466	34	GPATCH2,ESRRG	0.07013	.		.	FALSE	FALSE	TRUE	(AGAA)n	Simple_repeat
Sniffles2.INS.34ADM0	INS	chr1	217066396	160	GPATCH2,ESRRG	0.0608	INS_chr1_1349c48a	0.987654	0.04794	TRUE	TRUE	FALSE	ALR/Alpha	Satellite
Sniffles2.DEL.34AFM0	DEL	chr1	217096617	-65	GPATCH2,ESRRG	0.13249	DEL_chr1_492535e4	0.969697	0.173167	TRUE	TRUE	FALSE		Non-repeat
Sniffles2.DEL.34B3M0	DEL	chr1	217098055	-40	GPATCH2,ESRRG	0.00091	DEL_chr1_a18ac74c	0.013594	1.6e-05	FALSE	FALSE	TRUE		Non-repeat
Sniffles2.INS.34B0M0	INS	chr1	217133646	33	GPATCH2,ESRRG	0.08818	.		.	FALSE	FALSE	TRUE	(TTTC)n	Simple_repeat
Sniffles2.DEL.34B4M0	DEL	chr1	217157527	-31	GPATCH2,ESRRG	0.15	DEL_chr1_7be05fb9	0.205128	0.000382	FALSE	FALSE	TRUE	(T)n	Simple_repeat
Sniffles2.DEL.34B5M0	DEL	chr1	217160319	-32	GPATCH2,ESRRG	0.0082	DEL_chr1_1e0ffa1f	1.5e-05	8e-06	FALSE	FALSE	TRUE	(T)n	Simple_repeat
Sniffles2.DEL.34B6M0	DEL	chr1	217174213	-1502	GPATCH2,ESRRG	0.00182	DEL_chr1_d064a428	0.328513	8e-06	FALSE	TRUE	FALSE	L2	LINE
Sniffles2.INS.34B1M0	INS	chr1	217182954	6118	GPATCH2,ESRRG	0.00182	.		.	FALSE	FALSE	TRUE	L1HS	LINE
Sniffles2.DEL.34B7M0	DEL	chr1	217188169	-34	GPATCH2,ESRRG	0.00364	DEL_chr1_06b0283d	0.068898	7.2e-05	FALSE	FALSE	TRUE	(AGAA)n	Simple_repeat
Sniffles2.INS.34B2M0	INS	chr1	217188237	37	GPATCH2,ESRRG	0.00091	.		.	FALSE	FALSE	TRUE	(GT)n	Simple_repeat
Sniffles2.DEL.34B9M0	DEL	chr1	217231027	-313	GPATCH2,ESRRG	0.08394	DEL_chr1_ab205503	0.521529	0.046524	FALSE	TRUE	FALSE	AluSx	SINE/Alu
Sniffles2.DEL.34BAM0	DEL	chr1	217284627	-432	GPATCH2,ESRRG	0.13884	DEL_chr1_b8b6102e	0.000231	0.002699	TRUE	FALSE	FALSE	L1MA5	LINE
Sniffles2.INS.34B8M0	INS	chr1	217289765	93	GPATCH2,ESRRG	0.00364	.		.	FALSE	FALSE	TRUE		Non-repeat
Sniffles2.DEL.34BCM0	DEL	chr1	217309472	-42	GPATCH2,ESRRG	0.00182	DEL_chr1_1e0ffa1f	2e-05	8e-06	FALSE	FALSE	TRUE		Non-repeat
Sniffles2.DEL.34BDM0	DEL	chr1	217323772	-55	GPATCH2,ESRRG	0.49909	DEL_chr1_228f3d12	0.075219	0.000151	TRUE	FALSE	FALSE	(AGAA)n	Simple_repeat
Sniffles2.DEL.34BEM0	DEL	chr1	217353924	-37	GPATCH2,ESRRG	0.00272	DEL_chr1_8b3c0515	0.000289	1.6e-05	FALSE	FALSE	TRUE	(GATA)n	Simple_repeat
Sniffles2.INS.34BBM0	INS	chr1	217375649	276	GPATCH2,ESRRG	0.03839	INS_chr1_8321a3fb	0.982206	0.037231	FALSE	TRUE	FALSE	L1HS	LINE
Sniffles2.DEL.34BFM0	DEL	chr1	217387242	-36	GPATCH2	0.00273	DEL_chr1_f27ad670	0.00482	8e-06	FALSE	FALSE	TRUE	(GT)n	Simple_repeat
Sniffles2.DEL.34C1M0	DEL	chr1	217404322	-33	GPATCH2	0.61615	DEL_chr1_a9345a54	0.471021	4e-05	FALSE	TRUE	FALSE	(TCTT)n	Simple_repeat
Sniffles2.DEL.34C2M0	DEL	chr1	217463642	-31	GPATCH2	0.00823	DEL_chr1_1e0ffa1f	1.5e-05	8e-06	FALSE	FALSE	TRUE	(A)n	Simple_repeat
Sniffles2.DEL.34C3M0	DEL	chr1	217468516	-31	GPATCH2	0.13273	DEL_chr1_473947af	0.029098	6.5e-05	FALSE	FALSE	TRUE	(AC)n	Simple_repeat
Sniffles2.INS.34C0M0	INS	chr1	217479292	57	GPATCH2	0.00091	.		.	FALSE	FALSE	TRUE	(AC)n	Simple_repeat
Sniffles2.DEL.34CAM0	DEL	chr1	217522888	-1438	GPATCH2	0.00181	DEL_chr1_2ed2d718	0.725758	0.010552	TRUE	TRUE	FALSE	SVA_D	SVA
Sniffles2.INS.34C5M0	INS	chr1	217523902	42	GPATCH2	0.00091	.		.	FALSE	FALSE	TRUE		Non-repeat
Sniffles2.DEL.34C9M0	DEL	chr1	217524164	-46	GPATCH2	0.41652	DEL_chr1_58edcb44	0.439252	8e-06	FALSE	TRUE	FALSE	SVA_E	SVA
Sniffles2.INS.34C4M0	INS	chr1	217524886	237	GPATCH2	0.53267	.		.	FALSE	FALSE	TRUE	(AGAGGG)n	Simple_repeat
Sniffles2.DEL.34CBM0	DEL	chr1	217527073	-36	GPATCH2	0.04446	DEL_chr1_2c2913d8	0.288288	0.000866	FALSE	FALSE	TRUE		Non-repeat
Sniffles2.INS.34C6M0	INS	chr1	217527177	37	GPATCH2	0.00363	INS_chr1_ae9df7d9	0.5	0.000112	FALSE	TRUE	FALSE	MER1A	DNA_transposon
Sniffles2.DEL.34CCM0	DEL	chr1	217580735	-303	GPATCH2	0.52995	DEL_chr1_67211a5e	0.947368	0.490539	TRUE	TRUE	FALSE	AluY	SINE/Alu
Sniffles2.INS.34C7M0	INS	chr1	217584345	32	GPATCH2	0.03091	.		.	FALSE	FALSE	TRUE	(AT)n	Simple_repeat
Sniffles2.INS.34C8M0	INS	chr1	217594497	112	GPATCH2	0.00091	.		.	FALSE	FALSE	TRUE		Non-repeat
Sniffles2.INS.34CFM0	INS	chr1	217689222	34	LINC00210,GPATCH2	0.00091	.		.	FALSE	FALSE	TRUE	(T)n	Simple_repeat
Sniffles2.INS.34CEM0	INS	chr1	217692396	2448	LINC00210,GPATCH2	0.00364	.		.	FALSE	FALSE	TRUE	SVA_F	SVA
Sniffles2.INS.34D0M0	INS	chr1	217703175	33	LINC00210,GPATCH2	0.00272	.		.	FALSE	FALSE	TRUE	(T)n	Simple_repeat
Sniffles2.INS.34D1M0	INS	chr1	217714489	31	LINC00210,GPATCH2	0.00274	.		.	FALSE	FALSE	TRUE	(T)n	Simple_repeat
Sniffles2.INS.34D2M0	INS	chr1	217740159	330	LINC00210,GPATCH2	0.20492	.		.	TRUE	FALSE	FALSE	AluY	SINE/Alu
Sniffles2.DEL.34D6M0	DEL	chr1	217744171	-313	LINC00210,GPATCH2	0.49002	DEL_chr1_e2f0d736	0.609062	0.462677	TRUE	TRUE	FALSE	AluY	SINE/Alu
Sniffles2.INS.34D3M0	INS	chr1	217749986	33	LINC00210,GPATCH2	0.12545	INS_chr1_b2c93c86	0.66	0.001077	FALSE	TRUE	FALSE		Non-repeat
Sniffles2.INS.34D4M0	INS	chr1	217754565	42	LINC00210,GPATCH2	0.00091	.		.	FALSE	FALSE	TRUE	(A)n	Simple_repeat
Sniffles2.INS.34D5M0	INS	chr1	217774985	96	LINC00210,GPATCH2	0.00091	.		.	FALSE	FALSE	TRUE	(CT)n	Simple_repeat
Sniffles2.INS.34D7M0	INS	chr1	217800394	7492	LINC00210	0.00091	INS_chr1_5ab5e48a	0.026831	3.2e-05	FALSE	FALSE	TRUE	L1HS	LINE
Sniffles2.DEL.34D9M0	DEL	chr1	217808354	-33	LINC00210	0.00273	DEL_chr1_b6b843e1	0.000676	8e-06	FALSE	FALSE	TRUE	(AC)n	Simple_repeat
Sniffles2.DEL.34DAM0	DEL	chr1	217812433	-45	LINC00210	0.00091	DEL_chr1_b6b843e1	0.000915	8e-06	FALSE	FALSE	TRUE		Non-repeat
Sniffles2.DEL.34DBM0	DEL	chr1	217812858	-1346	LINC00210	0.00091	DEL_chr1_6cee3999	0.812832	1.6e-05	FALSE	TRUE	FALSE		Non-repeat
Sniffles2.INS.34D8M0	INS	chr1	217828489	323	LINC00210	0.32454	INS_chr1_638fc25f	0.901297	0.304745	TRUE	TRUE	FALSE	AluY	SINE/Alu
Sniffles2.DEL.34DDM0	DEL	chr1	217909322	-234	LINC00210	0.0608	DEL_chr1_14dc31c3	0.991507	0.050614	TRUE	TRUE	FALSE		Non-repeat
Sniffles2.DEL.34DEM0	DEL	chr1	217979810	-37	LINC01653,LINC00210	0.17818	DEL_chr1_4f3d2bb4	0.00012	8e-06	FALSE	FALSE	TRUE		Non-repeat
Sniffles2.DEL.34DFM0	DEL	chr1	217983230	-41	LINC01653,LINC00210	0.00182	DEL_chr1_4f3d2bb4	0.000133	8e-06	FALSE	FALSE	TRUE		Non-repeat
Sniffles2.INS.34DCM0	INS	chr1	217993421	31	LINC01653	0.00272	.		.	FALSE	FALSE	TRUE	(T)n	Simple_repeat
Sniffles2.DEL.34E2M0	DEL	chr1	218005109	-37	LINC01653	0.00729	DEL_chr1_97dfc8e3	0.003924	2.4e-05	FALSE	FALSE	TRUE	(AGAGA)n	Simple_repeat
Sniffles2.INS.34E0M0	INS	chr1	218005138	31	LINC01653	0.01184	.		.	FALSE	FALSE	TRUE	(AAGAG)n	Simple_repeat
Sniffles2.DEL.34E3M0	DEL	chr1	218005837	-3066	LINC01653	0.00273	DEL_chr1_0c618050	0.239049	0.001745	FALSE	FALSE	TRUE	LTR14B	LTR
Sniffles2.DEL.34E5M0	DEL	chr1	218008933	-9718	LINC01653	0.00273	DEL_chr1_e04e79e4	0.995186	1.6e-05	TRUE	TRUE	FALSE	L1HS	LINE
Sniffles2.DEL.34E4M0	DEL	chr1	218009147	-6106	LINC01653	0.80762	DEL_chr1_c1b7ddf6	0.997708	0.728116	TRUE	TRUE	FALSE	L1HS	LINE
Sniffles2.INS.34E1M0	INS	chr1	218052170	31	LINC01653	0.00454	.		.	FALSE	FALSE	TRUE		Non-repeat
Sniffles2.DEL.34E6M0	DEL	chr1	218071906	-40	LINC01653	0.47182	DEL_chr1_d8de0de3	3e-06	8e-06	FALSE	FALSE	TRUE	AluSx	SINE/Alu
Sniffles2.DEL.34E7M0	DEL	chr1	218072288	-861	LINC01653	0.46818	DEL_chr1_feddec6f	0.988399	0.395176	TRUE	TRUE	FALSE	L1HS	LINE
Sniffles2.INS.34E8M0	INS	chr1	218121444	35	LINC01653	0.00181	.		.	FALSE	FALSE	TRUE		Non-repeat
Sniffles2.DEL.34E9M0	DEL	chr1	218123548	-64	LINC01653	0.03721	DEL_chr1_80a5ee79	0.108333	0.000764	TRUE	FALSE	FALSE		Non-repeat
Sniffles2.DEL.34EAM0	DEL	chr1	218171388	-38	RRP15,LINC01653	0.00091	DEL_chr1_a71cadb3	0.005831	0.000508	FALSE	FALSE	TRUE		Non-repeat
Sniffles2.INS.34EBM0	INS	chr1	218200777	62	RRP15	0.00091	.		.	FALSE	FALSE	TRUE	(GCT)n	Simple_repeat
Sniffles2.DEL.34EEM0	DEL	chr1	218231445	-38	RRP15	0.00091	DEL_chr1_d8de0de3	3e-06	8e-06	FALSE	FALSE	TRUE		Non-repeat
Sniffles2.INS.34ECM0	INS	chr1	218263792	32	RRP15	0.00727	.		.	FALSE	FALSE	TRUE	(AAAG)n	Simple_repeat
Sniffles2.INS.34EDM0	INS	chr1	218274034	33	RRP15	0.02995	.		.	FALSE	FALSE	TRUE		Non-repeat
Sniffles2.DEL.34EFM0	DEL	chr1	218331652	-34	TGFB2,RRP15	0.05535	DEL_chr1_f875a0ad	6.3e-05	5.4e-05	FALSE	FALSE	TRUE	(T)n	Simple_repeat
Sniffles2.DEL.34F0M0	DEL	chr1	218369257	-32	TGFB2,RRP15	0.03273	DEL_chr1_c9cfb7d5	0.001966	0.000739	FALSE	FALSE	TRUE	(A)n	Simple_repeat
Sniffles2.INS.34F2M0	INS	chr1	218447948	46	TGFB2	0.00091	.		.	FALSE	FALSE	TRUE		Non-repeat
Sniffles2.DEL.34F3M0	DEL	chr1	218461747	-52	TGFB2	0.00182	DEL_chr1_3c7d22bc	0.417323	9.6e-05	TRUE	TRUE	FALSE	(TA)n	Simple_repeat
Sniffles2.DEL.34F4M0	DEL	chr1	218487800	-34	TGFB2	0.06636	DEL_chr1_8365ee6c	0.094451	7.9e-05	FALSE	FALSE	TRUE	(A)n	Simple_repeat
Sniffles2.DEL.34F5M0	DEL	chr1	218490837	-33	TGFB2	0.03279	DEL_chr1_f935e985	0.018529	8e-06	FALSE	FALSE	TRUE	(CTTC)n	Simple_repeat
Sniffles2.DEL.34FCM0	DEL	chr1	218598804	-181	TGFB2	0.07622	DEL_chr1_bc88b073	0.744862	2.4e-05	FALSE	TRUE	FALSE	HERVH-int	LTR
Sniffles2.INS.34F6M0	INS	chr1	218598813	289	TGFB2	0.82486	.		.	FALSE	FALSE	TRUE		Non-repeat
Sniffles2.INS.34F7M0	INS	chr1	218605399	52	TGFB2	0.00091	.		.	FALSE	FALSE	TRUE	(AC)n	Simple_repeat
Sniffles2.DEL.34FDM0	DEL	chr1	218612572	-320	TGFB2	0.85572	DEL_chr1_0175d644	0.943796	0.612144	TRUE	TRUE	FALSE	AluY	SINE/Alu
Sniffles2.DEL.34FEM0	DEL	chr1	218616558	-38	TGFB2	0.7323	DEL_chr1_d8de0de3	3e-06	8e-06	FALSE	FALSE	TRUE	(TA)n	Simple_repeat
Sniffles2.INS.34F8M0	INS	chr1	218664632	94	TGFB2	0.00091	.		.	FALSE	FALSE	TRUE		Non-repeat
Sniffles2.INS.34F9M0	INS	chr1	218667614	33	TGFB2	0.01	.		.	FALSE	FALSE	TRUE	(A)n	Simple_repeat
Sniffles2.DEL.34FFM0	DEL	chr1	218672512	-32	TGFB2	0.08167	DEL_chr1_d8de0de3	2e-06	8e-06	FALSE	FALSE	TRUE		Non-repeat
Sniffles2.DEL.3500M0	DEL	chr1	218675128	-43	TGFB2	0.00181	DEL_chr1_6a787a37	0.333333	5.6e-05	FALSE	TRUE	FALSE	(AT)n	Simple_repeat
Sniffles2.DEL.3501M0	DEL	chr1	218678422	-32	TGFB2	0.00635	DEL_chr1_d8de0de3	2e-06	8e-06	FALSE	FALSE	TRUE	(TC)n	Simple_repeat
Sniffles2.INS.34FAM0	INS	chr1	218678451	33	TGFB2	0.00273	.		.	FALSE	FALSE	TRUE	(TC)n	Simple_repeat
Sniffles2.INS.34FBM0	INS	chr1	218692412	47	TGFB2	0.00091	.		.	FALSE	FALSE	TRUE		Non-repeat
Sniffles2.INS.3502M0	INS	chr1	218698960	38	TGFB2	0.00273	.		.	FALSE	FALSE	TRUE	(CA)n	Simple_repeat
Sniffles2.INS.3503M0	INS	chr1	218702034	38	TGFB2	0.00091	.		.	FALSE	FALSE	TRUE	(AAAGC)n	Simple_repeat
Sniffles2.DEL.3508M0	DEL	chr1	218714513	-37	TGFB2	0.00181	DEL_chr1_d8de0de3	3e-06	8e-06	FALSE	FALSE	TRUE		Non-repeat
Sniffles2.INS.3504M0	INS	chr1	218714528	33	TGFB2	0.00091	.		.	FALSE	FALSE	TRUE	(TC)n	Simple_repeat
Sniffles2.INS.3505M0	INS	chr1	218720849	56	TGFB2	0.67151	.		.	TRUE	FALSE	FALSE	(TATATATGTA)n	Simple_repeat
Sniffles2.DEL.3509M0	DEL	chr1	218721116	-72	TGFB2	0.7559	DEL_chr1_5c9ac569	0.876712	0.002939	TRUE	TRUE	FALSE	(TA)n	Simple_repeat
Sniffles2.INS.3506M0	INS	chr1	218724261	31	TGFB2	0.00091	.		.	FALSE	FALSE	TRUE	(A)n	Simple_repeat
Sniffles2.INS.3507M0	INS	chr1	218768102	40	LYPLAL1,TGFB2	0.00182	.		.	FALSE	FALSE	TRUE	(TTCTTCC)n	Simple_repeat
Sniffles2.DEL.350BM0	DEL	chr1	218844859	-38	LYPLAL1	0.00545	DEL_chr1_b27abca3	0.000182	8e-06	FALSE	FALSE	TRUE	(CA)n	Simple_repeat
Sniffles2.INS.350AM0	INS	chr1	218849208	38	LYPLAL1	0.00091	.		.	FALSE	FALSE	TRUE		Non-repeat
Sniffles2.DEL.350CM0	DEL	chr1	218894058	-37	LYPLAL1	0.00273	DEL_chr1_049d6029	0.000555	8e-06	FALSE	FALSE	TRUE	(GT)n	Simple_repeat
Sniffles2.DEL.3510M0	DEL	chr1	218937667	-38	LYPLAL1	0.00091	DEL_chr1_b27abca3	0.000182	8e-06	FALSE	FALSE	TRUE		Non-repeat
Sniffles2.DEL.3511M0	DEL	chr1	218972357	-45	LYPLAL1	0.00091	DEL_chr1_b27abca3	0.000215	8e-06	FALSE	FALSE	TRUE	THE1D-int	LTR
Sniffles2.INS.350FM0	INS	chr1	218988268	6997	LYPLAL1	0.00274	.		.	FALSE	FALSE	TRUE	(AT)n	Simple_repeat
Sniffles2.INS.350DM0	INS	chr1	218988269	1242	LYPLAL1	0.96733	.		.	FALSE	FALSE	TRUE	(AT)n	Simple_repeat
Sniffles2.INS.350EM0	INS	chr1	218988269	2464	LYPLAL1	0.00924	.		.	FALSE	FALSE	TRUE	(TA)n	Simple_repeat
Sniffles2.INS.3515M0	INS	chr1	219000920	312	LYPLAL1	0.06443	INS_chr1_e0342bf5	0.965391	0.05763	TRUE	TRUE	FALSE	AluY	SINE/Alu
Sniffles2.INS.3516M0	INS	chr1	219010832	101	LYPLAL1	0.4392	INS_chr1_7214ed9a	0.980296	0.731105	TRUE	TRUE	FALSE		Non-repeat
Sniffles2.INS.3517M0	INS	chr1	219074033	189	LYPLAL1	0.99728	INS_chr1_51175cf1	0.954545	0.996106	TRUE	TRUE	FALSE		Non-repeat
Sniffles2.DEL.3519M0	DEL	chr1	219165696	-37	LYPLAL1	0.00182	DEL_chr1_e2a12c4b	0.057927	0.001427	FALSE	FALSE	TRUE	(AC)n	Simple_repeat
Sniffles2.INS.3518M0	INS	chr1	219180413	40	LYPLAL1	0.00091	.		.	FALSE	FALSE	TRUE	(G)n	Simple_repeat
Sniffles2.DEL.351EM0	DEL	chr1	219219785	-40	ENSG00000223842	0.00182	DEL_chr1_e2b85967	0.003101	8e-06	FALSE	FALSE	TRUE		Non-repeat
Sniffles2.DEL.3520M0	DEL	chr1	219228460	-103	ENSG00000223842	0.00456	DEL_chr1_d6a90fed	0.27882	5.6e-05	FALSE	FALSE	TRUE		Non-repeat
Sniffles2.DEL.351FM0	DEL	chr1	219229296	-32	ENSG00000223842	0.00731	DEL_chr1_4382332f	0.057592	0.000103	FALSE	FALSE	TRUE	(GA)n	Simple_repeat
Sniffles2.INS.351AM0	INS	chr1	219241135	32	ENSG00000223842	0.01457	.		.	FALSE	FALSE	TRUE		Non-repeat
Sniffles2.DEL.3521M0	DEL	chr1	219245175	-32	ENSG00000223842	0.00364	DEL_chr1_f7e0aa4d	0.043788	4.4e-05	FALSE	FALSE	TRUE	(CCTT)n	Simple_repeat
Sniffles2.DEL.3522M0	DEL	chr1	219259352	-37	ENSG00000223842	0.00091	DEL_chr1_4d8474a0	0.006828	0.000103	FALSE	FALSE	TRUE	L1P5	LINE
Sniffles2.INS.351BM0	INS	chr1	219262559	65	ENSG00000223842	0.00091	.		.	FALSE	FALSE	TRUE	(TG)n	Simple_repeat
Sniffles2.INS.351CM0	INS	chr1	219269494	41	ENSG00000223842	0.00364	.		.	TRUE	FALSE	FALSE	(T)n	Simple_repeat
Sniffles2.INS.351DM0	INS	chr1	219270573	37	ENSG00000223842	0.00091	.		.	FALSE	FALSE	TRUE		Non-repeat
Sniffles2.DEL.3523M0	DEL	chr1	219295853	-44	ENSG00000223842	0.00091	DEL_chr1_3903f8db	0.001791	8e-06	FALSE	FALSE	TRUE		Non-repeat
Sniffles2.INS.3525M0	INS	chr1	219327191	40	ENSG00000223842	0.00091	.		.	FALSE	FALSE	TRUE		Non-repeat
Sniffles2.INS.3526M0	INS	chr1	219385559	313	ENSG00000223842	0.06455	INS_chr1_fc485426	0.99362	0.067712	TRUE	TRUE	FALSE	AluY	SINE/Alu
Sniffles2.INS.3527M0	INS	chr1	219401345	279	ENSG00000223842	0.29454	INS_chr1_5e6df5b9	0.87591	0.286046	TRUE	TRUE	FALSE	AluY	SINE/Alu
Sniffles2.DEL.352CM0	DEL	chr1	219411131	-118	ENSG00000223842	0.17514	DEL_chr1_0d04366f	0.221682	0.013692	TRUE	FALSE	FALSE	LTR12C	LTR
Sniffles2.INS.3528M0	INS	chr1	219419595	32	ENSG00000223842	0.00182	.		.	FALSE	FALSE	TRUE	(AC)n	Simple_repeat
Sniffles2.INS.3529M0	INS	chr1	219439993	44	ENSG00000223842	0.01182	.		.	FALSE	FALSE	TRUE	(T)n	Simple_repeat
Sniffles2.INS.352AM0	INS	chr1	219470416	32	SLC30A10,ENSG00000223842	0.59182	.		.	FALSE	FALSE	TRUE	(CTAT)n	Simple_repeat
Sniffles2.DEL.352DM0	DEL	chr1	219475611	-48	SLC30A10,ENSG00000223842	0.05839	DEL_chr1_f170ad83	0.333333	8e-06	TRUE	TRUE	FALSE	(AGAA)n	Simple_repeat
Sniffles2.INS.352BM0	INS	chr1	219475626	68	SLC30A10,ENSG00000223842	0.56534	INS_chr1_2b34c5b3	0.572681	0.000148	FALSE	TRUE	FALSE	(GA)n	Simple_repeat
Sniffles2.DEL.352EM0	DEL	chr1	219476245	-9069	SLC30A10,ENSG00000223842	0.00091	DEL_chr1_3bfb57a2	0.999449	8e-06	TRUE	TRUE	FALSE		Non-repeat
Sniffles2.DEL.352FM0	DEL	chr1	219482459	-53	SLC30A10,ENSG00000223842	0.00364	DEL_chr1_5cffecaa	0.313953	0.002593	FALSE	TRUE	FALSE		Non-repeat
Sniffles2.DEL.3534M0	DEL	chr1	219524073	-38	SLC30A10,ENSG00000223842	0.00181	DEL_chr1_d8de0de3	3e-06	8e-06	FALSE	FALSE	TRUE		Non-repeat
Sniffles2.DEL.3535M0	DEL	chr1	219545551	-40	SLC30A10,ENSG00000223842	0.64973	DEL_chr1_8cd75b21	0.166667	8e-06	FALSE	FALSE	TRUE	SVA_C	SVA
Sniffles2.INS.3531M0	INS	chr1	219546082	44	SLC30A10,ENSG00000223842	0.00364	.		.	FALSE	FALSE	TRUE		Non-repeat
Sniffles2.INS.3532M0	INS	chr1	219595260	32	SLC30A10	0.02095	.		.	FALSE	FALSE	TRUE	(TA)n	Simple_repeat
Sniffles2.DEL.3536M0	DEL	chr1	219596012	-36	SLC30A10	0.41348	DEL_chr1_d8de0de3	2e-06	8e-06	FALSE	FALSE	TRUE	(TA)n	Simple_repeat
Sniffles2.INS.3533M0	INS	chr1	219596391	34	SLC30A10	0.00546	.		.	FALSE	FALSE	TRUE	(TC)n	Simple_repeat
Sniffles2.DEL.3539M0	DEL	chr1	219600013	-37	SLC30A10	0.00273	DEL_chr1_2e5f54c6	0.005839	2.4e-05	FALSE	FALSE	TRUE	(CA)n	Simple_repeat
Sniffles2.INS.3537M0	INS	chr1	219607739	31	SLC30A10	0.05292	.		.	FALSE	FALSE	TRUE	(T)n	Simple_repeat
Sniffles2.DEL.353AM0	DEL	chr1	219667487	-33	SLC30A10	0.01275	DEL_chr1_d8de0de3	2e-06	8e-06	FALSE	FALSE	TRUE	(TCTT)n	Simple_repeat
Sniffles2.INS.3538M0	INS	chr1	219667530	32	SLC30A10	0.00364	.		.	FALSE	FALSE	TRUE		Non-repeat
Sniffles2.DEL.3540M0	DEL	chr1	219698204	-31	SLC30A10	0.00729	DEL_chr1_d8de0de3	2e-06	8e-06	FALSE	FALSE	TRUE		Non-repeat
Sniffles2.INS.353BM0	INS	chr1	219703219	31	SLC30A10	0.00091	.		.	FALSE	FALSE	TRUE		Non-repeat
Sniffles2.DEL.3541M0	DEL	chr1	219749967	-318	SLC30A10	0.7677	DEL_chr1_afc7a856	0.702643	0.663397	TRUE	TRUE	FALSE	AluY	SINE/Alu
Sniffles2.DEL.3542M0	DEL	chr1	219759065	-34	SLC30A10	0.13909	DEL_chr1_a9a309b6	0.013145	0.000175	FALSE	FALSE	TRUE	(GAAG)n	Simple_repeat
Sniffles2.INS.353CM0	INS	chr1	219770154	59	SLC30A10	0.00091	.		.	FALSE	FALSE	TRUE		Non-repeat
Sniffles2.INS.353DM0	INS	chr1	219783602	32	SLC30A10	0.02455	.		.	FALSE	FALSE	TRUE	(AAAT)n	Simple_repeat
Sniffles2.INS.353EM0	INS	chr1	219791128	32	SLC30A10	0.00182	.		.	FALSE	FALSE	TRUE	(T)n	Simple_repeat
Sniffles2.INS.353FM0	INS	chr1	219796661	32	SLC30A10	0.01184	.		.	FALSE	FALSE	TRUE	(TA)n	Simple_repeat
Sniffles2.INS.3543M0	INS	chr1	219816665	36	SLC30A10	0.00091	.		.	FALSE	FALSE	TRUE	(A)n	Simple_repeat
Sniffles2.DEL.3544M0	DEL	chr1	219852570	-37	EPRS1,SLC30A10	0.10454	DEL_chr1_7b13a08b	0.194872	1.8e-05	FALSE	FALSE	TRUE	(TA)n	Simple_repeat
Sniffles2.INS.3546M0	INS	chr1	219901005	138	EPRS1,SLC30A10	0.99546	INS_chr1_cb18258f	0.978723	0.628377	TRUE	TRUE	FALSE	GA-rich	Low_complexity
Sniffles2.INS.3547M0	INS	chr1	219904294	1778	EPRS1,SLC30A10	0.82364	.		.	FALSE	FALSE	TRUE		Non-repeat
Sniffles2.INS.3548M0	INS	chr1	219904294	3533	EPRS1,SLC30A10	0.01109	.		.	FALSE	FALSE	TRUE		Non-repeat
Sniffles2.DUP.3553M0	DUP	chr1	219914020	28099	EPRS1,SLC30A10	0.00091	DUP_chr1_374ba325	0.999893	0.000349	FALSE	TRUE	FALSE		Non-repeat
Sniffles2.DEL.354FM0	DEL	chr1	219922174	-35	EPRS1,SLC30A10	0.4392	DEL_chr1_713a267d	0.138712	6.4e-05	FALSE	FALSE	TRUE	(T)n	Simple_repeat
Sniffles2.DEL.3550M0	DEL	chr1	219941512	-71	EPRS1,SLC30A10	0.46733	DEL_chr1_982e9a59	0.218609	0.013092	FALSE	FALSE	TRUE	(CCTT)n	Simple_repeat
Sniffles2.INS.3549M0	INS	chr1	219941686	41	EPRS1,SLC30A10	0.00182	.		.	FALSE	FALSE	TRUE		Non-repeat
Sniffles2.DEL.3551M0	DEL	chr1	219953336	-1083	EPRS1,SLC30A10	0.00273	DEL_chr1_e61c687f	0.776504	0.001531	FALSE	TRUE	FALSE		Non-repeat
Sniffles2.INS.354CM0	INS	chr1	219960306	2840	EPRS1,SLC30A10	0.01938	.		.	FALSE	FALSE	TRUE	(ATATATAT)n	Simple_repeat
Sniffles2.INS.354AM0	INS	chr1	219960568	1422	EPRS1,SLC30A10	0.37182	.		.	FALSE	FALSE	TRUE	(ATATATAT)n	Simple_repeat
Sniffles2.INS.354BM0	INS	chr1	219960687	42	EPRS1,SLC30A10	0.27364	INS_chr1_5dbd956f	0.763636	0.5	FALSE	TRUE	FALSE		Non-repeat
Sniffles2.DEL.3552M0	DEL	chr1	219960932	-42	EPRS1,SLC30A10	0.02277	DEL_chr1_550cf466	0.518072	7.3e-05	FALSE	TRUE	FALSE	(ATATAA)n	Simple_repeat
Sniffles2.INS.354DM0	INS	chr1	219961010	2953	EPRS1,SLC30A10	0.00368	.		.	FALSE	FALSE	TRUE	(ATATAAATAT)n	Simple_repeat
Sniffles2.INS.354EM0	INS	chr1	219971796	36	EPRS1,SLC30A10	0.46364	.		.	FALSE	FALSE	TRUE	(AT)n	Simple_repeat
Sniffles2.INS.3554M0	INS	chr1	220012827	102	EPRS1	0.79129	.		.	FALSE	FALSE	TRUE		Non-repeat
Sniffles2.DEL.3555M0	DEL	chr1	220048134	-2814	EPRS1	0.00182	DEL_chr1_56ebf5b9	0.92961	0.001756	TRUE	TRUE	FALSE	AluSx	SINE/Alu
Sniffles2.DEL.3556M0	DEL	chr1	220052684	-82	EPRS1	0.82849	DEL_chr1_75262b66	0.987952	0.590799	TRUE	TRUE	FALSE		Non-repeat
Sniffles2.DEL.3559M0	DEL	chr1	220112118	-320	RAB3GAP2,EPRS1	0.3421	DEL_chr1_fdcf926a	0.94704	0.369579	TRUE	TRUE	FALSE	AluY	SINE/Alu
Sniffles2.DEL.355AM0	DEL	chr1	220115347	-2640	RAB3GAP2,EPRS1	0.00636	DEL_chr1_262c0796	0.895558	0.006083	TRUE	TRUE	FALSE		Non-repeat
Sniffles2.INS.3557M0	INS	chr1	220115679	6337	RAB3GAP2,EPRS1	0.01186	.		.	FALSE	FALSE	TRUE	L1HS	LINE
Sniffles2.DEL.355CM0	DEL	chr1	220118625	-58	RAB3GAP2,EPRS1	0.00364	DEL_chr1_3dc8f5de	0.025085	0.005893	FALSE	FALSE	TRUE		Non-repeat
Sniffles2.DEL.355BM0	DEL	chr1	220118688	-1643	RAB3GAP2,EPRS1	0.00636	DEL_chr1_3dc8f5de	0.69898	0.005893	FALSE	TRUE	FALSE		Non-repeat
Sniffles2.DEL.355DM0	DEL	chr1	220120300	-42	RAB3GAP2,EPRS1	0.00091	DEL_chr1_6a5a20f7	0.108312	8.1e-05	FALSE	FALSE	TRUE	AluSx	SINE/Alu
Sniffles2.INS.3558M0	INS	chr1	220136061	38	RAB3GAP2,EPRS1	0.01548	.		.	FALSE	FALSE	TRUE	GA-rich	Low_complexity
Sniffles2.DEL.355EM0	DEL	chr1	220176897	-38	RAB3GAP2	0.00091	DEL_chr1_1a5c2b48	0.236364	9.5e-05	FALSE	FALSE	TRUE		Non-repeat
Sniffles2.INS.3562M0	INS	chr1	220234375	84	RAB3GAP2	0.00545	.		.	TRUE	FALSE	FALSE		Non-repeat
Sniffles2.DEL.3563M0	DEL	chr1	220263034	-4506	RAB3GAP2	0.00363	DEL_chr1_73602652	0.993169	0.002273	TRUE	TRUE	FALSE		Non-repeat
Sniffles2.DEL.3564M0	DEL	chr1	220292331	-39	RAB3GAP2	0.00091	DEL_chr1_8ec870b5	0.012099	8e-06	FALSE	FALSE	TRUE	AluY	SINE/Alu
Sniffles2.DEL.3568M0	DEL	chr1	220305502	-32	RAB3GAP2	0.01455	DEL_chr1_a982aa20	0.002383	0.000503	FALSE	FALSE	TRUE	(A)n	Simple_repeat
Sniffles2.INS.3565M0	INS	chr1	220311352	62	RAB3GAP2	0.13975	.		.	TRUE	FALSE	FALSE	(CCTT)n	Simple_repeat
Sniffles2.DEL.3569M0	DEL	chr1	220311375	-42	RAB3GAP2	0.11797	DEL_chr1_70870a90	0.565789	0.001034	TRUE	TRUE	FALSE	(TTCT)n	Simple_repeat
Sniffles2.DEL.356AM0	DEL	chr1	220320945	-32	RAB3GAP2	0.05182	DEL_chr1_02463da9	0.001798	0.00019	FALSE	FALSE	TRUE	(TG)n	Simple_repeat
Sniffles2.DEL.356BM0	DEL	chr1	220329604	-639	RAB3GAP2	0.17818	DEL_chr1_3cc504da	0.623416	0.144436	TRUE	TRUE	FALSE		Non-repeat
Sniffles2.INS.3566M0	INS	chr1	220330879	38	RAB3GAP2	0.00364	.		.	FALSE	FALSE	TRUE		Non-repeat
Sniffles2.DEL.356CM0	DEL	chr1	220343280	-1559	MARK1,RAB3GAP2	0.00091	DEL_chr1_71d398eb	0.05368	8e-06	TRUE	FALSE	FALSE		Non-repeat
Sniffles2.DEL.356DM0	DEL	chr1	220379594	-32	MARK1,RAB3GAP2	0.02186	DEL_chr1_f2cd73f7	0.048889	1.6e-05	FALSE	FALSE	TRUE	(T)n	Simple_repeat
Sniffles2.INS.3567M0	INS	chr1	220392438	37	MARK1,RAB3GAP2	0.46546	.		.	FALSE	FALSE	TRUE	(TCTT)n	Simple_repeat
Sniffles2.DEL.356EM0	DEL	chr1	220395235	-31	MARK1,RAB3GAP2	0.00818	DEL_chr1_d8de0de3	2e-06	8e-06	FALSE	FALSE	TRUE	(AATAA)n	Simple_repeat
Sniffles2.INS.356FM0	INS	chr1	220409742	53	MARK1,RAB3GAP2	0.00091	.		.	FALSE	FALSE	TRUE		Non-repeat
Sniffles2.DEL.3572M0	DEL	chr1	220444806	-49	MARK1,RAB3GAP2	0.17636	DEL_chr1_612fa684	0.014101	0.017538	TRUE	FALSE	FALSE		Non-repeat
Sniffles2.DEL.3573M0	DEL	chr1	220447494	-35	MARK1,RAB3GAP2	0.00182	DEL_chr1_4d568551	0.084175	0.000449	FALSE	FALSE	TRUE	(AT)n	Simple_repeat
Sniffles2.DEL.3574M0	DEL	chr1	220459426	-39	MARK1,RAB3GAP2	0.00091	DEL_chr1_2acae8bc	0.039841	7.9e-05	FALSE	FALSE	TRUE		Non-repeat
Sniffles2.DEL.3576M0	DEL	chr1	220464867	-38	MARK1,RAB3GAP2	0.00091	DEL_chr1_d8de0de3	3e-06	8e-06	FALSE	FALSE	TRUE		Non-repeat
Sniffles2.DEL.3575M0	DEL	chr1	220466471	-38	MARK1,RAB3GAP2	0.00091	DEL_chr1_d8de0de3	3e-06	8e-06	TRUE	FALSE	FALSE	SVA_F	SVA
Sniffles2.INS.3570M0	INS	chr1	220466566	97	MARK1,RAB3GAP2	0.93829	INS_chr1_737f1486	0.683224	0.000143	FALSE	TRUE	FALSE	SVA_F	SVA
Sniffles2.INS.3571M0	INS	chr1	220475975	49	MARK1	0.18784	.		.	TRUE	FALSE	FALSE		Non-repeat
Sniffles2.INS.3577M0	INS	chr1	220496635	41	MARK1	0.00091	.		.	FALSE	FALSE	TRUE	(GA)n	Simple_repeat
Sniffles2.DEL.3579M0	DEL	chr1	220503580	-42	MARK1	0.00091	DEL_chr1_d8de0de3	3e-06	8e-06	FALSE	FALSE	TRUE	AluJb	SINE/Alu
Sniffles2.DEL.357AM0	DEL	chr1	220573672	-37	MARK1	0.00181	DEL_chr1_d8de0de3	3e-06	8e-06	FALSE	FALSE	TRUE		Non-repeat
Sniffles2.INS.3578M0	INS	chr1	220576005	308	MARK1	0.99456	INS_chr1_f5567051	0.980892	0.906694	FALSE	TRUE	FALSE	(CCCT)n	Simple_repeat
Sniffles2.INS.357BM0	INS	chr1	220614656	35	MARK1	0.00091	.		.	FALSE	FALSE	TRUE		Non-repeat
Sniffles2.INS.357CM0	INS	chr1	220647226	994	MTARC2,MARK1	0.00091	.		.	FALSE	FALSE	TRUE	SVA_E	SVA
Sniffles2.DEL.357EM0	DEL	chr1	220675120	-6214	MTARC2,MARK1	0.00091	DEL_chr1_9b35c231	0.999356	9.5e-05	TRUE	TRUE	FALSE		Non-repeat
Sniffles2.DEL.357DM0	DEL	chr1	220675140	-35	MTARC2,MARK1	0.00182	DEL_chr1_57c56a46	0.059801	0.001809	FALSE	FALSE	TRUE		Non-repeat
Sniffles2.DEL.357FM0	DEL	chr1	220678279	-38	MTARC2,MARK1	0.0363	DEL_chr1_6111cae9	0.091335	0.002863	TRUE	FALSE	FALSE	(TCTT)n	Simple_repeat
Sniffles2.DEL.3582M0	DEL	chr1	220706343	-47	MTARC2,MARK1	0.05759	DEL_chr1_d8de0de3	3e-06	8e-06	FALSE	FALSE	TRUE		Non-repeat
Sniffles2.INS.3580M0	INS	chr1	220781005	317	MTARC2	0.08636	INS_chr1_89a8fa06	0.987539	0.120951	TRUE	TRUE	FALSE	AluY	SINE/Alu
Sniffles2.INS.3581M0	INS	chr1	220789107	34	LINC01352,MTARC2	0.00364	.		.	FALSE	FALSE	TRUE		Non-repeat
Sniffles2.INS.3584M0	INS	chr1	220811158	41	LINC01352	0.00091	.		.	FALSE	FALSE	TRUE	(G)n	Simple_repeat
Sniffles2.DEL.3589M0	DEL	chr1	220817521	-64	LINC01352	0.27132	DEL_chr1_d26598d0	0.246838	8e-06	TRUE	FALSE	FALSE	LTR12	LTR
Sniffles2.INS.3585M0	INS	chr1	220844371	43	LINC01352	0.3294	.		.	FALSE	FALSE	TRUE	(TA)n	Simple_repeat
Sniffles2.DEL.358AM0	DEL	chr1	220845332	-1038	LINC01352	0.00182	DEL_chr1_7b949468	0.953802	0.000365	FALSE	TRUE	FALSE		Non-repeat
Sniffles2.INS.3586M0	INS	chr1	220853497	37	LINC01352	0.60163	.		.	TRUE	FALSE	FALSE	(CTCC)n	Simple_repeat
Sniffles2.INS.3587M0	INS	chr1	220863343	40	LINC01352	0.00091	.		.	FALSE	FALSE	TRUE	(G)n	Simple_repeat
Sniffles2.INS.3588M0	INS	chr1	220881771	44	LINC01352	0.00274	.		.	FALSE	FALSE	TRUE	(CA)n	Simple_repeat
Sniffles2.DEL.358BM0	DEL	chr1	220883286	-35	LINC01352	0.00639	DEL_chr1_d8de0de3	2e-06	8e-06	FALSE	FALSE	TRUE	(AC)n	Simple_repeat
Sniffles2.INS.358CM0	INS	chr1	220932959	61	LINC01352	0.00091	.		.	FALSE	FALSE	TRUE	(TTA)n	Simple_repeat
Sniffles2.DEL.358EM0	DEL	chr1	220940450	-4898	LINC01352	0.00636	DEL_chr1_88e137c7	0.996745	0.004116	TRUE	TRUE	FALSE		Non-repeat
Sniffles2.DEL.358FM0	DEL	chr1	220952654	-44	LINC01352	0.00545	DEL_chr1_d8de0de3	3e-06	8e-06	FALSE	FALSE	TRUE	(TA)n	Simple_repeat
Sniffles2.INS.358DM0	INS	chr1	220952729	36	LINC01352	0.51996	.		.	FALSE	FALSE	TRUE	(TA)n	Simple_repeat
Sniffles2.DEL.3592M0	DEL	chr1	220999280	-48	LINC01352	0.00091	DEL_chr1_bc2f7a46	0.01484	1.6e-05	FALSE	FALSE	TRUE		Non-repeat
Sniffles2.INS.3591M0	INS	chr1	221002094	190	LINC01352	0.27727	.		.	TRUE	FALSE	FALSE	(TATC)n	Simple_repeat
Sniffles2.DEL.3593M0	DEL	chr1	221011844	-43	LINC01352	0.00182	DEL_chr1_d8de0de3	3e-06	8e-06	FALSE	FALSE	TRUE		Non-repeat
Sniffles2.DEL.3594M0	DEL	chr1	221042649	-32	LINC01352	0.00273	DEL_chr1_d36b84b8	0.001245	8e-06	FALSE	FALSE	TRUE	(T)n	Simple_repeat
Sniffles2.DEL.3596M0	DEL	chr1	221115967	-813	LINC02817	0.00091	DEL_chr1_e99fb9ae	0.587578	6.3e-05	FALSE	TRUE	FALSE		Non-repeat
Sniffles2.DEL.3597M0	DEL	chr1	221152611	-43	LINC02817	0.00273	DEL_chr1_8898a04c	0.036214	0.009327	FALSE	FALSE	TRUE	AluY	SINE/Alu
Sniffles2.DEL.3598M0	DEL	chr1	221153799	-43	LINC02817	0.00182	DEL_chr1_f48926f8	0.003811	8e-06	FALSE	FALSE	TRUE		Non-repeat
Sniffles2.DEL.3599M0	DEL	chr1	221177837	-39	LINC02817	0.00455	DEL_chr1_ed274ba4	0.001212	8e-06	FALSE	FALSE	TRUE		Non-repeat
Sniffles2.INS.3595M0	INS	chr1	221182717	45	LINC02817	0.00091	.		.	FALSE	FALSE	TRUE	GA-rich	Low_complexity
Sniffles2.DEL.359BM0	DEL	chr1	221205779	-3387	LINC02817	0.01548	DEL_chr1_2ea51716	0.998819	0.012436	TRUE	TRUE	FALSE	L1P3	LINE
Sniffles2.DEL.359CM0	DEL	chr1	221324025	-1247	LINC02817	0.00182	DEL_chr1_ffffb127	0.859329	0.000341	FALSE	TRUE	FALSE		Non-repeat
Sniffles2.INS.359DM0	INS	chr1	221396871	37	LINC02817	0.00091	.		.	FALSE	FALSE	TRUE	(C)n	Simple_repeat
Sniffles2.INS.359EM0	INS	chr1	221435697	45	LINC02817	0.00274	.		.	FALSE	FALSE	TRUE	(T)n	Simple_repeat
Sniffles2.DEL.359FM0	DEL	chr1	221454527	-32	LINC02817	0.01633	DEL_chr1_d8de0de3	2e-06	8e-06	FALSE	FALSE	TRUE	(CTTT)n	Simple_repeat
Sniffles2.DEL.35A5M0	DEL	chr1	221498889	-2489	LINC02817	0.00455	DEL_chr1_0978c30c	0.994405	0.002577	TRUE	TRUE	FALSE		Non-repeat
Sniffles2.INS.35A0M0	INS	chr1	221520450	31	DUSP10,LINC02817	0.26546	.		.	FALSE	FALSE	TRUE	(TCCT)n	Simple_repeat
Sniffles2.INS.35A1M0	INS	chr1	221524233	36	DUSP10,LINC02817	0.09455	.		.	FALSE	FALSE	TRUE	(AG)n	Simple_repeat
Sniffles2.DEL.35A6M0	DEL	chr1	221524236	-40	DUSP10,LINC02817	0.03909	DEL_chr1_880f763e	0.067213	0.000167	TRUE	FALSE	FALSE	(AG)n	Simple_repeat
Sniffles2.DEL.35A7M0	DEL	chr1	221526834	-32	DUSP10,LINC02817	0.23412	DEL_chr1_0dd0db7a	0.000614	1.6e-05	FALSE	FALSE	TRUE	(AAAG)n	Simple_repeat
Sniffles2.INS.35A2M0	INS	chr1	221526875	34	DUSP10,LINC02817	0.02818	.		.	FALSE	FALSE	TRUE	(AAAG)n	Simple_repeat
Sniffles2.DEL.35A8M0	DEL	chr1	221530570	-35	DUSP10,LINC02817	0.02087	DEL_chr1_c208a6d2	0.111455	0.000645	FALSE	FALSE	TRUE		Non-repeat
Sniffles2.INS.35A3M0	INS	chr1	221579542	32	DUSP10	0.18364	.		.	FALSE	FALSE	TRUE		Non-repeat
Sniffles2.INS.35A4M0	INS	chr1	221586664	40	DUSP10	0.00091	.		.	FALSE	FALSE	TRUE		Non-repeat
Sniffles2.DEL.35AAM0	DEL	chr1	221612331	-39	DUSP10	0.00091	DEL_chr1_8d3af22d	0.00019	1.6e-05	FALSE	FALSE	TRUE		Non-repeat
Sniffles2.DEL.35ABM0	DEL	chr1	221639294	-38	DUSP10	0.00091	DEL_chr1_8d3af22d	0.000185	1.6e-05	FALSE	FALSE	TRUE		Non-repeat
Sniffles2.DEL.35ACM0	DEL	chr1	221643082	-37	DUSP10	0.3479	DEL_chr1_f3c555ce	0.077979	0.013261	FALSE	FALSE	TRUE	(AAGAA)n	Simple_repeat
Sniffles2.INS.35A9M0	INS	chr1	221654470	620	DUSP10	0.35364	INS_chr1_bcc07f36	0.403713	0.468774	FALSE	TRUE	FALSE	L1HS	LINE
Sniffles2.DEL.35ADM0	DEL	chr1	221680660	-36	DUSP10	0.00091	DEL_chr1_823a78b6	0.008735	4e-05	FALSE	FALSE	TRUE	(CA)n	Simple_repeat
Sniffles2.DEL.35AFM0	DEL	chr1	221700023	-47	DUSP10	0.00182	DEL_chr1_0b363c0a	0.07362	0.5	FALSE	FALSE	TRUE	(AAGAGGGA)n	Simple_repeat
Sniffles2.INS.35AEM0	INS	chr1	221795814	330	DUSP10	0.35546	INS_chr1_ff379174	0.921222	0.408271	TRUE	TRUE	FALSE	AluY	SINE/Alu
Sniffles2.DEL.35B1M0	DEL	chr1	221814542	-32	DUSP10	0.04719	DEL_chr1_f93a0eee	0.314286	0.00155	FALSE	TRUE	FALSE	(T)n	Simple_repeat
Sniffles2.DEL.35B2M0	DEL	chr1	221826614	-36	DUSP10	0.00909	DEL_chr1_d8de0de3	2e-06	8e-06	FALSE	FALSE	TRUE	(GAAA)n	Simple_repeat
Sniffles2.DEL.35B3M0	DEL	chr1	221860806	-332	DUSP10	0.54809	DEL_chr1_19bdb8a6	0.954955	0.511008	TRUE	TRUE	FALSE	AluY	SINE/Alu
Sniffles2.INS.35B4M0	INS	chr1	221912017	41	ENSG00000236230,DUSP10	0.00091	.		.	FALSE	FALSE	TRUE	(GA)n	Simple_repeat
Sniffles2.INS.35B5M0	INS	chr1	221920227	68	ENSG00000236230,DUSP10	0.04463	.		.	FALSE	FALSE	TRUE	(ATATAT)n	Simple_repeat
Sniffles2.DEL.35B8M0	DEL	chr1	221920289	-49	ENSG00000236230,DUSP10	0.16636	DEL_chr1_fa6a7f74	0.080775	4.3e-05	TRUE	FALSE	FALSE	(AT)n	Simple_repeat
Sniffles2.INS.35B6M0	INS	chr1	221970407	44	ENSG00000236230,DUSP10	0.00091	.		.	FALSE	FALSE	TRUE		Non-repeat
Sniffles2.INS.35B7M0	INS	chr1	221982787	34	ENSG00000236230,DUSP10	0.00091	.		.	FALSE	FALSE	TRUE	(GT)n	Simple_repeat
Sniffles2.DEL.35BCM0	DEL	chr1	222039740	-35	ENSG00000236230,DUSP10	0.00092	DEL_chr1_0c0d53c9	0.01294	0.000112	FALSE	FALSE	TRUE	(AGAA)n	Simple_repeat
Sniffles2.DEL.35BDM0	DEL	chr1	222079321	-32	ENSG00000236230	0.08	DEL_chr1_59037299	0.008636	4e-05	FALSE	FALSE	TRUE	(CA)n	Simple_repeat
Sniffles2.INS.35BBM0	INS	chr1	222090177	77	ENSG00000236230	0.66878	INS_chr1_9cba6572	0.974195	0.835324	TRUE	TRUE	FALSE		Non-repeat
Sniffles2.DEL.35C2M0	DEL	chr1	222110518	-35	ENSG00000236230	0.01184	DEL_chr1_4a155743	0.378947	0.004583	FALSE	TRUE	FALSE		Non-repeat
Sniffles2.INS.35BEM0	INS	chr1	222122809	271	ENSG00000236230	0.01	INS_chr1_03b7d813	0.934483	0.020689	TRUE	TRUE	FALSE		Non-repeat
Sniffles2.DEL.35C3M0	DEL	chr1	222130765	-40	ENSG00000236230	0.00092	DEL_chr1_3e548405	0.147482	0.002285	FALSE	FALSE	TRUE	L1PA13	LINE
Sniffles2.DEL.35C4M0	DEL	chr1	222138404	-35	ENSG00000236230	0.00365	DEL_chr1_03087a91	0.112853	0.002404	FALSE	FALSE	TRUE		Non-repeat
Sniffles2.INS.35C0M0	INS	chr1	222138454	715	ENSG00000236230	0.01642	.		.	FALSE	FALSE	TRUE	DNM1r	other-repeat
Sniffles2.INS.35BFM0	INS	chr1	222138504	132	ENSG00000236230	0.69782	.		.	FALSE	FALSE	TRUE	DNM1r	other-repeat
Sniffles2.INS.35C1M0	INS	chr1	222189331	31	ENSG00000236230	0.00182	.		.	FALSE	FALSE	TRUE		Non-repeat
Sniffles2.DEL.35C7M0	DEL	chr1	222200824	-6371	ENSG00000236230	0.30308	DEL_chr1_11007b2b	0.704008	1.6e-05	TRUE	TRUE	FALSE		Non-repeat
Sniffles2.DEL.35C8M0	DEL	chr1	222214161	-37	ENSG00000236230	0.00182	DEL_chr1_6c335128	0.060127	4.8e-05	FALSE	FALSE	TRUE	(AC)n	Simple_repeat
Sniffles2.INS.35C5M0	INS	chr1	222217994	40	ENSG00000236230	0.00091	.		.	FALSE	FALSE	TRUE	(CA)n	Simple_repeat
Sniffles2.DEL.35C9M0	DEL	chr1	222252673	-41	ENSG00000236230	0.00091	DEL_chr1_90493d46	0.003994	8e-06	FALSE	FALSE	TRUE		Non-repeat
Sniffles2.DEL.35CAM0	DEL	chr1	222265976	-37	ENSG00000236230	0.00182	DEL_chr1_c9b972a0	0.000155	8e-06	FALSE	FALSE	TRUE	(TG)n	Simple_repeat
Sniffles2.INS.35C6M0	INS	chr1	222283532	1176	ENSG00000236230	0.00091	.		.	FALSE	FALSE	TRUE		Non-repeat
Sniffles2.DEL.35CBM0	DEL	chr1	222295970	-21763	ENSG00000236230	0.00182	DEL_chr1_e99a75c6	0.999908	7.1e-05	FALSE	TRUE	FALSE		Non-repeat
Sniffles2.DEL.35CDM0	DEL	chr1	222376926	-870	HHIPL2,ENSG00000236230	0.01369	DEL_chr1_9583f179	0.893514	0.014912	TRUE	TRUE	FALSE		Non-repeat
Sniffles2.INS.35CCM0	INS	chr1	222377755	40	HHIPL2,ENSG00000236230	0.00091	.		.	FALSE	FALSE	TRUE		Non-repeat
Sniffles2.INS.35CEM0	INS	chr1	222405774	6077	HHIPL2,ENSG00000236230	0.00364	INS_chr1_c678fa16	0.989633	0.040264	FALSE	TRUE	FALSE	L1HS	LINE
Sniffles2.INS.35CFM0	INS	chr1	222429566	31	HHIPL2,ENSG00000236230	0.00091	.		.	FALSE	FALSE	TRUE	(TA)n	Simple_repeat
Sniffles2.INS.35D0M0	INS	chr1	222437717	44	HHIPL2,ENSG00000236230	0.00091	.		.	FALSE	FALSE	TRUE	(TA)n	Simple_repeat
Sniffles2.DEL.35D3M0	DEL	chr1	222437735	-36	HHIPL2,ENSG00000236230	0.00818	DEL_chr1_6be99b85	0.190722	8e-05	FALSE	FALSE	TRUE		Non-repeat
Sniffles2.DEL.35D4M0	DEL	chr1	222461142	-33	HHIPL2,ENSG00000236230	0.38566	DEL_chr1_10b77e8f	0.017012	0.00069	FALSE	FALSE	TRUE	(A)n	Simple_repeat
Sniffles2.DEL.35D5M0	DEL	chr1	222471908	-40	HHIPL2	0.00091	DEL_chr1_e111ce14	3.9e-05	8e-06	FALSE	FALSE	TRUE		Non-repeat
Sniffles2.INS.35D1M0	INS	chr1	222487939	42	HHIPL2	0.00091	.		.	FALSE	FALSE	TRUE		Non-repeat
Sniffles2.DEL.35D6M0	DEL	chr1	222488390	-170	HHIPL2	0.33727	DEL_chr1_58e73601	0.560918	8e-06	FALSE	TRUE	FALSE	SVA_F	SVA
Sniffles2.INS.35D2M0	INS	chr1	222488495	98	HHIPL2	0.00182	.		.	FALSE	FALSE	TRUE	SVA_F	SVA
Sniffles2.INS.35D8M0	INS	chr1	222508193	44	HHIPL2	0.00182	.		.	FALSE	FALSE	TRUE		Non-repeat
Sniffles2.DEL.35D9M0	DEL	chr1	222515002	-47	HHIPL2	0.00091	DEL_chr1_70f4c2e5	0.001983	1.6e-05	FALSE	FALSE	TRUE		Non-repeat
Sniffles2.DEL.35DAM0	DEL	chr1	222538195	-38	HHIPL2	0.01182	DEL_chr1_cb0e905c	0.024421	0.00023	FALSE	FALSE	TRUE	(GT)n	Simple_repeat
Sniffles2.DEL.35DBM0	DEL	chr1	222595871	-36	MIA3,HHIPL2	0.00181	DEL_chr1_eefd273c	0.070762	6.4e-05	FALSE	FALSE	TRUE	(CT)n	Simple_repeat
Sniffles2.DEL.35E1M0	DEL	chr1	222598307	-41	MIA3,HHIPL2	0.00272	DEL_chr1_0ae4154c	0.108808	8e-05	FALSE	FALSE	TRUE		Non-repeat
Sniffles2.INS.35DCM0	INS	chr1	222617950	31	MIA3	0.00727	.		.	FALSE	FALSE	TRUE	(CCCCCG)n	Simple_repeat
Sniffles2.INS.35DDM0	INS	chr1	222634495	49	MIA3	0.00091	.		.	FALSE	FALSE	TRUE	(TTCT)n	Simple_repeat
Sniffles2.INS.35DEM0	INS	chr1	222645849	317	AIDA,MIA3	0.02823	INS_chr1_f5842ca3	0.969419	0.000111	TRUE	TRUE	FALSE	AluY	SINE/Alu
Sniffles2.INS.35DFM0	INS	chr1	222677872	45	AIDA,MIA3	0.00091	.		.	FALSE	FALSE	TRUE		Non-repeat
Sniffles2.INS.35E0M0	INS	chr1	222679274	327	AIDA,MIA3	0.06534	INS_chr1_26654c69	0.996951	0.047692	TRUE	TRUE	FALSE	AluY	SINE/Alu
Sniffles2.DEL.35E2M0	DEL	chr1	222689507	-34	AIDA,MIA3	0.00638	DEL_chr1_e111ce14	3.3e-05	8e-06	FALSE	FALSE	TRUE	(AC)n	Simple_repeat
Sniffles2.INS.35E4M0	INS	chr1	222697342	328	BROX,AIDA	0.50091	.		.	TRUE	FALSE	FALSE	AluY	SINE/Alu
Sniffles2.DEL.35E6M0	DEL	chr1	222719945	-705	BROX,AIDA	0.00091	DEL_chr1_5f3f36c1	0.624172	0.001549	TRUE	TRUE	FALSE		Non-repeat
Sniffles2.INS.35E5M0	INS	chr1	222759726	41	BROX	0.00091	.		.	FALSE	FALSE	TRUE	(C)n	Simple_repeat
Sniffles2.DEL.35E7M0	DEL	chr1	222768477	-38	DISP1,BROX	0.75	DEL_chr1_f0bd1a6e	0.1875	1.8e-05	FALSE	FALSE	TRUE	(CA)n	Simple_repeat
Sniffles2.INS.35E8M0	INS	chr1	222803395	32	DISP1,BROX	0.00091	.		.	FALSE	FALSE	TRUE	(GT)n	Simple_repeat
Sniffles2.INS.35E9M0	INS	chr1	222814987	37	DISP1,BROX	0.00181	.		.	FALSE	FALSE	TRUE	(C)n	Simple_repeat
Sniffles2.INS.35EAM0	INS	chr1	222854968	49	DISP1,BROX	0.00091	.		.	FALSE	FALSE	TRUE	(C)n	Simple_repeat
Sniffles2.DEL.35EBM0	DEL	chr1	222887479	-319	DISP1	0.15	DEL_chr1_ba10cfc2	0.706674	0.137126	TRUE	TRUE	FALSE	AluY	SINE/Alu
Sniffles2.INV.35EFM0	INV	chr1	222931117	129	DISP1	0.00091	INV_chr1_4842de4c	1e-05	8e-06	FALSE	FALSE	TRUE		Non-repeat
Sniffles2.INS.35ECM0	INS	chr1	222936836	77	DISP1	0.35273	.		.	FALSE	FALSE	TRUE	(TA)n	Simple_repeat
Sniffles2.INS.35EDM0	INS	chr1	222951469	76	DISP1	0.36182	INS_chr1_6a17d13a	0.987013	0.542636	TRUE	TRUE	FALSE		Non-repeat
Sniffles2.INV.35F0M0	INV	chr1	222969500	71	DISP1	0.00091	INV_chr1_e95c3723	0.095969	7.1e-05	FALSE	FALSE	TRUE		Non-repeat
Sniffles2.INS.35EEM0	INS	chr1	222992865	31	DISP1	0.00546	.		.	FALSE	FALSE	TRUE	(T)n	Simple_repeat
Sniffles2.INS.35F2M0	INS	chr1	222997073	45	DISP1	0.00091	.		.	FALSE	FALSE	TRUE	(T)n	Simple_repeat
Sniffles2.DEL.35F4M0	DEL	chr1	223031381	-78	SUSD4,DISP1	0.98457	DEL_chr1_c6f4d3f9	0.305355	0.446848	FALSE	TRUE	FALSE		Non-repeat
Sniffles2.DEL.35F5M0	DEL	chr1	223037037	-43	SUSD4,DISP1	0.00273	DEL_chr1_c20776ff	0.05379	0.5	FALSE	FALSE	TRUE		Non-repeat
Sniffles2.DEL.35F6M0	DEL	chr1	223057926	-37	SUSD4,DISP1	0.32123	DEL_chr1_d8de0de3	3e-06	8e-06	FALSE	FALSE	TRUE		Non-repeat
Sniffles2.INS.35F3M0	INS	chr1	223081189	4115	SUSD4,DISP1	1	.		.	FALSE	FALSE	TRUE	(TG)n	Simple_repeat
Sniffles2.INS.35FBM0	INS	chr1	223117154	36	SUSD4,DISP1	0.00091	.		.	FALSE	FALSE	TRUE	(G)n	Simple_repeat
Sniffles2.INS.35FCM0	INS	chr1	223119993	116	SUSD4,DISP1	0.59982	INS_chr1_8f02d521	0.260776	0.331098	TRUE	FALSE	FALSE	(AATAA)n	Simple_repeat
Sniffles2.INS.35FDM0	INS	chr1	223138182	56	SUSD4,DISP1	0.0292	.		.	TRUE	FALSE	FALSE		Non-repeat
Sniffles2.DEL.3603M0	DEL	chr1	223141809	-32	SUSD4,DISP1	0.00727	DEL_chr1_1c98a87d	0.059783	3.2e-05	FALSE	FALSE	TRUE		Non-repeat
Sniffles2.INS.35FEM0	INS	chr1	223141857	40	SUSD4,DISP1	0.00182	.		.	FALSE	FALSE	TRUE	(TTGT)n	Simple_repeat
Sniffles2.INS.35FFM0	INS	chr1	223150302	32	SUSD4,DISP1	0.07804	INS_chr1_ed5972d7	0.615385	0.000123	FALSE	TRUE	FALSE	(TA)n	Simple_repeat
Sniffles2.INS.3600M0	INS	chr1	223179491	40	SUSD4,DISP1	0.2541	.		.	TRUE	FALSE	FALSE	(TTTC)n	Simple_repeat
Sniffles2.DEL.3604M0	DEL	chr1	223188950	-43	SUSD4	0.00091	DEL_chr1_27cd62c6	0.063584	0.5	FALSE	FALSE	TRUE		Non-repeat
Sniffles2.INS.3601M0	INS	chr1	223189606	37	SUSD4	0.00273	.		.	FALSE	FALSE	TRUE	(C)n	Simple_repeat
Sniffles2.DEL.3605M0	DEL	chr1	223190023	-42	SUSD4	0.00091	DEL_chr1_79d949ea	0.001065	1.6e-05	FALSE	FALSE	TRUE		Non-repeat
Sniffles2.INS.3602M0	INS	chr1	223192004	33	SUSD4	0.00635	.		.	FALSE	FALSE	TRUE	(TCTT)n	Simple_repeat
Sniffles2.INS.3606M0	INS	chr1	223198103	45	SUSD4	0.00365	INS_chr1_4272b688	0.114286	8e-06	FALSE	FALSE	TRUE	(CT)n	Simple_repeat
Sniffles2.INS.3607M0	INS	chr1	223199835	37	SUSD4	0.00183	.		.	FALSE	FALSE	TRUE		Non-repeat
Sniffles2.DEL.360BM0	DEL	chr1	223199976	-41	SUSD4	0.00273	DEL_chr1_ba70c6b8	0.001516	8e-06	FALSE	FALSE	TRUE	AluSx	SINE/Alu
Sniffles2.INS.3608M0	INS	chr1	223211469	46	SUSD4	0.00455	.		.	FALSE	FALSE	TRUE		Non-repeat
Sniffles2.INS.3609M0	INS	chr1	223222595	43	SUSD4	0.00091	.		.	TRUE	FALSE	FALSE	(CA)n	Simple_repeat
Sniffles2.INS.360AM0	INS	chr1	223271598	54	SUSD4	0.00454	.		.	FALSE	FALSE	TRUE	(CA)n	Simple_repeat
Sniffles2.DEL.360FM0	DEL	chr1	223303482	-40	SUSD4	0.01548	DEL_chr1_d8de0de3	3e-06	8e-06	FALSE	FALSE	TRUE		Non-repeat
Sniffles2.DEL.3610M0	DEL	chr1	223304794	-32	SUSD4	0.39564	DEL_chr1_2cf707db	0.383721	0.000103	FALSE	TRUE	FALSE	(TA)n	Simple_repeat
Sniffles2.INS.360EM0	INS	chr1	223347731	1667	SUSD4	0.28909	.		.	FALSE	FALSE	TRUE		Non-repeat
Sniffles2.INS.3611M0	INS	chr1	223415308	2582	SUSD4	0.00272	.		.	FALSE	FALSE	TRUE	L1HS	LINE
Sniffles2.DEL.3616M0	DEL	chr1	223415658	-32	SUSD4	0.02359	DEL_chr1_04abf1e4	0.402439	8e-06	FALSE	TRUE	FALSE	(A)n	Simple_repeat
Sniffles2.DEL.3617M0	DEL	chr1	223439711	-35	SUSD4	0.31	DEL_chr1_b0342bde	0.439024	0.000304	FALSE	TRUE	FALSE	(TTTC)n	Simple_repeat
Sniffles2.INS.3612M0	INS	chr1	223439753	51	SUSD4	0.00182	.		.	FALSE	FALSE	TRUE	(C)n	Simple_repeat
Sniffles2.DUP.3618M0	DUP	chr1	223447281	25067	SUSD4	0.00181	DUP_chr1_aa875fba	0.999402	0.002371	TRUE	TRUE	FALSE		Non-repeat
Sniffles2.INS.3615M0	INS	chr1	223478935	2415	SUSD4	0.00457	.		.	FALSE	FALSE	TRUE		Non-repeat
Sniffles2.INS.3613M0	INS	chr1	223478967	300	SUSD4	0.66515	.		.	FALSE	FALSE	TRUE		Non-repeat
Sniffles2.INS.3614M0	INS	chr1	223478967	1539	SUSD4	0.09364	.		.	FALSE	FALSE	TRUE		Non-repeat
Sniffles2.DEL.361EM0	DEL	chr1	223622572	-39	TP53BP2	0.00182	DEL_chr1_6ff75bb4	0.004711	8e-06	FALSE	FALSE	TRUE		Non-repeat
Sniffles2.DEL.361FM0	DEL	chr1	223629198	-33	TP53BP2	0.00091	DEL_chr1_60a432b0	0.012967	8e-06	FALSE	FALSE	TRUE	(TG)n	Simple_repeat
Sniffles2.INS.361BM0	INS	chr1	223635770	1343	TP53BP2	0.03291	.		.	FALSE	FALSE	TRUE		Non-repeat
Sniffles2.DEL.3620M0	DEL	chr1	223635793	-94	TP53BP2	0.29727	DEL_chr1_095680f1	0.085973	0.006138	FALSE	FALSE	TRUE		Non-repeat
Sniffles2.DEL.3621M0	DEL	chr1	223635844	-812	TP53BP2	0.06752	DEL_chr1_095680f1	0.735747	0.006138	FALSE	TRUE	FALSE		Non-repeat
Sniffles2.INS.361AM0	INS	chr1	223635905	181	TP53BP2	0.18339	.		.	FALSE	FALSE	TRUE		Non-repeat
Sniffles2.INS.361CM0	INS	chr1	223636574	92	TP53BP2	0.07169	.		.	FALSE	FALSE	TRUE		Non-repeat
Sniffles2.DEL.3622M0	DEL	chr1	223636630	-90	TP53BP2	0.04545	DEL_chr1_095680f1	0.082353	0.006138	FALSE	FALSE	TRUE		Non-repeat
Sniffles2.INS.361DM0	INS	chr1	223672641	33	TP53BP2	0.01548	.		.	FALSE	FALSE	TRUE		Non-repeat
Sniffles2.DEL.3623M0	DEL	chr1	223675732	-35	TP53BP2	0.00909	DEL_chr1_3314f475	0.000184	8e-06	FALSE	FALSE	TRUE		Non-repeat
Sniffles2.INS.362BM0	INS	chr1	223702077	35	TP53BP2	0.00091	.		.	FALSE	FALSE	TRUE	(A)n	Simple_repeat
Sniffles2.INS.362CM0	INS	chr1	223723859	329	TP53BP2	0.1694	INS_chr1_1ad39e9f	0.978871	0.225666	TRUE	TRUE	FALSE	AluY	SINE/Alu
Sniffles2.INS.362DM0	INS	chr1	223741469	39	TP53BP2	0.01093	.		.	FALSE	FALSE	TRUE	(TA)n	Simple_repeat
Sniffles2.INS.362EM0	INS	chr1	223748423	45	TP53BP2	0.00091	.		.	FALSE	FALSE	TRUE	(C)n	Simple_repeat
Sniffles2.DEL.3631M0	DEL	chr1	223748650	-44	TP53BP2	0.00183	DEL_chr1_7ff9cb69	0.065992	2.4e-05	TRUE	FALSE	FALSE		Non-repeat
Sniffles2.INS.362FM0	INS	chr1	223779374	35	TP53BP2	0.00091	.		.	FALSE	FALSE	TRUE	(A)n	Simple_repeat
Sniffles2.INS.3630M0	INS	chr1	223786611	35	TP53BP2	0.00091	.		.	FALSE	FALSE	TRUE	(GA)n	Simple_repeat
Sniffles2.DEL.3637M0	DEL	chr1	223817284	-49	TP53BP2	0.00907	DEL_chr1_1f8a6d08	0.595238	5.6e-05	FALSE	TRUE	FALSE	G-rich	Low_complexity
Sniffles2.INS.3633M0	INS	chr1	223817347	38	TP53BP2	0.00545	.		.	FALSE	FALSE	TRUE	(G)n	Simple_repeat
Sniffles2.DEL.3638M0	DEL	chr1	223831224	-35	TP53BP2	0.00455	DEL_chr1_3b1459a0	0.057416	9.9e-05	FALSE	FALSE	TRUE		Non-repeat
Sniffles2.INS.3634M0	INS	chr1	223841913	38	TP53BP2	0.00091	.		.	FALSE	FALSE	TRUE	(A)n	Simple_repeat
Sniffles2.DEL.3639M0	DEL	chr1	223875592	-41	TP53BP2	0.00547	DEL_chr1_7b137fc0	0.006996	1.6e-05	FALSE	FALSE	TRUE		Non-repeat
Sniffles2.INS.3635M0	INS	chr1	223876582	55	TP53BP2	0.16546	.		.	TRUE	FALSE	FALSE		Non-repeat
Sniffles2.DEL.363AM0	DEL	chr1	223876647	-35	TP53BP2	0.01364	DEL_chr1_3ed75c59	0.333333	0.001485	TRUE	TRUE	FALSE		Non-repeat
Sniffles2.DEL.363BM0	DEL	chr1	223885003	-31	TP53BP2	0.01182	DEL_chr1_f2ba1ca3	0.160804	8e-06	FALSE	FALSE	TRUE	(A)n	Simple_repeat
Sniffles2.INS.3636M0	INS	chr1	223892695	78	ENSG00000290989,TP53BP2	0.00454	.		.	FALSE	FALSE	TRUE	GA-rich	Low_complexity
Sniffles2.INS.363CM0	INS	chr1	223898827	34	ENSG00000290989,TP53BP2	0.00273	.		.	FALSE	FALSE	TRUE		Non-repeat
Sniffles2.DEL.363FM0	DEL	chr1	223910975	-102	ENSG00000290989,TP53BP2	0.00635	DEL_chr1_d8de0de3	7e-06	8e-06	FALSE	FALSE	TRUE		Non-repeat
Sniffles2.DEL.3640M0	DEL	chr1	223912611	-2077	ENSG00000290989,TP53BP2	0.00818	DEL_chr1_d8de0de3	0.000138	8e-06	FALSE	FALSE	TRUE		Non-repeat
Sniffles2.DEL.3641M0	DEL	chr1	223920168	-32	ENSG00000290989,TP53BP2	0.00273	DEL_chr1_d8de0de3	2e-06	8e-06	FALSE	FALSE	TRUE	(CA)n	Simple_repeat
Sniffles2.DEL.3642M0	DEL	chr1	223937322	-39	ENSG00000290989	0.04182	DEL_chr1_7fb10962	0.166667	8e-06	FALSE	FALSE	TRUE	(ATAT)n	Simple_repeat
Sniffles2.INS.363DM0	INS	chr1	223937533	65	ENSG00000290989	0.55263	INS_chr1_3dd7c406	0.88071	0.225085	FALSE	TRUE	FALSE	(TA)n	Simple_repeat
Sniffles2.INS.363EM0	INS	chr1	223962749	34	ENSG00000290989	0.0082	.		.	FALSE	FALSE	TRUE	(TA)n	Simple_repeat
Sniffles2.INS.3643M0	INS	chr1	224002805	37	ENSG00000290989	0.01361	.		.	FALSE	FALSE	TRUE		Non-repeat
Sniffles2.DEL.364AM0	DEL	chr1	224005574	-38	ENSG00000290989	0.00907	DEL_chr1_d8de0de3	3e-06	8e-06	FALSE	FALSE	TRUE		Non-repeat
Sniffles2.INS.3644M0	INS	chr1	224012507	411	ENSG00000290989	0.06443	.		.	FALSE	FALSE	TRUE	HSATII	Satellite
Sniffles2.INS.3645M0	INS	chr1	224012817	1267	ENSG00000290989	0.00091	.		.	FALSE	FALSE	TRUE	HSATII	Satellite
Sniffles2.DEL.364BM0	DEL	chr1	224013616	-75	ENSG00000290989	0.38112	DEL_chr1_e4a85918	0.208791	0.000188	FALSE	FALSE	TRUE	(ATGGA)n	Simple_repeat
Sniffles2.INS.3646M0	INS	chr1	224013773	45	ENSG00000290989	0.19873	.		.	FALSE	FALSE	TRUE	(GAATG)n	Simple_repeat
Sniffles2.INS.3647M0	INS	chr1	224014658	35	ENSG00000290989	0.1225	.		.	FALSE	FALSE	TRUE	(GGAAT)n	Simple_repeat
Sniffles2.INS.3648M0	INS	chr1	224053746	326	FBXO28,ENSG00000290989	0.25182	INS_chr1_ff2a3721	0.92639	0.329265	FALSE	TRUE	FALSE	AluY	SINE/Alu
Sniffles2.DEL.364CM0	DEL	chr1	224059401	-476	FBXO28,ENSG00000290989	0.99546	DEL_chr1_bd7ca060	0.968553	0.812264	TRUE	TRUE	FALSE		Non-repeat
Sniffles2.DEL.364DM0	DEL	chr1	224064227	-33	FBXO28,ENSG00000290989	0.00091	DEL_chr1_d8de0de3	2e-06	8e-06	FALSE	FALSE	TRUE		Non-repeat
Sniffles2.INS.3649M0	INS	chr1	224066096	32	FBXO28,ENSG00000290989	0.00182	.		.	FALSE	FALSE	TRUE	(TGG)n	Simple_repeat
Sniffles2.DEL.364EM0	DEL	chr1	224074157	-38	FBXO28,ENSG00000290989	0.52004	DEL_chr1_b39b638c	0.006003	0.5	FALSE	FALSE	TRUE	(A)n	Simple_repeat
Sniffles2.INS.364FM0	INS	chr1	224100188	39	FBXO28	0.30273	.		.	TRUE	FALSE	FALSE		Non-repeat
Sniffles2.DEL.3654M0	DEL	chr1	224101134	-37	FBXO28	0.41273	DEL_chr1_d972ef69	0.164701	8e-06	FALSE	FALSE	TRUE	SVA_F	SVA
Sniffles2.INS.3650M0	INS	chr1	224105873	46	FBXO28	0.00456	.		.	FALSE	FALSE	TRUE		Non-repeat
Sniffles2.DEL.3655M0	DEL	chr1	224136560	-3019	FBXO28	0.00182	DEL_chr1_07cbb1a7	0.940084	0.00885	TRUE	TRUE	FALSE	HAL1	LINE
Sniffles2.DEL.3656M0	DEL	chr1	224140744	-1407	FBXO28	0.00092	DEL_chr1_37cacc2c	0.245739	0.00012	FALSE	FALSE	TRUE	Tigger3c	DNA_transposon
Sniffles2.INS.3651M0	INS	chr1	224145294	36	FBXO28	0.00091	.		.	FALSE	FALSE	TRUE		Non-repeat
Sniffles2.INS.3652M0	INS	chr1	224162744	31	ENSG00000232628,FBXO28	0.00272	.		.	FALSE	FALSE	TRUE	AluY	SINE/Alu
Sniffles2.INS.3653M0	INS	chr1	224166931	2666	ENSG00000232628,FBXO28	0.00182	.		.	FALSE	FALSE	TRUE	SVA_D	SVA
Sniffles2.DEL.3657M0	DEL	chr1	224184977	-34	ENSG00000232628,FBXO28	0.00364	DEL_chr1_d8de0de3	2e-06	8e-06	FALSE	FALSE	TRUE	(CA)n	Simple_repeat
Sniffles2.DEL.365AM0	DEL	chr1	224205120	-313	ENSG00000232628	0.99183	DEL_chr1_0fec56f2	0.545139	0.899156	TRUE	TRUE	FALSE	AluY	SINE/Alu
Sniffles2.DEL.365BM0	DEL	chr1	224254938	-41	NVL,ENSG00000237101	0.00091	DEL_chr1_1a7d14fe	0.052963	0.000484	FALSE	FALSE	TRUE	AluSx	SINE/Alu
Sniffles2.DEL.365CM0	DEL	chr1	224276929	-42	NVL,ENSG00000237101	0.47096	DEL_chr1_87c990a3	0.457447	0.000127	TRUE	TRUE	FALSE		Non-repeat
Sniffles2.INS.3659M0	INS	chr1	224276939	41	NVL,ENSG00000237101	0.00091	.		.	FALSE	FALSE	TRUE	(CT)n	Simple_repeat
Sniffles2.INS.365EM0	INS	chr1	224301547	34	CNIH4,NVL	0.00182	.		.	FALSE	FALSE	TRUE		Non-repeat
Sniffles2.INS.365FM0	INS	chr1	224378620	196	WDR26,CNIH4	0.75408	.		.	FALSE	FALSE	TRUE		Non-repeat
Sniffles2.DEL.3660M0	DEL	chr1	224378745	-47	WDR26,CNIH4	0.10454	DEL_chr1_d90d9d59	0.053274	8e-06	FALSE	FALSE	TRUE		Non-repeat
Sniffles2.DEL.3661M0	DEL	chr1	224382720	-42	WDR26,CNIH4	0.00091	DEL_chr1_983dcf88	0.195455	1.6e-05	FALSE	FALSE	TRUE		Non-repeat
Sniffles2.INS.3662M0	INS	chr1	224407152	31	WDR26,CNIH4	0.02277	.		.	FALSE	FALSE	TRUE	(TA)n	Simple_repeat
Sniffles2.DEL.3663M0	DEL	chr1	224463778	-33	WDR26	0.02464	DEL_chr1_d90714b3	0.050822	4.8e-05	FALSE	FALSE	TRUE	(T)n	Simple_repeat
Sniffles2.INS.3664M0	INS	chr1	224505033	31	WDR26	0.00546	.		.	FALSE	FALSE	TRUE	(CCCT)n	Simple_repeat
Sniffles2.INS.3665M0	INS	chr1	224563091	47	WDR26	0.00091	.		.	FALSE	FALSE	TRUE		Non-repeat
Sniffles2.INS.3666M0	INS	chr1	224588891	328	WDR26	0.06727	INS_chr1_0d6c3354	0.99696	0.098173	TRUE	TRUE	FALSE	AluY	SINE/Alu
Sniffles2.DEL.3667M0	DEL	chr1	224627969	-2637	WDR26	0.00456	DEL_chr1_a53d3711	0.990144	0.002554	TRUE	TRUE	FALSE		Non-repeat
Sniffles2.DEL.3668M0	DEL	chr1	224647733	-39	DNAH14,WDR26	0.00091	DEL_chr1_af304821	0.000148	8e-06	FALSE	FALSE	TRUE		Non-repeat
Sniffles2.DEL.3669M0	DEL	chr1	224674274	-31	DNAH14,WDR26	0.03811	DEL_chr1_50341c76	0.018327	8e-06	FALSE	FALSE	TRUE	(T)n	Simple_repeat
Sniffles2.DEL.366AM0	DEL	chr1	224695366	-32	DNAH14,WDR26	0.00091	DEL_chr1_af304821	0.000122	8e-06	FALSE	FALSE	TRUE	(CA)n	Simple_repeat
Sniffles2.DEL.366CM0	DEL	chr1	224746099	-7257	DNAH14,WDR26	0.00091	DEL_chr1_e72545da	0.747534	2.4e-05	TRUE	TRUE	FALSE		Non-repeat
Sniffles2.DEL.366DM0	DEL	chr1	224751012	-88	DNAH14,WDR26	0.38476	DEL_chr1_bcc28d10	0.65104	0.000613	TRUE	TRUE	FALSE	(AC)n	Simple_repeat
Sniffles2.INS.366BM0	INS	chr1	224751068	81	DNAH14,WDR26	0.26588	.		.	FALSE	FALSE	TRUE	(CA)n	Simple_repeat
Sniffles2.INS.366EM0	INS	chr1	224801685	131	DNAH14,WDR26	0.00091	.		.	FALSE	FALSE	TRUE		Non-repeat
Sniffles2.DEL.366FM0	DEL	chr1	224885542	-33	DNAH14,WDR26	0.06545	DEL_chr1_d8de0de3	2e-06	8e-06	FALSE	FALSE	TRUE	LTR7a1	LTR
Sniffles2.INS.3670M0	INS	chr1	224925510	35	DNAH14	0.00091	.		.	FALSE	FALSE	TRUE		Non-repeat
Sniffles2.INS.3671M0	INS	chr1	225034533	32	DNAH14	0.00091	.		.	FALSE	FALSE	TRUE	(TG)n	Simple_repeat
Sniffles2.DEL.3673M0	DEL	chr1	225068830	-270	DNAH14	0.93376	DEL_chr1_eb2380d8	0.948339	0.893514	TRUE	TRUE	FALSE	AluY	SINE/Alu
Sniffles2.DEL.3674M0	DEL	chr1	225078803	-55	DNAH14	0.85027	DEL_chr1_80b2c577	0.44983	4e-05	TRUE	TRUE	FALSE	(CT)n	Simple_repeat
Sniffles2.INS.3672M0	INS	chr1	225084811	82	DNAH14	0.91742	INS_chr1_08987068	0.921348	0.618758	TRUE	TRUE	FALSE	A-rich	Low_complexity
Sniffles2.DEL.3675M0	DEL	chr1	225094663	-35	DNAH14	0.00182	DEL_chr1_e36fe4ac	0.024341	1.6e-05	FALSE	FALSE	TRUE	A-rich	Low_complexity
Sniffles2.DEL.3676M0	DEL	chr1	225156701	-314	DNAH14	0.1216	DEL_chr1_22ecf784	0.961905	0.160513	TRUE	TRUE	FALSE	AluY	SINE/Alu
Sniffles2.DEL.3679M0	DEL	chr1	225202288	-40	ENAH,DNAH14	0.00091	DEL_chr1_23da27a5	0.000969	1.6e-05	FALSE	FALSE	TRUE	L1PBa1	LINE
Sniffles2.INS.3677M0	INS	chr1	225205874	6082	ENAH,DNAH14	0.00274	INS_chr1_848383bd	0.987833	0.005624	FALSE	TRUE	FALSE	L1HS	LINE
Sniffles2.INS.3678M0	INS	chr1	225227156	43	ENAH,DNAH14	0.00182	.		.	FALSE	FALSE	TRUE	(GT)n	Simple_repeat
Sniffles2.DEL.367AM0	DEL	chr1	225278260	-38	ENAH,DNAH14	0.00912	DEL_chr1_f56e73fe	0.153543	2.4e-05	FALSE	FALSE	TRUE		Non-repeat
Sniffles2.DEL.367BM0	DEL	chr1	225290662	-36	ENAH,DNAH14	0.00998	DEL_chr1_82bade7f	0.075833	0.000183	FALSE	FALSE	TRUE	(AT)n	Simple_repeat
Sniffles2.DEL.3681M0	DEL	chr1	225335602	-54	ENAH,DNAH14	0.27586	DEL_chr1_3e23568c	0.518868	0.002086	TRUE	TRUE	FALSE	DNM1r	other-repeat
Sniffles2.INS.367DM0	INS	chr1	225335685	66	ENAH,DNAH14	0.18909	.		.	FALSE	FALSE	TRUE	HSAT5v1	Satellite
Sniffles2.DEL.3682M0	DEL	chr1	225341495	-39	ENAH,DNAH14	0.00091	DEL_chr1_06b1c731	0.000909	1.6e-05	FALSE	FALSE	TRUE	AluSx	SINE/Alu
Sniffles2.INS.367FM0	INS	chr1	225372921	326	ENAH,DNAH14	0.0608	.		.	FALSE	FALSE	TRUE	AluY	SINE/Alu
Sniffles2.INS.367EM0	INS	chr1	225374159	72	ENAH,DNAH14	0.06273	.		.	FALSE	FALSE	TRUE	(AT)n	Simple_repeat
Sniffles2.INS.3680M0	INS	chr1	225387332	45	ENAH,DNAH14	0.00091	.		.	FALSE	FALSE	TRUE		Non-repeat
Sniffles2.DEL.3683M0	DEL	chr1	225403961	-44	ENAH,DNAH14	0.00544	DEL_chr1_19c57c16	0.10274	0.000484	FALSE	FALSE	TRUE		Non-repeat
Sniffles2.DEL.3684M0	DEL	chr1	225419990	-1463	ENAH,DNAH14	0.00091	DEL_chr1_f9602b76	0.787568	9.5e-05	FALSE	TRUE	FALSE		Non-repeat
Sniffles2.DEL.3685M0	DEL	chr1	225485777	-55	ENAH,DNAH14	0.02368	DEL_chr1_f6850b7f	0.074074	0.010951	FALSE	FALSE	TRUE		Non-repeat
Sniffles2.DEL.3686M0	DEL	chr1	225488123	-37	ENAH,DNAH14	0.00182	DEL_chr1_d8de0de3	3e-06	8e-06	FALSE	FALSE	TRUE		Non-repeat
Sniffles2.DEL.3688M0	DEL	chr1	225519367	-44	ENAH,DNAH14	0.00091	DEL_chr1_d8de0de3	3e-06	8e-06	FALSE	FALSE	TRUE		Non-repeat
Sniffles2.DEL.3689M0	DEL	chr1	225574614	-318	ENAH	0.88022	DEL_chr1_3d5a5827	0.968652	0.593788	TRUE	TRUE	FALSE	AluY	SINE/Alu
Sniffles2.DEL.368EM0	DEL	chr1	225612845	-38	ENAH	0.00091	DEL_chr1_44c25257	0.00303	8e-06	FALSE	FALSE	TRUE		Non-repeat
Sniffles2.DEL.368FM0	DEL	chr1	225615207	-41	ENAH	0.00273	DEL_chr1_44c25257	0.003263	8e-06	FALSE	FALSE	TRUE	SVA_D	SVA
Sniffles2.DEL.3690M0	DEL	chr1	225622932	-37	ENAH	0.00455	DEL_chr1_db605ee8	0.01604	0.00023	FALSE	FALSE	TRUE		Non-repeat
Sniffles2.DEL.3691M0	DEL	chr1	225627901	-33	ENAH	0.04719	DEL_chr1_bd4c6938	0.004105	1.6e-05	FALSE	FALSE	TRUE		Non-repeat
Sniffles2.INS.368AM0	INS	chr1	225630239	204	ENAH	0.00817	INS_chr1_1d0a565b	0.649682	0.007526	FALSE	TRUE	FALSE		Non-repeat
Sniffles2.DEL.3693M0	DEL	chr1	225643405	-42	SRP9,ENAH	0.00091	DEL_chr1_21ca912c	0.055199	8e-06	FALSE	FALSE	TRUE		Non-repeat
Sniffles2.DEL.3692M0	DEL	chr1	225643674	-3353	SRP9,ENAH	0.00091	DEL_chr1_b1b35302	0.821913	7.9e-05	TRUE	TRUE	FALSE		Non-repeat
Sniffles2.INS.368BM0	INS	chr1	225649626	56	SRP9,ENAH	0.00091	.		.	FALSE	FALSE	TRUE	(CG)n	Simple_repeat
Sniffles2.INS.368CM0	INS	chr1	225659189	32	SRP9,ENAH	0.04554	.		.	FALSE	FALSE	TRUE	(AGAA)n	Simple_repeat
Sniffles2.INS.368DM0	INS	chr1	225670093	32	SRP9,ENAH	0.00636	.		.	FALSE	FALSE	TRUE	(TTTCT)n	Simple_repeat
Sniffles2.INS.3695M0	INS	chr1	225717470	86	SRP9,ENAH	0.45273	INS_chr1_8ef1f6ae	0.976879	0.613461	TRUE	TRUE	FALSE		Non-repeat
Sniffles2.INS.3696M0	INS	chr1	225732767	34	SRP9	0.00364	.		.	FALSE	FALSE	TRUE	G-rich	Low_complexity
Sniffles2.INS.3697M0	INS	chr1	225753628	33	SRP9	0.00274	.		.	FALSE	FALSE	TRUE	(T)n	Simple_repeat
Sniffles2.INS.3698M0	INS	chr1	225782857	58	SRP9	0.00091	.		.	FALSE	FALSE	TRUE		Non-repeat
Sniffles2.DEL.3699M0	DEL	chr1	225784230	-32	SRP9	0.00544	DEL_chr1_40964318	4.1e-05	8e-06	FALSE	FALSE	TRUE	(T)n	Simple_repeat
Sniffles2.DEL.369DM0	DEL	chr1	225804847	-56	EPHX1,SRP9	0.8049	DEL_chr1_a3cd73db	0.929825	2.6e-05	TRUE	TRUE	FALSE	(TA)n	Simple_repeat
Sniffles2.INS.369AM0	INS	chr1	225808096	316	EPHX1,SRP9	0.29053	.		.	FALSE	FALSE	TRUE	AluY	SINE/Alu
Sniffles2.DEL.369EM0	DEL	chr1	225815113	-327	EPHX1,SRP9	0.27364	DEL_chr1_683aa2eb	0.51106	0.079177	TRUE	TRUE	FALSE		Non-repeat
Sniffles2.INS.369BM0	INS	chr1	225818334	61	EPHX1	0.00091	.		.	FALSE	FALSE	TRUE	(TG)n	Simple_repeat
Sniffles2.DEL.369FM0	DEL	chr1	225819064	-179	EPHX1	0.80127	DEL_chr1_58e1c430	0.927778	0.555445	TRUE	TRUE	FALSE	AluY	SINE/Alu
Sniffles2.DEL.36A0M0	DEL	chr1	225834088	-43	TMEM63A,EPHX1	0.00454	DEL_chr1_7ca71bcf	0.166038	0.000485	FALSE	FALSE	TRUE		Non-repeat
Sniffles2.INS.369CM0	INS	chr1	225868925	1664	LEFTY1,TMEM63A	0.00182	.		.	TRUE	FALSE	FALSE		Non-repeat
Sniffles2.DEL.36A1M0	DEL	chr1	225876064	-34	LEFTY1,TMEM63A	0.04836	DEL_chr1_f4a21c56	0.064695	0.000963	FALSE	FALSE	TRUE	(A)n	Simple_repeat
Sniffles2.DEL.36A2M0	DEL	chr1	225878888	-35	LEFTY1,TMEM63A	0.00365	DEL_chr1_733e4a72	0.010268	8e-06	FALSE	FALSE	TRUE	(CA)n	Simple_repeat
Sniffles2.INS.36A3M0	INS	chr1	225900383	33	LEFTY1	0.00364	.		.	FALSE	FALSE	TRUE		Non-repeat
Sniffles2.INS.36A4M0	INS	chr1	225964554	138	LEFTY1	0.84936	INS_chr1_27e05c1f	0.584931	0.329888	FALSE	TRUE	FALSE	DNM1r	other-repeat
Sniffles2.DEL.36A6M0	DEL	chr1	225964559	-60	LEFTY1	0.00273	DEL_chr1_b01b0505	0.396721	0.004631	FALSE	TRUE	FALSE	(TA)n	Simple_repeat
Sniffles2.DEL.36A7M0	DEL	chr1	225970573	-49	LEFTY1	0.02541	DEL_chr1_15b8e8a5	0.367816	0.00012	TRUE	TRUE	FALSE	LTR12C	LTR
Sniffles2.INS.36A5M0	INS	chr1	225970594	54	LEFTY1	0.00907	.		.	FALSE	FALSE	TRUE		Non-repeat
Sniffles2.DEL.36A8M0	DEL	chr1	225984049	-46	H3-3A,LEFTY1	0.00364	DEL_chr1_8a132179	0.081456	8e-06	FALSE	FALSE	TRUE	AluSx	SINE/Alu
Sniffles2.DEL.36ACM0	DEL	chr1	226004635	-1060	H3-3A	0.00091	DEL_chr1_34a9d724	0.611168	0.000492	TRUE	TRUE	FALSE	AluSx	SINE/Alu
Sniffles2.DEL.36ADM0	DEL	chr1	226009368	-2965	H3-3A	0.00545	DEL_chr1_a2c876f7	0.958585	0.001935	TRUE	TRUE	FALSE		Non-repeat
Sniffles2.INS.36A9M0	INS	chr1	226015831	31	H3-3A	0.00091	.		.	FALSE	FALSE	TRUE	(G)n	Simple_repeat
Sniffles2.DEL.36AEM0	DEL	chr1	226018874	-40	H3-3A	0.00091	DEL_chr1_72345812	0.052229	3.3e-05	FALSE	FALSE	TRUE		Non-repeat
Sniffles2.INS.36AAM0	INS	chr1	226024837	42	H3-3A	0.00182	.		.	FALSE	FALSE	TRUE	(TA)n	Simple_repeat
Sniffles2.INS.36ABM0	INS	chr1	226034264	35	H3-3A	0.00458	.		.	FALSE	FALSE	TRUE		Non-repeat
Sniffles2.INS.36AFM0	INS	chr1	226104951	34	H3-3A	0.00091	.		.	TRUE	FALSE	FALSE	(AC)n	Simple_repeat
Sniffles2.DEL.36B6M0	DEL	chr1	226114935	-48	H3-3A	0.153	DEL_chr1_7ac0c92b	0.161927	1.7e-05	TRUE	FALSE	FALSE	SVA_F	SVA
Sniffles2.INS.36B0M0	INS	chr1	226114956	47	H3-3A	0.54909	.		.	FALSE	FALSE	TRUE	SVA_F	SVA
Sniffles2.INS.36B1M0	INS	chr1	226134503	42	H3-3A	0.00182	.		.	FALSE	FALSE	TRUE		Non-repeat
Sniffles2.DEL.36B7M0	DEL	chr1	226134504	-42	H3-3A	0.00273	DEL_chr1_40964318	5.3e-05	8e-06	FALSE	FALSE	TRUE		Non-repeat
Sniffles2.INS.36B2M0	INS	chr1	226138340	34	H3-3A	0.00455	.		.	FALSE	FALSE	TRUE	(A)n	Simple_repeat
Sniffles2.INS.36B3M0	INS	chr1	226170129	32	MIXL1	0.00091	INS_chr1_c0274bcf	0.025806	0.000579	FALSE	FALSE	TRUE	(T)n	Simple_repeat
Sniffles2.INS.36B4M0	INS	chr1	226172156	32	MIXL1	0.00729	.		.	FALSE	FALSE	TRUE	(A)n	Simple_repeat
Sniffles2.DEL.36B8M0	DEL	chr1	226172173	-32	MIXL1	0.00455	DEL_chr1_8c7531d5	0.039882	0.008477	FALSE	FALSE	TRUE		Non-repeat
Sniffles2.INS.36B5M0	INS	chr1	226177324	34	MIXL1	0.00183	.		.	FALSE	FALSE	TRUE	(A)n	Simple_repeat
Sniffles2.DEL.36BAM0	DEL	chr1	226221867	-42	MIXL1	0.00091	DEL_chr1_e9b8cbed	0.008822	1.6e-05	FALSE	FALSE	TRUE	AluY	SINE/Alu
Sniffles2.INS.36B9M0	INS	chr1	226227772	150	LIN9,MIXL1	0.98004	INS_chr1_a56d536b	1	0.475937	TRUE	TRUE	FALSE	AluSx	SINE/Alu
Sniffles2.INS.36BBM0	INS	chr1	226338712	37	LIN9	0.0082	.		.	FALSE	FALSE	TRUE	(T)n	Simple_repeat
Sniffles2.INS.36BCM0	INS	chr1	226347732	33	LIN9	0.00272	.		.	FALSE	FALSE	TRUE	(A)n	Simple_repeat
Sniffles2.DEL.36BDM0	DEL	chr1	226356304	-38	LIN9	0.00456	DEL_chr1_40964318	4.8e-05	8e-06	TRUE	FALSE	FALSE		Non-repeat
Sniffles2.DEL.36BFM0	DEL	chr1	226424987	-206	LIN9	0.08	DEL_chr1_fdf61ae0	0.990362	0.11099	TRUE	TRUE	FALSE		Non-repeat
Sniffles2.INS.36BEM0	INS	chr1	226467462	45	ITPKB,LIN9	0.00091	.		.	FALSE	FALSE	TRUE	(TC)n	Simple_repeat
Sniffles2.INS.36C0M0	INS	chr1	226583494	71	ITPKB	0.00091	.		.	FALSE	FALSE	TRUE		Non-repeat
Sniffles2.INS.36C3M0	INS	chr1	226622682	1803	ITPKB	0.00274	.		.	FALSE	FALSE	TRUE		Non-repeat
Sniffles2.DEL.36C5M0	DEL	chr1	226622704	-55	ITPKB	0.18488	DEL_chr1_6b1bf4ce	0.516566	0.016713	TRUE	TRUE	FALSE		Non-repeat
Sniffles2.INS.36C2M0	INS	chr1	226622708	862	ITPKB	0.06022	.		.	FALSE	FALSE	TRUE		Non-repeat
Sniffles2.INS.36C4M0	INS	chr1	226622720	3143	ITPKB	0.00091	.		.	FALSE	FALSE	TRUE		Non-repeat
Sniffles2.INS.36C1M0	INS	chr1	226622734	128	ITPKB	0.46721	.		.	FALSE	FALSE	TRUE		Non-repeat
Sniffles2.DEL.36C7M0	DEL	chr1	226797900	-342	COQ8A,ITPKB	0.97641	DEL_chr1_e7427aa3	0.427681	0.11001	FALSE	TRUE	FALSE		Non-repeat
Sniffles2.INS.36C6M0	INS	chr1	226811224	39	COQ8A,ITPKB	0.00182	.		.	FALSE	FALSE	TRUE	(TA)n	Simple_repeat
Sniffles2.DEL.36C8M0	DEL	chr1	226867190	-1309	COQ8A	0.00273	DEL_chr1_693d45a6	0.987786	0.001983	TRUE	TRUE	FALSE		Non-repeat
Sniffles2.INS.36C9M0	INS	chr1	226903050	49	COQ8A	0.00272	.		.	FALSE	FALSE	TRUE		Non-repeat
Sniffles2.DEL.36D0M0	DEL	chr1	226944729	-34	COQ8A	0.45644	DEL_chr1_65e6e633	0.297619	3.2e-05	FALSE	FALSE	TRUE	(AG)n	Simple_repeat
Sniffles2.DEL.36D1M0	DEL	chr1	226955362	-1645	COQ8A	0.00272	DEL_chr1_573e03df	0.62266	0.018541	TRUE	TRUE	FALSE		Non-repeat
Sniffles2.INS.36CAM0	INS	chr1	226955573	89	COQ8A	0.93648	.		.	FALSE	FALSE	TRUE		Non-repeat
Sniffles2.INS.36CBM0	INS	chr1	226955579	1118	COQ8A	0.00091	.		.	FALSE	FALSE	TRUE		Non-repeat
Sniffles2.DEL.36D2M0	DEL	chr1	226956625	-35	COQ8A	0.00455	DEL_chr1_0012d6f8	0.050279	5.1e-05	FALSE	FALSE	TRUE		Non-repeat
Sniffles2.INS.36CCM0	INS	chr1	226956886	42	COQ8A	0.00091	.		.	FALSE	FALSE	TRUE	(AT)n	Simple_repeat
Sniffles2.INS.36CDM0	INS	chr1	226960392	357	COQ8A	0.91742	.		.	FALSE	FALSE	TRUE	(GTG)n	Simple_repeat
Sniffles2.DEL.36D3M0	DEL	chr1	226976145	-79	CDC42BPA,COQ8A	0.95	DEL_chr1_32e5cb70	0.75	0.36264	TRUE	TRUE	FALSE		Non-repeat
Sniffles2.INS.36CEM0	INS	chr1	226976469	40	CDC42BPA,COQ8A	0.00274	.		.	FALSE	FALSE	TRUE		Non-repeat
Sniffles2.DEL.36D4M0	DEL	chr1	226978504	-244	CDC42BPA,COQ8A	0.52909	DEL_chr1_f58b15b4	0.733241	0.348964	TRUE	TRUE	FALSE		Non-repeat
Sniffles2.INS.36CFM0	INS	chr1	226978746	50	CDC42BPA,COQ8A	0.00366	INS_chr1_d4ebb2f4	0.49973	0.000142	FALSE	TRUE	FALSE	(G)n	Simple_repeat
Sniffles2.INS.36D5M0	INS	chr1	227009098	43	CDC42BPA,COQ8A	0.00274	.		.	FALSE	FALSE	TRUE		Non-repeat
Sniffles2.DEL.36D7M0	DEL	chr1	227038157	-39	CDC42BPA,COQ8A	0.14247	DEL_chr1_f23b739f	0.075188	0.004405	FALSE	FALSE	TRUE	THE1B	LTR
Sniffles2.INS.36D6M0	INS	chr1	227077443	52	CDC42BPA,COQ8A	0.00091	.		.	FALSE	FALSE	TRUE	(A)n	Simple_repeat
Sniffles2.INS.36D8M0	INS	chr1	227114018	33	CDC42BPA,COQ8A	0.00364	.		.	FALSE	FALSE	TRUE	(A)n	Simple_repeat
Sniffles2.DEL.36DDM0	DEL	chr1	227126482	-39	CDC42BPA,COQ8A	0.06296	DEL_chr1_f2fe32af	0.05772	1.7e-05	FALSE	FALSE	TRUE	(GGAA)n	Simple_repeat
Sniffles2.DEL.36DEM0	DEL	chr1	227133212	-42	CDC42BPA,COQ8A	0.00182	DEL_chr1_d8de0de3	3e-06	8e-06	FALSE	FALSE	TRUE	SVA_F	SVA
Sniffles2.DEL.36DFM0	DEL	chr1	227135855	-31	CDC42BPA,COQ8A	0.69419	DEL_chr1_5f665a06	0.039281	0.002136	FALSE	FALSE	TRUE	(A)n	Simple_repeat
Sniffles2.INS.36D9M0	INS	chr1	227138525	31	CDC42BPA,COQ8A	0.00181	.		.	FALSE	FALSE	TRUE	(A)n	Simple_repeat
Sniffles2.DEL.36E0M0	DEL	chr1	227156435	-32	CDC42BPA	0.8412	DEL_chr1_7c2a7681	0.578947	0.000127	FALSE	TRUE	FALSE		Non-repeat
Sniffles2.INS.36DAM0	INS	chr1	227156469	43	CDC42BPA	0.00181	.		.	FALSE	FALSE	TRUE	(TGTTAT)n	Simple_repeat
Sniffles2.INS.36DBM0	INS	chr1	227163013	35	CDC42BPA	0.00182	.		.	FALSE	FALSE	TRUE		Non-repeat
Sniffles2.DEL.36E1M0	DEL	chr1	227163070	-38	CDC42BPA	0.17454	DEL_chr1_2ab7bbfd	0.513158	2.4e-05	FALSE	TRUE	FALSE		Non-repeat
Sniffles2.DEL.36E2M0	DEL	chr1	227188665	-38	CDC42BPA	0.00363	DEL_chr1_ee3f94b9	0.006658	3.2e-05	FALSE	FALSE	TRUE		Non-repeat
Sniffles2.INS.36DCM0	INS	chr1	227196339	33	LINC01641,CDC42BPA	0.00818	.		.	FALSE	FALSE	TRUE	(T)n	Simple_repeat
Sniffles2.INS.36E4M0	INS	chr1	227256949	32	LINC01641,CDC42BPA	0.00182	.		.	FALSE	FALSE	TRUE		Non-repeat
Sniffles2.DEL.36E8M0	DEL	chr1	227257296	-4153	LINC01641,CDC42BPA	0.00091	DEL_chr1_499eedaf	0.898162	0.025894	TRUE	TRUE	FALSE		Non-repeat
Sniffles2.INS.36E5M0	INS	chr1	227261125	32	LINC01641,CDC42BPA	0.01909	.		.	FALSE	FALSE	TRUE	(T)n	Simple_repeat
Sniffles2.DEL.36E9M0	DEL	chr1	227264220	-53	LINC01641,CDC42BPA	0.00183	DEL_chr1_cab4c473	0.087019	0.00016	FALSE	FALSE	TRUE		Non-repeat
Sniffles2.INS.36E6M0	INS	chr1	227268725	39	LINC01641,CDC42BPA	0.00182	.		.	FALSE	FALSE	TRUE		Non-repeat
Sniffles2.INS.36E7M0	INS	chr1	227275240	324	LINC01641,CDC42BPA	0.30692	INS_chr1_322151db	0.861122	0.34044	TRUE	TRUE	FALSE	AluY	SINE/Alu
Sniffles2.DEL.36EAM0	DEL	chr1	227289908	-41	LINC01641,CDC42BPA	0.00182	DEL_chr1_c1cddbd3	0.308824	0.000278	TRUE	TRUE	FALSE	AluJb	SINE/Alu
Sniffles2.DEL.36EBM0	DEL	chr1	227294565	-318	LINC01641,CDC42BPA	0.29727	DEL_chr1_31b52131	0.526777	0.277336	TRUE	TRUE	FALSE	AluY	SINE/Alu
Sniffles2.INS.36EDM0	INS	chr1	227298142	37	LINC01641,CDC42BPA	0.00091	.		.	FALSE	FALSE	TRUE	(TG)n	Simple_repeat
Sniffles2.INS.36EEM0	INS	chr1	227308645	36	LINC01641,CDC42BPA	0.00364	.		.	FALSE	FALSE	TRUE		Non-repeat
Sniffles2.INS.36EFM0	INS	chr1	227314753	136	LINC01641,CDC42BPA	0.13339	.		.	TRUE	FALSE	FALSE	AluY	SINE/Alu
Sniffles2.DEL.36F1M0	DEL	chr1	227359848	-44	LINC01641,CDC42BPA	0.00182	DEL_chr1_3c414140	0.005892	3.2e-05	FALSE	FALSE	TRUE		Non-repeat
Sniffles2.DEL.36F2M0	DEL	chr1	227380916	-36	LINC01641	0.00272	DEL_chr1_c935d00d	0.005061	3.3e-05	FALSE	FALSE	TRUE	(GT)n	Simple_repeat
Sniffles2.INS.36F0M0	INS	chr1	227386468	35	LINC01641	0.00091	.		.	FALSE	FALSE	TRUE	(TA)n	Simple_repeat
Sniffles2.DEL.36F8M0	DEL	chr1	227402766	-44	LINC01641	0.00635	DEL_chr1_d12af404	0.006988	1.6e-05	FALSE	FALSE	TRUE	AluY	SINE/Alu
Sniffles2.INS.36F4M0	INS	chr1	227414562	327	LINC01641	0.36388	.		.	TRUE	FALSE	FALSE	AluY	SINE/Alu
Sniffles2.DEL.36F9M0	DEL	chr1	227437421	-46	LINC01641	0.00091	DEL_chr1_7240eba1	0.361301	0.000119	FALSE	TRUE	FALSE	(AAGAAAGAA)n	Simple_repeat
Sniffles2.INS.36F5M0	INS	chr1	227437494	35	LINC01641	0.00907	.		.	FALSE	FALSE	TRUE	(AAAG)n	Simple_repeat
Sniffles2.INS.36F6M0	INS	chr1	227489976	59	ZNF678,LINC01641	0.01636	.		.	FALSE	FALSE	TRUE		Non-repeat
Sniffles2.INS.36F7M0	INS	chr1	227492185	33	ZNF678,LINC01641	0.03358	.		.	FALSE	FALSE	TRUE		Non-repeat
Sniffles2.DEL.36FEM0	DEL	chr1	227509121	-33	ZNF678,LINC01641	0.04189	DEL_chr1_b08e7ae7	0.05913	5.6e-05	FALSE	FALSE	TRUE		Non-repeat
Sniffles2.INS.36FAM0	INS	chr1	227510365	31	ZNF678,LINC01641	0.03182	.		.	FALSE	FALSE	TRUE		Non-repeat
Sniffles2.DEL.36FFM0	DEL	chr1	227511340	-34	ZNF678,LINC01641	0.02545	DEL_chr1_76950565	0.0009	8e-06	FALSE	FALSE	TRUE		Non-repeat
Sniffles2.INS.36FBM0	INS	chr1	227513404	6099	ZNF678,LINC01641	0.00181	.		.	FALSE	FALSE	TRUE	L1HS	LINE
Sniffles2.INS.36FCM0	INS	chr1	227516564	34	ZNF678,LINC01641	0.00091	.		.	FALSE	FALSE	TRUE		Non-repeat
Sniffles2.INS.36FDM0	INS	chr1	227538720	47	ZNF678,LINC01641	0.00091	.		.	FALSE	FALSE	TRUE		Non-repeat
Sniffles2.DEL.3700M0	DEL	chr1	227589042	-2298	ZNF678	0.01275	DEL_chr1_9891153d	0.99826	0.016434	TRUE	TRUE	FALSE	LTR2B-int	LTR
Sniffles2.DEL.3702M0	DEL	chr1	227603072	-38	ZNF678	0.00455	DEL_chr1_d8de0de3	3e-06	8e-06	FALSE	FALSE	TRUE		Non-repeat
Sniffles2.DEL.3703M0	DEL	chr1	227654972	-55	ZNF678	0.00455	DEL_chr1_818b2685	0.107075	0.013197	FALSE	FALSE	TRUE		Non-repeat
Sniffles2.DEL.3704M0	DEL	chr1	227682574	-3003	ZNF678	0.00091	DEL_chr1_1ee65840	0.966517	1.6e-05	FALSE	TRUE	FALSE	LTR2B-int	LTR
Sniffles2.DEL.3708M0	DEL	chr1	227710966	-48	ZNF678	0.01	DEL_chr1_6a7d42e6	0.099796	8e-06	FALSE	FALSE	TRUE	SVA_B	SVA
Sniffles2.DEL.3709M0	DEL	chr1	227715439	-49	ZNF678	0.17273	DEL_chr1_ec09f5fe	0.184502	0.01874	FALSE	FALSE	TRUE	L1PA10	LINE
Sniffles2.DEL.370AM0	DEL	chr1	227736503	-32	ZNF678	0.00635	DEL_chr1_99b95013	0.002054	0.000193	FALSE	FALSE	TRUE	(T)n	Simple_repeat
Sniffles2.DEL.370BM0	DEL	chr1	227741005	-41	ZNF678	0.00182	DEL_chr1_45d55039	0.237288	0.000232	FALSE	FALSE	TRUE		Non-repeat
Sniffles2.DEL.370CM0	DEL	chr1	227749751	-69	ZNF678	0.1282	DEL_chr1_3e1a1601	0.857143	0.111073	TRUE	TRUE	FALSE	(GTCTGT)n	Simple_repeat
Sniffles2.DEL.370DM0	DEL	chr1	227751745	-34	ZNF678	0.01639	DEL_chr1_9a6e8a07	0.014318	0.001789	FALSE	FALSE	TRUE	(T)n	Simple_repeat
Sniffles2.INS.3705M0	INS	chr1	227772973	6067	ZNF678	0.00091	.		.	FALSE	FALSE	TRUE	L1HS	LINE
Sniffles2.INS.3706M0	INS	chr1	227780250	47	ZNF678	0.00091	.		.	FALSE	FALSE	TRUE	(C)n	Simple_repeat
Sniffles2.DEL.370EM0	DEL	chr1	227795429	-51	ZNF678	0.00733	DEL_chr1_76515998	0.115556	0.001311	FALSE	FALSE	TRUE		Non-repeat
Sniffles2.INS.3707M0	INS	chr1	227795638	40	ZNF678	0.00091	.		.	FALSE	FALSE	TRUE	(C)n	Simple_repeat
Sniffles2.INS.3710M0	INS	chr1	227816521	43	ZNF678	0.00091	.		.	FALSE	FALSE	TRUE	(CG)n	Simple_repeat
Sniffles2.DEL.3711M0	DEL	chr1	227816617	-38	ZNF678	0.00455	DEL_chr1_79c416a5	0.000529	1.6e-05	FALSE	FALSE	TRUE		Non-repeat
Sniffles2.DEL.3712M0	DEL	chr1	227836393	-312	MRPL55,ZNF678	0.85662	DEL_chr1_80d7b47f	0.958466	0.807598	TRUE	TRUE	FALSE	AluY	SINE/Alu
Sniffles2.DEL.3713M0	DEL	chr1	227844912	-33	MRPL55,ZNF678	0.00726	DEL_chr1_dd321aa5	0.087404	0.001018	FALSE	FALSE	TRUE		Non-repeat
Sniffles2.DEL.3714M0	DEL	chr1	227889024	-38	MRPL55,ZNF678	0.00274	DEL_chr1_d8de0de3	3e-06	8e-06	FALSE	FALSE	TRUE		Non-repeat
Sniffles2.DEL.3715M0	DEL	chr1	227896921	-3033	MRPL55	0.00091	DEL_chr1_10e2ddb7	0.238958	8e-06	TRUE	FALSE	FALSE		Non-repeat
Sniffles2.INS.3716M0	INS	chr1	227906515	48	MRPL55	0.00183	.		.	FALSE	FALSE	TRUE	(C)n	Simple_repeat
Sniffles2.DEL.371EM0	DEL	chr1	227906671	-54	MRPL55	0.16392	DEL_chr1_5d1042ac	0.466102	0.005904	FALSE	TRUE	FALSE	(CTCC)n	Simple_repeat
Sniffles2.INS.3718M0	INS	chr1	227909618	1073	MRPL55	0.00182	.		.	FALSE	FALSE	TRUE		Non-repeat
Sniffles2.INS.3717M0	INS	chr1	227909734	126	MRPL55	0.76588	INS_chr1_30bee5c7	0.430342	0.020645	FALSE	TRUE	FALSE	GA-rich	Low_complexity
Sniffles2.INS.3719M0	INS	chr1	227911370	36	MRPL55	0.10675	.		.	FALSE	FALSE	TRUE	AluJb	SINE/Alu
Sniffles2.DEL.371FM0	DEL	chr1	227920887	-38	MRPL55	0.00091	DEL_chr1_e61ff0b8	0.001338	2.4e-05	FALSE	FALSE	TRUE		Non-repeat
Sniffles2.INS.371AM0	INS	chr1	227952011	42	MRPL55	0.00092	.		.	FALSE	FALSE	TRUE		Non-repeat
Sniffles2.INS.371BM0	INS	chr1	227959230	116	MRPL55	0.10454	.		.	FALSE	FALSE	TRUE		Non-repeat
Sniffles2.DEL.3720M0	DEL	chr1	227965411	-144	MRPL55	0.12933	DEL_chr1_b7fecad2	0.834483	3.2e-05	FALSE	TRUE	FALSE	(TA)n	Simple_repeat
Sniffles2.DEL.3721M0	DEL	chr1	227971439	-1130	MRPL55	0.00091	DEL_chr1_a2e1f714	0.354657	8e-06	FALSE	TRUE	FALSE	teucerv3_internal	other-repeat
Sniffles2.INS.371DM0	INS	chr1	227971826	144	MRPL55	0.00091	.		.	FALSE	FALSE	TRUE		Non-repeat
Sniffles2.INS.371CM0	INS	chr1	227972389	1112	MRPL55	0.00182	.		.	FALSE	FALSE	TRUE	teucerv3_internal	other-repeat
Sniffles2.DEL.3722M0	DEL	chr1	227973658	-46	MRPL55	0.00454	DEL_chr1_ec6c489a	0.431193	0.000247	TRUE	TRUE	FALSE	teucerv2_3edge	other-repeat
Sniffles2.INS.3723M0	INS	chr1	228005865	35	MRPL55	0.34846	.		.	FALSE	FALSE	TRUE		Non-repeat
Sniffles2.INS.3724M0	INS	chr1	228023336	39	MRPL55	0.00091	.		.	FALSE	FALSE	TRUE		Non-repeat
Sniffles2.DEL.3727M0	DEL	chr1	228068103	-52	MRPL55	0.00275	DEL_chr1_5a3102cd	0.00857	0.012005	FALSE	FALSE	TRUE		Non-repeat
Sniffles2.INS.3726M0	INS	chr1	228068210	48	MRPL55	0.0046	.		.	FALSE	FALSE	TRUE		Non-repeat
Sniffles2.INS.3725M0	INS	chr1	228069738	45	MRPL55	0.00277	.		.	FALSE	FALSE	TRUE	(C)n	Simple_repeat
Sniffles2.DEL.3728M0	DEL	chr1	228070105	-47	MRPL55	0.00276	DEL_chr1_e75b085c	0.12973	0.000735	FALSE	FALSE	TRUE		Non-repeat
Sniffles2.DEL.372BM0	DEL	chr1	228126155	-31	GUK1,MRPL55	0.02186	DEL_chr1_8cb5a570	0.002567	0.000127	FALSE	FALSE	TRUE	(A)n	Simple_repeat
Sniffles2.DEL.372CM0	DEL	chr1	228157026	-39	GUK1	0.01004	DEL_chr1_74e8565a	0.009266	8e-06	FALSE	FALSE	TRUE		Non-repeat
Sniffles2.INS.3729M0	INS	chr1	228157165	32	GUK1	0.01369	.		.	FALSE	FALSE	TRUE		Non-repeat
Sniffles2.DEL.372DM0	DEL	chr1	228174244	-208	OBSCN-AS1,GUK1	0.72777	DEL_chr1_b90546a9	0.452381	0.253097	FALSE	TRUE	FALSE		Non-repeat
Sniffles2.DEL.372EM0	DEL	chr1	228182381	-40	OBSCN-AS1	0.07104	DEL_chr1_491b7c9a	0.009665	0.000365	FALSE	FALSE	TRUE		Non-repeat
Sniffles2.INS.372AM0	INS	chr1	228182449	39	OBSCN-AS1	0.00091	.		.	FALSE	FALSE	TRUE		Non-repeat
Sniffles2.INS.372FM0	INS	chr1	228203676	50	OBSCN-AS1	0.00091	.		.	FALSE	FALSE	TRUE		Non-repeat
Sniffles2.DEL.3730M0	DEL	chr1	228236017	-33	OBSCN-AS1	0.00364	DEL_chr1_9f9856c0	0.000322	8e-06	FALSE	FALSE	TRUE	(CA)n	Simple_repeat
Sniffles2.DEL.3731M0	DEL	chr1	228249768	-41	OBSCN-AS1	0.00091	DEL_chr1_36188e4e	0.065016	8e-06	FALSE	FALSE	TRUE		Non-repeat
Sniffles2.DEL.3732M0	DEL	chr1	228261939	-4694	OBSCN-AS1	0.00091	DEL_chr1_2bdd7063	0.897977	1.6e-05	FALSE	TRUE	FALSE		Non-repeat
Sniffles2.INS.3733M0	INS	chr1	228331408	31	TRIM11	0.00182	.		.	FALSE	FALSE	TRUE	(TA)n	Simple_repeat
Sniffles2.DEL.3734M0	DEL	chr1	228352108	-83	TRIM11	0.03643	DEL_chr1_55ee8ef5	0.988095	0.024863	TRUE	TRUE	FALSE		Non-repeat
Sniffles2.DEL.3735M0	DEL	chr1	228384460	-329	TRIM11	0.55445	DEL_chr1_70ad8394	0.954545	0.613631	TRUE	TRUE	FALSE	AluY	SINE/Alu
Sniffles2.DEL.3736M0	DEL	chr1	228389961	-1437	TRIM11	0.00091	DEL_chr1_523dca54	0.083961	0.5	TRUE	FALSE	FALSE	L1M4	LINE
Sniffles2.DEL.373CM0	DEL	chr1	228406869	-33	TRIM17,TRIM11	0.06806	DEL_chr1_1558fc76	0.386364	3.2e-05	FALSE	TRUE	FALSE	(T)n	Simple_repeat
Sniffles2.DEL.373DM0	DEL	chr1	228412914	-37	TRIM17	0.00091	DEL_chr1_3a88e205	0.006955	8e-06	FALSE	FALSE	TRUE		Non-repeat
Sniffles2.INS.3737M0	INS	chr1	228427003	42	TRIM17	0.00181	.		.	FALSE	FALSE	TRUE	(G)n	Simple_repeat
Sniffles2.DEL.373EM0	DEL	chr1	228427052	-39	TRIM17	0.78947	DEL_chr1_7c1a09da	0.498462	0.000111	TRUE	TRUE	FALSE	(CCTT)n	Simple_repeat
Sniffles2.INS.3738M0	INS	chr1	228451388	37	TRIM17	0.00091	.		.	FALSE	FALSE	TRUE	(AT)n	Simple_repeat
Sniffles2.DEL.373FM0	DEL	chr1	228466542	-33	TRIM17	0.05909	DEL_chr1_2c383aac	0.201183	3.2e-05	TRUE	FALSE	FALSE	(TCT)n	Simple_repeat
Sniffles2.INS.3739M0	INS	chr1	228466611	33	TRIM17	0.00911	.		.	FALSE	FALSE	TRUE	(TCT)n	Simple_repeat
Sniffles2.INS.373AM0	INS	chr1	228476195	44	TRIM17	0.00091	.		.	FALSE	FALSE	TRUE		Non-repeat
Sniffles2.INS.373BM0	INS	chr1	228492437	40	TRIM17	0.01818	.		.	FALSE	FALSE	TRUE		Non-repeat
Sniffles2.DEL.3742M0	DEL	chr1	228507659	-33	TRIM17	0.01369	DEL_chr1_d8de0de3	2e-06	8e-06	FALSE	FALSE	TRUE	(TTTC)n	Simple_repeat
Sniffles2.INS.3740M0	INS	chr1	228515892	51	TRIM17	0.00091	.		.	FALSE	FALSE	TRUE		Non-repeat
Sniffles2.DEL.3743M0	DEL	chr1	228520422	-34	TRIM17	0.00091	DEL_chr1_d8de0de3	2e-06	8e-06	FALSE	FALSE	TRUE		Non-repeat
Sniffles2.DEL.3744M0	DEL	chr1	228530218	-35	TRIM17	0.18944	DEL_chr1_35f2533e	0.072435	0.000103	FALSE	FALSE	TRUE	HSAT4	Satellite
Sniffles2.INS.3741M0	INS	chr1	228542958	198	TRIM17	0.00545	.		.	FALSE	FALSE	TRUE		Non-repeat
Sniffles2.DEL.3745M0	DEL	chr1	228549241	-48	TRIM17	0.00091	DEL_chr1_dfe17231	0.011937	2.4e-05	FALSE	FALSE	TRUE		Non-repeat
Sniffles2.DEL.3746M0	DEL	chr1	228553252	-1205	TRIM17	0.0046	DEL_chr1_8d48e762	0.765538	0.005092	TRUE	TRUE	FALSE	HSAT4	Satellite
Sniffles2.DEL.3747M0	DEL	chr1	228554137	-35	TRIM17	0.18124	DEL_chr1_95310e54	0.040404	0.5	FALSE	FALSE	TRUE	HSAT4	Satellite
Sniffles2.INS.3749M0	INS	chr1	228556458	2202	TRIM17	0.00641	.		.	FALSE	FALSE	TRUE	COMP-subunit_5SRNA_rnd-6_family-13719	other-repeat
Sniffles2.DEL.374CM0	DEL	chr1	228623227	-41	TRIM17	0.03545	DEL_chr1_d8de0de3	3e-06	8e-06	FALSE	FALSE	TRUE	COMP-subunit_5SRNA_rnd-6_family-13719	other-repeat
Sniffles2.INS.374AM0	INS	chr1	228632618	4393	TRIM17	0.00425	.		.	FALSE	FALSE	TRUE	COMP-subunit_5SRNA_rnd-6_family-13719	other-repeat
Sniffles2.INS.374BM0	INS	chr1	228648877	38	TRIM17	0.00547	.		.	FALSE	FALSE	TRUE	(C)n	Simple_repeat
Sniffles2.DEL.374DM0	DEL	chr1	228679059	-336	TRIM17	0.98911	DEL_chr1_f5e24bc4	0.961424	0.635727	TRUE	TRUE	FALSE	AluY	SINE/Alu
Sniffles2.DEL.374EM0	DEL	chr1	228684361	-41	TRIM17	0.00091	DEL_chr1_3144f332	0.174274	0.000422	FALSE	FALSE	TRUE	AluY	SINE/Alu
Sniffles2.DEL.3751M0	DEL	chr1	228707254	-36	TRIM17	0.00273	DEL_chr1_d60ff55c	0.137332	8.9e-05	FALSE	FALSE	TRUE	(GT)n	Simple_repeat
Sniffles2.DEL.3752M0	DEL	chr1	228716457	-43	TRIM17	0.00364	DEL_chr1_d9b5842c	0.078292	0.000501	FALSE	FALSE	TRUE		Non-repeat
Sniffles2.INS.3750M0	INS	chr1	228716748	33	TRIM17	0.00091	.		.	FALSE	FALSE	TRUE		Non-repeat
Sniffles2.DEL.3755M0	DEL	chr1	228799123	-31	TRIM17	0.45916	DEL_chr1_1c47d518	0.01487	8e-06	FALSE	FALSE	TRUE		Non-repeat
Sniffles2.INS.3753M0	INS	chr1	228824172	320	TRIM17	0.40546	INS_chr1_77b6ba2d	0.928135	0.456419	TRUE	TRUE	FALSE	AluY	SINE/Alu
Sniffles2.DEL.3756M0	DEL	chr1	228829467	-32	TRIM17	0.40091	DEL_chr1_8c9131fd	0.014952	8e-06	FALSE	FALSE	TRUE	(TA)n	Simple_repeat
Sniffles2.INS.3754M0	INS	chr1	228846814	424	TRIM17	0.33938	INS_chr1_375bd577	0.467085	0.028628	FALSE	TRUE	FALSE	(AT)n	Simple_repeat
Sniffles2.DEL.3757M0	DEL	chr1	228846815	-43	TRIM17	0.00181	DEL_chr1_1728c1ea	0.376068	0.001242	FALSE	TRUE	FALSE	(AT)n	Simple_repeat
Sniffles2.DEL.3758M0	DEL	chr1	228891026	-1017	CCSAP	0.00273	DEL_chr1_27ee0aca	0.870609	0.001126	FALSE	TRUE	FALSE		Non-repeat
Sniffles2.INS.3759M0	INS	chr1	228932324	2463	CCSAP	0.00636	INS_chr1_2a299779	0.479103	0.009826	FALSE	TRUE	FALSE	SVA_F	SVA
Sniffles2.INS.375AM0	INS	chr1	228965640	56	CCSAP	0.04991	.		.	TRUE	FALSE	FALSE	DNM1r	other-repeat
Sniffles2.DEL.375BM0	DEL	chr1	228984789	-43	CCSAP	0.00821	DEL_chr1_d4321d4e	0.113402	0.007164	FALSE	FALSE	TRUE		Non-repeat
Sniffles2.INS.375EM0	INS	chr1	229009626	35	CCSAP	0.00091	.		.	FALSE	FALSE	TRUE		Non-repeat
Sniffles2.DEL.3760M0	DEL	chr1	229013949	-32	CCSAP	0.05898	DEL_chr1_d8de0de3	2e-06	8e-06	FALSE	FALSE	TRUE	(T)n	Simple_repeat
Sniffles2.DEL.3761M0	DEL	chr1	229031379	-41	CCSAP	0.00091	DEL_chr1_fef0c83c	0.003147	8e-06	FALSE	FALSE	TRUE		Non-repeat
Sniffles2.DEL.3762M0	DEL	chr1	229061520	-31	CCSAP	0.73412	DEL_chr1_bf744771	0.00295	8e-06	TRUE	FALSE	FALSE	(AGGA)n	Simple_repeat
Sniffles2.INS.375FM0	INS	chr1	229088241	35	CCSAP	0.00091	.		.	FALSE	FALSE	TRUE		Non-repeat
Sniffles2.DEL.3763M0	DEL	chr1	229088415	-38	CCSAP	0.00181	DEL_chr1_1929ca53	0.022321	2.4e-05	FALSE	FALSE	TRUE		Non-repeat
Sniffles2.DEL.3764M0	DEL	chr1	229091066	-32	CCSAP	0.01182	DEL_chr1_409e9c39	0.048387	0.5	FALSE	FALSE	TRUE	(A)n	Simple_repeat
Sniffles2.DUP.3767M0	DUP	chr1	229100821	6800	CCSAP	0.00635	DUP_chr1_f666951a	0.93501	0.005205	FALSE	TRUE	FALSE		Non-repeat
Sniffles2.DEL.3766M0	DEL	chr1	229175260	-43	CCSAP	0.00091	DEL_chr1_bae2ca5a	0.074199	2.4e-05	FALSE	FALSE	TRUE	HERVH-int	LTR
Sniffles2.INS.3765M0	INS	chr1	229188200	32	CCSAP	0.45009	.		.	FALSE	FALSE	TRUE	(TA)n	Simple_repeat
Sniffles2.INS.3768M0	INS	chr1	229218743	38	CCSAP	0.00729	.		.	FALSE	FALSE	TRUE	(TC)n	Simple_repeat
Sniffles2.DEL.3769M0	DEL	chr1	229237642	-374	CCSAP	0.32332	DEL_chr1_b908d548	0.994674	0.25387	TRUE	TRUE	FALSE	L1M5	LINE
Sniffles2.DEL.376AM0	DEL	chr1	229247889	-33	CCSAP	0.00181	DEL_chr1_48f8895e	0.566667	0.014759	TRUE	TRUE	FALSE	(GT)n	Simple_repeat
Sniffles2.DEL.376DM0	DEL	chr1	229302279	-31	CCSAP	0.08273	DEL_chr1_a497290f	0.06823	0.000229	FALSE	FALSE	TRUE	(TA)n	Simple_repeat
Sniffles2.DEL.376EM0	DEL	chr1	229303301	-43	CCSAP	0.00091	DEL_chr1_f47e7799	0.003553	8e-06	TRUE	FALSE	FALSE	AluY	SINE/Alu
Sniffles2.DEL.376FM0	DEL	chr1	229330195	-49	CCSAP	0.00273	DEL_chr1_2dcf351f	0.066934	0.000376	FALSE	FALSE	TRUE		Non-repeat
Sniffles2.INS.376BM0	INS	chr1	229337679	31	CCSAP	0.01906	.		.	FALSE	FALSE	TRUE	(A)n	Simple_repeat
Sniffles2.INS.376CM0	INS	chr1	229382623	45	ACTA1,CCSAP	0.00182	.		.	FALSE	FALSE	TRUE	(AT)n	Simple_repeat
Sniffles2.DEL.3770M0	DEL	chr1	229395154	-61	ACTA1	0.00636	DEL_chr1_cb41a78b	0.056777	0.00365	FALSE	FALSE	TRUE	AluSx	SINE/Alu
Sniffles2.INS.3772M0	INS	chr1	229425780	36	ACTA1	0.00998	.		.	FALSE	FALSE	TRUE		Non-repeat
Sniffles2.DEL.3777M0	DEL	chr1	229435470	-31	ACTA1	0.02909	DEL_chr1_e46ad148	0.011177	3.4e-05	FALSE	FALSE	TRUE	(TC)n	Simple_repeat
Sniffles2.INS.3774M0	INS	chr1	229450107	45	ACTA1	0.00091	.		.	FALSE	FALSE	TRUE		Non-repeat
Sniffles2.INS.3773M0	INS	chr1	229453323	48	ACTA1	0.00726	.		.	FALSE	FALSE	TRUE	(G)n	Simple_repeat
Sniffles2.INS.3775M0	INS	chr1	229472708	33	ACTA1	0.12022	.		.	FALSE	FALSE	TRUE	(AT)n	Simple_repeat
Sniffles2.INS.3776M0	INS	chr1	229486178	40	ACTA1	0.00091	.		.	FALSE	FALSE	TRUE	(C)n	Simple_repeat
Sniffles2.INS.3778M0	INS	chr1	229502559	32	ACTA1	0.00182	.		.	FALSE	FALSE	TRUE		Non-repeat
Sniffles2.DEL.377CM0	DEL	chr1	229505686	-33	ACTA1	0.00091	DEL_chr1_d8de0de3	2e-06	8e-06	FALSE	FALSE	TRUE	AluSx	SINE/Alu
Sniffles2.DEL.377DM0	DEL	chr1	229529296	-31	TAF5L,ACTA1	0.0127	DEL_chr1_97143df4	0.095238	0.00116	FALSE	FALSE	TRUE	(A)n	Simple_repeat
Sniffles2.INS.3779M0	INS	chr1	229578444	32	TAF5L	0.04182	.		.	FALSE	FALSE	TRUE	(TCTT)n	Simple_repeat
Sniffles2.INS.377BM0	INS	chr1	229585179	38	TAF5L	0.00455	.		.	FALSE	FALSE	TRUE	(A)n	Simple_repeat
Sniffles2.DEL.377EM0	DEL	chr1	229586820	-35	TAF5L	0.00182	DEL_chr1_b5c664d6	0.007498	0.000508	FALSE	FALSE	TRUE		Non-repeat
Sniffles2.INS.377AM0	INS	chr1	229587111	65	TAF5L	0.43636	.		.	FALSE	FALSE	TRUE		Non-repeat
Sniffles2.INS.377FM0	INS	chr1	229628209	32	TAF5L	0.40744	.		.	FALSE	FALSE	TRUE	(TA)n	Simple_repeat
Sniffles2.DEL.3782M0	DEL	chr1	229628356	-39	TAF5L	0.00273	DEL_chr1_d8ba341e	0.39604	8e-06	FALSE	TRUE	FALSE		Non-repeat
Sniffles2.DEL.3783M0	DEL	chr1	229662550	-1084	TAF5L	0.00091	DEL_chr1_00f5546a	0.981013	0.000182	TRUE	TRUE	FALSE		Non-repeat
Sniffles2.INS.3780M0	INS	chr1	229671441	39	TAF5L	0.00274	.		.	FALSE	FALSE	TRUE	(A)n	Simple_repeat
Sniffles2.DEL.3784M0	DEL	chr1	229676787	-8303	TAF5L	0.2969	DEL_chr1_2a8f40b9	0.344774	4.8e-05	TRUE	TRUE	FALSE	L1M4c	LINE
Sniffles2.INS.3781M0	INS	chr1	229679097	32	TAF5L	0.03388	.		.	FALSE	FALSE	TRUE	(CCTG)n	Simple_repeat
Sniffles2.DEL.3785M0	DEL	chr1	229775009	-40	TAF5L	0.00726	DEL_chr1_d8de0de3	3e-06	8e-06	FALSE	FALSE	TRUE		Non-repeat
Sniffles2.DEL.3786M0	DEL	chr1	229788146	-48	TAF5L	0.00455	DEL_chr1_9964ca86	0.404959	8e-06	FALSE	TRUE	FALSE	(TGTG)n	Simple_repeat
Sniffles2.INS.3788M0	INS	chr1	229830547	39	TAF5L	0.00091	.		.	FALSE	FALSE	TRUE	(A)n	Simple_repeat
Sniffles2.INS.3789M0	INS	chr1	229870919	298	TAF5L	0.97096	.		.	FALSE	FALSE	TRUE	(AC)n	Simple_repeat
Sniffles2.DEL.378CM0	DEL	chr1	229901418	-42	TAF5L	0.04098	DEL_chr1_d8de0de3	3e-06	8e-06	FALSE	FALSE	TRUE	(AC)n	Simple_repeat
Sniffles2.INS.378AM0	INS	chr1	229932258	37	TAF5L	0.00454	.		.	FALSE	FALSE	TRUE	(GT)n	Simple_repeat
Sniffles2.DEL.378DM0	DEL	chr1	229932528	-39	TAF5L	0.00454	DEL_chr1_8a5f2b13	0.059172	8e-06	FALSE	FALSE	TRUE	SVA_B	SVA
Sniffles2.DEL.378EM0	DEL	chr1	229969414	-135	TAF5L	0.04197	DEL_chr1_b740aea3	0.944444	0.038527	TRUE	TRUE	FALSE		Non-repeat
Sniffles2.INS.378BM0	INS	chr1	229972022	244	TAF5L	0.96098	INS_chr1_c7ad1f88	0.859069	0.718839	TRUE	TRUE	FALSE	(CA)n	Simple_repeat
Sniffles2.DEL.378FM0	DEL	chr1	229996899	-1231	TAF5L	0.13249	DEL_chr1_fa56d02e	0.791774	0.183748	TRUE	TRUE	FALSE	AluSx	SINE/Alu
Sniffles2.DEL.3793M0	DEL	chr1	230009167	-31	TAF5L	0.01364	DEL_chr1_2451507a	0.00582	8e-06	FALSE	FALSE	TRUE	(A)n	Simple_repeat
Sniffles2.INS.3790M0	INS	chr1	230033098	55	TAF5L	0.00091	.		.	FALSE	FALSE	TRUE	(C)n	Simple_repeat
Sniffles2.DEL.3794M0	DEL	chr1	230038310	-43	TAF5L	0.00363	DEL_chr1_4c72ab15	0.032571	0.000483	FALSE	FALSE	TRUE	(AAAG)n	Simple_repeat
Sniffles2.INS.3791M0	INS	chr1	230038330	33	TAF5L	0.00636	.		.	FALSE	FALSE	TRUE	(GAAG)n	Simple_repeat
Sniffles2.DEL.3795M0	DEL	chr1	230039942	-35	TAF5L	0.00182	DEL_chr1_d8de0de3	2e-06	8e-06	FALSE	FALSE	TRUE	(TC)n	Simple_repeat
Sniffles2.INS.3792M0	INS	chr1	230082761	45	TAF5L	0.00272	.		.	FALSE	FALSE	TRUE		Non-repeat
Sniffles2.INS.3796M0	INS	chr1	230105843	5994	LINC01737,TAF5L	0.00091	.		.	FALSE	FALSE	TRUE	L1HS	LINE
Sniffles2.INS.3797M0	INS	chr1	230128258	33	LINC01737	0.00091	.		.	FALSE	FALSE	TRUE	(T)n	Simple_repeat
Sniffles2.DEL.3799M0	DEL	chr1	230141601	-37	LINC01737	0.00181	DEL_chr1_1e71023e	3.4e-05	8e-06	FALSE	FALSE	TRUE		Non-repeat
Sniffles2.INS.3798M0	INS	chr1	230175612	35	LINC01737	0.10182	.		.	FALSE	FALSE	TRUE	(CCT)n	Simple_repeat
Sniffles2.DEL.379AM0	DEL	chr1	230185272	-38	LINC01737	0.02277	DEL_chr1_6cb2a6a1	0.018006	2.4e-05	FALSE	FALSE	TRUE	(GT)n	Simple_repeat
Sniffles2.INS.379CM0	INS	chr1	230198384	114	LINC01737	0.30182	.		.	FALSE	FALSE	TRUE		Non-repeat
Sniffles2.DEL.37A0M0	DEL	chr1	230198396	-38	LINC01737	0.09836	DEL_chr1_dbd8cf69	0.39	0.000389	FALSE	TRUE	FALSE		Non-repeat
Sniffles2.INS.379DM0	INS	chr1	230222032	33	LINC01737	0.01366	.		.	FALSE	FALSE	TRUE	(T)n	Simple_repeat
Sniffles2.INS.379EM0	INS	chr1	230227425	36	LINC01737	0.00364	.		.	FALSE	FALSE	TRUE	(A)n	Simple_repeat
Sniffles2.DEL.37A1M0	DEL	chr1	230227832	-42	LINC01737	0.00182	DEL_chr1_1e71023e	3.8e-05	8e-06	FALSE	FALSE	TRUE		Non-repeat
Sniffles2.DEL.37A2M0	DEL	chr1	230275972	-77	LINC01737	0.32091	DEL_chr1_c24e8129	0.148008	0.00105	FALSE	FALSE	TRUE	DNM1r	other-repeat
Sniffles2.DEL.37A3M0	DEL	chr1	230292222	-33	LINC01737	0.43557	DEL_chr1_3f8904b3	0.056572	0.001565	FALSE	FALSE	TRUE		Non-repeat
Sniffles2.INS.379FM0	INS	chr1	230292580	35	LINC01737	0.00363	.		.	FALSE	FALSE	TRUE		Non-repeat
Sniffles2.DEL.37A9M0	DEL	chr1	230315970	-38	LINC01737	0.61161	DEL_chr1_d82352ce	0.233533	0.000452	FALSE	FALSE	TRUE	(TATATG)n	Simple_repeat
Sniffles2.INS.37A5M0	INS	chr1	230316079	38	LINC01737	0.01825	.		.	FALSE	FALSE	TRUE		Non-repeat
Sniffles2.INS.37A6M0	INS	chr1	230332041	1038	LINC01737	0.99274	INS_chr1_4642c48d	0.332373	0.964257	FALSE	TRUE	FALSE	(CA)n	Simple_repeat
Sniffles2.DEL.37AAM0	DEL	chr1	230335593	-46	LINC01737	0.00907	DEL_chr1_c84f8f10	0.065826	0.006302	FALSE	FALSE	TRUE	(ACAGAC)n	Simple_repeat
Sniffles2.INS.37A7M0	INS	chr1	230335682	48	LINC01737	0.00272	INS_chr1_b1a81f24	0.761905	3.4e-05	FALSE	TRUE	FALSE	(CA)n	Simple_repeat
Sniffles2.DEL.37ABM0	DEL	chr1	230362976	-3222	LINC01737	0.00091	DEL_chr1_547844a2	0.999069	6.3e-05	TRUE	TRUE	FALSE		Non-repeat
Sniffles2.DEL.37ACM0	DEL	chr1	230381929	-38	LINC01737	0.00182	DEL_chr1_53f09922	0.011001	8e-06	TRUE	FALSE	FALSE		Non-repeat
Sniffles2.DEL.37ADM0	DEL	chr1	230395093	-73	LINC01737	0.10091	DEL_chr1_72e5b3dd	0.345026	0.001103	FALSE	TRUE	FALSE		Non-repeat
Sniffles2.DEL.37AEM0	DEL	chr1	230396229	-42	LINC01737	0.66334	DEL_chr1_6cb64df8	0.00942	2.4e-05	TRUE	FALSE	FALSE		Non-repeat
Sniffles2.INS.37A8M0	INS	chr1	230396240	41	LINC01737	0.03016	.		.	FALSE	FALSE	TRUE		Non-repeat
Sniffles2.INS.37B0M0	INS	chr1	230419289	47	LINC01737	0.13702	.		.	FALSE	FALSE	TRUE	L1PA15	LINE
Sniffles2.DEL.37B2M0	DEL	chr1	230439993	-34	LINC01737	0.10436	DEL_chr1_6965dfbb	0.24086	2.4e-05	FALSE	FALSE	TRUE	(TTCT)n	Simple_repeat
Sniffles2.INS.37B1M0	INS	chr1	230440021	43	LINC01737	0.05009	.		.	FALSE	FALSE	TRUE	(TTTC)n	Simple_repeat
Sniffles2.DEL.37B3M0	DEL	chr1	230444329	-9391	LINC01737	0.00091	DEL_chr1_e453353a	0.999681	0.007503	TRUE	TRUE	FALSE	L1M3	LINE
Sniffles2.DEL.37B4M0	DEL	chr1	230469233	-35	LINC01737	0.01909	DEL_chr1_0a89843b	0.001218	8e-06	FALSE	FALSE	TRUE	(A)n	Simple_repeat
Sniffles2.DEL.37B5M0	DEL	chr1	230474408	-10539	LINC01737	0.00091	DEL_chr1_5de6d3ab	0.999621	7.1e-05	FALSE	TRUE	FALSE	L1P3	LINE
Sniffles2.INS.37B7M0	INS	chr1	230555270	132	LINC01737	0.22777	.		.	FALSE	FALSE	TRUE	AluY	SINE/Alu
Sniffles2.INS.37B8M0	INS	chr1	230566440	78	LINC01737	0.17695	.		.	FALSE	FALSE	TRUE		Non-repeat
Sniffles2.INS.37B9M0	INS	chr1	230573671	33	LINC01737	0.0173	.		.	FALSE	FALSE	TRUE	(A)n	Simple_repeat
Sniffles2.DEL.37BCM0	DEL	chr1	230577651	-50	LINC01737	0.01452	DEL_chr1_c4cb866d	0.075221	0.5	FALSE	FALSE	TRUE	(CTC)n	Simple_repeat
Sniffles2.INS.37BAM0	INS	chr1	230577879	37	LINC01737	0.29038	.		.	TRUE	FALSE	FALSE		Non-repeat
Sniffles2.DEL.37BDM0	DEL	chr1	230588365	-47	LINC01737	0.00181	DEL_chr1_0af2c9ef	0.364899	4e-05	TRUE	TRUE	FALSE	(GGTA)n	Simple_repeat
Sniffles2.INS.37BBM0	INS	chr1	230588843	58	LINC01737	0.93466	.		.	FALSE	FALSE	TRUE		Non-repeat
Sniffles2.INS.37BEM0	INS	chr1	230641948	42	COG2,LINC01737	0.00091	.		.	FALSE	FALSE	TRUE		Non-repeat
Sniffles2.INS.37BFM0	INS	chr1	230653552	37	COG2	0.69091	.		.	FALSE	FALSE	TRUE		Non-repeat
Sniffles2.INS.37C0M0	INS	chr1	230691186	59	COG2	0.00272	.		.	FALSE	FALSE	TRUE	(GAAGGAG)n	Simple_repeat
Sniffles2.INS.37C1M0	INS	chr1	230705244	541	CAPN9,COG2	0.00455	.		.	FALSE	FALSE	TRUE	SVA_E	SVA
Sniffles2.INS.37C2M0	INS	chr1	230719407	31	CAPN9,COG2	0.00274	.		.	FALSE	FALSE	TRUE	(T)n	Simple_repeat
Sniffles2.DEL.37C4M0	DEL	chr1	230746240	-33	CAPN9,COG2	0.00641	DEL_chr1_f7886967	0.069959	0.000122	FALSE	FALSE	TRUE	(TCTT)n	Simple_repeat
Sniffles2.DEL.37C5M0	DEL	chr1	230751586	-33	CAPN9	0.26044	DEL_chr1_3f1e6d6e	0.096257	0.000312	FALSE	FALSE	TRUE	(AAGA)n	Simple_repeat
Sniffles2.INS.37C3M0	INS	chr1	230756787	46	CAPN9	0.00454	.		.	FALSE	FALSE	TRUE		Non-repeat
Sniffles2.DEL.37C6M0	DEL	chr1	230756998	-32	CAPN9	0.01724	DEL_chr1_1e71023e	2.9e-05	8e-06	FALSE	FALSE	TRUE	(AGGA)n	Simple_repeat
Sniffles2.DEL.37C7M0	DEL	chr1	230762136	-46	CAPN9	0.00091	DEL_chr1_1e71023e	4.2e-05	8e-06	FALSE	FALSE	TRUE		Non-repeat
Sniffles2.DEL.37C8M0	DEL	chr1	230800217	-33	CAPN9	0.07741	DEL_chr1_0d16bfe0	0.019918	8e-06	FALSE	FALSE	TRUE	(AAGA)n	Simple_repeat
Sniffles2.DEL.37C9M0	DEL	chr1	230814283	-33	CAPN9	0.02186	DEL_chr1_1e71023e	3e-05	8e-06	FALSE	FALSE	TRUE	(T)n	Simple_repeat
Sniffles2.DEL.37CAM0	DEL	chr1	230830594	-34	TTC13,CAPN9	0.21234	DEL_chr1_d41432c7	0.233333	0.000209	FALSE	FALSE	TRUE	(GT)n	Simple_repeat
Sniffles2.DEL.37CBM0	DEL	chr1	230872064	-33	TTC13,CAPN9	0.01184	DEL_chr1_1e71023e	3e-05	8e-06	FALSE	FALSE	TRUE	(T)n	Simple_repeat
Sniffles2.DEL.37CCM0	DEL	chr1	230879819	-44	TTC13,CAPN9	0.00273	DEL_chr1_05b70de8	0.096154	0.037275	FALSE	FALSE	TRUE		Non-repeat
Sniffles2.INS.37CEM0	INS	chr1	230949405	304	TTC13	0.53546	INS_chr1_c1314da1	0.917775	0.542295	TRUE	TRUE	FALSE	AluY	SINE/Alu
Sniffles2.DEL.37CFM0	DEL	chr1	230986677	-32	TTC13	0.02095	DEL_chr1_b95ffc60	0.019418	0.000186	FALSE	FALSE	TRUE	(T)n	Simple_repeat
Sniffles2.INS.37D0M0	INS	chr1	231008182	34	TTC13	0.13454	.		.	FALSE	FALSE	TRUE	(TA)n	Simple_repeat
Sniffles2.INS.37D1M0	INS	chr1	231011229	410	TTC13	0.94828	INS_chr1_a1b6c96d	0.990338	0.770096	TRUE	TRUE	FALSE		Non-repeat
Sniffles2.INS.37D2M0	INS	chr1	231019442	61	TTC13	0.00091	.		.	FALSE	FALSE	TRUE		Non-repeat
Sniffles2.DEL.37D9M0	DEL	chr1	231040298	-52	TRIM67,TTC13	0.00182	DEL_chr1_87adc5d6	0.074753	0.000143	FALSE	FALSE	TRUE		Non-repeat
Sniffles2.INS.37D4M0	INS	chr1	231040880	38	TRIM67,TTC13	0.00091	.		.	FALSE	FALSE	TRUE	(C)n	Simple_repeat
Sniffles2.INS.37D3M0	INS	chr1	231042406	41	TRIM67,TTC13	0.00091	.		.	FALSE	FALSE	TRUE	(TC)n	Simple_repeat
Sniffles2.DEL.37DAM0	DEL	chr1	231045920	-34	TRIM67,TTC13	0.53085	DEL_chr1_fc843e41	0.338431	8e-06	TRUE	TRUE	FALSE	(GAAA)n	Simple_repeat
Sniffles2.INS.37D6M0	INS	chr1	231047385	1603	TRIM67,TTC13	0.03931	.		.	FALSE	FALSE	TRUE	(CTCC)n	Simple_repeat
Sniffles2.DEL.37DBM0	DEL	chr1	231047448	-143	TRIM67,TTC13	0.22536	DEL_chr1_be681277	0.326531	0.0023	FALSE	TRUE	FALSE	(TCCT)n	Simple_repeat
Sniffles2.INS.37D5M0	INS	chr1	231047449	270	TRIM67,TTC13	0.53267	.		.	FALSE	FALSE	TRUE		Non-repeat
Sniffles2.DEL.37DCM0	DEL	chr1	231052435	-73	TRIM67,TTC13	0.7559	DEL_chr1_cb262f43	0.001115	1.6e-05	FALSE	FALSE	TRUE		Non-repeat
Sniffles2.INS.37D7M0	INS	chr1	231052467	46	TRIM67,TTC13	0.05909	.		.	FALSE	FALSE	TRUE		Non-repeat
Sniffles2.INS.37D8M0	INS	chr1	231087961	36	TRIM67,TTC13	0.00364	.		.	FALSE	FALSE	TRUE	GA-rich	Low_complexity
Sniffles2.DEL.37DDM0	DEL	chr1	231096316	-47	TRIM67,TTC13	0.00091	DEL_chr1_6d7a7f2e	0.074534	8e-06	FALSE	FALSE	TRUE		Non-repeat
Sniffles2.INS.37DFM0	INS	chr1	231099359	32	TRIM67,TTC13	0.00091	.		.	FALSE	FALSE	TRUE	(C)n	Simple_repeat
Sniffles2.DEL.37E6M0	DEL	chr1	231114963	-37	TRIM67	0.00091	DEL_chr1_7c73df5b	0.00436	8e-06	FALSE	FALSE	TRUE	L1M	LINE
Sniffles2.INS.37E0M0	INS	chr1	231115915	32	TRIM67	0.00091	.		.	FALSE	FALSE	TRUE	(T)n	Simple_repeat
Sniffles2.INS.37E1M0	INS	chr1	231121960	288	TRIM67	0.88748	.		.	FALSE	FALSE	TRUE		Non-repeat
Sniffles2.DEL.37E7M0	DEL	chr1	231122018	-43	TRIM67	0.00182	DEL_chr1_08de02da	0.435644	1.6e-05	FALSE	TRUE	FALSE	A-rich	Low_complexity
Sniffles2.INS.37E2M0	INS	chr1	231128056	41	TRIM67	0.00273	.		.	FALSE	FALSE	TRUE		Non-repeat
Sniffles2.DEL.37E8M0	DEL	chr1	231141131	-36	TRIM67	0.00091	DEL_chr1_2e53b032	0.000149	8e-06	FALSE	FALSE	TRUE	(TG)n	Simple_repeat
Sniffles2.INS.37E3M0	INS	chr1	231147527	40	TRIM67	0.00182	.		.	FALSE	FALSE	TRUE		Non-repeat
Sniffles2.DEL.37E9M0	DEL	chr1	231167322	-303	TRIM67	0.10402	DEL_chr1_1791a5d6	0.973684	0.171044	TRUE	TRUE	FALSE	AluY	SINE/Alu
Sniffles2.INS.37E4M0	INS	chr1	231169369	33	TRIM67	0.00272	.		.	FALSE	FALSE	TRUE	(T)n	Simple_repeat
Sniffles2.DEL.37EAM0	DEL	chr1	231193517	-36	C1orf131,TRIM67	0.00274	DEL_chr1_2e53b032	0.000149	8e-06	FALSE	FALSE	TRUE	(CT)n	Simple_repeat
Sniffles2.INS.37E5M0	INS	chr1	231193550	32	C1orf131,TRIM67	0.00455	.		.	FALSE	FALSE	TRUE	(CT)n	Simple_repeat
Sniffles2.INS.37EBM0	INS	chr1	231202071	369	C1orf131,TRIM67	0.95727	.		.	TRUE	FALSE	FALSE	GA-rich	Low_complexity
Sniffles2.DEL.37EDM0	DEL	chr1	231210928	-103	C1orf131,TRIM67	0.04121	DEL_chr1_81053db0	0.826764	0.052744	TRUE	TRUE	FALSE	FLAM_C	SINE/Alu
Sniffles2.INS.37ECM0	INS	chr1	231256480	31	C1orf131	0.00364	.		.	FALSE	FALSE	TRUE	(T)n	Simple_repeat
Sniffles2.DEL.37EEM0	DEL	chr1	231285170	-46	SPRTN,C1orf131	0.00091	DEL_chr1_f641d25a	2e-06	8e-06	FALSE	FALSE	TRUE		Non-repeat
Sniffles2.INS.37EFM0	INS	chr1	231357339	42	SPRTN	0.00091	.		.	FALSE	FALSE	TRUE	(T)n	Simple_repeat
Sniffles2.DEL.37F2M0	DEL	chr1	231373675	-32	SPRTN	0.00364	DEL_chr1_03265071	0.006562	0.5	FALSE	FALSE	TRUE	(GT)n	Simple_repeat
Sniffles2.DEL.37F3M0	DEL	chr1	231375308	-31	SPRTN	0.60798	DEL_chr1_eaa64a17	0.000307	8e-06	FALSE	FALSE	TRUE	FLAM_C	SINE/Alu
Sniffles2.INS.37F0M0	INS	chr1	231388447	47	SPRTN	0.00091	.		.	FALSE	FALSE	TRUE		Non-repeat
Sniffles2.INS.37F1M0	INS	chr1	231391084	140	SPRTN	0.61727	.		.	TRUE	FALSE	FALSE		Non-repeat
Sniffles2.DEL.37F7M0	DEL	chr1	231399632	-10660	SPRTN	0.00182	DEL_chr1_82e204cd	0.998408	0.000698	TRUE	TRUE	FALSE		Non-repeat
Sniffles2.DEL.37F8M0	DEL	chr1	231412012	-34	SPRTN	0.02178	DEL_chr1_382bd6d2	0.035425	1.6e-05	FALSE	FALSE	TRUE	(A)n	Simple_repeat
Sniffles2.INS.37F5M0	INS	chr1	231414731	37	SPRTN	0.00091	.		.	FALSE	FALSE	TRUE	(T)n	Simple_repeat
Sniffles2.INS.37F6M0	INS	chr1	231458332	37	SPRTN	0.00091	INS_chr1_d0760201	0.72549	0.000125	FALSE	TRUE	FALSE	(A)n	Simple_repeat
Sniffles2.DEL.37FBM0	DEL	chr1	231523210	-39	DISC1,SPRTN	0.00091	DEL_chr1_f641d25a	2e-06	8e-06	FALSE	FALSE	TRUE		Non-repeat
Sniffles2.INS.37F9M0	INS	chr1	231532132	32	DISC1,SPRTN	0.02545	.		.	FALSE	FALSE	TRUE	(AC)n	Simple_repeat
Sniffles2.DEL.37FCM0	DEL	chr1	231533270	-39	DISC1,SPRTN	0.00182	DEL_chr1_f641d25a	2e-06	8e-06	FALSE	FALSE	TRUE		Non-repeat
Sniffles2.DEL.37FDM0	DEL	chr1	231578641	-34	DISC1,SPRTN	0.00091	DEL_chr1_f641d25a	2e-06	8e-06	FALSE	FALSE	TRUE	(AC)n	Simple_repeat
Sniffles2.INS.37FAM0	INS	chr1	231589471	317	DISC1,SPRTN	0.06636	.		.	TRUE	FALSE	FALSE	AluY	SINE/Alu
Sniffles2.INS.37FEM0	INS	chr1	231615376	32	DISC1,SPRTN	0.04446	.		.	TRUE	FALSE	FALSE	(TTCT)n	Simple_repeat
Sniffles2.INS.37FFM0	INS	chr1	231626668	32	DISC1,SPRTN	0.0255	.		.	FALSE	FALSE	TRUE	(GT)n	Simple_repeat
Sniffles2.DEL.3803M0	DEL	chr1	231713724	-37	DISC1	0.00274	DEL_chr1_4291d0f3	0.027111	1.7e-05	FALSE	FALSE	TRUE	(AT)n	Simple_repeat
Sniffles2.INS.3800M0	INS	chr1	231713767	48	DISC1	0.00731	.		.	FALSE	FALSE	TRUE		Non-repeat
Sniffles2.DEL.3804M0	DEL	chr1	231732798	-55	DISC1	0.00091	DEL_chr1_4e7e3a57	0.088889	2.4e-05	FALSE	FALSE	TRUE		Non-repeat
Sniffles2.INS.3801M0	INS	chr1	231733095	51	DISC1	0.97096	.		.	TRUE	FALSE	FALSE	(GGT)n	Simple_repeat
Sniffles2.DEL.3805M0	DEL	chr1	231733709	-54	DISC1	0.43182	DEL_chr1_c3a0dfaf	0.504935	0.165616	TRUE	TRUE	FALSE	(GGT)n	Simple_repeat
Sniffles2.DEL.3806M0	DEL	chr1	231756522	-32	DISC1	0.00726	DEL_chr1_4767b9b9	0.006246	0.000139	FALSE	FALSE	TRUE	(GA)n	Simple_repeat
Sniffles2.DEL.3807M0	DEL	chr1	231762191	-48	DISC1	0.38022	DEL_chr1_7b08d900	0.620253	1.6e-05	FALSE	TRUE	FALSE	(TCTTT)n	Simple_repeat
Sniffles2.INS.3802M0	INS	chr1	231796356	272	DISC1	0.13843	INS_chr1_52bc654b	0.956735	0.105419	TRUE	TRUE	FALSE	AluY	SINE/Alu
Sniffles2.INS.380CM0	INS	chr1	231799882	6932	DISC1	0.01592	INS_chr1_9924e6eb	0.037508	0.000601	FALSE	FALSE	TRUE	(CCTC)n	Simple_repeat
Sniffles2.INS.380AM0	INS	chr1	231799892	3942	DISC1	0.67652	INS_chr1_9924e6eb	0.061	0.000601	FALSE	FALSE	TRUE	(CCTC)n	Simple_repeat
Sniffles2.INS.380BM0	INS	chr1	231799892	2422	DISC1	0.26204	INS_chr1_9924e6eb	0.099282	0.000601	FALSE	FALSE	TRUE	(CTCCTCC)n	Simple_repeat
Sniffles2.INS.380DM0	INS	chr1	231799892	4893	DISC1	0.19517	INS_chr1_9924e6eb	0.049144	0.000601	FALSE	FALSE	TRUE	(CCTC)n	Simple_repeat
Sniffles2.DEL.3810M0	DEL	chr1	231805641	-50	DISC1	0.00909	DEL_chr1_90352b68	0.130379	1.6e-05	FALSE	FALSE	TRUE		Non-repeat
Sniffles2.INS.380EM0	INS	chr1	231805937	52	DISC1	0.00273	.		.	FALSE	FALSE	TRUE	MSTA	LTR
Sniffles2.DEL.3811M0	DEL	chr1	231833421	-39	DISC1	0.00091	DEL_chr1_ffe43ac8	0.05487	0.010656	FALSE	FALSE	TRUE	HERVH-int	LTR
Sniffles2.DEL.3812M0	DEL	chr1	231851930	-40	DISC1	0.00091	DEL_chr1_d5504a44	0.004076	8e-06	FALSE	FALSE	TRUE		Non-repeat
Sniffles2.DEL.3813M0	DEL	chr1	231868696	-32	DISC1	0.00091	DEL_chr1_e5a55f1f	1.8e-05	1.6e-05	FALSE	FALSE	TRUE	(TA)n	Simple_repeat
Sniffles2.INS.380FM0	INS	chr1	231868735	33	DISC1	0.00545	.		.	FALSE	FALSE	TRUE	(TC)n	Simple_repeat
Sniffles2.DEL.3814M0	DEL	chr1	231886820	-37	DISC1	0.00454	DEL_chr1_ab0b04ff	0.000685	8e-06	FALSE	FALSE	TRUE	(TTCT)n	Simple_repeat
Sniffles2.INS.381DM0	INS	chr1	231907074	41	ENSG00000236372,DISC1	0.53902	INS_chr1_27c85a9f	0.61194	0.008403	FALSE	TRUE	FALSE	(TCCC)n	Simple_repeat
Sniffles2.DEL.381FM0	DEL	chr1	231912768	-36	ENSG00000236372,DISC1	0.03	DEL_chr1_315493df	0.048813	0.000151	FALSE	FALSE	TRUE	(CTTT)n	Simple_repeat
Sniffles2.INS.381EM0	INS	chr1	231952091	34	ENSG00000236372,DISC1	0.00182	.		.	FALSE	FALSE	TRUE	(TA)n	Simple_repeat
Sniffles2.DEL.3824M0	DEL	chr1	232107494	-41	ENSG00000236372,DISC1	0.02364	DEL_chr1_e8778525	0.293706	0.000198	TRUE	FALSE	FALSE		Non-repeat
Sniffles2.INS.3820M0	INS	chr1	232116517	439	ENSG00000236372	0.82849	.		.	FALSE	FALSE	TRUE	AluSx	SINE/Alu
Sniffles2.INS.3821M0	INS	chr1	232124638	47	ENSG00000236372	0.00365	.		.	FALSE	FALSE	TRUE		Non-repeat
Sniffles2.INS.3822M0	INS	chr1	232164079	40	ENSG00000236372	0.00091	.		.	FALSE	FALSE	TRUE	(C)n	Simple_repeat
Sniffles2.DEL.3825M0	DEL	chr1	232173377	-31	ENSG00000236372	0.2314	DEL_chr1_7a75f074	0.484848	1.6e-05	FALSE	TRUE	FALSE	(T)n	Simple_repeat
Sniffles2.INS.3823M0	INS	chr1	232196605	36	ENSG00000236372	0.13521	.		.	FALSE	FALSE	TRUE	(TA)n	Simple_repeat
Sniffles2.DEL.3826M0	DEL	chr1	232196605	-32	ENSG00000236372	0.05626	DEL_chr1_e35d7dc9	0.024849	0.000254	FALSE	FALSE	TRUE		Non-repeat
Sniffles2.INS.3827M0	INS	chr1	232214637	39	ENSG00000236372	0.00182	.		.	FALSE	FALSE	TRUE	(CA)n	Simple_repeat
Sniffles2.DEL.382AM0	DEL	chr1	232220680	-32	ENSG00000236372	0.26	DEL_chr1_e5a55f1f	1.8e-05	1.6e-05	FALSE	FALSE	TRUE	(A)n	Simple_repeat
Sniffles2.DEL.382BM0	DEL	chr1	232233853	-42	ENSG00000236372	0.10454	DEL_chr1_2920d158	0.462366	1.6e-05	FALSE	TRUE	FALSE	HERVH-int	LTR
Sniffles2.INS.3828M0	INS	chr1	232234397	35	ENSG00000236372	0.00273	.		.	FALSE	FALSE	TRUE	(G)n	Simple_repeat
Sniffles2.DEL.382CM0	DEL	chr1	232262579	-42	ENSG00000236372	0.46915	DEL_chr1_f75f6cef	0.247126	0.000317	FALSE	FALSE	TRUE	(TA)n	Simple_repeat
Sniffles2.INS.3829M0	INS	chr1	232262706	40	ENSG00000236372	0.01273	.		.	FALSE	FALSE	TRUE	(TA)n	Simple_repeat
Sniffles2.DEL.382DM0	DEL	chr1	232287376	-328	ENSG00000236372	0.64791	DEL_chr1_27dba28d	0.954407	0.641191	TRUE	TRUE	FALSE	AluY	SINE/Alu
Sniffles2.DEL.3833M0	DEL	chr1	232306945	-5350	ENSG00000236372	0.00091	DEL_chr1_59c67eae	0.118669	6.4e-05	FALSE	FALSE	TRUE		Non-repeat
Sniffles2.DEL.3834M0	DEL	chr1	232307180	-33	ENSG00000236372	0.06545	DEL_chr1_d7a2230e	0.030865	0.00093	FALSE	FALSE	TRUE	(A)n	Simple_repeat
Sniffles2.INS.382FM0	INS	chr1	232310419	47	ENSG00000236372	0.00091	.		.	FALSE	FALSE	TRUE	(T)n	Simple_repeat
Sniffles2.DEL.3835M0	DEL	chr1	232310424	-33	ENSG00000236372	0.05109	DEL_chr1_59c67eae	0.009078	6.4e-05	FALSE	FALSE	TRUE	(A)n	Simple_repeat
Sniffles2.INS.382EM0	INS	chr1	232312113	83	ENSG00000236372	0.51727	INS_chr1_5fd5a5a7	0.976049	0.701339	TRUE	TRUE	FALSE		Non-repeat
Sniffles2.INS.3830M0	INS	chr1	232322154	39	ENSG00000236372	0.00091	.		.	FALSE	FALSE	TRUE	(C)n	Simple_repeat
Sniffles2.DEL.3836M0	DEL	chr1	232322845	-1661	ENSG00000236372	0.30364	DEL_chr1_538a4d7a	0.998195	0.284423	TRUE	TRUE	FALSE		Non-repeat
Sniffles2.DEL.3837M0	DEL	chr1	232332272	-47	ENSG00000236372	0.6	DEL_chr1_22981c97	0.016931	8e-06	FALSE	FALSE	TRUE	SVA_F	SVA
Sniffles2.INS.3831M0	INS	chr1	232332324	181	ENSG00000236372	0.37387	INS_chr1_fbebd9ca	0.231777	0.00014	FALSE	FALSE	TRUE	SVA_A	SVA
Sniffles2.DEL.3838M0	DEL	chr1	232339853	-45	ENSG00000236372	0.00274	DEL_chr1_cf8a8e61	0.002452	4e-05	FALSE	FALSE	TRUE		Non-repeat
Sniffles2.DEL.3839M0	DEL	chr1	232364273	-31	ENSG00000236372	0.00546	DEL_chr1_5978f6d8	0.248062	1.6e-05	FALSE	FALSE	TRUE	(A)n	Simple_repeat
Sniffles2.DEL.383AM0	DEL	chr1	232368227	-35	ENSG00000236372	0.31942	DEL_chr1_0f72bc68	0.005336	4.8e-05	FALSE	FALSE	TRUE	(TATATAT)n	Simple_repeat
Sniffles2.INS.3832M0	INS	chr1	232369091	86	ENSG00000236372	0.69328	.		.	FALSE	FALSE	TRUE		Non-repeat
Sniffles2.INS.383BM0	INS	chr1	232401389	51	ENSG00000236372	0.00091	.		.	FALSE	FALSE	TRUE	(AGAACAA)n	Simple_repeat
Sniffles2.DEL.383EM0	DEL	chr1	232415892	-76	ENSG00000236372	0.42559	DEL_chr1_0fbf2b9a	0.361502	0.015976	FALSE	TRUE	FALSE		Non-repeat
Sniffles2.INS.383CM0	INS	chr1	232415913	107	ENSG00000236372	0.11636	.		.	FALSE	FALSE	TRUE		Non-repeat
Sniffles2.INS.383DM0	INS	chr1	232452015	313	ENSG00000236372	0.29129	INS_chr1_9b068d0e	0.936113	0.344962	TRUE	TRUE	FALSE	AluY	SINE/Alu
Sniffles2.INS.3840M0	INS	chr1	232547589	44	ENSG00000236372	0.00091	.		.	FALSE	FALSE	TRUE	(G)n	Simple_repeat
Sniffles2.DEL.3841M0	DEL	chr1	232564142	-34	NTPCR,ENSG00000236372	0.02	DEL_chr1_e505dcca	0.14	0.106429	FALSE	FALSE	TRUE	(GT)n	Simple_repeat
Sniffles2.DEL.3842M0	DEL	chr1	232572663	-32	NTPCR,ENSG00000236372	0.21585	DEL_chr1_cb4dade6	0.202581	0.000387	FALSE	FALSE	TRUE	(TA)n	Simple_repeat
Sniffles2.DEL.3847M0	DEL	chr1	232605572	-12960	NTPCR	0.00091	DEL_chr1_7fe18dc0	0.787999	3.2e-05	FALSE	TRUE	FALSE		Non-repeat
Sniffles2.DEL.3848M0	DEL	chr1	232634076	-7425	NTPCR	0.00092	DEL_chr1_763b6713	0.12941	0.003627	FALSE	FALSE	TRUE		Non-repeat
Sniffles2.DEL.384AM0	DEL	chr1	232637661	-39	NTPCR	0.00273	DEL_chr1_e5a55f1f	2.2e-05	1.6e-05	FALSE	FALSE	TRUE		Non-repeat
Sniffles2.INS.3844M0	INS	chr1	232639325	33	NTPCR	0.00182	.		.	FALSE	FALSE	TRUE		Non-repeat
Sniffles2.DEL.3849M0	DEL	chr1	232639784	-314	NTPCR	0.47913	DEL_chr1_7b9f22d9	0.965079	0.422913	TRUE	TRUE	FALSE	AluY	SINE/Alu
Sniffles2.INS.3845M0	INS	chr1	232678911	40	NTPCR	0.00181	.		.	FALSE	FALSE	TRUE		Non-repeat
Sniffles2.DEL.384BM0	DEL	chr1	232682913	-169	NTPCR	0.06569	DEL_chr1_42c7b296	0.959374	4.1e-05	FALSE	TRUE	FALSE	AluJb	SINE/Alu
Sniffles2.DEL.384CM0	DEL	chr1	232689011	-33	NTPCR	0.00454	DEL_chr1_50a07991	0.006151	0.001198	FALSE	FALSE	TRUE	(GT)n	Simple_repeat
Sniffles2.INS.3846M0	INS	chr1	232691010	33	NTPCR	0.00454	.		.	FALSE	FALSE	TRUE	(TAG)n	Simple_repeat
Sniffles2.DEL.3852M0	DEL	chr1	232700830	-184	NTPCR	0.3657	DEL_chr1_cfff198c	0.994595	0.315397	TRUE	TRUE	FALSE	AluSx	SINE/Alu
Sniffles2.DEL.3853M0	DEL	chr1	232717436	-41	NTPCR	0.00183	DEL_chr1_90160b30	0.002148	8e-06	FALSE	FALSE	TRUE		Non-repeat
Sniffles2.DEL.3854M0	DEL	chr1	232725235	-38	NTPCR	0.00182	DEL_chr1_54b63345	0.088889	4.8e-05	FALSE	FALSE	TRUE	(GGGAG)n	Simple_repeat
Sniffles2.INS.384DM0	INS	chr1	232725354	91	NTPCR	0.76044	.		.	FALSE	FALSE	TRUE	(GGAGG)n	Simple_repeat
Sniffles2.INS.384EM0	INS	chr1	232733517	418	NTPCR	0.92015	.		.	TRUE	FALSE	FALSE	AluSx	SINE/Alu
Sniffles2.DEL.3855M0	DEL	chr1	232756476	-45	NTPCR	0.00091	DEL_chr1_6dbd9054	0.081416	0.000218	FALSE	FALSE	TRUE		Non-repeat
Sniffles2.DEL.3856M0	DEL	chr1	232759125	-49	NTPCR	0.00365	DEL_chr1_450bd4eb	0.089606	0.000556	FALSE	FALSE	TRUE		Non-repeat
Sniffles2.INS.384FM0	INS	chr1	232759268	65	NTPCR	0.04288	.		.	TRUE	FALSE	FALSE		Non-repeat
Sniffles2.INS.3850M0	INS	chr1	232778545	33	NTPCR	0.0592	.		.	FALSE	FALSE	TRUE	(AT)n	Simple_repeat
Sniffles2.INS.3851M0	INS	chr1	232793145	71	NTPCR	0.05808	.		.	FALSE	FALSE	TRUE		Non-repeat
Sniffles2.DEL.3858M0	DEL	chr1	232858442	-2543	NTPCR	0.00273	DEL_chr1_6f31f479	0.998428	1.6e-05	FALSE	TRUE	FALSE		Non-repeat
Sniffles2.DEL.3859M0	DEL	chr1	232870286	-35	NTPCR	0.00181	DEL_chr1_e5a55f1f	1.9e-05	1.6e-05	FALSE	FALSE	TRUE	(GT)n	Simple_repeat
Sniffles2.DEL.385AM0	DEL	chr1	232874193	-41	NTPCR	0.03825	DEL_chr1_82663a04	0.165806	4e-05	FALSE	FALSE	TRUE		Non-repeat
Sniffles2.INS.3857M0	INS	chr1	232880189	32	NTPCR	0.00091	.		.	FALSE	FALSE	TRUE	(T)n	Simple_repeat
Sniffles2.INS.385CM0	INS	chr1	232936203	41	NTPCR	0.00091	.		.	FALSE	FALSE	TRUE	(TA)n	Simple_repeat
Sniffles2.DEL.385EM0	DEL	chr1	232941063	-35	NTPCR	0.00091	DEL_chr1_e5a55f1f	1.9e-05	1.6e-05	FALSE	FALSE	TRUE		Non-repeat
Sniffles2.DEL.385DM0	DEL	chr1	232942536	-40	NTPCR	0.18488	DEL_chr1_b4aea5e7	0.119186	0.000695	FALSE	FALSE	TRUE	(AAGG)n	Simple_repeat
Sniffles2.INS.385FM0	INS	chr1	233017165	32	PCNX2,NTPCR	0.37067	.		.	FALSE	FALSE	TRUE		Non-repeat
Sniffles2.INS.3860M0	INS	chr1	233037523	32	PCNX2,NTPCR	0.00729	.		.	FALSE	FALSE	TRUE	(TTCT)n	Simple_repeat
Sniffles2.DEL.3861M0	DEL	chr1	233067367	-33	PCNX2,NTPCR	0.10454	DEL_chr1_35eb05a5	0.002905	2.4e-05	FALSE	FALSE	TRUE	(A)n	Simple_repeat
Sniffles2.INS.3862M0	INS	chr1	233097284	43	PCNX2,NTPCR	0.00091	.		.	FALSE	FALSE	TRUE	(GT)n	Simple_repeat
Sniffles2.DEL.3863M0	DEL	chr1	233130466	-35	PCNX2,NTPCR	0.00182	DEL_chr1_f6de1f6c	0.002512	3.2e-05	FALSE	FALSE	TRUE	(GT)n	Simple_repeat
Sniffles2.INS.3864M0	INS	chr1	233206360	315	MAP3K21,PCNX2	0.07078	INS_chr1_c34e98a4	0.996835	0.080266	TRUE	TRUE	FALSE	AluY	SINE/Alu
Sniffles2.INS.3865M0	INS	chr1	233223747	39	MAP3K21,PCNX2	0.00091	.		.	FALSE	FALSE	TRUE		Non-repeat
Sniffles2.DEL.3868M0	DEL	chr1	233230600	-44	MAP3K21,PCNX2	0.00091	DEL_chr1_2ff689d4	0.005781	8e-06	FALSE	FALSE	TRUE		Non-repeat
Sniffles2.DEL.3869M0	DEL	chr1	233233425	-35	MAP3K21,PCNX2	0.00273	DEL_chr1_2ff689d4	0.004625	8e-06	FALSE	FALSE	TRUE	(GT)n	Simple_repeat
Sniffles2.INS.3866M0	INS	chr1	233235958	35	MAP3K21,PCNX2	0.00545	.		.	FALSE	FALSE	TRUE	(AT)n	Simple_repeat
Sniffles2.INS.3867M0	INS	chr1	233286396	48	MAP3K21,PCNX2	0.00091	.		.	FALSE	FALSE	TRUE		Non-repeat
Sniffles2.DEL.386FM0	DEL	chr1	233339266	-34	MAP3K21,PCNX2	0.06534	DEL_chr1_6412ab8a	0.000653	8e-06	TRUE	FALSE	FALSE	(TCT)n	Simple_repeat
Sniffles2.INS.386BM0	INS	chr1	233339429	36	MAP3K21,PCNX2	0.02813	.		.	FALSE	FALSE	TRUE		Non-repeat
Sniffles2.INS.386CM0	INS	chr1	233367608	4145	MAP3K21	0.00092	.		.	FALSE	FALSE	TRUE		Non-repeat
Sniffles2.DEL.3870M0	DEL	chr1	233368894	-36	MAP3K21	0.00182	DEL_chr1_d84405a9	0.062818	0.5	FALSE	FALSE	TRUE		Non-repeat
Sniffles2.INS.386EM0	INS	chr1	233379024	42	MAP3K21	0.00091	.		.	FALSE	FALSE	TRUE	(GA)n	Simple_repeat
Sniffles2.INS.386DM0	INS	chr1	233383399	324	MAP3K21	0.19273	.		.	TRUE	FALSE	FALSE	AluY	SINE/Alu
Sniffles2.INS.3874M0	INS	chr1	233510190	35	MAP3K21	0.00091	.		.	FALSE	FALSE	TRUE	(TA)n	Simple_repeat
Sniffles2.INS.3873M0	INS	chr1	233513871	313	MAP3K21	0.03993	INS_chr1_b7c03a77	0.951368	0.027397	TRUE	TRUE	FALSE	AluY	SINE/Alu
Sniffles2.DEL.3877M0	DEL	chr1	233550841	-18352	MAP3K21	0.00091	DEL_chr1_c7f61d6d	0.999891	0.000103	FALSE	TRUE	FALSE	L1MA5	LINE
Sniffles2.DEL.3878M0	DEL	chr1	233553456	-44	MAP3K21	0.00091	DEL_chr1_55fa7494	0.625	8e-05	FALSE	TRUE	FALSE		Non-repeat
Sniffles2.INS.3875M0	INS	chr1	233573161	32	MAP3K21	0.01457	.		.	FALSE	FALSE	TRUE	(CCCTC)n	Simple_repeat
Sniffles2.DEL.3879M0	DEL	chr1	233594427	-69	MAP3K21	0.41016	DEL_chr1_c0c11247	0.009358	0.000159	FALSE	FALSE	TRUE	(AT)n	Simple_repeat
Sniffles2.INS.3876M0	INS	chr1	233594570	67	MAP3K21	0.46	.		.	FALSE	FALSE	TRUE	(ATAT)n	Simple_repeat
Sniffles2.INS.387AM0	INS	chr1	233598435	32	MAP3K21	0.00727	.		.	FALSE	FALSE	TRUE	(A)n	Simple_repeat
Sniffles2.INS.387BM0	INS	chr1	233613681	43	MAP3K21	0.00091	.		.	FALSE	FALSE	TRUE	(T)n	Simple_repeat
Sniffles2.DEL.387EM0	DEL	chr1	233621482	-5644	SLC35F3,MAP3K21	0.00091	DEL_chr1_3540ef60	0.175387	8e-06	FALSE	FALSE	TRUE		Non-repeat
Sniffles2.INS.387CM0	INS	chr1	233628777	32	SLC35F3,MAP3K21	0.01182	.		.	FALSE	FALSE	TRUE	(AAT)n	Simple_repeat
Sniffles2.DEL.387FM0	DEL	chr1	233665570	-36	SLC35F3,MAP3K21	0.39546	DEL_chr1_e5a55f1f	2e-05	1.6e-05	FALSE	FALSE	TRUE		Non-repeat
Sniffles2.INS.387DM0	INS	chr1	233672636	100	SLC35F3,MAP3K21	0.36885	.		.	TRUE	FALSE	FALSE	(AT)n	Simple_repeat
Sniffles2.DEL.3880M0	DEL	chr1	233688417	-45	SLC35F3,MAP3K21	0.00091	DEL_chr1_a287f097	0.009018	2.4e-05	FALSE	FALSE	TRUE	HERVH-int	LTR
Sniffles2.INS.3881M0	INS	chr1	233700377	34	SLC35F3,MAP3K21	0.00366	.		.	TRUE	FALSE	FALSE	(C)n	Simple_repeat
Sniffles2.INS.3882M0	INS	chr1	233702821	51	SLC35F3,MAP3K21	0.00091	.		.	FALSE	FALSE	TRUE		Non-repeat
Sniffles2.DEL.3886M0	DEL	chr1	233724474	-40	SLC35F3,MAP3K21	0.00091	DEL_chr1_a01eeabd	0.183435	0.002829	FALSE	FALSE	TRUE		Non-repeat
Sniffles2.DEL.3887M0	DEL	chr1	233729410	-330	SLC35F3,MAP3K21	0.55898	DEL_chr1_d14d344b	0.818731	0.4268	TRUE	TRUE	FALSE	AluY	SINE/Alu
Sniffles2.INS.3883M0	INS	chr1	233741151	34	SLC35F3,MAP3K21	0.00091	.		.	FALSE	FALSE	TRUE	(CA)n	Simple_repeat
Sniffles2.INS.3884M0	INS	chr1	233778610	45	SLC35F3,MAP3K21	0.00455	.		.	FALSE	FALSE	TRUE	(AT)n	Simple_repeat
Sniffles2.INS.3885M0	INS	chr1	233779686	40	SLC35F3,MAP3K21	0.00091	.		.	FALSE	FALSE	TRUE		Non-repeat
Sniffles2.INS.3889M0	INS	chr1	233806603	49	SLC35F3,MAP3K21	0.00091	.		.	FALSE	FALSE	TRUE	(TATA)n	Simple_repeat
Sniffles2.DEL.388DM0	DEL	chr1	233826464	-1343	SLC35F3,MAP3K21	0.73	DEL_chr1_69f0c50c	0.998512	0.526672	TRUE	TRUE	FALSE	L1P3	LINE
Sniffles2.INS.388AM0	INS	chr1	233861909	162	SLC35F3	0.06727	.		.	FALSE	FALSE	TRUE	AluSx	SINE/Alu
Sniffles2.INS.388BM0	INS	chr1	233874277	39	SLC35F3	0.0363	INS_chr1_cb6d76d7	0.581671	0.000296	FALSE	TRUE	FALSE	(AAAGA)n	Simple_repeat
Sniffles2.DEL.388EM0	DEL	chr1	233878419	-36	SLC35F3	0.00091	DEL_chr1_50134d00	0.008226	8e-06	FALSE	FALSE	TRUE		Non-repeat
Sniffles2.INS.388CM0	INS	chr1	233878430	37	SLC35F3	0.00091	.		.	FALSE	FALSE	TRUE	(AT)n	Simple_repeat
Sniffles2.INS.388FM0	INS	chr1	233903020	34	SLC35F3	0.04827	.		.	FALSE	FALSE	TRUE	L1MC	LINE
Sniffles2.INS.3890M0	INS	chr1	233904479	35	SLC35F3	0.02277	.		.	FALSE	FALSE	TRUE	(GA)n	Simple_repeat
Sniffles2.DEL.3893M0	DEL	chr1	233909444	-44	SLC35F3	0.00091	DEL_chr1_38b59e39	0.28481	7.2e-05	FALSE	FALSE	TRUE		Non-repeat
Sniffles2.INS.3891M0	INS	chr1	233934807	312	SLC35F3	0.38251	INS_chr1_43163128	0.9936	0.366766	TRUE	TRUE	FALSE	AluY	SINE/Alu
Sniffles2.DEL.3894M0	DEL	chr1	233935189	-31	SLC35F3	0.00183	DEL_chr1_362d3f1e	0.00021	0.5	FALSE	FALSE	TRUE	(T)n	Simple_repeat
Sniffles2.DEL.3895M0	DEL	chr1	233948171	-39	SLC35F3	0.02269	DEL_chr1_529b14b0	0.038345	0.002503	FALSE	FALSE	TRUE	(AG)n	Simple_repeat
Sniffles2.DEL.3896M0	DEL	chr1	233951118	-885	SLC35F3	0.00091	DEL_chr1_c0c1cc9e	0.904812	0.002014	FALSE	TRUE	FALSE	Tigger3c	DNA_transposon
Sniffles2.INS.3892M0	INS	chr1	233987513	258	SLC35F3	0.01821	INS_chr1_6551d765	0.798762	0.060813	FALSE	TRUE	FALSE	AluY	SINE/Alu
Sniffles2.DEL.389AM0	DEL	chr1	234068946	-32	SLC35F3	0.44192	DEL_chr1_2716b526	0.44	0.000127	FALSE	TRUE	FALSE		Non-repeat
Sniffles2.INS.3898M0	INS	chr1	234068983	32	SLC35F3	0.22628	.		.	FALSE	FALSE	TRUE		Non-repeat
Sniffles2.INS.3899M0	INS	chr1	234076227	94	SLC35F3	0.01727	INS_chr1_f0f37115	0.297468	0.016058	FALSE	FALSE	TRUE		Non-repeat
Sniffles2.DEL.389BM0	DEL	chr1	234096043	-54	SLC35F3	0.00092	DEL_chr1_8555e34d	0.000458	8e-06	FALSE	FALSE	TRUE		Non-repeat
Sniffles2.INS.389CM0	INS	chr1	234098342	104	SLC35F3	0.02555	.		.	FALSE	FALSE	TRUE		Non-repeat
Sniffles2.DEL.38A0M0	DEL	chr1	234099213	-41	SLC35F3	0.00183	DEL_chr1_8555e34d	0.00035	8e-06	FALSE	FALSE	TRUE		Non-repeat
Sniffles2.DEL.38A1M0	DEL	chr1	234108460	-36	SLC35F3	0.24772	DEL_chr1_2a4cbb4f	0.342593	1.6e-05	FALSE	TRUE	FALSE	(TA)n	Simple_repeat
Sniffles2.DEL.38A2M0	DEL	chr1	234117913	-32	SLC35F3	0.00909	DEL_chr1_b1638a9c	0.061843	6.2e-05	FALSE	FALSE	TRUE	(GT)n	Simple_repeat
Sniffles2.INS.389DM0	INS	chr1	234117953	36	SLC35F3	0.00635	.		.	FALSE	FALSE	TRUE	(C)n	Simple_repeat
Sniffles2.INS.389EM0	INS	chr1	234140003	124	COA6,SLC35F3	0.27091	.		.	FALSE	FALSE	TRUE	(AAAAT)n	Simple_repeat
Sniffles2.DEL.38A3M0	DEL	chr1	234150612	-41	COA6,SLC35F3	0.00274	DEL_chr1_7fa9a4f5	0.000243	1.6e-05	FALSE	FALSE	TRUE		Non-repeat
Sniffles2.INS.389FM0	INS	chr1	234155562	43	COA6,SLC35F3	0.00091	.		.	FALSE	FALSE	TRUE	(A)n	Simple_repeat
Sniffles2.DEL.38A4M0	DEL	chr1	234165042	-37	COA6,SLC35F3	0.00364	DEL_chr1_4fcd2c43	0.009074	2.4e-05	FALSE	FALSE	TRUE	(TG)n	Simple_repeat
Sniffles2.DEL.38A5M0	DEL	chr1	234182899	-1103	COA6,SLC35F3	0.16849	DEL_chr1_39b901c7	0.998188	0.148862	TRUE	TRUE	FALSE		Non-repeat
Sniffles2.INS.38A6M0	INS	chr1	234207443	2990	COA6,SLC35F3	0.96448	.		.	FALSE	FALSE	TRUE		Non-repeat
Sniffles2.INS.38A7M0	INS	chr1	234207443	4179	COA6,SLC35F3	0.05942	.		.	FALSE	FALSE	TRUE	(TTCT)n	Simple_repeat
Sniffles2.INS.38A8M0	INS	chr1	234207443	5858	COA6,SLC35F3	0.01195	.		.	FALSE	FALSE	TRUE		Non-repeat
Sniffles2.INS.38A9M0	INS	chr1	234220614	47	COA6,SLC35F3	0.00181	.		.	FALSE	FALSE	TRUE	(GA)n	Simple_repeat
Sniffles2.DEL.38ADM0	DEL	chr1	234240526	-45	COA6,SLC35F3	0.00181	DEL_chr1_9c83f345	0.062331	9.6e-05	FALSE	FALSE	TRUE	AluSx	SINE/Alu
Sniffles2.INS.38AAM0	INS	chr1	234248158	336	COA6,SLC35F3	0.89837	.		.	FALSE	FALSE	TRUE		Non-repeat
Sniffles2.INS.38ABM0	INS	chr1	234253231	88	COA6,SLC35F3	0.00091	.		.	FALSE	FALSE	TRUE		Non-repeat
Sniffles2.INS.38ACM0	INS	chr1	234267913	40	COA6,SLC35F3	0.46098	.		.	FALSE	FALSE	TRUE	SVA_F	SVA
Sniffles2.DEL.38AEM0	DEL	chr1	234267949	-42	COA6,SLC35F3	0.00272	DEL_chr1_dae4f38a	0.137821	8.8e-05	FALSE	FALSE	TRUE	SVA_C	SVA
Sniffles2.DEL.38AFM0	DEL	chr1	234273146	-34	COA6,SLC35F3	0.00545	DEL_chr1_f641d25a	2e-06	8e-06	FALSE	FALSE	TRUE		Non-repeat
Sniffles2.DEL.38B0M0	DEL	chr1	234292368	-38	COA6,SLC35F3	0.00091	DEL_chr1_4e1a1551	0.003353	8e-06	FALSE	FALSE	TRUE	MER85	DNA_transposon
Sniffles2.DEL.38B7M0	DEL	chr1	234308464	-47	COA6,SLC35F3	0.00182	DEL_chr1_f641d25a	2e-06	8e-06	FALSE	FALSE	TRUE	MER30B	DNA_transposon
Sniffles2.INS.38B3M0	INS	chr1	234308648	99	COA6,SLC35F3	0.56624	.		.	FALSE	FALSE	TRUE		Non-repeat
Sniffles2.INS.38B4M0	INS	chr1	234325988	37	COA6,SLC35F3	0.04554	INS_chr1_5f865af7	0.150979	0.015337	FALSE	FALSE	TRUE	(GAA)n	Simple_repeat
Sniffles2.DEL.38B8M0	DEL	chr1	234326016	-32	COA6,SLC35F3	0.08727	DEL_chr1_4dd7e793	0.52381	8e-06	FALSE	TRUE	FALSE	(AGA)n	Simple_repeat
Sniffles2.INS.38B5M0	INS	chr1	234341804	31	COA6,SLC35F3	0.00363	.		.	FALSE	FALSE	TRUE	(AAAT)n	Simple_repeat
Sniffles2.INS.38B6M0	INS	chr1	234383067	37	TARBP1,COA6	0.03455	.		.	FALSE	FALSE	TRUE	(AGGG)n	Simple_repeat
Sniffles2.INS.38B9M0	INS	chr1	234397809	171	TARBP1,COA6	0.85662	INS_chr1_08449efc	0.806604	0.084175	FALSE	TRUE	FALSE		Non-repeat
Sniffles2.DEL.38BEM0	DEL	chr1	234400116	-42	TARBP1,COA6	0.00091	DEL_chr1_60fcc540	0.000454	8e-06	FALSE	FALSE	TRUE		Non-repeat
Sniffles2.DEL.38BFM0	DEL	chr1	234435056	-1327	TARBP1	0.00091	DEL_chr1_4c5824e2	0.572007	0.001634	TRUE	TRUE	FALSE		Non-repeat
Sniffles2.DEL.38C0M0	DEL	chr1	234451457	-310	TARBP1	0.47822	DEL_chr1_05b10257	0.971061	0.529637	TRUE	TRUE	FALSE	AluY	SINE/Alu
Sniffles2.INS.38BAM0	INS	chr1	234451767	31	TARBP1	0.00635	.		.	FALSE	FALSE	TRUE	(A)n	Simple_repeat
Sniffles2.INS.38BBM0	INS	chr1	234456461	41	TARBP1	0.00091	.		.	FALSE	FALSE	TRUE	(C)n	Simple_repeat
Sniffles2.INS.38BCM0	INS	chr1	234485896	45	TARBP1	0.00273	.		.	FALSE	FALSE	TRUE		Non-repeat
Sniffles2.INS.38BDM0	INS	chr1	234495883	46	TARBP1	0.07377	.		.	FALSE	FALSE	TRUE	(CTTTC)n	Simple_repeat
Sniffles2.DEL.38C1M0	DEL	chr1	234510886	-65	IRF2BP2,TARBP1	0.00091	DEL_chr1_6b535965	0.203704	8e-05	FALSE	FALSE	TRUE	L1MA4	LINE
Sniffles2.DEL.38C2M0	DEL	chr1	234523968	-31	IRF2BP2,TARBP1	0.12795	DEL_chr1_6ae6625e	0.19391	7.9e-05	TRUE	FALSE	FALSE		Non-repeat
Sniffles2.DEL.38C3M0	DEL	chr1	234545002	-34	IRF2BP2	0.01	DEL_chr1_f641d25a	2e-06	8e-06	FALSE	FALSE	TRUE	(TG)n	Simple_repeat
Sniffles2.DEL.38C4M0	DEL	chr1	234566987	-6607	IRF2BP2	0.00091	DEL_chr1_db6f6fb2	0.999697	0.000468	TRUE	TRUE	FALSE		Non-repeat
Sniffles2.DEL.38C5M0	DEL	chr1	234592970	-33	IRF2BP2	0.00364	DEL_chr1_f641d25a	1e-06	8e-06	FALSE	FALSE	TRUE	(A)n	Simple_repeat
Sniffles2.INS.38C6M0	INS	chr1	234598360	31	IRF2BP2	0.00091	.		.	FALSE	FALSE	TRUE	(AT)n	Simple_repeat
Sniffles2.INS.38C7M0	INS	chr1	234617763	48	IRF2BP2	0.00091	.		.	FALSE	FALSE	TRUE		Non-repeat
Sniffles2.INS.38C8M0	INS	chr1	234640752	38	ENSG00000228044,IRF2BP2	0.00273	.		.	FALSE	FALSE	TRUE	(AAAG)n	Simple_repeat
Sniffles2.DEL.38CBM0	DEL	chr1	234663162	-88	ENSG00000228044	0.45281	DEL_chr1_c93212b1	0.390137	0.110426	TRUE	TRUE	FALSE		Non-repeat
Sniffles2.INS.38C9M0	INS	chr1	234663280	44	ENSG00000228044	0.01545	.		.	FALSE	FALSE	TRUE		Non-repeat
Sniffles2.INS.38CAM0	INS	chr1	234669967	325	ENSG00000228044	0.54909	INS_chr1_daba4ea5	0.855396	0.559174	TRUE	TRUE	FALSE	AluY	SINE/Alu
Sniffles2.DEL.38CCM0	DEL	chr1	234680641	-39	ENSG00000228044	0.00907	DEL_chr1_f641d25a	2e-06	8e-06	FALSE	FALSE	TRUE	(AAGA)n	Simple_repeat
Sniffles2.INS.38CEM0	INS	chr1	234741109	32	ENSG00000228044	0.0971	.		.	FALSE	FALSE	TRUE	(AGAA)n	Simple_repeat
Sniffles2.DEL.38CFM0	DEL	chr1	234748991	-34	ENSG00000228044	0.25681	DEL_chr1_6be760ce	0.058376	0.002216	FALSE	FALSE	TRUE		Non-repeat
Sniffles2.DEL.38D0M0	DEL	chr1	234784108	-31	ENSG00000228044	0.17241	DEL_chr1_f641d25a	1e-06	8e-06	FALSE	FALSE	TRUE	(AGAAA)n	Simple_repeat
Sniffles2.INS.38D1M0	INS	chr1	234838169	31	LNCATV	0.26047	.		.	FALSE	FALSE	TRUE	(AGA)n	Simple_repeat
Sniffles2.INS.38D2M0	INS	chr1	234850094	137	LNCATV	0.00636	INS_chr1_0842b67f	0.489286	0.006721	FALSE	TRUE	FALSE		Non-repeat
Sniffles2.DEL.38D3M0	DEL	chr1	234856981	-11175	LNCATV	0.00091	DEL_chr1_1b1c0800	0.999195	0.000317	TRUE	TRUE	FALSE		Non-repeat
Sniffles2.INS.38D5M0	INS	chr1	234930838	55	LNCATV	0.00272	.		.	FALSE	FALSE	TRUE	(A)n	Simple_repeat
Sniffles2.INS.38D6M0	INS	chr1	234937552	33	LNCATV	0.02091	.		.	FALSE	FALSE	TRUE	(T)n	Simple_repeat
Sniffles2.DEL.38D8M0	DEL	chr1	234946025	-31	LNCATV	0.01273	DEL_chr1_b470c0e2	0.045584	0.00012	FALSE	FALSE	TRUE		Non-repeat
Sniffles2.DEL.38D9M0	DEL	chr1	234970403	-40	LNCATV	0.01184	DEL_chr1_c813d215	0.608157	0.007011	TRUE	TRUE	FALSE		Non-repeat
Sniffles2.DEL.38DAM0	DEL	chr1	234972058	-38	LNCATV	0.00091	DEL_chr1_77b68a0d	0.014359	1.6e-05	FALSE	FALSE	TRUE		Non-repeat
Sniffles2.INS.38D7M0	INS	chr1	234995680	60	LNCATV	0.8902	.		.	FALSE	FALSE	TRUE	DNM1r	other-repeat
Sniffles2.DEL.38DBM0	DEL	chr1	234995860	-38	LNCATV	0.00909	DEL_chr1_d59831aa	0.5	1.6e-05	FALSE	TRUE	FALSE	(AT)n	Simple_repeat
Sniffles2.DEL.38E0M0	DEL	chr1	235016250	-31	LNCATV	0.0127	DEL_chr1_b7a5faf5	0.00318	0.000588	FALSE	FALSE	TRUE	(A)n	Simple_repeat
Sniffles2.INS.38DCM0	INS	chr1	235026032	268	LNCATV	0.89564	INS_chr1_252bf26b	0.432252	0.007037	FALSE	TRUE	FALSE	(AT)n	Simple_repeat
Sniffles2.DEL.38E1M0	DEL	chr1	235026311	-40	LNCATV	0.00181	DEL_chr1_92adc008	0.041667	1.6e-05	FALSE	FALSE	TRUE		Non-repeat
Sniffles2.DEL.38E2M0	DEL	chr1	235026934	-1215	LNCATV	0.00091	DEL_chr1_b2e7707d	0.706374	0.000383	FALSE	TRUE	FALSE		Non-repeat
Sniffles2.DEL.38E3M0	DEL	chr1	235035455	-37	LNCATV	0.00273	DEL_chr1_c0afa8c5	0.063228	0.000374	FALSE	FALSE	TRUE	(CA)n	Simple_repeat
Sniffles2.DEL.38E4M0	DEL	chr1	235047010	-38	RBM34,LNCATV	0.00091	DEL_chr1_5442f0af	0.001406	7.1e-05	FALSE	FALSE	TRUE	AluY	SINE/Alu
Sniffles2.DEL.38E5M0	DEL	chr1	235058855	-44	RBM34,LNCATV	0.00091	DEL_chr1_ba24cb43	0.00507	5.6e-05	FALSE	FALSE	TRUE	(AGAA)n	Simple_repeat
Sniffles2.INS.38DEM0	INS	chr1	235078583	87	RBM34	0.04	.		.	TRUE	FALSE	FALSE	(TG)n	Simple_repeat
Sniffles2.INS.38DDM0	INS	chr1	235078643	683	RBM34	0.88476	.		.	FALSE	FALSE	TRUE	(TG)n	Simple_repeat
Sniffles2.INS.38DFM0	INS	chr1	235084783	169	RBM34	0.12704	INS_chr1_f310280c	0.765652	0.009947	FALSE	TRUE	FALSE	AluSx	SINE/Alu
Sniffles2.DEL.38E6M0	DEL	chr1	235091682	-1139	RBM34	0.07895	DEL_chr1_a269d27c	0.8	0.154125	TRUE	TRUE	FALSE	AluJb	SINE/Alu
Sniffles2.DEL.38EAM0	DEL	chr1	235135085	-184	ARID4B,RBM34	0.13339	DEL_chr1_ea6aeb33	0.531609	0.012331	TRUE	TRUE	FALSE	SVA_E	SVA
Sniffles2.INS.38E7M0	INS	chr1	235155808	35	ARID4B,RBM34	0.00273	.		.	FALSE	FALSE	TRUE		Non-repeat
Sniffles2.DEL.38EBM0	DEL	chr1	235173751	-32	ARID4B,RBM34	0.02818	DEL_chr1_f641d25a	1e-06	8e-06	FALSE	FALSE	TRUE		Non-repeat
Sniffles2.INS.38E8M0	INS	chr1	235173792	35	ARID4B,RBM34	0.00182	.		.	FALSE	FALSE	TRUE	(C)n	Simple_repeat
Sniffles2.INS.38E9M0	INS	chr1	235192591	43	ARID4B,RBM34	0.00182	.		.	FALSE	FALSE	TRUE		Non-repeat
Sniffles2.DEL.38F0M0	DEL	chr1	235221887	-31	ARID4B,RBM34	0.00547	DEL_chr1_05303c06	0.007845	0.000118	FALSE	FALSE	TRUE	(T)n	Simple_repeat
Sniffles2.DEL.38F1M0	DEL	chr1	235226531	-36	ARID4B,RBM34	0.00091	DEL_chr1_f641d25a	2e-06	8e-06	FALSE	FALSE	TRUE	AluY	SINE/Alu
Sniffles2.INS.38ECM0	INS	chr1	235236843	31	GGPS1,RBM34	0.05989	.		.	FALSE	FALSE	TRUE		Non-repeat
Sniffles2.INS.38EDM0	INS	chr1	235238154	32	GGPS1,RBM34	0.00273	.		.	FALSE	FALSE	TRUE	(A)n	Simple_repeat
Sniffles2.DEL.38F2M0	DEL	chr1	235277595	-35	GGPS1,ARID4B	0.00272	DEL_chr1_5e4f21fa	0.074074	0.000647	FALSE	FALSE	TRUE	(GT)n	Simple_repeat
Sniffles2.DEL.38F3M0	DEL	chr1	235294438	-154	GGPS1,ARID4B	0.51815	DEL_chr1_a3a09740	0.565693	0.346839	FALSE	TRUE	FALSE		Non-repeat
Sniffles2.INS.38EEM0	INS	chr1	235294509	31	GGPS1,ARID4B	0.01636	.		.	FALSE	FALSE	TRUE		Non-repeat
Sniffles2.INS.38EFM0	INS	chr1	235296844	44	GGPS1,ARID4B	0.83575	INS_chr1_ccd7324c	0.814815	0.529401	TRUE	TRUE	FALSE	GA-rich	Low_complexity
Sniffles2.INS.38F4M0	INS	chr1	235298681	39	GGPS1,ARID4B	0.00091	.		.	FALSE	FALSE	TRUE	(C)n	Simple_repeat
Sniffles2.DEL.38F8M0	DEL	chr1	235298893	-42	GGPS1,ARID4B	0.1031	DEL_chr1_2aa79451	0.102476	0.000343	FALSE	FALSE	TRUE		Non-repeat
Sniffles2.DEL.38F9M0	DEL	chr1	235309282	-39	GGPS1,ARID4B	0.14454	DEL_chr1_afbba182	0.128617	2.4e-05	FALSE	FALSE	TRUE	SVA_B	SVA
Sniffles2.INS.38F5M0	INS	chr1	235309376	87	GGPS1,ARID4B	0.40636	.		.	FALSE	FALSE	TRUE	SVA_F	SVA
Sniffles2.DEL.38FAM0	DEL	chr1	235333167	-41	GGPS1,ARID4B	0.00091	DEL_chr1_a722e39e	0.073171	0.004087	FALSE	FALSE	TRUE		Non-repeat
Sniffles2.DEL.38FBM0	DEL	chr1	235343303	-5838	GGPS1	0.00181	DEL_chr1_fe0c404a	0.964121	0.000159	FALSE	TRUE	FALSE		Non-repeat
Sniffles2.DEL.38FCM0	DEL	chr1	235346470	-5773	GGPS1	0.00091	DEL_chr1_88796677	0.992947	0.000159	FALSE	TRUE	FALSE		Non-repeat
Sniffles2.DEL.38FDM0	DEL	chr1	235353786	-33	GGPS1	0.01182	DEL_chr1_6bebf305	0.022973	3.2e-05	FALSE	FALSE	TRUE	(T)n	Simple_repeat
Sniffles2.DEL.38FEM0	DEL	chr1	235371039	-31	GGPS1	0.00821	DEL_chr1_418b45aa	0.035437	0.000238	FALSE	FALSE	TRUE	(T)n	Simple_repeat
Sniffles2.DEL.38FFM0	DEL	chr1	235373751	-1272	GGPS1	0.08743	DEL_chr1_cba24c1d	0.973986	0.13244	TRUE	TRUE	FALSE	AluSx	SINE/Alu
Sniffles2.DEL.3900M0	DEL	chr1	235380162	-37	GGPS1	0.00455	DEL_chr1_20a55f89	0.021372	1.6e-05	FALSE	FALSE	TRUE	(GT)n	Simple_repeat
Sniffles2.INS.38F6M0	INS	chr1	235380610	46	GGPS1	0.00091	.		.	FALSE	FALSE	TRUE		Non-repeat
Sniffles2.INS.38F7M0	INS	chr1	235387165	46	GGPS1	0.00091	.		.	FALSE	FALSE	TRUE		Non-repeat
Sniffles2.INS.3902M0	INS	chr1	235400409	32	B3GALNT2,GGPS1	0.00726	.		.	FALSE	FALSE	TRUE		Non-repeat
Sniffles2.INS.3903M0	INS	chr1	235409825	3818	B3GALNT2,GGPS1	0.87865	.		.	FALSE	FALSE	TRUE		Non-repeat
Sniffles2.INS.3904M0	INS	chr1	235409825	7320	B3GALNT2,GGPS1	0.09619	.		.	FALSE	FALSE	TRUE		Non-repeat
Sniffles2.DEL.3908M0	DEL	chr1	235410140	-33	B3GALNT2,GGPS1	0.00183	DEL_chr1_a81288f5	0.005666	1.6e-05	FALSE	FALSE	TRUE	AluSx	SINE/Alu
Sniffles2.INS.3905M0	INS	chr1	235412152	304	B3GALNT2,GGPS1	0.90472	.		.	FALSE	FALSE	TRUE	(CCCCTC)n	Simple_repeat
Sniffles2.INS.3906M0	INS	chr1	235428632	48	B3GALNT2	0.00181	.		.	FALSE	FALSE	TRUE		Non-repeat
Sniffles2.INS.3907M0	INS	chr1	235446161	3407	B3GALNT2	0.00091	.		.	TRUE	FALSE	FALSE		Non-repeat
Sniffles2.DEL.3909M0	DEL	chr1	235474972	-34	B3GALNT2	0.00363	DEL_chr1_dda5de84	0.073222	7.6e-05	FALSE	FALSE	TRUE		Non-repeat
Sniffles2.DEL.390AM0	DEL	chr1	235476387	-46	B3GALNT2	0.00091	DEL_chr1_216d9c89	0.026301	1.6e-05	FALSE	FALSE	TRUE		Non-repeat
Sniffles2.DEL.390BM0	DEL	chr1	235480908	-33	B3GALNT2	0.0255	DEL_chr1_f641d25a	1e-06	8e-06	FALSE	FALSE	TRUE	(A)n	Simple_repeat
Sniffles2.DEL.3910M0	DEL	chr1	235498844	-32	GNG4,B3GALNT2	0.00365	DEL_chr1_73d72de0	0.013196	0.000121	FALSE	FALSE	TRUE	(A)n	Simple_repeat
Sniffles2.DEL.3911M0	DEL	chr1	235512264	-34	GNG4,B3GALNT2	0.03273	DEL_chr1_bf76bc36	0.004916	1.6e-05	FALSE	FALSE	TRUE		Non-repeat
Sniffles2.DEL.3912M0	DEL	chr1	235518314	-4483	GNG4,B3GALNT2	0.00091	DEL_chr1_0b865d3f	0.973689	0.000207	FALSE	TRUE	FALSE		Non-repeat
Sniffles2.INS.390CM0	INS	chr1	235521414	32	GNG4,B3GALNT2	0.01364	.		.	FALSE	FALSE	TRUE	(AG)n	Simple_repeat
Sniffles2.DEL.3913M0	DEL	chr1	235522920	-41	GNG4,B3GALNT2	0.00091	DEL_chr1_846cced1	0.177966	0.000151	FALSE	FALSE	TRUE	AluY	SINE/Alu
Sniffles2.DEL.3914M0	DEL	chr1	235534109	-40	GNG4,B3GALNT2	0.19238	DEL_chr1_92876a28	0.065464	8.5e-05	FALSE	FALSE	TRUE	(CCCT)n	Simple_repeat
Sniffles2.INS.390DM0	INS	chr1	235579863	32	GNG4	0.01089	.		.	FALSE	FALSE	TRUE	(A)n	Simple_repeat
Sniffles2.INS.390EM0	INS	chr1	235587496	150	GNG4	0.01366	.		.	FALSE	FALSE	TRUE		Non-repeat
Sniffles2.INS.390FM0	INS	chr1	235587633	417	GNG4	0.902	.		.	FALSE	FALSE	TRUE		Non-repeat
Sniffles2.INS.3915M0	INS	chr1	235635573	168	LYST,GNG4	0.66667	INS_chr1_162789a0	0.994083	0.549625	TRUE	TRUE	FALSE	MSTB	LTR
Sniffles2.INS.3916M0	INS	chr1	235650266	35	LYST,GNG4	0.94737	.		.	FALSE	FALSE	TRUE		Non-repeat
Sniffles2.INS.3917M0	INS	chr1	235655438	35	LYST,GNG4	0.00091	.		.	FALSE	FALSE	TRUE	(G)n	Simple_repeat
Sniffles2.DEL.391CM0	DEL	chr1	235709857	-43	LYST,GNG4	0.00091	DEL_chr1_dc66692d	0.081937	0.049583	FALSE	FALSE	TRUE		Non-repeat
Sniffles2.DEL.391DM0	DEL	chr1	235730578	-34	LYST,GNG4	0.00548	DEL_chr1_f641d25a	2e-06	8e-06	FALSE	FALSE	TRUE	(GT)n	Simple_repeat
Sniffles2.INS.391AM0	INS	chr1	235755419	33	LYST,GNG4	0.00182	.		.	FALSE	FALSE	TRUE	(A)n	Simple_repeat
Sniffles2.INS.391BM0	INS	chr1	235778164	36	LYST	0.00456	.		.	FALSE	FALSE	TRUE	(AT)n	Simple_repeat
Sniffles2.DEL.391FM0	DEL	chr1	235798579	-33	LYST	0.0337	DEL_chr1_f641d25a	1e-06	8e-06	FALSE	FALSE	TRUE	(A)n	Simple_repeat
Sniffles2.DEL.3920M0	DEL	chr1	235799929	-34	LYST	0.10474	DEL_chr1_17ffffb8	0.000271	0.000258	FALSE	FALSE	TRUE	(T)n	Simple_repeat
Sniffles2.INS.391EM0	INS	chr1	235833097	91	NID1,LYST	0.00091	.		.	FALSE	FALSE	TRUE	(C)n	Simple_repeat
Sniffles2.DEL.3921M0	DEL	chr1	235866715	-39	NID1,LYST	0.00091	DEL_chr1_f641d25a	2e-06	8e-06	FALSE	FALSE	TRUE		Non-repeat
Sniffles2.DEL.3923M0	DEL	chr1	235889643	-34	NID1,LYST	0.00091	DEL_chr1_d969fd8d	0.060659	0.5	FALSE	FALSE	TRUE	(A)n	Simple_repeat
Sniffles2.DEL.3922M0	DEL	chr1	235891283	-338	NID1,LYST	0.48911	DEL_chr1_0324d776	0.952802	0.55243	TRUE	TRUE	FALSE	AluY	SINE/Alu
Sniffles2.DEL.3924M0	DEL	chr1	235894612	-34	NID1,LYST	0.00363	DEL_chr1_9e0e9031	0.066806	0.5	FALSE	FALSE	TRUE	AluSx	SINE/Alu
Sniffles2.DEL.3929M0	DEL	chr1	235916139	-33	NID1,LYST	0.35209	DEL_chr1_e4e56454	0.218765	0.000717	TRUE	FALSE	FALSE	(CGA)n	Simple_repeat
Sniffles2.INS.3925M0	INS	chr1	235925092	60	NID1,LYST	0.00091	.		.	FALSE	FALSE	TRUE	(GA)n	Simple_repeat
Sniffles2.DEL.392AM0	DEL	chr1	235934333	-34	NID1,LYST	0.01815	DEL_chr1_9083f073	0.055821	0.5	FALSE	FALSE	TRUE	(TG)n	Simple_repeat
Sniffles2.INS.3926M0	INS	chr1	235943186	45	NID1,LYST	0.00091	.		.	FALSE	FALSE	TRUE		Non-repeat
Sniffles2.DEL.392BM0	DEL	chr1	235959547	-35	NID1,LYST	0.00091	DEL_chr1_f1753d47	0.05625	4.9e-05	FALSE	FALSE	TRUE	AluSx	SINE/Alu
Sniffles2.INS.3927M0	INS	chr1	235959878	34	NID1,LYST	0.00272	.		.	FALSE	FALSE	TRUE	(A)n	Simple_repeat
Sniffles2.INS.3928M0	INS	chr1	235993481	49	NID1	0.01	.		.	TRUE	FALSE	FALSE	(GT)n	Simple_repeat
Sniffles2.INS.392DM0	INS	chr1	236003147	53	NID1	0.2314	.		.	FALSE	FALSE	TRUE		Non-repeat
Sniffles2.INS.392EM0	INS	chr1	236011316	32	NID1	0.00182	.		.	FALSE	FALSE	TRUE	(T)n	Simple_repeat
Sniffles2.DEL.393FM0	DEL	chr1	236011793	-34	NID1	0.02	DEL_chr1_6d746c65	0.014463	8e-06	FALSE	FALSE	TRUE		Non-repeat
Sniffles2.DEL.3940M0	DEL	chr1	236035401	-37	NID1	0.00091	DEL_chr1_610707b8	0.000485	8e-06	FALSE	FALSE	TRUE	L1P1	LINE
Sniffles2.DEL.3941M0	DEL	chr1	236038702	-166	NID1	0.12295	DEL_chr1_2b84a4a8	0.766467	0.004679	FALSE	TRUE	FALSE		Non-repeat
Sniffles2.INS.392FM0	INS	chr1	236038907	35	NID1	0.0082	.		.	FALSE	FALSE	TRUE	(AT)n	Simple_repeat
Sniffles2.INS.3930M0	INS	chr1	236040139	6240	NID1	0.00182	.		.	FALSE	FALSE	TRUE	L1HS	LINE
Sniffles2.DEL.3942M0	DEL	chr1	236096586	-1686	NID1	0.00182	DEL_chr1_4a07c6d5	0.923122	0.000674	TRUE	TRUE	FALSE	LTR10A	LTR
Sniffles2.INS.3937M0	INS	chr1	236097103	1026	NID1	0.05839	.		.	FALSE	FALSE	TRUE	LTR10A	LTR
Sniffles2.DUP.394EM0	DUP	chr1	236097103	307	NID1	0.00727	DUP_chr1_f2fec601	0.405844	0.652222	FALSE	TRUE	FALSE		Non-repeat
Sniffles2.INS.3935M0	INS	chr1	236097117	2370	NID1	0.08974	.		.	FALSE	FALSE	TRUE	LTR10A	LTR
Sniffles2.INS.3931M0	INS	chr1	236097123	3433	NID1	0.27555	.		.	FALSE	FALSE	TRUE	LTR10A	LTR
Sniffles2.INS.393DM0	INS	chr1	236097125	18674	NID1	0.00546	.		.	FALSE	FALSE	TRUE	LTR10A	LTR
Sniffles2.INS.3939M0	INS	chr1	236097131	8941	NID1	0.07038	.		.	FALSE	FALSE	TRUE		Non-repeat
Sniffles2.INS.3933M0	INS	chr1	236097132	5354	NID1	0.26648	.		.	FALSE	FALSE	TRUE	LTR10A	LTR
Sniffles2.INS.393AM0	INS	chr1	236097135	13700	NID1	0.01457	.		.	FALSE	FALSE	TRUE	LTR10A	LTR
Sniffles2.INS.3934M0	INS	chr1	236097137	4368	NID1	0.25228	.		.	FALSE	FALSE	TRUE	LTR10A	LTR
Sniffles2.INS.3938M0	INS	chr1	236097137	7803	NID1	0.10128	.		.	FALSE	FALSE	TRUE	LTR10A	LTR
Sniffles2.INS.393CM0	INS	chr1	236097140	11644	NID1	0.01913	.		.	FALSE	FALSE	TRUE	LTR10A	LTR
Sniffles2.INS.3936M0	INS	chr1	236097142	6780	NID1	0.1633	.		.	FALSE	FALSE	TRUE		Non-repeat
Sniffles2.INS.393EM0	INS	chr1	236097147	10163	NID1	0.02732	.		.	FALSE	FALSE	TRUE	LTR10A	LTR
Sniffles2.INS.393BM0	INS	chr1	236097151	12709	NID1	0.01366	.		.	FALSE	FALSE	TRUE	LTR10A	LTR
Sniffles2.INS.3932M0	INS	chr1	236097181	144	NID1	0.66174	.		.	FALSE	FALSE	TRUE	LTR10A	LTR
Sniffles2.INS.3943M0	INS	chr1	236098416	83	NID1	0.2286	.		.	FALSE	FALSE	TRUE	(AAGG)n	Simple_repeat
Sniffles2.DEL.3948M0	DEL	chr1	236115430	-1098	NID1	0.00091	DEL_chr1_e5d5979b	0.78162	0.019025	FALSE	TRUE	FALSE	AluSx	SINE/Alu
Sniffles2.DEL.3947M0	DEL	chr1	236115981	-549	NID1	0.23133	DEL_chr1_a55fa553	0.91676	0.212635	TRUE	TRUE	FALSE	AluSx	SINE/Alu
Sniffles2.DEL.3949M0	DEL	chr1	236136893	-40	NID1	0.00182	DEL_chr1_5c803f3e	0.04385	0.000198	FALSE	FALSE	TRUE	AluSx	SINE/Alu
Sniffles2.INS.3944M0	INS	chr1	236142174	43	NID1	0.00091	.		.	FALSE	FALSE	TRUE	(G)n	Simple_repeat
Sniffles2.DEL.394AM0	DEL	chr1	236142390	-40	NID1	0.65091	DEL_chr1_5c56f13a	0.455556	0.000559	FALSE	TRUE	FALSE	G-rich	Low_complexity
Sniffles2.DEL.394BM0	DEL	chr1	236166382	-38	NID1	0.00182	DEL_chr1_f4543173	0.004126	8e-06	TRUE	FALSE	FALSE		Non-repeat
Sniffles2.INS.3945M0	INS	chr1	236166485	68	NID1	0.03091	.		.	FALSE	FALSE	TRUE	(TA)n	Simple_repeat
Sniffles2.DEL.394CM0	DEL	chr1	236169234	-37	NID1	0.00091	DEL_chr1_bfd7940b	0.080508	8e-06	FALSE	FALSE	TRUE		Non-repeat
Sniffles2.DEL.394DM0	DEL	chr1	236186234	-37	NID1	0.16364	DEL_chr1_20659187	0.413043	5.6e-05	FALSE	TRUE	FALSE	(AATATAT)n	Simple_repeat
Sniffles2.INS.3946M0	INS	chr1	236186263	104	NID1	0.67514	.		.	FALSE	FALSE	TRUE	(TATATAA)n	Simple_repeat
Sniffles2.DEL.3953M0	DEL	chr1	236225048	-584	NID1	0.00182	DEL_chr1_def169be	0.683411	0.000198	TRUE	TRUE	FALSE		Non-repeat
Sniffles2.INS.394FM0	INS	chr1	236239836	58	NID1	0.76044	.		.	FALSE	FALSE	TRUE	(TA)n	Simple_repeat
Sniffles2.DEL.3954M0	DEL	chr1	236245439	-64	NID1	0.54265	DEL_chr1_0bc0bfa7	0.236364	0.060328	TRUE	FALSE	FALSE	DNM1r	other-repeat
Sniffles2.INS.3950M0	INS	chr1	236245477	99	NID1	0.15818	.		.	FALSE	FALSE	TRUE		Non-repeat
Sniffles2.DEL.3955M0	DEL	chr1	236250573	-34	LGALS8,NID1	0.26818	DEL_chr1_0382c75f	0.053618	0.000584	FALSE	FALSE	TRUE	(TA)n	Simple_repeat
Sniffles2.INS.3951M0	INS	chr1	236257578	36	LGALS8,NID1	0.00091	.		.	FALSE	FALSE	TRUE	(A)n	Simple_repeat
Sniffles2.INS.3952M0	INS	chr1	236267370	46	LGALS8,NID1	0.00274	.		.	TRUE	FALSE	FALSE		Non-repeat
Sniffles2.DEL.3956M0	DEL	chr1	236289786	-41	LGALS8,NID1	0.00091	DEL_chr1_c4b137b3	0.068182	0.5	FALSE	FALSE	TRUE		Non-repeat
Sniffles2.INS.3957M0	INS	chr1	236318706	32	LGALS8	0.00364	.		.	FALSE	FALSE	TRUE	(CT)n	Simple_repeat
Sniffles2.DEL.395EM0	DEL	chr1	236322221	-32	LGALS8	0.13909	DEL_chr1_e325c988	0.056759	4.9e-05	FALSE	FALSE	TRUE	(T)n	Simple_repeat
Sniffles2.INS.3958M0	INS	chr1	236325081	32	LGALS8	0.00364	.		.	FALSE	FALSE	TRUE	(A)n	Simple_repeat
Sniffles2.INS.3959M0	INS	chr1	236361636	31	LGALS8	0.05818	.		.	FALSE	FALSE	TRUE	(AT)n	Simple_repeat
Sniffles2.INS.395AM0	INS	chr1	236363007	31	LGALS8	0.00182	.		.	FALSE	FALSE	TRUE	(AT)n	Simple_repeat
Sniffles2.INS.395CM0	INS	chr1	236374896	4001	LGALS8	0.0141	INS_chr1_7f86bfa9	0.065235	0.301477	FALSE	FALSE	TRUE	SVA_F	SVA
Sniffles2.INS.395BM0	INS	chr1	236374897	2087	LGALS8	0.23631	INS_chr1_7f86bfa9	0.124109	0.301477	FALSE	FALSE	TRUE	SVA_F	SVA
Sniffles2.DEL.395FM0	DEL	chr1	236383544	-4486	LGALS8	0.00181	DEL_chr1_bb93cb39	0.588578	0.094021	FALSE	TRUE	FALSE	SVA_F	SVA
Sniffles2.DEL.3960M0	DEL	chr1	236385787	-2243	LGALS8	0.88929	DEL_chr1_c3e8179f	0.992424	0.827651	TRUE	TRUE	FALSE	SVA_F	SVA
Sniffles2.DEL.3961M0	DEL	chr1	236385860	-51	LGALS8	0.11	DEL_chr1_602cd0e3	0.557429	5.6e-05	TRUE	TRUE	FALSE	(TCCCTC)n	Simple_repeat
Sniffles2.INS.395DM0	INS	chr1	236387110	268	LGALS8	0.10929	.		.	FALSE	FALSE	TRUE	SVA_F	SVA
Sniffles2.DEL.3968M0	DEL	chr1	236405783	-34	LGALS8	0.04628	DEL_chr1_14b4371c	0.320666	3.2e-05	FALSE	TRUE	FALSE	(TTTCT)n	Simple_repeat
Sniffles2.INS.3963M0	INS	chr1	236405875	34	LGALS8	0.0118	.		.	FALSE	FALSE	TRUE	(TTCT)n	Simple_repeat
Sniffles2.INS.3964M0	INS	chr1	236407566	41	LGALS8	0.00726	.		.	FALSE	FALSE	TRUE	(AC)n	Simple_repeat
Sniffles2.DEL.3969M0	DEL	chr1	236420807	-756	LGALS8	0.10949	DEL_chr1_ba496aa9	0.95328	0.11497	TRUE	TRUE	FALSE	LTR53	LTR
Sniffles2.DEL.396AM0	DEL	chr1	236422021	-37	LGALS8	0.00092	DEL_chr1_0852d8b4	0.006406	1.6e-05	TRUE	FALSE	FALSE	LTR53-int	LTR
Sniffles2.DEL.396BM0	DEL	chr1	236428509	-53	LGALS8	0.00091	DEL_chr1_af18b7e0	0.118627	1.6e-05	FALSE	FALSE	TRUE	SVA_B	SVA
Sniffles2.DEL.396CM0	DEL	chr1	236431626	-325	LGALS8	0.54809	DEL_chr1_58112888	0.957055	0.450393	TRUE	TRUE	FALSE	AluY	SINE/Alu
Sniffles2.INS.3965M0	INS	chr1	236445235	32	LGALS8	0.03273	.		.	FALSE	FALSE	TRUE	(T)n	Simple_repeat
Sniffles2.DEL.396DM0	DEL	chr1	236447204	-31	LGALS8	0.04182	DEL_chr1_26ff9deb	0.011852	3.2e-05	FALSE	FALSE	TRUE	(TTTC)n	Simple_repeat
Sniffles2.INS.3966M0	INS	chr1	236447225	38	LGALS8	0.00091	.		.	FALSE	FALSE	TRUE	(TC)n	Simple_repeat
Sniffles2.DEL.396EM0	DEL	chr1	236473047	-39	LGALS8	0.00091	DEL_chr1_f641d25a	2e-06	8e-06	FALSE	FALSE	TRUE		Non-repeat
Sniffles2.DEL.396FM0	DEL	chr1	236493504	-76	LGALS8	0.30727	DEL_chr1_e5d39c91	0.455621	4.8e-05	TRUE	TRUE	FALSE	DNM1r	other-repeat
Sniffles2.INS.3967M0	INS	chr1	236495212	38	LGALS8	0.48276	.		.	FALSE	FALSE	TRUE	(GGAG)n	Simple_repeat
Sniffles2.INS.3970M0	INS	chr1	236498202	1100	LGALS8	0.5608	.		.	FALSE	FALSE	TRUE		Non-repeat
Sniffles2.INS.3971M0	INS	chr1	236516563	82	LGALS8	0.03539	.		.	FALSE	FALSE	TRUE	GA-rich	Low_complexity
Sniffles2.INS.3973M0	INS	chr1	236517766	37	LGALS8	0.00091	.		.	FALSE	FALSE	TRUE	(A)n	Simple_repeat
Sniffles2.INS.3972M0	INS	chr1	236524030	33	LGALS8	0.00183	.		.	FALSE	FALSE	TRUE	(TC)n	Simple_repeat
Sniffles2.INS.3974M0	INS	chr1	236538102	32	LGALS8	0.00364	.		.	FALSE	FALSE	TRUE	(A)n	Simple_repeat
Sniffles2.DEL.3975M0	DEL	chr1	236540348	-48	LGALS8	0.02004	DEL_chr1_5c989be0	0.401639	0.018177	TRUE	TRUE	FALSE		Non-repeat
Sniffles2.DEL.3976M0	DEL	chr1	236542560	-38	LGALS8	0.00639	DEL_chr1_f641d25a	2e-06	8e-06	FALSE	FALSE	TRUE		Non-repeat
Sniffles2.DEL.3977M0	DEL	chr1	236560054	-39	LGALS8	0.06091	DEL_chr1_f641d25a	2e-06	8e-06	FALSE	FALSE	TRUE		Non-repeat
Sniffles2.DEL.397AM0	DEL	chr1	236610628	-35	LGALS8	0.01184	DEL_chr1_f641d25a	2e-06	8e-06	FALSE	FALSE	TRUE	(CA)n	Simple_repeat
Sniffles2.INS.3978M0	INS	chr1	236632919	41	LGALS8	0.24909	INS_chr1_d463eafa	0.773585	0.023878	FALSE	TRUE	FALSE	(TTTC)n	Simple_repeat
Sniffles2.DEL.397BM0	DEL	chr1	236633150	-66	LGALS8	0.93648	DEL_chr1_d86fbe52	0.817073	0.423613	TRUE	TRUE	FALSE	(TTCT)n	Simple_repeat
Sniffles2.DEL.397CM0	DEL	chr1	236654859	-49	LGALS8	0.58348	DEL_chr1_6c8b059d	0.02814	0.000734	TRUE	FALSE	FALSE	(TGCCTTCC)n	Simple_repeat
Sniffles2.INS.3979M0	INS	chr1	236669093	31	MTR,LGALS8	0.02011	.		.	FALSE	FALSE	TRUE	(TTCC)n	Simple_repeat
Sniffles2.DEL.397DM0	DEL	chr1	236693178	-34	MTR,LGALS8	0.00091	DEL_chr1_e9b1d92f	0.015047	8e-06	FALSE	FALSE	TRUE	(AC)n	Simple_repeat
Sniffles2.INS.397EM0	INS	chr1	236699638	37	MTR,LGALS8	0.00091	.		.	FALSE	FALSE	TRUE		Non-repeat
Sniffles2.DEL.398CM0	DEL	chr1	236707677	-34	MTR,LGALS8	0.00729	DEL_chr1_f641d25a	2e-06	8e-06	FALSE	FALSE	TRUE	(TTTCT)n	Simple_repeat
Sniffles2.DUP.3992M0	DUP	chr1	236713594	1472	MTR,LGALS8	0.00364	DUP_chr1_81b7f282	0.009469	1.6e-05	FALSE	FALSE	TRUE		Non-repeat
Sniffles2.INS.3986M0	INS	chr1	236713621	10015	MTR,LGALS8	0.01299	.		.	FALSE	FALSE	TRUE		Non-repeat
Sniffles2.INS.3985M0	INS	chr1	236713628	11053	MTR,LGALS8	0.02072	.		.	FALSE	FALSE	TRUE		Non-repeat
Sniffles2.INS.3984M0	INS	chr1	236713652	4318	MTR,LGALS8	0.07184	.		.	FALSE	FALSE	TRUE		Non-repeat
Sniffles2.INS.3983M0	INS	chr1	236713663	8318	MTR,LGALS8	0.06437	.		.	FALSE	FALSE	TRUE		Non-repeat
Sniffles2.INS.3980M0	INS	chr1	236713672	5705	MTR,LGALS8	0.57102	.		.	FALSE	FALSE	TRUE		Non-repeat
Sniffles2.INS.3987M0	INS	chr1	236713704	7301	MTR,LGALS8	0.0305	.		.	FALSE	FALSE	TRUE		Non-repeat
Sniffles2.INS.3982M0	INS	chr1	236713731	2857	MTR,LGALS8	0.12124	.		.	FALSE	FALSE	TRUE		Non-repeat
Sniffles2.INS.3981M0	INS	chr1	236713761	1719	MTR,LGALS8	0.2152	.		.	FALSE	FALSE	TRUE		Non-repeat
Sniffles2.INS.397FM0	INS	chr1	236713854	461	MTR,LGALS8	0.25862	.		.	FALSE	FALSE	TRUE		Non-repeat
Sniffles2.INS.3988M0	INS	chr1	236714497	129	MTR,LGALS8	0.00544	.		.	FALSE	FALSE	TRUE		Non-repeat
Sniffles2.DEL.398DM0	DEL	chr1	236714758	-65	MTR,LGALS8	0.00181	DEL_chr1_f641d25a	3e-06	8e-06	FALSE	FALSE	TRUE		Non-repeat
Sniffles2.INS.3989M0	INS	chr1	236737298	35	MTR	0.48276	.		.	TRUE	FALSE	FALSE	(TA)n	Simple_repeat
Sniffles2.DEL.398EM0	DEL	chr1	236754250	-1661	MTR	0.00091	DEL_chr1_01e27394	0.285213	0.002506	FALSE	FALSE	TRUE		Non-repeat
Sniffles2.DEL.398FM0	DEL	chr1	236755155	-827	MTR	0.62704	DEL_chr1_01e27394	0.649758	0.002506	FALSE	TRUE	FALSE		Non-repeat
Sniffles2.INS.398BM0	INS	chr1	236755742	52	MTR	0.00998	.		.	FALSE	FALSE	TRUE		Non-repeat
Sniffles2.INS.398AM0	INS	chr1	236755758	1717	MTR	0.03902	.		.	FALSE	FALSE	TRUE		Non-repeat
Sniffles2.DEL.3990M0	DEL	chr1	236755784	-239	MTR	0.17514	DEL_chr1_01e27394	0.200751	0.002506	FALSE	FALSE	TRUE		Non-repeat
Sniffles2.DEL.3991M0	DEL	chr1	236756862	-145	MTR	0.0726	DEL_chr1_7b3a71f2	0.102169	0.028544	FALSE	FALSE	TRUE		Non-repeat
Sniffles2.INS.3993M0	INS	chr1	236897301	34	MTR	0.18124	.		.	TRUE	FALSE	FALSE		Non-repeat
Sniffles2.DEL.3995M0	DEL	chr1	236933357	-4507	MTR	0.00091	DEL_chr1_0cc66b41	0.579509	5.6e-05	FALSE	TRUE	FALSE	HERVH-int	LTR
Sniffles2.INS.3994M0	INS	chr1	236965811	43	MTR	0.00091	INS_chr1_6d1ecab5	0.5375	3.5e-05	FALSE	TRUE	FALSE	(C)n	Simple_repeat
Sniffles2.DEL.3996M0	DEL	chr1	236978539	-31	MTR	0.01633	DEL_chr1_0c0dcf0d	0.004464	6.3e-05	FALSE	FALSE	TRUE	(A)n	Simple_repeat
Sniffles2.INS.3997M0	INS	chr1	236998928	37	MTR	0.00181	.		.	FALSE	FALSE	TRUE	(C)n	Simple_repeat
Sniffles2.DUP.399EM0	DUP	chr1	237019421	10887789	MTR	0.00273	DUP_chr1_fd615875	0.186873	8e-06	FALSE	FALSE	TRUE		Non-repeat
Sniffles2.INS.3998M0	INS	chr1	237035931	44	MTR	0.19434	.		.	FALSE	FALSE	TRUE	(TCCT)n	Simple_repeat
Sniffles2.DEL.399CM0	DEL	chr1	237035948	-34	MTR	0.00916	DEL_chr1_16443c9d	0.002558	1.6e-05	FALSE	FALSE	TRUE	(CCTT)n	Simple_repeat
Sniffles2.DEL.399DM0	DEL	chr1	237056353	-43	MTR	0.00091	DEL_chr1_8afdab5c	0.148649	9.5e-05	FALSE	FALSE	TRUE		Non-repeat
Sniffles2.INS.3999M0	INS	chr1	237061268	34	MTR	0.00183	INS_chr1_ec24412f	0.435897	0.000337	FALSE	TRUE	FALSE		Non-repeat
Sniffles2.INS.399AM0	INS	chr1	237065270	41	MTR	0.00091	.		.	FALSE	FALSE	TRUE	(T)n	Simple_repeat
Sniffles2.INS.399BM0	INS	chr1	237082557	37	MTR	0.00364	.		.	FALSE	FALSE	TRUE		Non-repeat
Sniffles2.INS.399FM0	INS	chr1	237107520	31	MTR	0.00272	.		.	FALSE	FALSE	TRUE	(A)n	Simple_repeat
Sniffles2.DEL.39A5M0	DEL	chr1	237110068	-5828	MTR	0.00181	DEL_chr1_047143bd	0.999657	0.000698	TRUE	TRUE	FALSE		Non-repeat
Sniffles2.DEL.39A6M0	DEL	chr1	237117676	-35	MTR	0.03267	DEL_chr1_4246a211	0.007407	8e-06	FALSE	FALSE	TRUE	(CTTCT)n	Simple_repeat
Sniffles2.INS.39A0M0	INS	chr1	237117716	37	MTR	0.00363	.		.	FALSE	FALSE	TRUE		Non-repeat
Sniffles2.DEL.39A7M0	DEL	chr1	237127200	-42	MTR	0.00181	DEL_chr1_a64a5cd0	0.021393	1.6e-05	FALSE	FALSE	TRUE		Non-repeat
Sniffles2.INS.39A1M0	INS	chr1	237127643	32	MTR	0.00091	.		.	FALSE	FALSE	TRUE		Non-repeat
Sniffles2.DEL.39A8M0	DEL	chr1	237160689	-44	MTR	0.00455	DEL_chr1_bd9a6150	0.002637	1.6e-05	FALSE	FALSE	TRUE		Non-repeat
Sniffles2.DEL.39A9M0	DEL	chr1	237178421	-38	MTR	0.00273	DEL_chr1_16ab350c	0.000778	2.5e-05	FALSE	FALSE	TRUE	(GT)n	Simple_repeat
Sniffles2.INS.39A2M0	INS	chr1	237180635	42	MTR	0.00455	.		.	FALSE	FALSE	TRUE	(TA)n	Simple_repeat
Sniffles2.INS.39A3M0	INS	chr1	237181342	64	MTR	0.00364	.		.	FALSE	FALSE	TRUE	(CA)n	Simple_repeat
Sniffles2.INS.39A4M0	INS	chr1	237193168	31	MTR	0.00182	.		.	FALSE	FALSE	TRUE	(A)n	Simple_repeat
Sniffles2.DEL.39AEM0	DEL	chr1	237203190	-1283	MTR	0.00091	DEL_chr1_0f120d01	0.931464	8e-06	FALSE	TRUE	FALSE	L1ME2	LINE
Sniffles2.DEL.39AFM0	DEL	chr1	237208935	-38	MTR	0.00548	DEL_chr1_3dc8c216	0.001856	1.6e-05	FALSE	FALSE	TRUE	(TA)n	Simple_repeat
Sniffles2.INS.39AAM0	INS	chr1	237237946	67	MTR	0.64065	.		.	TRUE	FALSE	FALSE	(TTCCT)n	Simple_repeat
Sniffles2.DEL.39B0M0	DEL	chr1	237281943	-37	MTR	0.00091	DEL_chr1_d5782da9	0.011962	2.4e-05	FALSE	FALSE	TRUE		Non-repeat
Sniffles2.INS.39ABM0	INS	chr1	237282014	192	MTR	0.05909	.		.	FALSE	FALSE	TRUE		Non-repeat
Sniffles2.INS.39ACM0	INS	chr1	237284506	34	MTR	0.35091	.		.	FALSE	FALSE	TRUE	(AT)n	Simple_repeat
Sniffles2.INS.39ADM0	INS	chr1	237286557	204	MTR	0.82577	INS_chr1_7a24db97	0.995122	0.841421	TRUE	TRUE	FALSE	L1PB	LINE
Sniffles2.DEL.39B7M0	DEL	chr1	237307927	-41	MTR	0.00545	DEL_chr1_ca5746ef	0.03001	0.000414	FALSE	FALSE	TRUE	MER41C	LTR
Sniffles2.INS.39B2M0	INS	chr1	237307968	48	MTR	0.36909	.		.	FALSE	FALSE	TRUE		Non-repeat
Sniffles2.DEL.39B8M0	DEL	chr1	237309183	-42	MTR	0.00363	DEL_chr1_04191e53	0.13522	0.000383	FALSE	FALSE	TRUE	LTR12C	LTR
Sniffles2.INS.39B3M0	INS	chr1	237313160	65	MTR	0.00274	.		.	FALSE	FALSE	TRUE		Non-repeat
Sniffles2.DEL.39B9M0	DEL	chr1	237350575	-31	ENSG00000237250,MTR	0.0073	DEL_chr1_7f764e16	0.03492	3.2e-05	FALSE	FALSE	TRUE	(A)n	Simple_repeat
Sniffles2.INS.39B4M0	INS	chr1	237350616	120	ENSG00000237250,MTR	0.03839	INS_chr1_a466b10b	0.674669	0.001343	FALSE	TRUE	FALSE	(AT)n	Simple_repeat
Sniffles2.DEL.39BAM0	DEL	chr1	237380383	-31	ENSG00000237250,MTR	0.28324	DEL_chr1_491386f3	0.080604	0.000104	TRUE	FALSE	FALSE	(AT)n	Simple_repeat
Sniffles2.INS.39B6M0	INS	chr1	237390408	51	ENSG00000237250,MTR	0.00275	.		.	FALSE	FALSE	TRUE	(CA)n	Simple_repeat
Sniffles2.INS.39B5M0	INS	chr1	237392301	46	ENSG00000237250,MTR	0.00091	.		.	FALSE	FALSE	TRUE	(TTCTC)n	Simple_repeat
Sniffles2.INS.39BBM0	INS	chr1	237405897	317	ENSG00000237250,MTR	0.35844	.		.	TRUE	FALSE	FALSE	AluY	SINE/Alu
Sniffles2.INS.39BCM0	INS	chr1	237408407	35	ENSG00000237250,MTR	0.05273	.		.	FALSE	FALSE	TRUE	(TA)n	Simple_repeat
Sniffles2.DEL.39C2M0	DEL	chr1	237420889	-50	ENSG00000237250,MTR	0.02909	DEL_chr1_c23ba03a	0.099913	0.000511	TRUE	FALSE	FALSE		Non-repeat
Sniffles2.INS.39BDM0	INS	chr1	237449626	752	ENSG00000237250	0.00726	.		.	FALSE	FALSE	TRUE	L1HS	LINE
Sniffles2.INS.39BEM0	INS	chr1	237466014	32	ENSG00000237250	0.0064	.		.	FALSE	FALSE	TRUE		Non-repeat
Sniffles2.DEL.39C3M0	DEL	chr1	237472231	-9896	ENSG00000237250	0.00091	DEL_chr1_7a3b6284	0.40487	8e-06	FALSE	TRUE	FALSE		Non-repeat
Sniffles2.INS.39BFM0	INS	chr1	237473443	46	ENSG00000237250	0.5608	INS_chr1_d0c74423	0.884615	0.335659	TRUE	TRUE	FALSE	(TTCT)n	Simple_repeat
Sniffles2.INS.39C0M0	INS	chr1	237481111	37	ENSG00000237250	0.01091	.		.	TRUE	FALSE	FALSE	(T)n	Simple_repeat
Sniffles2.INS.39C1M0	INS	chr1	237492886	33	ENSG00000237250	0.00821	.		.	FALSE	FALSE	TRUE	(AAGG)n	Simple_repeat
Sniffles2.INS.39C4M0	INS	chr1	237515731	147	ENSG00000237250	0.97187	.		.	TRUE	FALSE	FALSE	(CTC)n	Simple_repeat
Sniffles2.DEL.39C6M0	DEL	chr1	237538395	-31	ENSG00000237250	0.00364	DEL_chr1_37e9e8bc	0.096096	0.000933	FALSE	FALSE	TRUE	(A)n	Simple_repeat
Sniffles2.INS.39C5M0	INS	chr1	237546977	35	ENSG00000237250	0.00364	.		.	FALSE	FALSE	TRUE		Non-repeat
Sniffles2.DEL.39C7M0	DEL	chr1	237565137	-33	ENSG00000237250	0.04628	DEL_chr1_9cba6e46	2.1e-05	8e-06	FALSE	FALSE	TRUE	(TTTC)n	Simple_repeat
Sniffles2.DEL.39C8M0	DEL	chr1	237572270	-6052	ENSG00000237250	0.00091	DEL_chr1_a4af7b6f	0.009791	0.5	TRUE	FALSE	FALSE		Non-repeat
Sniffles2.DEL.39C9M0	DEL	chr1	237578694	-63	ENSG00000237250	0.28857	DEL_chr1_a5070704	0.098988	0.201624	TRUE	FALSE	FALSE		Non-repeat
Sniffles2.DEL.39CAM0	DEL	chr1	237591132	-62	ENSG00000237250	0.96824	DEL_chr1_09ab73fc	0.302521	0.095678	TRUE	TRUE	FALSE	(CCT)n	Simple_repeat
Sniffles2.DEL.39CCM0	DEL	chr1	237609137	-154	ENSG00000237250	0.42287	DEL_chr1_8a6fffd9	0.591603	0.005498	FALSE	TRUE	FALSE	AluSx	SINE/Alu
Sniffles2.DEL.39CDM0	DEL	chr1	237641513	-31	ENSG00000237250	0.00545	DEL_chr1_9cba6e46	2e-05	8e-06	FALSE	FALSE	TRUE	(TTTC)n	Simple_repeat
Sniffles2.DEL.39CEM0	DEL	chr1	237669687	-41	ENSG00000237250	0.0118	DEL_chr1_763416e1	0.156716	1.6e-05	FALSE	FALSE	TRUE	SVA_D	SVA
Sniffles2.INS.39CBM0	INS	chr1	237670328	36	ENSG00000237250	0.00091	INS_chr1_861f4515	0.545455	0.000131	FALSE	TRUE	FALSE		Non-repeat
Sniffles2.DEL.39CFM0	DEL	chr1	237686110	-40	ENSG00000237250	0.00091	DEL_chr1_9cba6e46	2.5e-05	8e-06	FALSE	FALSE	TRUE		Non-repeat
Sniffles2.INS.39D0M0	INS	chr1	237697472	58	ENSG00000237250	0.00091	.		.	FALSE	FALSE	TRUE		Non-repeat
Sniffles2.INS.39D1M0	INS	chr1	237710714	38	ENSG00000237250	0.01184	.		.	FALSE	FALSE	TRUE		Non-repeat
Sniffles2.INS.39D2M0	INS	chr1	237719566	46	ENSG00000237250	0.00091	.		.	FALSE	FALSE	TRUE		Non-repeat
Sniffles2.INS.39D3M0	INS	chr1	237726520	76	ENSG00000237250	0.00091	.		.	FALSE	FALSE	TRUE	(TA)n	Simple_repeat
Sniffles2.DEL.39D5M0	DEL	chr1	237750100	-43	ENSG00000237250	0.00091	DEL_chr1_9cba6e46	2.7e-05	8e-06	FALSE	FALSE	TRUE	AluY	SINE/Alu
Sniffles2.INS.39D4M0	INS	chr1	237789518	64	ENSG00000237250	0.44102	.		.	TRUE	FALSE	FALSE		Non-repeat
Sniffles2.DEL.39D6M0	DEL	chr1	237789524	-32	ENSG00000237250	0.04727	DEL_chr1_6e0d09d4	0.302752	8e-06	FALSE	TRUE	FALSE		Non-repeat
Sniffles2.DEL.39D7M0	DEL	chr1	237792366	-37	ENSG00000237250	0.02995	DEL_chr1_9cba6e46	2.4e-05	8e-06	FALSE	FALSE	TRUE	(GT)n	Simple_repeat
Sniffles2.DEL.39D8M0	DEL	chr1	237795921	-32	ENSG00000237250	0.00455	DEL_chr1_84bbaeec	0.072368	3.2e-05	FALSE	FALSE	TRUE		Non-repeat
Sniffles2.INS.39DAM0	INS	chr1	237804323	308	ENSG00000237250	0.21143	.		.	TRUE	FALSE	FALSE	AluY	SINE/Alu
Sniffles2.INS.39DBM0	INS	chr1	237805580	31	ENSG00000237250	0.00272	.		.	TRUE	FALSE	FALSE	(T)n	Simple_repeat
Sniffles2.DEL.39DDM0	DEL	chr1	237874198	-39	ENSG00000237250	0.00182	DEL_chr1_efca202f	0.002983	8e-06	FALSE	FALSE	TRUE	(GT)n	Simple_repeat
Sniffles2.DEL.39DEM0	DEL	chr1	237883699	-37	ENSG00000237250	0.37364	DEL_chr1_3d462201	0.447734	0.010143	FALSE	TRUE	FALSE	G-rich	Low_complexity
Sniffles2.INS.39DCM0	INS	chr1	237883772	43	ENSG00000237250	0.0853	.		.	FALSE	FALSE	TRUE	(AG)n	Simple_repeat
Sniffles2.INS.39DFM0	INS	chr1	238051673	270	ENSG00000237250	0.96733	INS_chr1_2c40207c	0.95272	0.778916	TRUE	TRUE	FALSE	(GT)n	Simple_repeat
Sniffles2.DEL.39E0M0	DEL	chr1	238056371	-36	ENSG00000237250	0.1	DEL_chr1_8bb94c70	0.711538	8e-06	TRUE	TRUE	FALSE		Non-repeat
Sniffles2.DEL.39E4M0	DEL	chr1	238146200	-41	ENSG00000237250	0.00091	DEL_chr1_c61f8b77	0.04646	0.000531	FALSE	FALSE	TRUE		Non-repeat
Sniffles2.DEL.39E5M0	DEL	chr1	238153405	-1429	ENSG00000237250	0.00274	DEL_chr1_ecf73866	0.946756	0.017767	FALSE	TRUE	FALSE		Non-repeat
Sniffles2.DEL.39E6M0	DEL	chr1	238188361	-73	ENSG00000237250	0.33818	DEL_chr1_06993351	0.666667	0.007258	TRUE	TRUE	FALSE	(CTT)n	Simple_repeat
Sniffles2.INS.39E3M0	INS	chr1	238188451	36	ENSG00000237250	0.00182	.		.	FALSE	FALSE	TRUE	(TTTCTT)n	Simple_repeat
Sniffles2.INS.39E7M0	INS	chr1	238215680	47	ENSG00000237250	0.00091	.		.	FALSE	FALSE	TRUE	(T)n	Simple_repeat
Sniffles2.INS.39E8M0	INS	chr1	238233804	40	ENSG00000237250	0.00091	.		.	FALSE	FALSE	TRUE		Non-repeat
Sniffles2.INS.39E9M0	INS	chr1	238244690	48	ENSG00000237250	0.01091	INS_chr1_b44139cf	0.030134	0.000308	FALSE	FALSE	TRUE	(TA)n	Simple_repeat
Sniffles2.DEL.39ECM0	DEL	chr1	238250551	-34	ENSG00000237250	0.00636	DEL_chr1_e2378d1d	0.014944	8e-06	FALSE	FALSE	TRUE	(A)n	Simple_repeat
Sniffles2.INS.39EAM0	INS	chr1	238258434	46	ENSG00000237250	0.00821	.		.	FALSE	FALSE	TRUE	(AG)n	Simple_repeat
Sniffles2.INS.39EBM0	INS	chr1	238293546	44	ENSG00000237250	0.00454	.		.	FALSE	FALSE	TRUE		Non-repeat
Sniffles2.DEL.39EDM0	DEL	chr1	238293927	-1922	ENSG00000237250	0.00181	DEL_chr1_8a02a88a	0.997922	0.000357	TRUE	TRUE	FALSE	L1MC4	LINE
Sniffles2.DEL.39F0M0	DEL	chr1	238320527	-2801	ENSG00000237250	0.00091	DEL_chr1_4ecadb6a	0.954004	0.003307	TRUE	TRUE	FALSE		Non-repeat
Sniffles2.INS.39EEM0	INS	chr1	238325424	35	ENSG00000237250	0.00818	.		.	FALSE	FALSE	TRUE	(AT)n	Simple_repeat
Sniffles2.DEL.39F1M0	DEL	chr1	238343966	-126992	ENSG00000237250	0.00182	DEL_chr1_481b0293	0.523808	2.4e-05	TRUE	TRUE	FALSE		Non-repeat
Sniffles2.DEL.39F2M0	DEL	chr1	238364517	-2405	ENSG00000237250	0.00364	DEL_chr1_7d3c6fbe	0.965074	0.002982	TRUE	TRUE	FALSE	L1MC3	LINE
Sniffles2.DEL.39F3M0	DEL	chr1	238383273	-33	ENSG00000237250	0.07195	DEL_chr1_5b386918	0.009036	0.000152	FALSE	FALSE	TRUE	(A)n	Simple_repeat
Sniffles2.DEL.39F4M0	DEL	chr1	238385969	-35	ENSG00000237250	0.00907	DEL_chr1_466651ff	0.185567	0.001049	FALSE	FALSE	TRUE	(TA)n	Simple_repeat
Sniffles2.INS.39EFM0	INS	chr1	238392114	47	ENSG00000237250	0.00182	.		.	FALSE	FALSE	TRUE	(T)n	Simple_repeat
Sniffles2.DEL.39FBM0	DEL	chr1	238421226	-34	ENSG00000237250	0.00273	DEL_chr1_09b145c1	0.054012	0.000135	FALSE	FALSE	TRUE	(AGGG)n	Simple_repeat
Sniffles2.INS.39F5M0	INS	chr1	238421300	44	ENSG00000237250	0.00638	.		.	FALSE	FALSE	TRUE		Non-repeat
Sniffles2.DEL.39FCM0	DEL	chr1	238440484	-33	ENSG00000237250	0.00273	DEL_chr1_0e8c70e3	0.001154	2.4e-05	FALSE	FALSE	TRUE	(TG)n	Simple_repeat
Sniffles2.DEL.39FDM0	DEL	chr1	238446144	-43	ENSG00000237250	0.00273	DEL_chr1_45c1f1a5	0.456408	8e-06	FALSE	TRUE	FALSE	(TA)n	Simple_repeat
Sniffles2.INS.39F6M0	INS	chr1	238446214	33	ENSG00000237250	0.01821	.		.	FALSE	FALSE	TRUE	(AT)n	Simple_repeat
Sniffles2.INS.39F7M0	INS	chr1	238457355	39	ENSG00000237250	0.00091	.		.	FALSE	FALSE	TRUE		Non-repeat
Sniffles2.INS.39F8M0	INS	chr1	238463194	33	ENSG00000237250	0.02	INS_chr1_19b0ba92	0.634615	0.030289	FALSE	TRUE	FALSE	(CCTT)n	Simple_repeat
Sniffles2.INS.39F9M0	INS	chr1	238473577	33	ENSG00000237250	0.00636	.		.	FALSE	FALSE	TRUE	(TA)n	Simple_repeat
Sniffles2.DUP.3A00M0	DUP	chr1	238488419	126766	ENSG00000237250	0.00091	DUP_chr1_cd345c39	0.999984	0.000254	TRUE	TRUE	FALSE		Non-repeat
Sniffles2.DEL.39FFM0	DEL	chr1	238494732	-36	ENSG00000237250	0.00091	DEL_chr1_595075ca	0.054094	0.000108	FALSE	FALSE	TRUE		Non-repeat
Sniffles2.DEL.39FEM0	DEL	chr1	238496370	-42	ENSG00000237250	0.12818	DEL_chr1_58b1924c	0.434343	1.6e-05	FALSE	TRUE	FALSE	(AATATAT)n	Simple_repeat
Sniffles2.INS.39FAM0	INS	chr1	238496372	42	ENSG00000237250	0.02904	.		.	FALSE	FALSE	TRUE	(ATATATT)n	Simple_repeat
Sniffles2.DEL.3A04M0	DEL	chr1	238510051	-41	ENSG00000237250	0.00273	DEL_chr1_9cba6e46	2.6e-05	8e-06	FALSE	FALSE	TRUE		Non-repeat
Sniffles2.INS.3A01M0	INS	chr1	238530121	303	ENSG00000237250	0.07208	.		.	FALSE	FALSE	TRUE		Non-repeat
Sniffles2.DEL.3A05M0	DEL	chr1	238549963	-35	ENSG00000237250	0.00091	DEL_chr1_d374b868	0.007772	3.2e-05	FALSE	FALSE	TRUE	(TG)n	Simple_repeat
Sniffles2.INS.3A03M0	INS	chr1	238577633	165	ENSG00000237250	0.0127	.		.	TRUE	FALSE	FALSE	AluSx	SINE/Alu
Sniffles2.INS.3A02M0	INS	chr1	238579255	34	ENSG00000237250	0.02632	.		.	FALSE	FALSE	TRUE		Non-repeat
Sniffles2.DEL.3A06M0	DEL	chr1	238579464	-34	ENSG00000237250	0.00272	DEL_chr1_71f09c08	0.000189	8e-06	FALSE	FALSE	TRUE		Non-repeat
Sniffles2.DEL.3A07M0	DEL	chr1	238580877	-47	ENSG00000237250	0.00091	DEL_chr1_71f09c08	0.000259	8e-06	FALSE	FALSE	TRUE		Non-repeat
Sniffles2.DEL.3A08M0	DEL	chr1	238587344	-1567	ENSG00000237250	0.00909	DEL_chr1_5558c578	0.978166	0.028583	TRUE	TRUE	FALSE		Non-repeat
Sniffles2.DEL.3A09M0	DEL	chr1	238592623	-7842	ENSG00000237250	0.00091	DEL_chr1_803cc135	0.99949	5.6e-05	FALSE	TRUE	FALSE		Non-repeat
Sniffles2.DEL.3A12M0	DEL	chr1	238627357	-59	CHRM3,ENSG00000237250	0.00182	DEL_chr1_553829bc	0.08982	2.8e-05	FALSE	FALSE	TRUE	ERVL-B4-int	LTR
Sniffles2.INS.3A0AM0	INS	chr1	238627501	45	CHRM3,ENSG00000237250	0.43648	.		.	FALSE	FALSE	TRUE	(TA)n	Simple_repeat
Sniffles2.INS.3A0BM0	INS	chr1	238630728	37	CHRM3,ENSG00000237250	0.00998	INS_chr1_f4282e43	0.685185	0.000238	FALSE	TRUE	FALSE	(AT)n	Simple_repeat
Sniffles2.INS.3A0DM0	INS	chr1	238641783	924	CHRM3,ENSG00000237250	0.70327	.		.	FALSE	FALSE	TRUE	(TAATA)n	Simple_repeat
Sniffles2.INS.3A0CM0	INS	chr1	238641838	105	CHRM3,ENSG00000237250	0.01455	.		.	FALSE	FALSE	TRUE	(TAATA)n	Simple_repeat
Sniffles2.INS.3A0EM0	INS	chr1	238645377	32	CHRM3,ENSG00000237250	0.01184	.		.	FALSE	FALSE	TRUE	(TA)n	Simple_repeat
Sniffles2.INS.3A10M0	INS	chr1	238653102	32	CHRM3,ENSG00000237250	0.06661	.		.	FALSE	FALSE	TRUE	(AT)n	Simple_repeat
Sniffles2.INS.3A0FM0	INS	chr1	238654139	47	CHRM3,ENSG00000237250	0.07038	.		.	FALSE	FALSE	TRUE		Non-repeat
Sniffles2.DEL.3A13M0	DEL	chr1	238668562	-1286	CHRM3,ENSG00000237250	0.00091	DEL_chr1_7e4e82e1	0.941597	9.5e-05	FALSE	TRUE	FALSE		Non-repeat
Sniffles2.DEL.3A14M0	DEL	chr1	238676442	-39	CHRM3,ENSG00000237250	0.00182	DEL_chr1_e36ba563	0.000733	8e-06	FALSE	FALSE	TRUE		Non-repeat
Sniffles2.INS.3A11M0	INS	chr1	238677206	49	CHRM3,ENSG00000237250	0.00364	.		.	FALSE	FALSE	TRUE		Non-repeat
Sniffles2.DEL.3A15M0	DEL	chr1	238689008	-943	CHRM3,ENSG00000237250	0.33938	DEL_chr1_c2b6bbc1	0.989407	0.338976	TRUE	TRUE	FALSE	L1HS	LINE
Sniffles2.DEL.3A18M0	DEL	chr1	238732980	-41	CHRM3,ENSG00000237250	0.00091	DEL_chr1_2dd4ce13	0.084507	0.000446	FALSE	FALSE	TRUE		Non-repeat
Sniffles2.INS.3A17M0	INS	chr1	238735774	65	CHRM3,ENSG00000237250	0.00091	.		.	FALSE	FALSE	TRUE	(TATA)n	Simple_repeat
Sniffles2.DEL.3A19M0	DEL	chr1	238738849	-39	CHRM3,ENSG00000237250	0.00091	DEL_chr1_cb4946c1	0.000521	8e-06	FALSE	FALSE	TRUE		Non-repeat
Sniffles2.DEL.3A1AM0	DEL	chr1	238757190	-50	CHRM3,ENSG00000237250	0.00091	DEL_chr1_fc88080f	0.010459	1.6e-05	FALSE	FALSE	TRUE	(GAGGGAAGGG)n	Simple_repeat
Sniffles2.DEL.3A1BM0	DEL	chr1	238794559	-33	CHRM3,ENSG00000237250	0.21454	DEL_chr1_3841009f	0.016099	0.015929	FALSE	FALSE	TRUE	(AGGA)n	Simple_repeat
Sniffles2.DEL.3A1EM0	DEL	chr1	238809738	-33	CHRM3,ENSG00000237250	0.02823	DEL_chr1_3fcc00fa	0.007692	8e-06	FALSE	FALSE	TRUE	(A)n	Simple_repeat
Sniffles2.DEL.3A1FM0	DEL	chr1	238836992	-38	CHRM3,ENSG00000237250	0.33273	DEL_chr1_9e97faa8	0.006464	8e-06	FALSE	FALSE	TRUE		Non-repeat
Sniffles2.INS.3A1CM0	INS	chr1	238837034	56	CHRM3,ENSG00000237250	0.00182	.		.	FALSE	FALSE	TRUE		Non-repeat
Sniffles2.INS.3A1DM0	INS	chr1	238853662	32	CHRM3,CHRM3-AS2	0.03558	.		.	FALSE	FALSE	TRUE		Non-repeat
Sniffles2.DEL.3A20M0	DEL	chr1	238853872	-41	CHRM3,CHRM3-AS2	0.00091	DEL_chr1_ec385ca8	0.087866	0.000881	FALSE	FALSE	TRUE	L1P3	LINE
Sniffles2.INS.3A21M0	INS	chr1	238897887	46	CHRM3,CHRM3-AS2	0.02545	.		.	FALSE	FALSE	TRUE		Non-repeat
Sniffles2.DEL.3A26M0	DEL	chr1	238903574	-37	CHRM3,CHRM3-AS2	0.00091	DEL_chr1_22cb744c	0.000325	1.6e-05	FALSE	FALSE	TRUE	L1P1	LINE
Sniffles2.DEL.3A27M0	DEL	chr1	238914312	-36	CHRM3,CHRM3-AS2	0.00726	DEL_chr1_4f90ca91	0.003218	8.7e-05	FALSE	FALSE	TRUE	(TTTC)n	Simple_repeat
Sniffles2.INS.3A22M0	INS	chr1	238924436	44	CHRM3,CHRM3-AS2	0.00091	.		.	FALSE	FALSE	TRUE	(AT)n	Simple_repeat
Sniffles2.INS.3A23M0	INS	chr1	238935421	32	CHRM3,CHRM3-AS2	0.00456	.		.	FALSE	FALSE	TRUE	(G)n	Simple_repeat
Sniffles2.DEL.3A28M0	DEL	chr1	238946311	-46	CHRM3,CHRM3-AS2	0.00091	DEL_chr1_056c9c47	0.000939	0.000127	FALSE	FALSE	TRUE		Non-repeat
Sniffles2.INS.3A24M0	INS	chr1	238962951	324	CHRM3,CHRM3-AS2	0.07861	INS_chr1_d7b65c0b	0.978852	0.056722	TRUE	TRUE	FALSE	AluY	SINE/Alu
Sniffles2.INS.3A25M0	INS	chr1	238970006	42	CHRM3,CHRM3-AS2	0.00274	.		.	FALSE	FALSE	TRUE	(CT)n	Simple_repeat
Sniffles2.DEL.3A29M0	DEL	chr1	238970107	-63	CHRM3,CHRM3-AS2	0.88112	DEL_chr1_a740cba1	0.181303	0.003343	TRUE	FALSE	FALSE	(CTTT)n	Simple_repeat
Sniffles2.DEL.3A2BM0	DEL	chr1	239050954	-49	CHRM3,CHRM3-AS2	0.00638	DEL_chr1_c40ccedb	0.089767	8e-06	FALSE	FALSE	TRUE	FLAM_C	SINE/Alu
Sniffles2.INS.3A2AM0	INS	chr1	239056867	31	CHRM3,CHRM3-AS2	0.00273	.		.	TRUE	FALSE	FALSE	(A)n	Simple_repeat
Sniffles2.DEL.3A2FM0	DEL	chr1	239100467	-36	CHRM3,CHRM3-AS2	0.00091	DEL_chr1_00f2d74c	0.004395	8e-06	FALSE	FALSE	TRUE	(AC)n	Simple_repeat
Sniffles2.DEL.3A30M0	DEL	chr1	239142404	-36	CHRM3,CHRM3-AS2	0.25	DEL_chr1_8b33cbaf	0.067335	0.000974	FALSE	FALSE	TRUE		Non-repeat
Sniffles2.INS.3A2CM0	INS	chr1	239154279	123	CHRM3,CHRM3-AS2	0.06545	INS_chr1_043b41a7	0.951288	0.065559	TRUE	TRUE	FALSE	AluY	SINE/Alu
Sniffles2.INS.3A2DM0	INS	chr1	239174246	34	CHRM3,CHRM3-AS2	0.00455	.		.	FALSE	FALSE	TRUE	(AT)n	Simple_repeat
Sniffles2.DEL.3A31M0	DEL	chr1	239188028	-41	CHRM3,CHRM3-AS2	0.00091	DEL_chr1_9ceece86	0.170168	1.6e-05	FALSE	FALSE	TRUE	(GAAA)n	Simple_repeat
Sniffles2.INS.3A2EM0	INS	chr1	239188055	60	CHRM3,CHRM3-AS2	0.27182	.		.	FALSE	FALSE	TRUE	(AGAA)n	Simple_repeat
Sniffles2.INS.3A33M0	INS	chr1	239197731	35	CHRM3,CHRM3-AS2	0.00455	.		.	FALSE	FALSE	TRUE	(GAAA)n	Simple_repeat
Sniffles2.DEL.3A36M0	DEL	chr1	239222034	-40	CHRM3,CHRM3-AS2	0.00091	DEL_chr1_c76bdaa9	0.053595	0.001007	FALSE	FALSE	TRUE		Non-repeat
Sniffles2.INS.3A34M0	INS	chr1	239232586	62	CHRM3,CHRM3-AS2	0.00091	.		.	FALSE	FALSE	TRUE	(TA)n	Simple_repeat
Sniffles2.DEL.3A37M0	DEL	chr1	239255973	-40	CHRM3,CHRM3-AS2	0.00091	DEL_chr1_05d6a735	6.4e-05	8e-06	FALSE	FALSE	TRUE	LTR12D	LTR
Sniffles2.INS.3A35M0	INS	chr1	239262955	314	CHRM3,CHRM3-AS2	0.1579	.		.	TRUE	FALSE	FALSE	AluY	SINE/Alu
Sniffles2.DEL.3A38M0	DEL	chr1	239276553	-51	CHRM3,CHRM3-AS2	0.01091	DEL_chr1_83696c6c	0.190847	4.8e-05	TRUE	FALSE	FALSE		Non-repeat
Sniffles2.DEL.3A3CM0	DEL	chr1	239323688	-32	CHRM3,CHRM3-AS2	0.01364	DEL_chr1_0af010f9	0.057292	0.000198	FALSE	FALSE	TRUE	(TA)n	Simple_repeat
Sniffles2.INS.3A39M0	INS	chr1	239323716	71	CHRM3,CHRM3-AS2	0.00182	.		.	FALSE	FALSE	TRUE	(TA)n	Simple_repeat
Sniffles2.DEL.3A3DM0	DEL	chr1	239327317	-33	CHRM3,CHRM3-AS2	0.05535	DEL_chr1_05d6a735	5.3e-05	8e-06	FALSE	FALSE	TRUE	(A)n	Simple_repeat
Sniffles2.DEL.3A3EM0	DEL	chr1	239349435	-3496	CHRM3,CHRM3-AS2	0.00091	DEL_chr1_1f647127	0.999142	8e-06	TRUE	TRUE	FALSE		Non-repeat
Sniffles2.INS.3A3AM0	INS	chr1	239352484	823	CHRM3,CHRM3-AS2	0.00091	INS_chr1_bfe5146f	0.336578	0.014942	FALSE	TRUE	FALSE	L1HS	LINE
Sniffles2.DEL.3A3FM0	DEL	chr1	239364735	-35	CHRM3,CHRM3-AS2	0.01004	DEL_chr1_64aba6ca	0.011525	4.3e-05	FALSE	FALSE	TRUE	(GT)n	Simple_repeat
Sniffles2.INS.3A3BM0	INS	chr1	239383055	32	CHRM3,CHRM3-AS2	0.01002	.		.	FALSE	FALSE	TRUE	(TC)n	Simple_repeat
Sniffles2.DEL.3A40M0	DEL	chr1	239385959	-34	CHRM3,CHRM3-AS2	0.01	DEL_chr1_7548ba6e	5e-06	0.5	FALSE	FALSE	TRUE		Non-repeat
Sniffles2.INS.3A41M0	INS	chr1	239404014	37	CHRM3,CHRM3-AS2	0.00544	.		.	FALSE	FALSE	TRUE	(GA)n	Simple_repeat
Sniffles2.DEL.3A48M0	DEL	chr1	239404379	-34	CHRM3,CHRM3-AS2	0.12976	DEL_chr1_6d4c7e91	0.01006	4.8e-05	FALSE	FALSE	TRUE	(GAAA)n	Simple_repeat
Sniffles2.INS.3A42M0	INS	chr1	239407418	34	CHRM3,CHRM3-AS2	0.21325	INS_chr1_65c31f0c	0.68	0.152535	TRUE	TRUE	FALSE		Non-repeat
Sniffles2.INS.3A43M0	INS	chr1	239412310	1139	CHRM3,CHRM3-AS2	0.82482	.		.	FALSE	FALSE	TRUE	(TCCT)n	Simple_repeat
Sniffles2.INS.3A44M0	INS	chr1	239412310	2087	CHRM3,CHRM3-AS2	0.16606	.		.	FALSE	FALSE	TRUE	(CCTC)n	Simple_repeat
Sniffles2.INS.3A45M0	INS	chr1	239412310	3099	CHRM3,CHRM3-AS2	0.00366	.		.	FALSE	FALSE	TRUE	(CCTC)n	Simple_repeat
Sniffles2.INS.3A46M0	INS	chr1	239440198	55	CHRM3,CHRM3-AS2	0.00091	.		.	FALSE	FALSE	TRUE		Non-repeat
Sniffles2.INS.3A47M0	INS	chr1	239479189	43	CHRM3,CHRM3-AS2	0.00091	.		.	FALSE	FALSE	TRUE		Non-repeat
Sniffles2.DEL.3A49M0	DEL	chr1	239488718	-33	CHRM3,CHRM3-AS2	0.02091	DEL_chr1_3433bfa7	0.348297	8e-06	FALSE	TRUE	FALSE	(A)n	Simple_repeat
Sniffles2.DEL.3A4EM0	DEL	chr1	239531646	-34	CHRM3,CHRM3-AS2	0.03552	DEL_chr1_12a8e3ee	0.053517	0.000111	FALSE	FALSE	TRUE	(T)n	Simple_repeat
Sniffles2.DEL.3A4FM0	DEL	chr1	239580259	-39	CHRM3-AS2	0.00363	DEL_chr1_616ae7a9	0.063796	0.005919	FALSE	FALSE	TRUE	(AC)n	Simple_repeat
Sniffles2.INS.3A4DM0	INS	chr1	239580704	38	CHRM3-AS2	0.07364	.		.	FALSE	FALSE	TRUE	(AT)n	Simple_repeat
Sniffles2.INS.3A51M0	INS	chr1	239616846	320	CHRM3-AS2	0.11223	INS_chr1_e1ca302d	0.993789	0.198354	TRUE	TRUE	FALSE	AluY	SINE/Alu
Sniffles2.INS.3A52M0	INS	chr1	239634385	32	CHRM3-AS2	0.00998	.		.	FALSE	FALSE	TRUE	(GAAA)n	Simple_repeat
Sniffles2.DEL.3A56M0	DEL	chr1	239641833	-283	CHRM3-AS2	0.33151	DEL_chr1_2de201aa	0.937294	0.034548	FALSE	TRUE	FALSE	L1P1	LINE
Sniffles2.INS.3A53M0	INS	chr1	239648950	43	CHRM3-AS2	0.00091	.		.	FALSE	FALSE	TRUE		Non-repeat
Sniffles2.INS.3A54M0	INS	chr1	239662894	44	CHRM3-AS2	0.62182	.		.	FALSE	FALSE	TRUE	(CTT)n	Simple_repeat
Sniffles2.INS.3A55M0	INS	chr1	239684771	34	CHRM3-AS2	0.26316	.		.	FALSE	FALSE	TRUE	(AAAG)n	Simple_repeat
Sniffles2.INS.3A58M0	INS	chr1	239732441	226	CHRM3-AS2	0.36703	.		.	FALSE	FALSE	TRUE		Non-repeat
Sniffles2.DEL.3A59M0	DEL	chr1	239732515	-230	CHRM3-AS2	0.51543	DEL_chr1_65b1229a	0.346847	0.01154	FALSE	TRUE	FALSE		Non-repeat
Sniffles2.DEL.3A5AM0	DEL	chr1	239759158	-34	CHRM3-AS2	0.00273	DEL_chr1_96d69ab9	0.005661	8e-06	FALSE	FALSE	TRUE	(T)n	Simple_repeat
Sniffles2.DEL.3A5BM0	DEL	chr1	239781206	-42	CHRM3-AS2	0.00091	DEL_chr1_955033ce	0.002452	8e-06	FALSE	FALSE	TRUE	L1MC	LINE
Sniffles2.INS.3A5DM0	INS	chr1	239874286	35	CHRM3-AS2,CHRM3	0.35246	.		.	FALSE	FALSE	TRUE	(TA)n	Simple_repeat
Sniffles2.DEL.3A5EM0	DEL	chr1	239874449	-38	CHRM3-AS2,CHRM3	0.00091	DEL_chr1_05f3a751	0.014277	1.6e-05	FALSE	FALSE	TRUE		Non-repeat
Sniffles2.DEL.3A65M0	DEL	chr1	239921959	-38	CHRM3-AS2,CHRM3	0.01636	DEL_chr1_1a021902	0.211606	0.00204	FALSE	FALSE	TRUE	(TA)n	Simple_repeat
Sniffles2.DEL.3A66M0	DEL	chr1	239924712	-39	CHRM3-AS2,CHRM3	0.0082	DEL_chr1_3404e712	0.019176	8e-06	FALSE	FALSE	TRUE		Non-repeat
Sniffles2.INS.3A60M0	INS	chr1	239933719	37	CHRM3-AS2,CHRM3	0.14208	.		.	FALSE	FALSE	TRUE	(AAAG)n	Simple_repeat
Sniffles2.DEL.3A67M0	DEL	chr1	239933731	-31	CHRM3-AS2,CHRM3	0.08455	DEL_chr1_d2585005	0.302469	1.6e-05	FALSE	TRUE	FALSE	(AAGA)n	Simple_repeat
Sniffles2.DEL.3A68M0	DEL	chr1	239946404	-1774	CHRM3-AS2,CHRM3	0.00091	DEL_chr1_9a4bc8f4	0.205511	8e-06	FALSE	FALSE	TRUE		Non-repeat
Sniffles2.DEL.3A69M0	DEL	chr1	239951665	-38	CHRM3-AS2,CHRM3	0.00091	DEL_chr1_9a4bc8f4	0.004515	8e-06	FALSE	FALSE	TRUE		Non-repeat
Sniffles2.DEL.3A6AM0	DEL	chr1	239952673	-2671	CHRM3-AS2,CHRM3	0.00091	DEL_chr1_2084c43f	0.364895	8e-06	FALSE	TRUE	FALSE		Non-repeat
Sniffles2.DEL.3A6BM0	DEL	chr1	239952797	-614	CHRM3-AS2,CHRM3	0.00091	DEL_chr1_9a4bc8f4	0.071205	8e-06	FALSE	FALSE	TRUE		Non-repeat
Sniffles2.INS.3A61M0	INS	chr1	239953381	373	CHRM3-AS2,CHRM3	0.16273	.		.	FALSE	FALSE	TRUE		Non-repeat
Sniffles2.DEL.3A6CM0	DEL	chr1	239954097	-41	CHRM3-AS2,CHRM3	0.00091	DEL_chr1_2084c43f	0.043077	8e-06	FALSE	FALSE	TRUE		Non-repeat
Sniffles2.DEL.3A6DM0	DEL	chr1	239954222	-883	CHRM3-AS2,CHRM3	0.00091	DEL_chr1_2084c43f	0.645685	8e-06	FALSE	TRUE	FALSE		Non-repeat
Sniffles2.DEL.3A6EM0	DEL	chr1	239959389	-54	CHRM3-AS2,CHRM3	0.52546	DEL_chr1_9f47e0ce	0.064706	0.018294	TRUE	FALSE	FALSE	(AAGA)n	Simple_repeat
Sniffles2.INS.3A62M0	INS	chr1	239971552	324	CHRM3-AS2,CHRM3	0.26316	.		.	TRUE	FALSE	FALSE	AluY	SINE/Alu
Sniffles2.DEL.3A6FM0	DEL	chr1	239971995	-44	CHRM3-AS2,CHRM3	0.45826	DEL_chr1_a8531abf	0.088583	0.03994	TRUE	FALSE	FALSE	(AAGA)n	Simple_repeat
Sniffles2.DEL.3A70M0	DEL	chr1	239975050	-32	CHRM3-AS2,CHRM3	0.21909	DEL_chr1_8e08d846	0.297297	7.2e-05	FALSE	FALSE	TRUE	(GGAA)n	Simple_repeat
Sniffles2.INS.3A63M0	INS	chr1	239975518	32	CHRM3-AS2,CHRM3	0.15237	.		.	FALSE	FALSE	TRUE		Non-repeat
Sniffles2.INS.3A64M0	INS	chr1	239984611	31	CHRM3-AS2,CHRM3	0.03741	.		.	FALSE	FALSE	TRUE	(AAGA)n	Simple_repeat
Sniffles2.INS.3A71M0	INS	chr1	240021624	39	CHRM3-AS2,CHRM3	0.04356	.		.	TRUE	FALSE	FALSE	(AAGA)n	Simple_repeat
Sniffles2.INS.3A72M0	INS	chr1	240024966	32	CHRM3-AS2,CHRM3	0.05636	.		.	FALSE	FALSE	TRUE	(GGAA)n	Simple_repeat
Sniffles2.DEL.3A77M0	DEL	chr1	240030914	-32	CHRM3-AS2,CHRM3	0.00182	DEL_chr1_31fbeed9	0.002556	0.000127	FALSE	FALSE	TRUE	(A)n	Simple_repeat
Sniffles2.INS.3A73M0	INS	chr1	240030937	34	CHRM3-AS2,CHRM3	0.00272	.		.	FALSE	FALSE	TRUE		Non-repeat
Sniffles2.DEL.3A78M0	DEL	chr1	240041406	-44	CHRM3-AS2,CHRM3	0.2323	DEL_chr1_af3e9a67	0.000295	8e-06	FALSE	FALSE	TRUE		Non-repeat
Sniffles2.INS.3A74M0	INS	chr1	240048792	42	CHRM3-AS2,CHRM3	0.00181	.		.	FALSE	FALSE	TRUE		Non-repeat
Sniffles2.INS.3A75M0	INS	chr1	240060354	54	CHRM3-AS2,CHRM3	0.15631	.		.	TRUE	FALSE	FALSE	FLAM_C	SINE/Alu
Sniffles2.INS.3A76M0	INS	chr1	240067928	45	CHRM3-AS2,CHRM3	0.00091	.		.	FALSE	FALSE	TRUE		Non-repeat
Sniffles2.DEL.3A79M0	DEL	chr1	240083084	-71	CHRM3-AS2,CHRM3	0.68784	DEL_chr1_c340ea5c	0.118812	0.007559	FALSE	FALSE	TRUE	(AT)n	Simple_repeat
Sniffles2.DEL.3A7AM0	DEL	chr1	240087139	-40	CHRM3-AS2,CHRM3	0.00366	DEL_chr1_af3e9a67	0.000269	8e-06	FALSE	FALSE	TRUE		Non-repeat
Sniffles2.DEL.3A88M0	DEL	chr1	240127176	-38	CHRM3-AS2,CHRM3	0.00091	DEL_chr1_a138d74e	0.122642	0.00066	FALSE	FALSE	TRUE	AluSx	SINE/Alu
Sniffles2.DEL.3A89M0	DEL	chr1	240139271	-93	CHRM3-AS2,CHRM3	0.42273	DEL_chr1_6ceadc13	0.978723	0.428647	TRUE	TRUE	FALSE		Non-repeat
Sniffles2.INS.3A7BM0	INS	chr1	240142487	32	CHRM3-AS2,CHRM3	0.01093	.		.	FALSE	FALSE	TRUE	(TATT)n	Simple_repeat
Sniffles2.INS.3A7CM0	INS	chr1	240159069	2621	CHRM3-AS2,CHRM3	0.00091	.		.	FALSE	FALSE	TRUE	SVA_E	SVA
Sniffles2.INS.3A7DM0	INS	chr1	240159913	41	CHRM3-AS2,CHRM3	0.00182	.		.	FALSE	FALSE	TRUE		Non-repeat
Sniffles2.INS.3A85M0	INS	chr1	240184237	3973	CHRM3-AS2,CHRM3	0.00091	.		.	FALSE	FALSE	TRUE		Non-repeat
Sniffles2.DUP.3A8AM0	DUP	chr1	240184922	298	CHRM3-AS2,CHRM3	0.00365	DUP_chr1_f2249ba9	0.220736	0.176582	FALSE	FALSE	TRUE		Non-repeat
Sniffles2.INS.3A7EM0	INS	chr1	240184951	1136	CHRM3-AS2,CHRM3	0.29068	.		.	FALSE	FALSE	TRUE		Non-repeat
Sniffles2.INS.3A80M0	INS	chr1	240184951	3209	CHRM3-AS2,CHRM3	0.29944	.		.	FALSE	FALSE	TRUE		Non-repeat
Sniffles2.INS.3A82M0	INS	chr1	240184951	5854	CHRM3-AS2,CHRM3	0.06458	.		.	FALSE	FALSE	TRUE	(CCTTCC)n	Simple_repeat
Sniffles2.INS.3A7FM0	INS	chr1	240184954	2170	CHRM3-AS2,CHRM3	0.33182	.		.	FALSE	FALSE	TRUE	(TTCTTCC)n	Simple_repeat
Sniffles2.INS.3A86M0	INS	chr1	240184960	9916	CHRM3-AS2,CHRM3	0.00275	.		.	FALSE	FALSE	TRUE		Non-repeat
Sniffles2.INS.3A81M0	INS	chr1	240184967	4385	CHRM3-AS2,CHRM3	0.15985	.		.	FALSE	FALSE	TRUE		Non-repeat
Sniffles2.INS.3A84M0	INS	chr1	240184980	7003	CHRM3-AS2,CHRM3	0.01554	.		.	FALSE	FALSE	TRUE		Non-repeat
Sniffles2.INS.3A83M0	INS	chr1	240185011	141	CHRM3-AS2,CHRM3	0.43431	.		.	FALSE	FALSE	TRUE	(TTCTCT)n	Simple_repeat
Sniffles2.INS.3A87M0	INS	chr1	240185023	8390	CHRM3-AS2,CHRM3	0.00548	.		.	FALSE	FALSE	TRUE		Non-repeat
Sniffles2.INS.3A8BM0	INS	chr1	240198191	42	CHRM3-AS2,CHRM3	0.00272	.		.	FALSE	FALSE	TRUE		Non-repeat
Sniffles2.DEL.3A8EM0	DEL	chr1	240207802	-32	CHRM3-AS2,CHRM3	0.11727	DEL_chr1_d33f007b	0.06875	0.000555	FALSE	FALSE	TRUE		Non-repeat
Sniffles2.INS.3A8CM0	INS	chr1	240207866	125	CHRM3-AS2,CHRM3	0.43466	.		.	FALSE	FALSE	TRUE		Non-repeat
Sniffles2.DEL.3A8FM0	DEL	chr1	240228325	-31	CHRM3-AS2,CHRM3	0.21416	DEL_chr1_0a217be9	0.080376	1e-05	FALSE	FALSE	TRUE	A-rich	Low_complexity
Sniffles2.DEL.3A90M0	DEL	chr1	240229700	-1778	CHRM3-AS2,CHRM3	0.24	DEL_chr1_fb9d16e8	0.997197	0.316772	TRUE	TRUE	FALSE		Non-repeat
Sniffles2.INS.3A8DM0	INS	chr1	240252954	33	RGS7,CHRM3	0.01364	.		.	FALSE	FALSE	TRUE	(T)n	Simple_repeat
Sniffles2.INS.3A91M0	INS	chr1	240346330	58	RGS7,CHRM3	0.00091	.		.	FALSE	FALSE	TRUE	(C)n	Simple_repeat
Sniffles2.DEL.3A92M0	DEL	chr1	240355952	-31	RGS7,CHRM3	0.08711	DEL_chr1_7548ba6e	4e-06	0.5	FALSE	FALSE	TRUE	(A)n	Simple_repeat
Sniffles2.DEL.3A93M0	DEL	chr1	240365183	-82	RGS7,CHRM3	0.51452	DEL_chr1_135e47fe	0.205622	0.144755	FALSE	FALSE	TRUE	DNM1r	other-repeat
Sniffles2.DEL.3A94M0	DEL	chr1	240388206	-42	RGS7,CHRM3	0.01636	DEL_chr1_2125b5b6	0.241459	0.000202	TRUE	FALSE	FALSE		Non-repeat
Sniffles2.DEL.3A95M0	DEL	chr1	240393801	-958	RGS7,CHRM3	0.00091	DEL_chr1_ce88273d	0.824592	0.000222	FALSE	TRUE	FALSE	LOR1a	LTR
Sniffles2.INS.3A96M0	INS	chr1	240406011	31	RGS7,CHRM3	0.0245	.		.	FALSE	FALSE	TRUE	(A)n	Simple_repeat
Sniffles2.DEL.3A9CM0	DEL	chr1	240417012	-82	RGS7,CHRM3	0.00639	DEL_chr1_c8daa2d5	0.1226	0.006178	FALSE	FALSE	TRUE		Non-repeat
Sniffles2.INS.3A97M0	INS	chr1	240426697	40	RGS7,CHRM3	0.00091	.		.	FALSE	FALSE	TRUE	(TT)n	Simple_repeat
Sniffles2.INS.3A98M0	INS	chr1	240430973	35	RGS7,CHRM3	0.00091	.		.	FALSE	FALSE	TRUE		Non-repeat
Sniffles2.INS.3A99M0	INS	chr1	240439280	32	RGS7,CHRM3	0.00636	.		.	FALSE	FALSE	TRUE	(A)n	Simple_repeat
Sniffles2.DEL.3A9DM0	DEL	chr1	240453691	-324	RGS7,CHRM3	0.76497	DEL_chr1_e907099e	0.947692	0.703748	TRUE	TRUE	FALSE	AluY	SINE/Alu
Sniffles2.DEL.3A9EM0	DEL	chr1	240459718	-32	RGS7,CHRM3	0.01724	DEL_chr1_7548ba6e	4e-06	0.5	FALSE	FALSE	TRUE	(A)n	Simple_repeat
Sniffles2.DEL.3A9FM0	DEL	chr1	240465331	-33	RGS7,CHRM3	0.00907	DEL_chr1_7548ba6e	5e-06	0.5	FALSE	FALSE	TRUE	(GT)n	Simple_repeat
Sniffles2.INS.3A9AM0	INS	chr1	240468281	35	RGS7,CHRM3	0.00182	.		.	FALSE	FALSE	TRUE		Non-repeat
Sniffles2.DEL.3AA0M0	DEL	chr1	240477945	-402	RGS7,CHRM3	0.36842	DEL_chr1_b76bea90	0.970827	0.307913	TRUE	TRUE	FALSE	AluY	SINE/Alu
Sniffles2.INS.3A9BM0	INS	chr1	240480136	46	RGS7,CHRM3	0.0363	.		.	FALSE	FALSE	TRUE		Non-repeat
Sniffles2.DEL.3AA7M0	DEL	chr1	240501644	-36	RGS7,CHRM3	0.01642	DEL_chr1_207f8d6f	5.5e-05	8e-06	FALSE	FALSE	TRUE		Non-repeat
Sniffles2.INS.3AA3M0	INS	chr1	240512505	175	RGS7,CHRM3	0.50998	INS_chr1_ba998c7d	0.988701	0.576355	TRUE	TRUE	FALSE	MER5A	DNA_transposon
Sniffles2.INS.3AA4M0	INS	chr1	240520098	33	RGS7,CHRM3	0.00272	.		.	FALSE	FALSE	TRUE	(CT)n	Simple_repeat
Sniffles2.DEL.3AA8M0	DEL	chr1	240529623	-832	RGS7,CHRM3	0.00091	DEL_chr1_e4601fef	0.213289	3.2e-05	FALSE	FALSE	TRUE		Non-repeat
Sniffles2.DEL.3AA9M0	DEL	chr1	240536643	-101	RGS7,CHRM3	0.19873	DEL_chr1_ffb3bfed	0.138205	0.000165	FALSE	FALSE	TRUE		Non-repeat
Sniffles2.INS.3AA5M0	INS	chr1	240536644	97	RGS7,CHRM3	0.549	.		.	FALSE	FALSE	TRUE		Non-repeat
Sniffles2.DEL.3AAAM0	DEL	chr1	240545475	-36	RGS7,CHRM3	0.3784	DEL_chr1_a7e54f17	0.016185	5.6e-05	FALSE	FALSE	TRUE		Non-repeat
Sniffles2.INS.3AA6M0	INS	chr1	240547907	37	RGS7,CHRM3	0.00091	.		.	FALSE	FALSE	TRUE	(AG)n	Simple_repeat
Sniffles2.DEL.3AABM0	DEL	chr1	240558491	-41	RGS7,CHRM3	0.00091	DEL_chr1_207f8d6f	6.3e-05	8e-06	FALSE	FALSE	TRUE		Non-repeat
Sniffles2.DEL.3AACM0	DEL	chr1	240593831	-41	RGS7,CHRM3	0.00091	DEL_chr1_207f8d6f	6.3e-05	8e-06	FALSE	FALSE	TRUE		Non-repeat
Sniffles2.DEL.3AB2M0	DEL	chr1	240612585	-33	RGS7,CHRM3	0.00091	DEL_chr1_207f8d6f	5.1e-05	8e-06	FALSE	FALSE	TRUE	(CA)n	Simple_repeat
Sniffles2.INS.3AADM0	INS	chr1	240618197	156	RGS7,CHRM3	0.01815	INS_chr1_0ed7ddce	0.55516	0.022333	FALSE	TRUE	FALSE		Non-repeat
Sniffles2.INS.3AAEM0	INS	chr1	240625496	36	RGS7,CHRM3	0.00091	.		.	FALSE	FALSE	TRUE	(A)n	Simple_repeat
Sniffles2.DEL.3AB3M0	DEL	chr1	240629685	-53	RGS7,CHRM3	0.00273	DEL_chr1_f166e9d6	0.115632	0.002935	FALSE	FALSE	TRUE	AluSx	SINE/Alu
Sniffles2.INS.3AAFM0	INS	chr1	240652225	57	RGS7	0.49728	.		.	TRUE	FALSE	FALSE		Non-repeat
Sniffles2.INS.3AB0M0	INS	chr1	240655605	102	RGS7	0.0173	.		.	TRUE	FALSE	FALSE	AluY	SINE/Alu
Sniffles2.DEL.3AB4M0	DEL	chr1	240661464	-38	RGS7	0.00182	DEL_chr1_98c29321	0.087838	0.000338	FALSE	FALSE	TRUE	L1MCa	LINE
Sniffles2.INS.3AB1M0	INS	chr1	240661609	39	RGS7	0.00091	.		.	FALSE	FALSE	TRUE	(T)n	Simple_repeat
Sniffles2.DEL.3AB5M0	DEL	chr1	240675486	-41	RGS7	0.00363	DEL_chr1_bc13f0e1	0.048165	0.002355	FALSE	FALSE	TRUE	AluY	SINE/Alu
Sniffles2.INS.3AB7M0	INS	chr1	240716680	37	RGS7	0.00091	.		.	FALSE	FALSE	TRUE		Non-repeat
Sniffles2.DEL.3ABAM0	DEL	chr1	240777873	-47	RGS7	0.00272	DEL_chr1_a7a82ba6	0.000113	8e-06	FALSE	FALSE	TRUE		Non-repeat
Sniffles2.INS.3AB8M0	INS	chr1	240777940	97	RGS7	0.64882	.		.	FALSE	FALSE	TRUE	MLT1A0	LTR
Sniffles2.INS.3AB9M0	INS	chr1	240793612	32	RGS7	0.00909	.		.	FALSE	FALSE	TRUE	(TA)n	Simple_repeat
Sniffles2.INS.3ABBM0	INS	chr1	240827460	36	RGS7	0.00091	.		.	FALSE	FALSE	TRUE	(T)n	Simple_repeat
Sniffles2.INS.3ABCM0	INS	chr1	240842200	31	RGS7	0.00272	.		.	TRUE	FALSE	FALSE	(T)n	Simple_repeat
Sniffles2.INS.3ABDM0	INS	chr1	240868151	43	RGS7	0.00091	.		.	FALSE	FALSE	TRUE	(AAAG)n	Simple_repeat
Sniffles2.INS.3AC0M0	INS	chr1	240932514	31	RGS7	0.00182	.		.	FALSE	FALSE	TRUE	(T)n	Simple_repeat
Sniffles2.DEL.3AC1M0	DEL	chr1	240932859	-39	RGS7	0.00273	DEL_chr1_2c1f7224	0.092379	0.007295	FALSE	FALSE	TRUE		Non-repeat
Sniffles2.DEL.3AC2M0	DEL	chr1	240932924	-1080	RGS7	0.01551	DEL_chr1_fb111c20	0.960889	0.01104	TRUE	TRUE	FALSE		Non-repeat
Sniffles2.INS.3ABFM0	INS	chr1	240933583	156	RGS7	0.00911	INS_chr1_8d0c0454	0.557143	0.004269	FALSE	TRUE	FALSE		Non-repeat
Sniffles2.DEL.3AC3M0	DEL	chr1	240944277	-32	RGS7	0.0073	DEL_chr1_e86729ce	0.025741	1.6e-05	FALSE	FALSE	TRUE	(TA)n	Simple_repeat
Sniffles2.DEL.3AC4M0	DEL	chr1	240986557	-325	RGS7	0.90109	DEL_chr1_5f107c69	0.947853	0.845089	TRUE	TRUE	FALSE	AluY	SINE/Alu
Sniffles2.DEL.3AC9M0	DEL	chr1	241016357	-923	RGS7	0.00091	DEL_chr1_48af7508	0.795866	0.000912	TRUE	TRUE	FALSE	L1MCa	LINE
Sniffles2.DEL.3ACAM0	DEL	chr1	241023006	-123	RGS7	0.41803	DEL_chr1_dbd6a2d3	0.435743	0.010893	TRUE	TRUE	FALSE		Non-repeat
Sniffles2.INS.3AC5M0	INS	chr1	241030362	32	RGS7	0.20091	.		.	FALSE	FALSE	TRUE	(AT)n	Simple_repeat
Sniffles2.DEL.3ACBM0	DEL	chr1	241033200	-49	RGS7	0.00091	DEL_chr1_9ea9e1ee	0.002112	4e-05	FALSE	FALSE	TRUE		Non-repeat
Sniffles2.DEL.3ACCM0	DEL	chr1	241055798	-37	RGS7	0.00091	DEL_chr1_a7a82ba6	8.9e-05	8e-06	FALSE	FALSE	TRUE	MER21C	LTR
Sniffles2.DEL.3ACDM0	DEL	chr1	241065219	-47	RGS7	0.00818	DEL_chr1_67bc9eab	0.760057	0.000558	FALSE	TRUE	FALSE		Non-repeat
Sniffles2.INS.3AC6M0	INS	chr1	241068239	38	RGS7	0.73594	.		.	TRUE	FALSE	FALSE		Non-repeat
Sniffles2.INS.3AC7M0	INS	chr1	241071875	34	RGS7	0.00182	.		.	FALSE	FALSE	TRUE	(A)n	Simple_repeat
Sniffles2.DEL.3ACEM0	DEL	chr1	241078306	-35	RGS7	0.00272	DEL_chr1_686ee428	0.087991	0.069856	FALSE	FALSE	TRUE	(GT)n	Simple_repeat
Sniffles2.DEL.3ACFM0	DEL	chr1	241087980	-32	RGS7	0.12636	DEL_chr1_ce16c363	0.030359	0.000415	TRUE	FALSE	FALSE	(TA)n	Simple_repeat
Sniffles2.DEL.3AD0M0	DEL	chr1	241088247	-823	RGS7	0.00182	DEL_chr1_ec61a577	0.762257	0.000206	FALSE	TRUE	FALSE		Non-repeat
Sniffles2.INS.3AC8M0	INS	chr1	241089064	34	RGS7	0.14791	.		.	FALSE	FALSE	TRUE		Non-repeat
Sniffles2.INS.3AD1M0	INS	chr1	241106753	31	RGS7	0.05273	.		.	FALSE	FALSE	TRUE	(AC)n	Simple_repeat
Sniffles2.DEL.3AD6M0	DEL	chr1	241120262	-38	RGS7	0.00181	DEL_chr1_e5b6ad24	0.001425	8e-06	FALSE	FALSE	TRUE		Non-repeat
Sniffles2.INS.3AD2M0	INS	chr1	241139228	43	RGS7	0.00091	.		.	FALSE	FALSE	TRUE	(CA)n	Simple_repeat
Sniffles2.INS.3AD3M0	INS	chr1	241145383	37	RGS7	0.00272	.		.	FALSE	FALSE	TRUE	(TG)n	Simple_repeat
Sniffles2.INS.3AD4M0	INS	chr1	241148046	34	RGS7	0.00091	.		.	FALSE	FALSE	TRUE	(TA)n	Simple_repeat
Sniffles2.DEL.3AD7M0	DEL	chr1	241160262	-37	KMO,RGS7	0.00455	DEL_chr1_a7a82ba6	8.9e-05	8e-06	FALSE	FALSE	TRUE		Non-repeat
Sniffles2.INS.3AD5M0	INS	chr1	241188234	46	KMO,RGS7	0.21909	.		.	TRUE	FALSE	FALSE		Non-repeat
Sniffles2.DEL.3AD8M0	DEL	chr1	241197238	-315	KMO,RGS7	0.8049	DEL_chr1_6691417a	0.949367	0.753759	TRUE	TRUE	FALSE	AluY	SINE/Alu
Sniffles2.INS.3ADAM0	INS	chr1	241219977	103	KMO,RGS7	0.00091	.		.	FALSE	FALSE	TRUE	(T)n	Simple_repeat
Sniffles2.DEL.3ADDM0	DEL	chr1	241220974	-49	KMO,RGS7	0.00091	DEL_chr1_45688576	0.5	4.8e-05	FALSE	TRUE	FALSE	(AAGG)n	Simple_repeat
Sniffles2.INS.3AD9M0	INS	chr1	241221008	37	KMO,RGS7	0.01277	.		.	FALSE	FALSE	TRUE		Non-repeat
Sniffles2.INS.3ADBM0	INS	chr1	241235910	34	KMO,RGS7	0.18058	.		.	FALSE	FALSE	TRUE	(GA)n	Simple_repeat
Sniffles2.INS.3ADCM0	INS	chr1	241259668	33	KMO,RGS7	0.14299	.		.	FALSE	FALSE	TRUE		Non-repeat
Sniffles2.INS.3ADEM0	INS	chr1	241303075	53	KMO,RGS7	0.02368	.		.	TRUE	FALSE	FALSE		Non-repeat
Sniffles2.DEL.3AE2M0	DEL	chr1	241310423	-46	KMO,RGS7	0.15608	DEL_chr1_c9a33d1b	0.117794	0.000201	FALSE	FALSE	TRUE	(TG)n	Simple_repeat
Sniffles2.INS.3ADFM0	INS	chr1	241327037	42	KMO,RGS7	0.60163	.		.	FALSE	FALSE	TRUE	(AGGG)n	Simple_repeat
Sniffles2.DEL.3AE3M0	DEL	chr1	241327081	-46	KMO,RGS7	0.00182	DEL_chr1_6a103628	0.522222	0.000848	TRUE	TRUE	FALSE	(GAAA)n	Simple_repeat
Sniffles2.DEL.3AE4M0	DEL	chr1	241333257	-12244	KMO,RGS7	0.00091	DEL_chr1_ed68e84d	0.536546	0.000103	FALSE	TRUE	FALSE		Non-repeat
Sniffles2.DEL.3AE5M0	DEL	chr1	241357669	-38	KMO,RGS7	0.01004	DEL_chr1_19c91d2e	2.6e-05	8e-06	FALSE	FALSE	TRUE	(TAT)n	Simple_repeat
Sniffles2.INS.3AE0M0	INS	chr1	241360185	40	KMO,RGS7	0.00182	.		.	FALSE	FALSE	TRUE		Non-repeat
Sniffles2.INS.3AE1M0	INS	chr1	241363217	36	KMO,RGS7	0.01002	.		.	FALSE	FALSE	TRUE		Non-repeat
Sniffles2.DEL.3AE7M0	DEL	chr1	241422926	-263	KMO,RGS7	0.45826	DEL_chr1_c088ca16	0.992424	0.428465	TRUE	TRUE	FALSE		Non-repeat
Sniffles2.DEL.3AE8M0	DEL	chr1	241435597	-45	KMO,RGS7	0.00273	DEL_chr1_d3a25174	0.001888	8e-06	TRUE	FALSE	FALSE	HERVH-int	LTR
Sniffles2.INS.3AE6M0	INS	chr1	241456777	317	KMO,RGS7	0.02269	INS_chr1_0732f812	0.978395	0.02085	FALSE	TRUE	FALSE	AluY	SINE/Alu
Sniffles2.DEL.3AE9M0	DEL	chr1	241465917	-51	KMO,RGS7	0.01273	DEL_chr1_59caad8c	0.078669	4.8e-05	FALSE	FALSE	TRUE		Non-repeat
Sniffles2.DEL.3AEAM0	DEL	chr1	241491766	-39	KMO	0.00091	DEL_chr1_c3f938e2	0.300752	4e-05	FALSE	TRUE	FALSE		Non-repeat
Sniffles2.INS.3AEBM0	INS	chr1	241498695	33	KMO	0.00454	.		.	FALSE	FALSE	TRUE	(T)n	Simple_repeat
Sniffles2.DEL.3AEFM0	DEL	chr1	241498695	-32	KMO	0.03085	DEL_chr1_bebadf5f	0.540984	1.6e-05	FALSE	TRUE	FALSE	(TA)n	Simple_repeat
Sniffles2.DEL.3AF0M0	DEL	chr1	241528719	-34	KMO	0.05191	DEL_chr1_8b9b76e2	0.058838	0.027949	FALSE	FALSE	TRUE	(GA)n	Simple_repeat
Sniffles2.INS.3AECM0	INS	chr1	241528721	40	KMO	0.00182	.		.	FALSE	FALSE	TRUE	(G)n	Simple_repeat
Sniffles2.INS.3AEDM0	INS	chr1	241539384	31	KMO	0.00729	.		.	FALSE	FALSE	TRUE	(A)n	Simple_repeat
Sniffles2.INS.3AEEM0	INS	chr1	241549267	31	KMO	0.04753	.		.	FALSE	FALSE	TRUE	(AAGA)n	Simple_repeat
Sniffles2.DEL.3AF1M0	DEL	chr1	241562897	-39	OPN3,KMO	0.58348	DEL_chr1_6eb8c4a5	0.493827	0.001145	FALSE	TRUE	FALSE	(GGAA)n	Simple_repeat
Sniffles2.DEL.3AF2M0	DEL	chr1	241569263	-11700	OPN3,KMO	0.00365	DEL_chr1_ef1f597c	0.999829	0.003188	TRUE	TRUE	FALSE	L1PBb	LINE
Sniffles2.DEL.3AF3M0	DEL	chr1	241569263	-3554	OPN3,KMO	0.00365	DEL_chr1_ef1f597c	0.30382	0.003188	FALSE	TRUE	FALSE	L1MA4	LINE
Sniffles2.DEL.3AF4M0	DEL	chr1	241572825	-8138	OPN3,KMO	0.00272	DEL_chr1_ef1f597c	0.695411	0.003188	FALSE	TRUE	FALSE	L1PBb	LINE
Sniffles2.INS.3AF5M0	INS	chr1	241613811	117	OPN3,KMO	0.00274	.		.	FALSE	FALSE	TRUE		Non-repeat
Sniffles2.DEL.3AFCM0	DEL	chr1	241614729	-39	OPN3,KMO	0.00182	DEL_chr1_bc5787ce	0.018476	4e-05	FALSE	FALSE	TRUE		Non-repeat
Sniffles2.INS.3AF6M0	INS	chr1	241614779	90	OPN3,KMO	0.6461	.		.	FALSE	FALSE	TRUE		Non-repeat
Sniffles2.INS.3AF7M0	INS	chr1	241624198	57	OPN3,KMO	0.00821	.		.	FALSE	FALSE	TRUE		Non-repeat
Sniffles2.DEL.3AFDM0	DEL	chr1	241624208	-63	OPN3,KMO	0.06648	DEL_chr1_ac3247b0	0.021776	8e-06	FALSE	FALSE	TRUE		Non-repeat
Sniffles2.DEL.3AFEM0	DEL	chr1	241668249	-43	OPN3	0.00091	DEL_chr1_329097f8	0.080734	0.004457	FALSE	FALSE	TRUE	AluY	SINE/Alu
Sniffles2.INS.3AF8M0	INS	chr1	241674254	33	OPN3	0.00454	.		.	FALSE	FALSE	TRUE	(T)n	Simple_repeat
Sniffles2.DEL.3AFFM0	DEL	chr1	241674861	-74	OPN3	0.01452	DEL_chr1_4837ec4d	0.384615	0.000269	TRUE	TRUE	FALSE	(CCTT)n	Simple_repeat
Sniffles2.INS.3AFAM0	INS	chr1	241674926	2957	OPN3	0.0127	.		.	FALSE	FALSE	TRUE	(CCTC)n	Simple_repeat
Sniffles2.INS.3AF9M0	INS	chr1	241675049	213	OPN3	0.6579	.		.	FALSE	FALSE	TRUE	(CCCT)n	Simple_repeat
Sniffles2.INS.3AFBM0	INS	chr1	241675063	880	OPN3	0.06352	INS_chr1_38157ad8	0.080391	0.334986	FALSE	FALSE	TRUE	(CCTTCCT)n	Simple_repeat
Sniffles2.INS.3B00M0	INS	chr1	241703790	40	OPN3	0.00091	.		.	FALSE	FALSE	TRUE	(A)n	Simple_repeat
Sniffles2.INS.3B01M0	INS	chr1	241713400	37	OPN3	0.15182	.		.	FALSE	FALSE	TRUE	G-rich	Low_complexity
Sniffles2.DEL.3B05M0	DEL	chr1	241735840	-38	EXO1,OPN3	0.14156	DEL_chr1_b6128684	0.112392	0.002564	FALSE	FALSE	TRUE		Non-repeat
Sniffles2.INS.3B02M0	INS	chr1	241745308	319	EXO1,OPN3	0.1396	INS_chr1_199e326f	0.990683	0.157386	FALSE	TRUE	FALSE	AluY	SINE/Alu
Sniffles2.DEL.3B06M0	DEL	chr1	241746027	-44	EXO1,OPN3	0.00273	DEL_chr1_2ff0ae18	0.000171	8e-06	FALSE	FALSE	TRUE		Non-repeat
Sniffles2.INS.3B03M0	INS	chr1	241762188	6096	EXO1,OPN3	0.00091	.		.	FALSE	FALSE	TRUE	L1HS	LINE
Sniffles2.DEL.3B07M0	DEL	chr1	241771934	-32	EXO1,OPN3	0.14454	DEL_chr1_209f6d0a	0.320076	0.000175	FALSE	TRUE	FALSE	(TA)n	Simple_repeat
Sniffles2.INS.3B04M0	INS	chr1	241772452	33	EXO1,OPN3	0.00181	.		.	FALSE	FALSE	TRUE	(AT)n	Simple_repeat
Sniffles2.INS.3B09M0	INS	chr1	241812323	37	EXO1	0.00091	.		.	FALSE	FALSE	TRUE	(GA)n	Simple_repeat
Sniffles2.DEL.3B0CM0	DEL	chr1	241820015	-35	EXO1	0.00181	DEL_chr1_2ff0ae18	0.000137	8e-06	FALSE	FALSE	TRUE	(GT)n	Simple_repeat
Sniffles2.INS.3B0AM0	INS	chr1	241829442	47	EXO1	0.00182	.		.	FALSE	FALSE	TRUE	(CT)n	Simple_repeat
Sniffles2.INS.3B0BM0	INS	chr1	241841733	217	EXO1	0.02095	INS_chr1_fe41b43a	0.909958	0.017429	TRUE	TRUE	FALSE	AluY	SINE/Alu
Sniffles2.DEL.3B0DM0	DEL	chr1	241869773	-35	EXO1	0.53176	DEL_chr1_4ce4403a	0.101695	0.001665	FALSE	FALSE	TRUE	(CCTT)n	Simple_repeat
Sniffles2.INS.3B0EM0	INS	chr1	241908794	31	EXO1	0.00546	.		.	FALSE	FALSE	TRUE	(A)n	Simple_repeat
Sniffles2.INS.3B0FM0	INS	chr1	241920640	137	EXO1	0.2441	.		.	FALSE	FALSE	TRUE	FLAM_C	SINE/Alu
Sniffles2.DEL.3B13M0	DEL	chr1	241945461	-736	EXO1	0.00091	DEL_chr1_798db130	0.809699	0.000301	FALSE	TRUE	FALSE		Non-repeat
Sniffles2.DEL.3B14M0	DEL	chr1	241957042	-32	EXO1	0.17091	DEL_chr1_3608f878	0.005198	0.000879	FALSE	FALSE	TRUE	(GT)n	Simple_repeat
Sniffles2.INS.3B10M0	INS	chr1	241980421	67	PLD5,EXO1	0.08197	.		.	TRUE	FALSE	FALSE		Non-repeat
Sniffles2.INS.3B11M0	INS	chr1	241980547	3204	PLD5,EXO1	0.20779	INS_chr1_3ce2164a	0.078038	0.115647	FALSE	FALSE	TRUE	SVA_F	SVA
Sniffles2.DEL.3B15M0	DEL	chr1	241984838	-48	PLD5,EXO1	0.00091	DEL_chr1_b1d2145f	0.085217	0.5	FALSE	FALSE	TRUE	FLAM_C	SINE/Alu
Sniffles2.INS.3B12M0	INS	chr1	241996910	33	PLD5,EXO1	0.00364	.		.	FALSE	FALSE	TRUE	(A)n	Simple_repeat
Sniffles2.INS.3B19M0	INS	chr1	242005763	31	PLD5,EXO1	0.01093	.		.	FALSE	FALSE	TRUE	(A)n	Simple_repeat
Sniffles2.INS.3B1AM0	INS	chr1	242042892	314	PLD5,EXO1	0.00181	.		.	FALSE	FALSE	TRUE	AluSx	SINE/Alu
Sniffles2.DEL.3B1CM0	DEL	chr1	242043621	-315	PLD5,EXO1	0.01724	DEL_chr1_3f27777e	0.013513	8e-06	FALSE	FALSE	TRUE	AluY	SINE/Alu
Sniffles2.INS.3B1BM0	INS	chr1	242055166	2945	PLD5,EXO1	0.00182	.		.	FALSE	FALSE	TRUE	SVA_E	SVA
Sniffles2.INS.3B1DM0	INS	chr1	242123500	40	PLD5,EXO1	0.00091	.		.	FALSE	FALSE	TRUE		Non-repeat
Sniffles2.DEL.3B20M0	DEL	chr1	242144179	-74	PLD5,EXO1	0.12341	DEL_chr1_237176e1	0.197889	0.000661	TRUE	FALSE	FALSE		Non-repeat
Sniffles2.INS.3B1EM0	INS	chr1	242148263	6037	PLD5,EXO1	0.31203	.		.	FALSE	FALSE	TRUE	L1HS	LINE
Sniffles2.DEL.3B21M0	DEL	chr1	242153582	-41	PLD5,EXO1	0.00182	DEL_chr1_340b8754	0.002317	0.001047	FALSE	FALSE	TRUE	L1P1	LINE
Sniffles2.DEL.3B22M0	DEL	chr1	242164679	-49	PLD5,EXO1	0.00091	DEL_chr1_340b8754	0.002758	0.001047	FALSE	FALSE	TRUE		Non-repeat
Sniffles2.INS.3B1FM0	INS	chr1	242189446	35	PLD5,EXO1	0.00091	.		.	FALSE	FALSE	TRUE	(A)n	Simple_repeat
Sniffles2.DEL.3B23M0	DEL	chr1	242194571	-48	PLD5,EXO1	0.19546	DEL_chr1_2117947c	0.123426	0.005944	TRUE	FALSE	FALSE	(ATCT)n	Simple_repeat
Sniffles2.DEL.3B29M0	DEL	chr1	242207883	-37	PLD5,EXO1	0.00091	DEL_chr1_a7581328	0.192982	8e-06	FALSE	FALSE	TRUE		Non-repeat
Sniffles2.INS.3B26M0	INS	chr1	242207896	36	PLD5,EXO1	0.01727	INS_chr1_69f45772	0.514286	0.000988	FALSE	TRUE	FALSE	(TA)n	Simple_repeat
Sniffles2.DEL.3B2AM0	DEL	chr1	242214847	-41	PLD5	0.00545	DEL_chr1_76622ea9	0.077491	0.003178	FALSE	FALSE	TRUE		Non-repeat
Sniffles2.INS.3B27M0	INS	chr1	242220599	35	PLD5	0.00091	.		.	FALSE	FALSE	TRUE	(T)n	Simple_repeat
Sniffles2.INS.3B28M0	INS	chr1	242225249	45	PLD5	0.00091	.		.	FALSE	FALSE	TRUE		Non-repeat
Sniffles2.DEL.3B2BM0	DEL	chr1	242225508	-43	PLD5	0.00182	DEL_chr1_e8c82ef0	0.134146	0.002945	FALSE	FALSE	TRUE		Non-repeat
Sniffles2.DEL.3B2CM0	DEL	chr1	242268600	-38	PLD5	0.00182	DEL_chr1_75bff2f1	0.000196	8e-06	FALSE	FALSE	TRUE		Non-repeat
Sniffles2.DEL.3B2DM0	DEL	chr1	242275687	-48	PLD5	0.00091	DEL_chr1_75bff2f1	0.000246	8e-06	FALSE	FALSE	TRUE		Non-repeat
Sniffles2.DEL.3B34M0	DEL	chr1	242306762	-33	PLD5	0.00364	DEL_chr1_a14a34e7	0.039125	4.9e-05	FALSE	FALSE	TRUE	(AC)n	Simple_repeat
Sniffles2.INS.3B2EM0	INS	chr1	242318022	40	PLD5	0.00182	INS_chr1_691e8d35	0.142349	0.000119	FALSE	FALSE	TRUE	(AC)n	Simple_repeat
Sniffles2.INS.3B2FM0	INS	chr1	242326541	35	PLD5	0.00091	.		.	FALSE	FALSE	TRUE	(CA)n	Simple_repeat
Sniffles2.DEL.3B35M0	DEL	chr1	242331355	-5160	PLD5	0.00091	DEL_chr1_3f217046	0.95431	0.000785	TRUE	TRUE	FALSE		Non-repeat
Sniffles2.INS.3B30M0	INS	chr1	242337259	32	PLD5	0.82577	.		.	FALSE	FALSE	TRUE		Non-repeat
Sniffles2.INS.3B31M0	INS	chr1	242352292	84	PLD5	0.00091	.		.	FALSE	FALSE	TRUE		Non-repeat
Sniffles2.DEL.3B36M0	DEL	chr1	242387658	-38	PLD5	0.01545	DEL_chr1_ad245a2c	0.371429	0.000103	FALSE	TRUE	FALSE		Non-repeat
Sniffles2.DEL.3B37M0	DEL	chr1	242390048	-38	PLD5	0.43909	DEL_chr1_32538ec1	0.057692	0.5	FALSE	FALSE	TRUE	FRAM	SINE/Alu
Sniffles2.DEL.3B39M0	DEL	chr1	242392841	-810	PLD5	0.00091	DEL_chr1_887eb46b	0.903118	0.009858	FALSE	TRUE	FALSE	DNM1r	other-repeat
Sniffles2.DEL.3B38M0	DEL	chr1	242393278	-126	PLD5	0.45273	DEL_chr1_9b74ee83	0.201268	0.175263	FALSE	FALSE	TRUE	DNM1r	other-repeat
Sniffles2.INS.3B32M0	INS	chr1	242393391	55	PLD5	0.26406	.		.	FALSE	FALSE	TRUE	(CA)n	Simple_repeat
Sniffles2.DEL.3B3AM0	DEL	chr1	242394520	-48	PLD5	0.24229	DEL_chr1_794df6b1	0.082492	0.000271	FALSE	FALSE	TRUE	(TA)n	Simple_repeat
Sniffles2.INS.3B33M0	INS	chr1	242394998	54	PLD5	0.36521	.		.	FALSE	FALSE	TRUE	(AT)n	Simple_repeat
Sniffles2.DEL.3B3CM0	DEL	chr1	242435637	-39	PLD5	0.00091	DEL_chr1_1f1d2c80	6.8e-05	8e-06	FALSE	FALSE	TRUE	Tigger17d	DNA_transposon
Sniffles2.INS.3B3BM0	INS	chr1	242444693	68	PLD5	0.98094	.		.	TRUE	FALSE	FALSE	(ATATT)n	Simple_repeat
Sniffles2.DEL.3B3DM0	DEL	chr1	242470351	-33	PLD5	0.00272	DEL_chr1_7ac0dd5d	0.057607	0.000699	FALSE	FALSE	TRUE	(AAAG)n	Simple_repeat
Sniffles2.DEL.3B3EM0	DEL	chr1	242494064	-38	PLD5	0.00091	DEL_chr1_0f9155e5	0.001102	8e-06	FALSE	FALSE	TRUE	(CCTCC)n	Simple_repeat
Sniffles2.INS.3B3FM0	INS	chr1	242521634	53	PLD5	0.1694	.		.	TRUE	FALSE	FALSE		Non-repeat
Sniffles2.DEL.3B42M0	DEL	chr1	242527115	-31	PLD5	0.00727	DEL_chr1_579983f5	0.038281	0.000171	FALSE	FALSE	TRUE	(T)n	Simple_repeat
Sniffles2.INS.3B40M0	INS	chr1	242529799	31	PLD5	0.00635	.		.	FALSE	FALSE	TRUE		Non-repeat
Sniffles2.DEL.3B43M0	DEL	chr1	242537971	-32	PLD5	0.02636	DEL_chr1_01be1ed3	0.000176	2.5e-05	FALSE	FALSE	TRUE	(T)n	Simple_repeat
Sniffles2.INS.3B41M0	INS	chr1	242544772	32	PLD5	0.12386	.		.	FALSE	FALSE	TRUE		Non-repeat
Sniffles2.DEL.3B44M0	DEL	chr1	242555878	-31	PLD5	0.07545	DEL_chr1_1e4e790f	0.033479	2.4e-05	FALSE	FALSE	TRUE	(T)n	Simple_repeat
Sniffles2.DEL.3B49M0	DEL	chr1	242645093	-38	LINC01347,PLD5	0.08288	DEL_chr1_1f1d2c80	6.6e-05	8e-06	FALSE	FALSE	TRUE	AluSx	SINE/Alu
Sniffles2.INS.3B45M0	INS	chr1	242646693	36	LINC01347,PLD5	0.12818	.		.	FALSE	FALSE	TRUE	(AAAC)n	Simple_repeat
Sniffles2.DEL.3B4AM0	DEL	chr1	242684283	-41	LINC01347,PLD5	0.4663	DEL_chr1_98d08e70	0.009337	0.001489	TRUE	FALSE	FALSE	(TA)n	Simple_repeat
Sniffles2.INS.3B46M0	INS	chr1	242684316	183	LINC01347,PLD5	0.22546	.		.	FALSE	FALSE	TRUE		Non-repeat
Sniffles2.DEL.3B4BM0	DEL	chr1	242690117	-40	LINC01347,PLD5	0.00182	DEL_chr1_1f1d2c80	7e-05	8e-06	FALSE	FALSE	TRUE	LTR12E	LTR
Sniffles2.INS.3B47M0	INS	chr1	242690120	118	LINC01347,PLD5	0.04727	.		.	FALSE	FALSE	TRUE	LTR12D	LTR
Sniffles2.INS.3B48M0	INS	chr1	242695165	33	LINC01347,PLD5	0.50817	INS_chr1_2decabd9	0.279661	0.043086	FALSE	FALSE	TRUE		Non-repeat
Sniffles2.DEL.3B4DM0	DEL	chr1	242695203	-43	LINC01347,PLD5	0.00091	DEL_chr1_5efc2b37	0.023392	3.3e-05	FALSE	FALSE	TRUE		Non-repeat
Sniffles2.DEL.3B4CM0	DEL	chr1	242696965	-80	LINC01347,PLD5	0.45	DEL_chr1_f0b32d6f	0.478449	8e-06	FALSE	TRUE	FALSE	L2	LINE
Sniffles2.INS.3B4EM0	INS	chr1	242722185	48	LINC01347,PLD5	0.00091	.		.	FALSE	FALSE	TRUE	(TG)n	Simple_repeat
Sniffles2.INS.3B4FM0	INS	chr1	242733759	60	LINC01347,PLD5	0.42896	INS_chr1_cafc63ae	0.546893	9.5e-05	FALSE	TRUE	FALSE		Non-repeat
Sniffles2.DEL.3B52M0	DEL	chr1	242733842	-40	LINC01347,PLD5	0.00548	DEL_chr1_1f1d2c80	7e-05	8e-06	FALSE	FALSE	TRUE		Non-repeat
Sniffles2.INS.3B50M0	INS	chr1	242755804	31	LINC01347,PLD5	0.02545	.		.	FALSE	FALSE	TRUE	(CT)n	Simple_repeat
Sniffles2.INS.3B51M0	INS	chr1	242793815	35	LINC01347,PLD5	0.02632	.		.	FALSE	FALSE	TRUE		Non-repeat
Sniffles2.INS.3B53M0	INS	chr1	242860550	31	LINC01347	0.01727	.		.	FALSE	FALSE	TRUE		Non-repeat
Sniffles2.DEL.3B55M0	DEL	chr1	242860578	-39	LINC01347	0.00091	DEL_chr1_b98f9405	0.012698	8e-06	FALSE	FALSE	TRUE	SVA_C	SVA
Sniffles2.INS.3B54M0	INS	chr1	242862509	35	LINC01347	0.00091	.		.	FALSE	FALSE	TRUE	(A)n	Simple_repeat
Sniffles2.INS.3B56M0	INS	chr1	242902632	312	LINC01347	0.07078	.		.	FALSE	FALSE	TRUE	L1MA7	LINE
Sniffles2.INS.3B57M0	INS	chr1	242904281	45	LINC01347	0.0118	.		.	FALSE	FALSE	TRUE	L1M3	LINE
Sniffles2.INS.3B58M0	INS	chr1	242908937	38	LINC01347	0.00181	.		.	FALSE	FALSE	TRUE	(CTC)n	Simple_repeat
Sniffles2.DEL.3B62M0	DEL	chr1	242916488	-45	LINC01347	0.00363	DEL_chr1_7b8aad14	0.005198	0.00184	FALSE	FALSE	TRUE	A-rich	Low_complexity
Sniffles2.INS.3B59M0	INS	chr1	242916584	41	LINC01347	0.00181	.		.	FALSE	FALSE	TRUE		Non-repeat
Sniffles2.INS.3B5BM0	INS	chr1	242919220	31	LINC01347	0.00091	.		.	FALSE	FALSE	TRUE	(GA)n	Simple_repeat
Sniffles2.INS.3B5AM0	INS	chr1	242919721	53	LINC01347	0.51	.		.	FALSE	FALSE	TRUE		Non-repeat
Sniffles2.DEL.3B63M0	DEL	chr1	242931194	-1070	LINC01347	0.05172	DEL_chr1_05561f97	0.985281	0.047946	FALSE	TRUE	FALSE		Non-repeat
Sniffles2.INS.3B5CM0	INS	chr1	242942204	34	LINC01347	0.00182	.		.	FALSE	FALSE	TRUE	(T)n	Simple_repeat
Sniffles2.INS.3B5DM0	INS	chr1	242951657	347	LINC01347	0.7922	.		.	FALSE	FALSE	TRUE	(AAAG)n	Simple_repeat
Sniffles2.INS.3B5EM0	INS	chr1	242956588	395	LINC01347	0.3167	.		.	FALSE	FALSE	TRUE	AluY	SINE/Alu
Sniffles2.DEL.3B64M0	DEL	chr1	242956610	-38	LINC01347	0.00182	DEL_chr1_c1c1e633	0.070018	0.005003	FALSE	FALSE	TRUE		Non-repeat
Sniffles2.DEL.3B65M0	DEL	chr1	242964470	-1444	LINC01347	0.32759	DEL_chr1_a8ae0979	0.982007	0.291364	TRUE	TRUE	FALSE		Non-repeat
Sniffles2.INS.3B5FM0	INS	chr1	242974045	57	LINC01347	0.00091	.		.	FALSE	FALSE	TRUE		Non-repeat
Sniffles2.DEL.3B66M0	DEL	chr1	242975196	-42	LINC01347	0.81942	DEL_chr1_1a3d6575	0.826923	0.618358	TRUE	TRUE	FALSE		Non-repeat
Sniffles2.INS.3B60M0	INS	chr1	242982818	33	LINC01347	0.01364	.		.	FALSE	FALSE	TRUE		Non-repeat
Sniffles2.INS.3B61M0	INS	chr1	242988532	2588	LINC01347	0.00091	.		.	FALSE	FALSE	TRUE		Non-repeat
Sniffles2.DEL.3B67M0	DEL	chr1	242988934	-32	LINC01347	0.01186	DEL_chr1_3ee82798	0.000272	1.6e-05	FALSE	FALSE	TRUE	(A)n	Simple_repeat
Sniffles2.INS.3B68M0	INS	chr1	243005118	32	LINC01347	0.00727	.		.	FALSE	FALSE	TRUE	(TG)n	Simple_repeat
Sniffles2.DEL.3B6BM0	DEL	chr1	243033026	-42	LINC01347	0.00091	DEL_chr1_afe17742	0.001097	1.6e-05	FALSE	FALSE	TRUE		Non-repeat
Sniffles2.INS.3B69M0	INS	chr1	243039591	32	LINC01347	0.03811	.		.	FALSE	FALSE	TRUE	(TA)n	Simple_repeat
Sniffles2.DEL.3B6CM0	DEL	chr1	243056986	-37	LINC01347	0.00182	DEL_chr1_cad9b93b	0.000613	8e-06	FALSE	FALSE	TRUE		Non-repeat
Sniffles2.DEL.3B6DM0	DEL	chr1	243074237	-446	LINC01347	0.00091	DEL_chr1_cad9b93b	0.00721	8e-06	FALSE	FALSE	TRUE	L2a	LINE
Sniffles2.INS.3B6AM0	INS	chr1	243085754	32	LINC01347	0.13091	.		.	FALSE	FALSE	TRUE	(AGGG)n	Simple_repeat
Sniffles2.DUP.3B75M0	DUP	chr1	243098255	13993	CEP170,LINC01347	0.00091	DUP_chr1_e217e2db	0.984493	8.7e-05	FALSE	TRUE	FALSE		Non-repeat
Sniffles2.DEL.3B71M0	DEL	chr1	243101809	-49	CEP170,LINC01347	0.48276	DEL_chr1_4ae04487	0.160117	0.007352	TRUE	FALSE	FALSE		Non-repeat
Sniffles2.INS.3B6EM0	INS	chr1	243103402	49	CEP170,LINC01347	0.00091	.		.	FALSE	FALSE	TRUE		Non-repeat
Sniffles2.DEL.3B72M0	DEL	chr1	243113658	-33	CEP170,LINC01347	0.0337	DEL_chr1_14410b70	0.000807	8e-06	FALSE	FALSE	TRUE	(A)n	Simple_repeat
Sniffles2.DEL.3B73M0	DEL	chr1	243146924	-33	CEP170,LINC01347	0.01727	GD_1q43-q44__DEL	1.7e-05	8e-06	FALSE	FALSE	TRUE		Non-repeat
Sniffles2.INS.3B6FM0	INS	chr1	243146952	31	CEP170,LINC01347	0.03	.		.	FALSE	FALSE	TRUE		Non-repeat
Sniffles2.INS.3B70M0	INS	chr1	243166578	316	CEP170,LINC01347	0.02186	INS_chr1_01139ae2	0.882923	0.009735	FALSE	TRUE	FALSE	AluY	SINE/Alu
Sniffles2.DEL.3B74M0	DEL	chr1	243184668	-38	CEP170	0.00091	GD_1q43-q44__DEL	1.9e-05	8e-06	FALSE	FALSE	TRUE		Non-repeat
Sniffles2.INS.3B76M0	INS	chr1	243214579	327	SDCCAG8,CEP170	0.12727	INS_chr1_0c4fd8b0	0.993893	0.105888	TRUE	TRUE	FALSE	AluY	SINE/Alu
Sniffles2.INS.3B77M0	INS	chr1	243226031	38	SDCCAG8,CEP170	0.00546	.		.	FALSE	FALSE	TRUE	(TTTC)n	Simple_repeat
Sniffles2.DEL.3B7AM0	DEL	chr1	243226138	-50	SDCCAG8,CEP170	0.02737	DEL_chr1_e6d9d97b	0.333333	0.000627	FALSE	TRUE	FALSE	(AT)n	Simple_repeat
Sniffles2.DEL.3B7BM0	DEL	chr1	243262054	-296	SDCCAG8,CEP170	0.12568	DEL_chr1_53758dc0	0.692496	0.120249	TRUE	TRUE	FALSE	AluSx	SINE/Alu
Sniffles2.INS.3B78M0	INS	chr1	243262463	62	SDCCAG8,CEP170	0.00091	.		.	FALSE	FALSE	TRUE		Non-repeat
Sniffles2.INS.3B79M0	INS	chr1	243294507	31	SDCCAG8,CEP170	0.06909	.		.	FALSE	FALSE	TRUE	(AG)n	Simple_repeat
Sniffles2.INS.3B7CM0	INS	chr1	243327291	59	SDCCAG8,CEP170	0.52722	.		.	FALSE	FALSE	TRUE		Non-repeat
Sniffles2.DEL.3B7FM0	DEL	chr1	243327461	-32	SDCCAG8,CEP170	0.02541	DEL_chr1_29a74edc	0.14596	2.4e-05	FALSE	FALSE	TRUE		Non-repeat
Sniffles2.DEL.3B80M0	DEL	chr1	243332604	-43	SDCCAG8,CEP170	0.00182	DEL_chr1_3cc560f6	0.258824	0.000143	FALSE	FALSE	TRUE		Non-repeat
Sniffles2.DEL.3B81M0	DEL	chr1	243339025	-53	SDCCAG8,CEP170	0.42559	DEL_chr1_9eee8473	0.220408	0.000339	TRUE	FALSE	FALSE		Non-repeat
Sniffles2.INS.3B7DM0	INS	chr1	243339049	105	SDCCAG8,CEP170	0.24682	.		.	FALSE	FALSE	TRUE		Non-repeat
Sniffles2.DEL.3B82M0	DEL	chr1	243353491	-31	SDCCAG8,CEP170	0.01091	DEL_chr1_23714000	0.001136	8e-06	FALSE	FALSE	TRUE	(A)n	Simple_repeat
Sniffles2.INS.3B7EM0	INS	chr1	243362156	56	SDCCAG8,CEP170	0.0118	.		.	FALSE	FALSE	TRUE		Non-repeat
Sniffles2.DEL.3B83M0	DEL	chr1	243388872	-41	AKT3,SDCCAG8	0.00366	GD_1q43-q44__DEL	2.1e-05	8e-06	FALSE	FALSE	TRUE		Non-repeat
Sniffles2.DEL.3B84M0	DEL	chr1	243391913	-41	AKT3,SDCCAG8	0.00273	GD_1q43-q44__DEL	2.1e-05	8e-06	FALSE	FALSE	TRUE		Non-repeat
Sniffles2.INS.3B85M0	INS	chr1	243399099	79	AKT3,SDCCAG8	0.00091	.		.	FALSE	FALSE	TRUE	(G)n	Simple_repeat
Sniffles2.DEL.3B88M0	DEL	chr1	243439624	-37	AKT3,SDCCAG8	0.00091	DEL_chr1_0dde2944	0.542857	8e-06	FALSE	TRUE	FALSE	(CA)n	Simple_repeat
Sniffles2.INS.3B86M0	INS	chr1	243448288	34	AKT3,SDCCAG8	0.00091	.		.	FALSE	FALSE	TRUE		Non-repeat
Sniffles2.INS.3B87M0	INS	chr1	243480605	572	AKT3,SDCCAG8	0.89383	.		.	FALSE	FALSE	TRUE	(GATG)n	Simple_repeat
Sniffles2.DEL.3B89M0	DEL	chr1	243480680	-41	AKT3,SDCCAG8	0.00181	DEL_chr1_834d7781	0.055453	4e-05	TRUE	FALSE	FALSE	(GGAT)n	Simple_repeat
Sniffles2.DEL.3B8AM0	DEL	chr1	243492291	-41	AKT3,SDCCAG8	0.00274	DEL_chr1_9147a195	0.015808	4.8e-05	FALSE	FALSE	TRUE		Non-repeat
Sniffles2.INS.3B8CM0	INS	chr1	243510118	47	AKT3,SDCCAG8	0.00091	.		.	FALSE	FALSE	TRUE	(G)n	Simple_repeat
Sniffles2.DEL.3B90M0	DEL	chr1	243514443	-37	AKT3,SDCCAG8	0.00182	GD_1q43-q44__DEL	1.9e-05	8e-06	FALSE	FALSE	TRUE		Non-repeat
Sniffles2.INS.3B8DM0	INS	chr1	243525838	335	AKT3,SDCCAG8	0.93194	INS_chr1_b1537874	0.178123	0.494324	FALSE	FALSE	TRUE	GA-rich	Low_complexity
Sniffles2.DEL.3B91M0	DEL	chr1	243526779	-32	AKT3,SDCCAG8	0.03182	DEL_chr1_2564bcce	0.392857	8e-06	FALSE	TRUE	FALSE	(A)n	Simple_repeat
Sniffles2.DEL.3B92M0	DEL	chr1	243527909	-34	AKT3,SDCCAG8	0.14973	DEL_chr1_34f3daa6	0.006593	7.9e-05	FALSE	FALSE	TRUE	(CA)n	Simple_repeat
Sniffles2.INS.3B8EM0	INS	chr1	243528194	37	AKT3,SDCCAG8	0.00181	.		.	FALSE	FALSE	TRUE		Non-repeat
Sniffles2.INS.3B8FM0	INS	chr1	243535175	75	AKT3,SDCCAG8	0.05626	.		.	TRUE	FALSE	FALSE		Non-repeat
Sniffles2.DEL.3B93M0	DEL	chr1	243547103	-39	AKT3,SDCCAG8	0.00273	DEL_chr1_3d1fde3c	0.000126	8e-06	FALSE	FALSE	TRUE		Non-repeat
Sniffles2.DEL.3B96M0	DEL	chr1	243613069	-37	AKT3,SDCCAG8	0.00091	DEL_chr1_3d1fde3c	0.00012	8e-06	FALSE	FALSE	TRUE		Non-repeat
Sniffles2.DEL.3B97M0	DEL	chr1	243619449	-996	AKT3,SDCCAG8	0.61978	DEL_chr1_0a4a8908	0.97841	0.545223	TRUE	TRUE	FALSE	L1MA4	LINE
Sniffles2.INS.3B94M0	INS	chr1	243641670	51	AKT3,SDCCAG8	0.00091	.		.	FALSE	FALSE	TRUE	(AG)n	Simple_repeat
Sniffles2.DEL.3B98M0	DEL	chr1	243674604	-41	AKT3,SDCCAG8	0.00091	DEL_chr1_3d1fde3c	0.000132	8e-06	FALSE	FALSE	TRUE		Non-repeat
Sniffles2.INS.3B95M0	INS	chr1	243686652	31	AKT3	0.00907	.		.	FALSE	FALSE	TRUE	(TA)n	Simple_repeat
Sniffles2.DEL.3B99M0	DEL	chr1	243686652	-35	AKT3	0.00091	DEL_chr1_3d1fde3c	0.000113	8e-06	FALSE	FALSE	TRUE	(T)n	Simple_repeat
Sniffles2.DEL.3B9AM0	DEL	chr1	243693239	-33	AKT3	0.01818	DEL_chr1_d4f0f2b7	0.628028	0.00023	FALSE	TRUE	FALSE	(AT)n	Simple_repeat
Sniffles2.INS.3B9BM0	INS	chr1	243699432	41	AKT3	0.00182	.		.	FALSE	FALSE	TRUE		Non-repeat
Sniffles2.DEL.3B9CM0	DEL	chr1	243699470	-31	AKT3	0.02909	DEL_chr1_83ee9fe9	0.090569	0.000103	FALSE	FALSE	TRUE	(AT)n	Simple_repeat
Sniffles2.DEL.3BA3M0	DEL	chr1	243832121	-31	LINC02774,AKT3	0.05282	DEL_chr1_64f47cea	0.001684	0.000965	FALSE	FALSE	TRUE	(A)n	Simple_repeat
Sniffles2.INS.3B9DM0	INS	chr1	243833514	47	LINC02774,AKT3	0.00182	.		.	TRUE	FALSE	FALSE		Non-repeat
Sniffles2.INS.3B9FM0	INS	chr1	243845405	8562	LINC02774,AKT3	0.01366	.		.	FALSE	FALSE	TRUE		Non-repeat
Sniffles2.INS.3B9EM0	INS	chr1	243845406	4326	LINC02774,AKT3	0.99636	.		.	FALSE	FALSE	TRUE		Non-repeat
Sniffles2.INS.3BA0M0	INS	chr1	243845589	31	LINC02774,AKT3	0.00911	.		.	FALSE	FALSE	TRUE	(T)n	Simple_repeat
Sniffles2.INS.3BA1M0	INS	chr1	243852234	58	LINC02774,AKT3	0.00091	.		.	FALSE	FALSE	TRUE	(C)n	Simple_repeat
Sniffles2.DEL.3BA4M0	DEL	chr1	243853218	-32	LINC02774,AKT3	0.01727	GD_1q43-q44__DEL	1.6e-05	8e-06	FALSE	FALSE	TRUE	(T)n	Simple_repeat
Sniffles2.DEL.3BA5M0	DEL	chr1	243865925	-33	LINC02774,AKT3	0.05566	DEL_chr1_c20cb9fb	0.278689	7.9e-05	FALSE	FALSE	TRUE	(T)n	Simple_repeat
Sniffles2.INS.3BA2M0	INS	chr1	243868048	36	LINC02774,AKT3	0.00273	.		.	FALSE	FALSE	TRUE	(G)n	Simple_repeat
Sniffles2.INS.3BA6M0	INS	chr1	243902645	34	LINC02774,AKT3	0.00181	.		.	FALSE	FALSE	TRUE	(GT)n	Simple_repeat
Sniffles2.DEL.3BABM0	DEL	chr1	243906625	-38	LINC02774,AKT3	0.00182	DEL_chr1_d2bdc6be	0.067474	8e-06	FALSE	FALSE	TRUE		Non-repeat
Sniffles2.INS.3BA7M0	INS	chr1	243908027	34	LINC02774,AKT3	0.16697	.		.	FALSE	FALSE	TRUE	(TTTC)n	Simple_repeat
Sniffles2.DEL.3BACM0	DEL	chr1	243912525	-40	LINC02774,AKT3	0.00091	DEL_chr1_53f6f447	0.013028	8e-06	FALSE	FALSE	TRUE	(AAAGA)n	Simple_repeat
Sniffles2.INS.3BA8M0	INS	chr1	243928316	44	LINC02774,AKT3	0.07013	.		.	FALSE	FALSE	TRUE	(TA)n	Simple_repeat
Sniffles2.DEL.3BADM0	DEL	chr1	243933925	-52	LINC02774,AKT3	0.00182	GD_1q43-q44__DEL	2.6e-05	8e-06	FALSE	FALSE	TRUE	(TCCCC)n	Simple_repeat
Sniffles2.DEL.3BAEM0	DEL	chr1	243972124	-31	LINC02774	0.19147	DEL_chr1_fbef2151	0.126263	0.000216	FALSE	FALSE	TRUE	(TCTT)n	Simple_repeat
Sniffles2.INS.3BAAM0	INS	chr1	243979559	1867	LINC02774	0.01838	.		.	FALSE	FALSE	TRUE		Non-repeat
Sniffles2.INS.3BA9M0	INS	chr1	243979597	708	LINC02774	0.83575	.		.	FALSE	FALSE	TRUE		Non-repeat
Sniffles2.INS.3BAFM0	INS	chr1	243998722	50	ZBTB18,LINC02774	0.63793	.		.	TRUE	FALSE	FALSE		Non-repeat
Sniffles2.DEL.3BB1M0	DEL	chr1	244009532	-32	ZBTB18,LINC02774	0.10675	DEL_chr1_f990e0e1	0.004381	3.4e-05	FALSE	FALSE	TRUE	(A)n	Simple_repeat
Sniffles2.DEL.3BB2M0	DEL	chr1	244049241	-41	ZBTB18,LINC02774	0.00091	GD_1q43-q44__DEL	2.1e-05	8e-06	FALSE	FALSE	TRUE		Non-repeat
Sniffles2.DEL.3BB3M0	DEL	chr1	244092125	-35	ZBTB18	0.00181	GD_1q43-q44__DEL	1.8e-05	8e-06	FALSE	FALSE	TRUE	(GT)n	Simple_repeat
Sniffles2.INS.3BB0M0	INS	chr1	244095304	44	ZBTB18	0.00091	.		.	FALSE	FALSE	TRUE		Non-repeat
Sniffles2.INS.3BB4M0	INS	chr1	244108197	35	ZBTB18	0.00092	.		.	FALSE	FALSE	TRUE	(T)n	Simple_repeat
Sniffles2.INS.3BB5M0	INS	chr1	244145430	32	ZBTB18	0.02281	.		.	FALSE	FALSE	TRUE		Non-repeat
Sniffles2.DEL.3BB9M0	DEL	chr1	244156590	-63	ZBTB18	0.43909	DEL_chr1_f58e536c	0.150943	0.002084	TRUE	FALSE	FALSE	(TTTC)n	Simple_repeat
Sniffles2.INS.3BB6M0	INS	chr1	244156646	49	ZBTB18	0.01457	.		.	FALSE	FALSE	TRUE	(TTCT)n	Simple_repeat
Sniffles2.INS.3BB7M0	INS	chr1	244168187	53	ZBTB18	0.00729	.		.	FALSE	FALSE	TRUE	(GC)n	Simple_repeat
Sniffles2.INS.3BB8M0	INS	chr1	244190676	44	ZBTB18	0.00273	.		.	FALSE	FALSE	TRUE		Non-repeat
Sniffles2.DEL.3BBAM0	DEL	chr1	244190701	-49	ZBTB18	0.18909	DEL_chr1_ed3a4b62	0.079239	0.000725	FALSE	FALSE	TRUE		Non-repeat
Sniffles2.INS.3BBBM0	INS	chr1	244263451	104	C1orf100	0.91016	INS_chr1_ff4b0593	0.521376	0.638446	TRUE	TRUE	FALSE		Non-repeat
Sniffles2.DEL.3BBDM0	DEL	chr1	244275632	-75	C1orf100	0.92468	DEL_chr1_8fec86da	0.238519	1.9e-05	FALSE	FALSE	TRUE	GA-rich	Low_complexity
Sniffles2.INS.3BBCM0	INS	chr1	244275933	40	C1orf100	0.00091	.		.	FALSE	FALSE	TRUE		Non-repeat
Sniffles2.INS.3BBEM0	INS	chr1	244300229	48	C1orf100	0.00091	.		.	FALSE	FALSE	TRUE	(A)n	Simple_repeat
Sniffles2.DEL.3BC2M0	DEL	chr1	244310084	-35	C1orf100	0.00817	DEL_chr1_cf70648e	0.012563	3.3e-05	FALSE	FALSE	TRUE	(AT)n	Simple_repeat
Sniffles2.INS.3BBFM0	INS	chr1	244312979	41	C1orf100	0.00364	.		.	FALSE	FALSE	TRUE	(TA)n	Simple_repeat
Sniffles2.DEL.3BC3M0	DEL	chr1	244329047	-32	C1orf100	0.01273	DEL_chr1_f867b213	0.10303	8e-06	FALSE	FALSE	TRUE	(T)n	Simple_repeat
Sniffles2.DEL.3BC4M0	DEL	chr1	244369688	-38	C1orf100	0.00182	DEL_chr1_409d2c26	0.015997	8e-06	FALSE	FALSE	TRUE	LTR9A1	LTR
Sniffles2.INS.3BC1M0	INS	chr1	244369759	42	C1orf100	0.02828	.		.	FALSE	FALSE	TRUE	LTR9A1	LTR
Sniffles2.INS.3BC0M0	INS	chr1	244373333	32	C1orf100	0.44353	.		.	FALSE	FALSE	TRUE	(TA)n	Simple_repeat
Sniffles2.DEL.3BC9M0	DEL	chr1	244397824	-63	C1orf100	0.43739	DEL_chr1_4e503751	0.78776	6.4e-05	TRUE	TRUE	FALSE	(ACTAA)n	Simple_repeat
Sniffles2.INS.3BC5M0	INS	chr1	244397831	242	C1orf100	0.12364	INS_chr1_251f753c	0.726131	0.145899	FALSE	TRUE	FALSE	(AAAAT)n	Simple_repeat
Sniffles2.DEL.3BCAM0	DEL	chr1	244433859	-52	CATSPERE,C1orf100	0.00091	DEL_chr1_35a78b06	0.11349	0.000303	FALSE	FALSE	TRUE	(A)n	Simple_repeat
Sniffles2.DEL.3BCBM0	DEL	chr1	244435183	-34	CATSPERE,C1orf100	0.00091	DEL_chr1_cc3d53d3	0.448718	8e-06	FALSE	TRUE	FALSE		Non-repeat
Sniffles2.INS.3BC6M0	INS	chr1	244435570	38	CATSPERE,C1orf100	0.04288	.		.	FALSE	FALSE	TRUE	(TCC)n	Simple_repeat
Sniffles2.DEL.3BCCM0	DEL	chr1	244455758	-2676	CATSPERE,C1orf100	0.00091	DEL_chr1_228928aa	0.998136	0.000896	TRUE	TRUE	FALSE	HUERS-P1-int	LTR
Sniffles2.INS.3BC7M0	INS	chr1	244480642	33	CATSPERE,C1orf100	0.45727	INS_chr1_eaafdef2	0.540984	0.300508	TRUE	TRUE	FALSE		Non-repeat
Sniffles2.DEL.3BCDM0	DEL	chr1	244486540	-58	CATSPERE,C1orf100	0.29673	DEL_chr1_da296da4	0.098662	8e-05	FALSE	FALSE	TRUE		Non-repeat
Sniffles2.INS.3BC8M0	INS	chr1	244486795	49	CATSPERE,C1orf100	0.00182	.		.	FALSE	FALSE	TRUE	(TG)n	Simple_repeat
Sniffles2.DEL.3BD2M0	DEL	chr1	244528784	-35	CATSPERE	0.00272	DEL_chr1_62b4e0e4	0.002186	8e-06	FALSE	FALSE	TRUE	(CA)n	Simple_repeat
Sniffles2.INS.3BCEM0	INS	chr1	244553601	33	CATSPERE	0.00545	INS_chr1_aa02aaa3	0.540984	9.5e-05	FALSE	TRUE	FALSE		Non-repeat
Sniffles2.DEL.3BD3M0	DEL	chr1	244557537	-32	DESI2,CATSPERE	0.02632	DEL_chr1_77a42991	0.022612	1.7e-05	FALSE	FALSE	TRUE	(TA)n	Simple_repeat
Sniffles2.INS.3BCFM0	INS	chr1	244557931	35	DESI2,CATSPERE	0.00091	.		.	FALSE	FALSE	TRUE		Non-repeat
Sniffles2.DEL.3BD4M0	DEL	chr1	244566653	-32	DESI2,CATSPERE	0.01996	DEL_chr1_f42e688d	0.00183	8e-06	FALSE	FALSE	TRUE	(T)n	Simple_repeat
Sniffles2.INS.3BD0M0	INS	chr1	244568715	49	DESI2,CATSPERE	0.00091	.		.	FALSE	FALSE	TRUE	(G)n	Simple_repeat
Sniffles2.DEL.3BD5M0	DEL	chr1	244582911	-52	DESI2,CATSPERE	0.96189	DEL_chr1_5e62fba0	0.101333	0.000988	TRUE	FALSE	FALSE	(TA)n	Simple_repeat
Sniffles2.INS.3BD1M0	INS	chr1	244584597	34	DESI2,CATSPERE	0.00181	.		.	FALSE	FALSE	TRUE	(A)n	Simple_repeat
Sniffles2.DEL.3BD8M0	DEL	chr1	244600742	-57	DESI2,CATSPERE	0.03825	DEL_chr1_7749773d	0.320442	0.000199	FALSE	TRUE	FALSE		Non-repeat
Sniffles2.DEL.3BD9M0	DEL	chr1	244621019	-55	DESI2,CATSPERE	0.00273	DEL_chr1_cbd0e5a1	0.040346	8e-06	FALSE	FALSE	TRUE	(TA)n	Simple_repeat
Sniffles2.INS.3BD6M0	INS	chr1	244621175	141	DESI2,CATSPERE	0.15182	.		.	FALSE	FALSE	TRUE	(TG)n	Simple_repeat
Sniffles2.INS.3BD7M0	INS	chr1	244625433	31	DESI2,CATSPERE	0.00912	.		.	FALSE	FALSE	TRUE		Non-repeat
Sniffles2.DEL.3BDAM0	DEL	chr1	244669475	-50	DESI2,CATSPERE	0.00273	DEL_chr1_e49dd65d	0.002651	0.000119	FALSE	FALSE	TRUE	AluSx	SINE/Alu
Sniffles2.DEL.3BE2M0	DEL	chr1	244699579	-34	DESI2	0.02464	DEL_chr1_2ad00adf	0.007184	3.2e-05	FALSE	FALSE	TRUE	(A)n	Simple_repeat
Sniffles2.INS.3BDBM0	INS	chr1	244718680	58	DESI2	0.46189	INS_chr1_e11a4b2d	0.858238	0.396755	TRUE	TRUE	FALSE	(AC)n	Simple_repeat
Sniffles2.DEL.3BE3M0	DEL	chr1	244742977	-40	DESI2	0.00091	DEL_chr1_7f511e4b	0.006832	8e-06	FALSE	FALSE	TRUE		Non-repeat
Sniffles2.INS.3BDCM0	INS	chr1	244742987	38	DESI2	0.14519	.		.	FALSE	FALSE	TRUE		Non-repeat
Sniffles2.DEL.3BE4M0	DEL	chr1	244752677	-1425	COX20,DESI2	0.00091	DEL_chr1_65907dfb	0.2931	0.5	FALSE	FALSE	TRUE	AluSx	SINE/Alu
Sniffles2.INS.3BDDM0	INS	chr1	244786602	45	COX20	0.00545	.		.	FALSE	FALSE	TRUE		Non-repeat
Sniffles2.INS.3BDEM0	INS	chr1	244792983	2792	COX20	0.52947	.		.	FALSE	FALSE	TRUE	AluY	SINE/Alu
Sniffles2.INS.3BDFM0	INS	chr1	244792983	5734	COX20	0.02839	.		.	FALSE	FALSE	TRUE	AluSx	SINE/Alu
Sniffles2.INS.3BE0M0	INS	chr1	244792988	1020	COX20	0.01818	.		.	FALSE	FALSE	TRUE		Non-repeat
Sniffles2.INS.3BE1M0	INS	chr1	244793346	1620	COX20	0.02757	.		.	FALSE	FALSE	TRUE	AluSx	SINE/Alu
Sniffles2.DEL.3BE6M0	DEL	chr1	244799150	-35	COX20	0.00817	DEL_chr1_e94fc686	0.001478	8e-06	FALSE	FALSE	TRUE	FRAM	SINE/Alu
Sniffles2.INS.3BE5M0	INS	chr1	244832394	34	COX20	0.00091	.		.	FALSE	FALSE	TRUE	(A)n	Simple_repeat
Sniffles2.DEL.3BE7M0	DEL	chr1	244839474	-40	HNRNPU,COX20	0.00365	DEL_chr1_b6f2773e	0.041922	4.8e-05	FALSE	FALSE	TRUE		Non-repeat
Sniffles2.DEL.3BE8M0	DEL	chr1	244843285	-38	HNRNPU,COX20	0.00091	GD_1q43-q44__DEL	1.9e-05	8e-06	FALSE	FALSE	TRUE		Non-repeat
Sniffles2.DEL.3BEFM0	DEL	chr1	244914283	-115	HNRNPU	0.32577	DEL_chr1_8e696699	0.914107	0.21364	TRUE	TRUE	FALSE	AluY	SINE/Alu
Sniffles2.DEL.3BF0M0	DEL	chr1	244918225	-32	HNRNPU	0.01182	DEL_chr1_226a5665	0.000237	8e-06	FALSE	FALSE	TRUE	(A)n	Simple_repeat
Sniffles2.INS.3BE9M0	INS	chr1	244918753	38	HNRNPU	0.00545	.		.	FALSE	FALSE	TRUE	(C)n	Simple_repeat
Sniffles2.INS.3BEAM0	INS	chr1	244937105	114	HNRNPU	0.5363	.		.	FALSE	FALSE	TRUE		Non-repeat
Sniffles2.INS.3BEBM0	INS	chr1	244937112	1023	HNRNPU	0.01361	.		.	FALSE	FALSE	TRUE		Non-repeat
Sniffles2.INS.3BECM0	INS	chr1	244941426	134	HNRNPU	0.50635	INS_chr1_599b5f90	0.98513	0.544455	TRUE	TRUE	FALSE	AluSx	SINE/Alu
Sniffles2.DEL.3BF1M0	DEL	chr1	244944231	-33	HNRNPU	0.00091	DEL_chr1_2aca80a2	0.022517	8e-06	FALSE	FALSE	TRUE	(AAAG)n	Simple_repeat
Sniffles2.INS.3BEDM0	INS	chr1	244952460	35	HNRNPU	0.00273	.		.	FALSE	FALSE	TRUE	(AAAG)n	Simple_repeat
Sniffles2.INS.3BEEM0	INS	chr1	244970674	31	HNRNPU	0.01275	.		.	FALSE	FALSE	TRUE		Non-repeat
Sniffles2.DEL.3BF2M0	DEL	chr1	244975169	-49	HNRNPU	0.00091	DEL_chr1_c09aba8c	0.006249	1.6e-05	TRUE	FALSE	FALSE	AluY	SINE/Alu
Sniffles2.INS.3BF3M0	INS	chr1	245012478	81	KIF26B,HNRNPU	0.00363	.		.	FALSE	FALSE	TRUE		Non-repeat
Sniffles2.DEL.3BF5M0	DEL	chr1	245039301	-31	KIF26B,HNRNPU	0.00456	DEL_chr1_340374db	0.00797	0.000143	FALSE	FALSE	TRUE	(A)n	Simple_repeat
Sniffles2.INS.3BF4M0	INS	chr1	245088582	40	KIF26B,HNRNPU	0.00182	.		.	FALSE	FALSE	TRUE		Non-repeat
Sniffles2.INS.3BF7M0	INS	chr1	245102906	1280	KIF26B,HNRNPU	0.01366	.		.	FALSE	FALSE	TRUE		Non-repeat
Sniffles2.INS.3BF6M0	INS	chr1	245102960	384	KIF26B,HNRNPU	0.78494	.		.	FALSE	FALSE	TRUE		Non-repeat
Sniffles2.DEL.3BFAM0	DEL	chr1	245103271	-88	KIF26B,HNRNPU	0.05172	DEL_chr1_8ab04eb9	0.119303	0.007284	FALSE	FALSE	TRUE		Non-repeat
Sniffles2.INS.3BF8M0	INS	chr1	245126108	42	KIF26B,HNRNPU	0.00091	.		.	FALSE	FALSE	TRUE	(G)n	Simple_repeat
Sniffles2.DEL.3BFBM0	DEL	chr1	245126159	-51	KIF26B,HNRNPU	0.03539	DEL_chr1_7c9bd649	0.127275	0.01635	TRUE	FALSE	FALSE	AluY	SINE/Alu
Sniffles2.INS.3BF9M0	INS	chr1	245130380	32	KIF26B,HNRNPU	0.08621	.		.	FALSE	FALSE	TRUE		Non-repeat
Sniffles2.DEL.3BFCM0	DEL	chr1	245175914	-38	KIF26B,HNRNPU	0.05898	DEL_chr1_88781cab	0.093345	0.000103	FALSE	FALSE	TRUE	(TA)n	Simple_repeat
Sniffles2.DEL.3BFDM0	DEL	chr1	245193473	-44	KIF26B,HNRNPU	0.00364	DEL_chr1_a29bc38d	0.012535	1.6e-05	FALSE	FALSE	TRUE		Non-repeat
Sniffles2.INS.3BFEM0	INS	chr1	245198947	150	KIF26B,HNRNPU	0.99274	INS_chr1_dd47e6e7	0.459264	0.030947	FALSE	TRUE	FALSE		Non-repeat
Sniffles2.DEL.3C02M0	DEL	chr1	245267646	-35	KIF26B,HNRNPU	0.00272	DEL_chr1_24ec97a1	0.002613	2.4e-05	FALSE	FALSE	TRUE	(CA)n	Simple_repeat
Sniffles2.INS.3BFFM0	INS	chr1	245269258	32	KIF26B,HNRNPU	0.38566	.		.	FALSE	FALSE	TRUE		Non-repeat
Sniffles2.INS.3C00M0	INS	chr1	245270237	82	KIF26B,HNRNPU	0.02285	.		.	FALSE	FALSE	TRUE	(TCCT)n	Simple_repeat
Sniffles2.DEL.3C03M0	DEL	chr1	245270267	-70	KIF26B,HNRNPU	0.45264	DEL_chr1_dd8a2bd9	0.510791	0.000199	TRUE	TRUE	FALSE	(TTCCT)n	Simple_repeat
Sniffles2.DEL.3C04M0	DEL	chr1	245275077	-6275	KIF26B,HNRNPU	0.00182	DEL_chr1_dee4b582	0.793871	0.001222	FALSE	TRUE	FALSE		Non-repeat
Sniffles2.INS.3C01M0	INS	chr1	245280537	34	KIF26B,HNRNPU	0.00091	.		.	FALSE	FALSE	TRUE	(A)n	Simple_repeat
Sniffles2.INS.3C05M0	INS	chr1	245310494	51	KIF26B	0.00182	.		.	TRUE	FALSE	FALSE	(TA)n	Simple_repeat
Sniffles2.DEL.3C0BM0	DEL	chr1	245323967	-110	KIF26B	0.19364	DEL_chr1_0c4dc943	0.495536	0.004887	FALSE	TRUE	FALSE		Non-repeat
Sniffles2.INS.3C06M0	INS	chr1	245324569	43	KIF26B	0.00364	.		.	FALSE	FALSE	TRUE		Non-repeat
Sniffles2.DEL.3C0CM0	DEL	chr1	245330555	-59	KIF26B	0.00909	DEL_chr1_ce5e0e57	0.562987	0.000103	FALSE	TRUE	FALSE		Non-repeat
Sniffles2.INS.3C07M0	INS	chr1	245330608	44	KIF26B	0.00182	.		.	FALSE	FALSE	TRUE	(CTCTCTCC)n	Simple_repeat
Sniffles2.DEL.3C0DM0	DEL	chr1	245336002	-42	KIF26B	0.01815	DEL_chr1_2ce05121	0.398148	0.000642	FALSE	TRUE	FALSE		Non-repeat
Sniffles2.DEL.3C0EM0	DEL	chr1	245341304	-32	KIF26B	0.00455	DEL_chr1_b6123bd9	0.015462	3.2e-05	FALSE	FALSE	TRUE	(T)n	Simple_repeat
Sniffles2.INS.3C08M0	INS	chr1	245351442	38	KIF26B	0.00273	.		.	FALSE	FALSE	TRUE		Non-repeat
Sniffles2.DEL.3C0FM0	DEL	chr1	245351511	-42	KIF26B	0.00091	DEL_chr1_53194a8e	0.000355	8e-06	FALSE	FALSE	TRUE		Non-repeat
Sniffles2.INS.3C09M0	INS	chr1	245369196	31	KIF26B	0.00272	.		.	FALSE	FALSE	TRUE	(AGAC)n	Simple_repeat
Sniffles2.DEL.3C10M0	DEL	chr1	245374077	-36	KIF26B	0.19182	DEL_chr1_17bfb60d	0.5	6.6e-05	FALSE	TRUE	FALSE	(AT)n	Simple_repeat
Sniffles2.INS.3C0AM0	INS	chr1	245390945	31	KIF26B	0.00182	.		.	FALSE	FALSE	TRUE	(ACAAA)n	Simple_repeat
Sniffles2.DEL.3C16M0	DEL	chr1	245431737	-40	KIF26B	0.00091	DEL_chr1_bc73b905	0.00014	8e-06	FALSE	FALSE	TRUE	FLAM_C	SINE/Alu
Sniffles2.INS.3C12M0	INS	chr1	245442702	2479	KIF26B	0.00639	.		.	FALSE	FALSE	TRUE		Non-repeat
Sniffles2.INS.3C11M0	INS	chr1	245442711	844	KIF26B	0.12636	.		.	FALSE	FALSE	TRUE		Non-repeat
Sniffles2.INS.3C13M0	INS	chr1	245442815	115	KIF26B	0.02636	.		.	FALSE	FALSE	TRUE		Non-repeat
Sniffles2.DEL.3C17M0	DEL	chr1	245442860	-112	KIF26B	0.65336	DEL_chr1_55cfb5b6	0.192177	0.00154	FALSE	FALSE	TRUE		Non-repeat
Sniffles2.DEL.3C18M0	DEL	chr1	245443847	-51	KIF26B	0.5	DEL_chr1_d742670e	0.368794	9e-06	FALSE	TRUE	FALSE		Non-repeat
Sniffles2.INS.3C14M0	INS	chr1	245443876	58	KIF26B	0.01275	.		.	FALSE	FALSE	TRUE		Non-repeat
Sniffles2.DEL.3C19M0	DEL	chr1	245464468	-46	SMYD3,KIF26B	0.00182	DEL_chr1_99ddd718	0.005268	2.4e-05	FALSE	FALSE	TRUE	(GT)n	Simple_repeat
Sniffles2.INS.3C15M0	INS	chr1	245473063	40	SMYD3,KIF26B	0.00091	.		.	FALSE	FALSE	TRUE		Non-repeat
Sniffles2.DEL.3C1BM0	DEL	chr1	245473477	-11229	SMYD3,KIF26B	0.01543	DEL_chr1_42839f29	0.999822	0.016996	TRUE	TRUE	FALSE		Non-repeat
Sniffles2.DEL.3C1AM0	DEL	chr1	245474204	-32	SMYD3,KIF26B	0.08348	DEL_chr1_654fbc49	0.078558	0.0027	FALSE	FALSE	TRUE	AluY	SINE/Alu
Sniffles2.DEL.3C20M0	DEL	chr1	245520583	-32	SMYD3,KIF26B	0.00273	DEL_chr1_832043d0	0.001229	1.6e-05	FALSE	FALSE	TRUE	(CCAT)n	Simple_repeat
Sniffles2.DEL.3C21M0	DEL	chr1	245552125	-37	SMYD3,KIF26B	0.00365	DEL_chr1_0d06c63b	0.000571	1.6e-05	FALSE	FALSE	TRUE	(TG)n	Simple_repeat
Sniffles2.DEL.3C22M0	DEL	chr1	245556255	-42	SMYD3,KIF26B	0.00364	DEL_chr1_fb177505	0.383929	0.000199	TRUE	TRUE	FALSE	(TCC)n	Simple_repeat
Sniffles2.INS.3C1DM0	INS	chr1	245556293	101	SMYD3,KIF26B	0.39454	.		.	FALSE	FALSE	TRUE	(CCT)n	Simple_repeat
Sniffles2.INS.3C1EM0	INS	chr1	245577721	36	SMYD3,KIF26B	0.00727	.		.	FALSE	FALSE	TRUE		Non-repeat
Sniffles2.DEL.3C23M0	DEL	chr1	245577728	-42	SMYD3,KIF26B	0.00455	DEL_chr1_ee1ed964	0.21608	0.5	FALSE	FALSE	TRUE		Non-repeat
Sniffles2.INS.3C1FM0	INS	chr1	245581987	37	SMYD3,KIF26B	0.00091	.		.	FALSE	FALSE	TRUE	G-rich	Low_complexity
Sniffles2.INS.3C24M0	INS	chr1	245600128	295	SMYD3,KIF26B	0.47278	.		.	FALSE	FALSE	TRUE	SVA_A	SVA
Sniffles2.DEL.3C2EM0	DEL	chr1	245612074	-37	SMYD3,KIF26B	0.0073	DEL_chr1_c08d65b9	0	0.000911	FALSE	FALSE	TRUE	(TG)n	Simple_repeat
Sniffles2.DEL.3C2FM0	DEL	chr1	245614890	-100	SMYD3,KIF26B	0.81851	DEL_chr1_20c2f8a4	0.441044	0.371336	TRUE	TRUE	FALSE		Non-repeat
Sniffles2.INS.3C25M0	INS	chr1	245614921	35	SMYD3,KIF26B	0.00726	.		.	FALSE	FALSE	TRUE		Non-repeat
Sniffles2.INS.3C26M0	INS	chr1	245618709	92	SMYD3,KIF26B	0.02559	.		.	FALSE	FALSE	TRUE		Non-repeat
Sniffles2.DEL.3C30M0	DEL	chr1	245618948	-72	SMYD3,KIF26B	0.01097	DEL_chr1_93206e98	0.294355	0.005487	FALSE	FALSE	TRUE		Non-repeat
Sniffles2.INS.3C27M0	INS	chr1	245640144	42	SMYD3,KIF26B	0.73049	.		.	TRUE	FALSE	FALSE		Non-repeat
Sniffles2.INS.3C2AM0	INS	chr1	245660269	2267	SMYD3,KIF26B	0.00182	.		.	FALSE	FALSE	TRUE		Non-repeat
Sniffles2.INS.3C28M0	INS	chr1	245660295	3777	SMYD3,KIF26B	0.8894	.		.	FALSE	FALSE	TRUE		Non-repeat
Sniffles2.INS.3C29M0	INS	chr1	245660295	7382	SMYD3,KIF26B	0.0292	.		.	FALSE	FALSE	TRUE		Non-repeat
Sniffles2.DEL.3C31M0	DEL	chr1	245662651	-35	SMYD3,KIF26B	0.11978	DEL_chr1_2b6641e5	0.098765	0.329199	TRUE	FALSE	FALSE		Non-repeat
Sniffles2.INS.3C2BM0	INS	chr1	245662767	36	SMYD3,KIF26B	0.00635	.		.	FALSE	FALSE	TRUE		Non-repeat
Sniffles2.INS.3C2CM0	INS	chr1	245673288	34	SMYD3,KIF26B	0.01275	.		.	FALSE	FALSE	TRUE		Non-repeat
Sniffles2.DEL.3C32M0	DEL	chr1	245673318	-32	SMYD3,KIF26B	0.57622	DEL_chr1_225bd94b	0.144105	0.002515	FALSE	FALSE	TRUE		Non-repeat
Sniffles2.INS.3C2DM0	INS	chr1	245682494	241	SMYD3,KIF26B	0.07038	.		.	FALSE	FALSE	TRUE		Non-repeat
Sniffles2.DEL.3C33M0	DEL	chr1	245682574	-59	SMYD3,KIF26B	0.73684	DEL_chr1_37c16ccf	0.12685	0.027862	FALSE	FALSE	TRUE		Non-repeat
Sniffles2.DEL.3C34M0	DEL	chr1	245689065	-49	SMYD3,KIF26B	0.01457	DEL_chr1_64d5def1	0.000437	1.6e-05	FALSE	FALSE	TRUE		Non-repeat
Sniffles2.DEL.3C35M0	DEL	chr1	245695778	-133	SMYD3,KIF26B	0.71688	DEL_chr1_c695a18f	0.330864	8.9e-05	FALSE	TRUE	FALSE		Non-repeat
Sniffles2.DEL.3C39M0	DEL	chr1	245709310	-43	SMYD3,KIF26B	0.00091	DEL_chr1_7e500d08	0.010027	4e-05	FALSE	FALSE	TRUE		Non-repeat
Sniffles2.DEL.3C3AM0	DEL	chr1	245712180	-36	SMYD3,KIF26B	0.00638	DEL_chr1_0724a40e	0.0059	2.4e-05	FALSE	FALSE	TRUE	(AC)n	Simple_repeat
Sniffles2.INS.3C36M0	INS	chr1	245719782	42	SMYD3,KIF26B	0.00181	.		.	FALSE	FALSE	TRUE	(AG)n	Simple_repeat
Sniffles2.DEL.3C3BM0	DEL	chr1	245751577	-37	SMYD3,KIF26B	0.00272	DEL_chr1_06d3498a	0.006092	0.000552	TRUE	FALSE	FALSE	(AG)n	Simple_repeat
Sniffles2.DEL.3C3CM0	DEL	chr1	245753548	-75	SMYD3,KIF26B	0.09165	DEL_chr1_95f70cbd	0.201608	0.03325	TRUE	FALSE	FALSE		Non-repeat
Sniffles2.INS.3C38M0	INS	chr1	245771166	40	SMYD3,KIF26B	0.00182	.		.	FALSE	FALSE	TRUE	(G)n	Simple_repeat
Sniffles2.DEL.3C3DM0	DEL	chr1	245774640	-67	SMYD3,KIF26B	0.0853	DEL_chr1_9cf2c2aa	0.10241	0.017475	TRUE	FALSE	FALSE	(TCTCCC)n	Simple_repeat
Sniffles2.INS.3C37M0	INS	chr1	245774714	45	SMYD3,KIF26B	0.1706	.		.	FALSE	FALSE	TRUE		Non-repeat
Sniffles2.INS.3C3EM0	INS	chr1	245798399	443	SMYD3,KIF26B	0.97822	INS_chr1_5573d58d	0.988718	0.716336	FALSE	TRUE	FALSE	(CA)n	Simple_repeat
Sniffles2.DEL.3C43M0	DEL	chr1	245798421	-46452	SMYD3,KIF26B	0.00091	DEL_chr1_eb8c4981	0.999397	7.1e-05	TRUE	TRUE	FALSE		Non-repeat
Sniffles2.DEL.3C44M0	DEL	chr1	245806746	-18042	SMYD3,KIF26B	0.00091	DEL_chr1_a45cb36e	0.989412	0.000182	TRUE	TRUE	FALSE		Non-repeat
Sniffles2.INS.3C3FM0	INS	chr1	245826011	323	SMYD3,KIF26B	0.91182	.		.	TRUE	FALSE	FALSE	AluY	SINE/Alu
Sniffles2.INS.3C40M0	INS	chr1	245833074	31	SMYD3,KIF26B	0.00727	.		.	TRUE	FALSE	FALSE	(A)n	Simple_repeat
Sniffles2.INS.3C41M0	INS	chr1	245857517	34	SMYD3,KIF26B	0.64428	.		.	FALSE	FALSE	TRUE		Non-repeat
Sniffles2.DEL.3C45M0	DEL	chr1	245872404	-84	SMYD3,KIF26B	0.17364	DEL_chr1_8a7b37fa	0.114379	9.5e-05	TRUE	FALSE	FALSE		Non-repeat
Sniffles2.DEL.3C46M0	DEL	chr1	245879893	-38	SMYD3,KIF26B	0.00274	DEL_chr1_e51f3a24	0.225434	1.6e-05	FALSE	FALSE	TRUE		Non-repeat
Sniffles2.INS.3C42M0	INS	chr1	245880076	45	SMYD3,KIF26B	0.00274	.		.	FALSE	FALSE	TRUE	(CG)n	Simple_repeat
Sniffles2.INS.3C47M0	INS	chr1	245934672	38	SMYD3,KIF26B	0.00091	.		.	FALSE	FALSE	TRUE	(A)n	Simple_repeat
Sniffles2.DEL.3C4FM0	DEL	chr1	245962664	-190	SMYD3,KIF26B	0.12976	DEL_chr1_3b865045	0.979058	0.105804	TRUE	TRUE	FALSE		Non-repeat
Sniffles2.DEL.3C50M0	DEL	chr1	245973717	-1500	SMYD3,KIF26B	0.32909	DEL_chr1_61cf78c6	0.450389	0.000198	TRUE	TRUE	FALSE		Non-repeat
Sniffles2.DEL.3C51M0	DEL	chr1	245974025	-1676	SMYD3,KIF26B	0.03721	DEL_chr1_61cf78c6	0.753031	0.000198	FALSE	TRUE	FALSE		Non-repeat
Sniffles2.DEL.3C52M0	DEL	chr1	245974345	-913	SMYD3,KIF26B	0.17454	DEL_chr1_e2dce516	0.708972	0.005608	FALSE	TRUE	FALSE		Non-repeat
Sniffles2.DEL.3C53M0	DEL	chr1	245974653	-2241	SMYD3,KIF26B	0.04182	DEL_chr1_b5972be4	0.818248	0.02234	FALSE	TRUE	FALSE		Non-repeat
Sniffles2.INS.3C48M0	INS	chr1	245974669	632	SMYD3,KIF26B	0.09182	.		.	FALSE	FALSE	TRUE		Non-repeat
Sniffles2.INS.3C49M0	INS	chr1	245974690	1739	SMYD3,KIF26B	0.00182	.		.	FALSE	FALSE	TRUE		Non-repeat
Sniffles2.DEL.3C54M0	DEL	chr1	245974850	-189	SMYD3,KIF26B	0.07441	DEL_chr1_e2dce516	0.218454	0.005608	FALSE	FALSE	TRUE		Non-repeat
Sniffles2.INS.3C4AM0	INS	chr1	245974914	68	SMYD3,KIF26B	0.0608	.		.	FALSE	FALSE	TRUE		Non-repeat
Sniffles2.DEL.3C55M0	DEL	chr1	245975562	-158	SMYD3,KIF26B	0.07818	DEL_chr1_6b3eeeb9	0.085163	0.043787	FALSE	FALSE	TRUE		Non-repeat
Sniffles2.INS.3C4BM0	INS	chr1	245975578	68	SMYD3,KIF26B	0.02273	.		.	FALSE	FALSE	TRUE		Non-repeat
Sniffles2.DEL.3C56M0	DEL	chr1	245975778	-1226	SMYD3,KIF26B	0.00273	DEL_chr1_73927fcf	0.475958	0.000175	FALSE	TRUE	FALSE		Non-repeat
Sniffles2.INS.3C4DM0	INS	chr1	245975999	519	SMYD3,KIF26B	0.00182	.		.	FALSE	FALSE	TRUE		Non-repeat
Sniffles2.DEL.3C57M0	DEL	chr1	245976648	-166	SMYD3,KIF26B	0.11524	DEL_chr1_71d6e087	0.300901	0.249232	FALSE	TRUE	FALSE		Non-repeat
Sniffles2.INS.3C4CM0	INS	chr1	245976792	67	SMYD3,KIF26B	0.01633	.		.	FALSE	FALSE	TRUE		Non-repeat
Sniffles2.DEL.3C58M0	DEL	chr1	245991580	-659	SMYD3,KIF26B	0.57364	DEL_chr1_13347bf0	0.801515	0.070585	FALSE	TRUE	FALSE		Non-repeat
Sniffles2.INS.3C4EM0	INS	chr1	245992152	66	SMYD3,KIF26B	0.29492	.		.	FALSE	FALSE	TRUE		Non-repeat
Sniffles2.DEL.3C59M0	DEL	chr1	245992560	-326	SMYD3,KIF26B	0.27586	DEL_chr1_2bd2cd04	0.883347	0.271803	TRUE	TRUE	FALSE		Non-repeat
Sniffles2.DEL.3C66M0	DEL	chr1	246002323	-134	SMYD3,KIF26B	0.84755	DEL_chr1_276ad806	0.777778	0.000444	TRUE	TRUE	FALSE	AluY	SINE/Alu
Sniffles2.INS.3C5AM0	INS	chr1	246002894	40	SMYD3,KIF26B	0.00273	.		.	FALSE	FALSE	TRUE		Non-repeat
Sniffles2.DEL.3C67M0	DEL	chr1	246003981	-97	SMYD3,KIF26B	0.54628	DEL_chr1_051bdcab	0.989796	0.379445	TRUE	TRUE	FALSE		Non-repeat
Sniffles2.INS.3C5BM0	INS	chr1	246009973	389	SMYD3,KIF26B	0.99637	.		.	TRUE	FALSE	FALSE	AluSx	SINE/Alu
Sniffles2.DEL.3C68M0	DEL	chr1	246014181	-2260	SMYD3,KIF26B	0.00091	DEL_chr1_eaa2ab0c	0.992973	0.000214	TRUE	TRUE	FALSE		Non-repeat
Sniffles2.INS.3C5EM0	INS	chr1	246024408	1106	SMYD3,KIF26B	0.00091	.		.	FALSE	FALSE	TRUE		Non-repeat
Sniffles2.INS.3C5DM0	INS	chr1	246024422	584	SMYD3,KIF26B	0.69636	.		.	FALSE	FALSE	TRUE		Non-repeat
Sniffles2.DEL.3C69M0	DEL	chr1	246024565	-63	SMYD3,KIF26B	0.02186	DEL_chr1_4d2b8d9d	0.017641	0.000159	FALSE	FALSE	TRUE		Non-repeat
Sniffles2.INS.3C5CM0	INS	chr1	246024630	92	SMYD3,KIF26B	0.03455	.		.	FALSE	FALSE	TRUE		Non-repeat
Sniffles2.INS.3C5FM0	INS	chr1	246040372	51	SMYD3,KIF26B	0.00091	.		.	FALSE	FALSE	TRUE	(TG)n	Simple_repeat
Sniffles2.INS.3C60M0	INS	chr1	246056661	319	SMYD3,KIF26B	0.03902	INS_chr1_688d78a8	0.962861	0.060581	TRUE	TRUE	FALSE	AluY	SINE/Alu
Sniffles2.INS.3C63M0	INS	chr1	246071796	2824	SMYD3,KIF26B	0.0046	.		.	FALSE	FALSE	TRUE		Non-repeat
Sniffles2.INS.3C62M0	INS	chr1	246071847	1396	SMYD3,KIF26B	0.04106	.		.	FALSE	FALSE	TRUE		Non-repeat
Sniffles2.INS.3C61M0	INS	chr1	246071951	216	SMYD3,KIF26B	0.27182	.		.	FALSE	FALSE	TRUE		Non-repeat
Sniffles2.DEL.3C6AM0	DEL	chr1	246072032	-57	SMYD3,KIF26B	0.27818	DEL_chr1_ca6a3272	0.187097	0.008179	FALSE	FALSE	TRUE		Non-repeat
Sniffles2.INS.3C64M0	INS	chr1	246080318	116	SMYD3,KIF26B	0.05748	.		.	TRUE	FALSE	FALSE		Non-repeat
Sniffles2.INS.3C65M0	INS	chr1	246088386	57	SMYD3,KIF26B	0.00998	.		.	FALSE	FALSE	TRUE	(TC)n	Simple_repeat
Sniffles2.DEL.3C6EM0	DEL	chr1	246101065	-31	SMYD3,KIF26B	0.03176	DEL_chr1_6c4e411e	0.003301	0.000127	FALSE	FALSE	TRUE	(T)n	Simple_repeat
Sniffles2.DEL.3C6FM0	DEL	chr1	246107508	-36	SMYD3,KIF26B	0.05738	DEL_chr1_6143dd14	0.011802	8e-06	FALSE	FALSE	TRUE		Non-repeat
Sniffles2.DEL.3C70M0	DEL	chr1	246172189	-57	LINC01743,SMYD3	0.00363	DEL_chr1_623536cb	0.041547	8e-06	FALSE	FALSE	TRUE	Tigger3c	DNA_transposon
Sniffles2.INS.3C6CM0	INS	chr1	246172567	54	LINC01743,SMYD3	0.00456	.		.	FALSE	FALSE	TRUE		Non-repeat
Sniffles2.DEL.3C71M0	DEL	chr1	246172932	-62	LINC01743,SMYD3	0.0073	DEL_chr1_66adf978	0.101124	0.000199	FALSE	FALSE	TRUE	Tigger3c	DNA_transposon
Sniffles2.INS.3C6BM0	INS	chr1	246173813	44	LINC01743,SMYD3	0.00091	.		.	FALSE	FALSE	TRUE		Non-repeat
Sniffles2.INS.3C6DM0	INS	chr1	246180320	31	LINC01743,SMYD3	0.04083	.		.	FALSE	FALSE	TRUE	(TA)n	Simple_repeat
Sniffles2.DEL.3C72M0	DEL	chr1	246180760	-33	LINC01743,SMYD3	0.00998	DEL_chr1_50674b0d	0.002182	0.000182	FALSE	FALSE	TRUE	(A)n	Simple_repeat
Sniffles2.INS.3C73M0	INS	chr1	246200119	181	LINC01743,SMYD3	0.95554	INS_chr1_17a7cc2c	0.967334	0.001985	FALSE	TRUE	FALSE		Non-repeat
Sniffles2.DEL.3C7BM0	DEL	chr1	246200575	-60	LINC01743,SMYD3	0.01727	DEL_chr1_2a661e55	0.078362	0.001606	TRUE	FALSE	FALSE		Non-repeat
Sniffles2.DEL.3C7CM0	DEL	chr1	246225322	-32	LINC01743,SMYD3	0.01091	DEL_chr1_fcb2a743	0.016446	0.000686	FALSE	FALSE	TRUE	(A)n	Simple_repeat
Sniffles2.DEL.3C7DM0	DEL	chr1	246227123	-40	LINC01743,SMYD3	0.00091	DEL_chr1_015f36d5	0.053367	0.000103	FALSE	FALSE	TRUE		Non-repeat
Sniffles2.DEL.3C7FM0	DEL	chr1	246232722	-607	LINC01743,SMYD3	0.00272	DEL_chr1_0ec376dc	0.892805	0.031713	FALSE	TRUE	FALSE		Non-repeat
Sniffles2.INS.3C75M0	INS	chr1	246233008	914	LINC01743,SMYD3	0.00363	.		.	FALSE	FALSE	TRUE		Non-repeat
Sniffles2.DEL.3C80M0	DEL	chr1	246233027	-1324	LINC01743,SMYD3	0.00091	DEL_chr1_38a5917e	0.464906	0.00046	FALSE	TRUE	FALSE		Non-repeat
Sniffles2.INS.3C74M0	INS	chr1	246233032	279	LINC01743,SMYD3	0.54537	.		.	FALSE	FALSE	TRUE		Non-repeat
Sniffles2.DEL.3C7EM0	DEL	chr1	246233076	-49	LINC01743,SMYD3	0.26044	DEL_chr1_3ba4ca41	0.264706	0.00012	FALSE	FALSE	TRUE		Non-repeat
Sniffles2.DEL.3C81M0	DEL	chr1	246234097	-87	LINC01743,SMYD3	0.01815	DEL_chr1_aec7173d	0.171875	0.000528	FALSE	FALSE	TRUE		Non-repeat
Sniffles2.INS.3C76M0	INS	chr1	246234351	50	LINC01743,SMYD3	0.13249	.		.	FALSE	FALSE	TRUE		Non-repeat
Sniffles2.INS.3C77M0	INS	chr1	246243420	343	LINC01743,SMYD3	0.21053	.		.	TRUE	FALSE	FALSE	AluY	SINE/Alu
Sniffles2.DEL.3C82M0	DEL	chr1	246251770	-61	LINC01743,SMYD3	0.4637	DEL_chr1_33bee337	0.093939	0.047752	FALSE	FALSE	TRUE		Non-repeat
Sniffles2.INS.3C78M0	INS	chr1	246251810	60	LINC01743,SMYD3	0.04455	.		.	FALSE	FALSE	TRUE		Non-repeat
Sniffles2.DEL.3C83M0	DEL	chr1	246274956	-655	LINC01743,SMYD3	0.14845	DEL_chr1_71492894	0.908633	0.001348	FALSE	TRUE	FALSE		Non-repeat
Sniffles2.DEL.3C84M0	DEL	chr1	246275541	-242	LINC01743,SMYD3	0.13975	DEL_chr1_4f8719ed	0.650206	0.000113	FALSE	TRUE	FALSE		Non-repeat
Sniffles2.INS.3C79M0	INS	chr1	246275902	82	LINC01743,SMYD3	0.01996	.		.	FALSE	FALSE	TRUE		Non-repeat
Sniffles2.DEL.3C85M0	DEL	chr1	246276283	-83	LINC01743,SMYD3	0.06261	DEL_chr1_7b422ff3	0.162476	0.112198	FALSE	FALSE	TRUE		Non-repeat
Sniffles2.INS.3C7AM0	INS	chr1	246276479	767	LINC01743,SMYD3	0.00091	.		.	FALSE	FALSE	TRUE		Non-repeat
Sniffles2.DEL.3C86M0	DEL	chr1	246282310	-31	LINC01743,SMYD3	0.01277	DEL_chr1_2ee861d1	0.028846	8e-06	FALSE	FALSE	TRUE	(A)n	Simple_repeat
Sniffles2.DEL.3C88M0	DEL	chr1	246290822	-60	LINC01743,SMYD3	0.00091	DEL_chr1_0458857c	0.001722	9.5e-05	FALSE	FALSE	TRUE		Non-repeat
Sniffles2.DEL.3C87M0	DEL	chr1	246292183	-38	LINC01743,SMYD3	0.00273	DEL_chr1_0458857c	0.001101	9.5e-05	FALSE	FALSE	TRUE		Non-repeat
Sniffles2.INS.3C8BM0	INS	chr1	246323863	311	LINC01743,SMYD3	0.0363	INS_chr1_6d59c241	0.959877	0.053195	TRUE	TRUE	FALSE	AluY	SINE/Alu
Sniffles2.INS.3C8DM0	INS	chr1	246324985	3848	LINC01743,SMYD3	0.00641	.		.	FALSE	FALSE	TRUE	GA-rich	Low_complexity
Sniffles2.INS.3C8CM0	INS	chr1	246325022	1824	LINC01743,SMYD3	0.23454	.		.	FALSE	FALSE	TRUE	GA-rich	Low_complexity
Sniffles2.INS.3C8AM0	INS	chr1	246325071	186	LINC01743,SMYD3	0.64065	.		.	FALSE	FALSE	TRUE	G-rich	Low_complexity
Sniffles2.INS.3C8EM0	INS	chr1	246325071	2348	LINC01743,SMYD3	0.00909	.		.	FALSE	FALSE	TRUE		Non-repeat
Sniffles2.INS.3C8FM0	INS	chr1	246340232	52	LINC01743,SMYD3	0.01089	INS_chr1_e6a31015	0.928571	0.008467	TRUE	TRUE	FALSE	(ATTA)n	Simple_repeat
Sniffles2.INS.3C90M0	INS	chr1	246348078	34	LINC01743,SMYD3	0.33485	INS_chr1_914518f7	0.607143	0.413583	TRUE	TRUE	FALSE	(AT)n	Simple_repeat
Sniffles2.INS.3C91M0	INS	chr1	246363310	45	LINC01743,SMYD3	0.01275	.		.	FALSE	FALSE	TRUE		Non-repeat
Sniffles2.INS.3C92M0	INS	chr1	246378731	32	LINC01743,SMYD3	0.1	.		.	FALSE	FALSE	TRUE	(TA)n	Simple_repeat
Sniffles2.DEL.3C97M0	DEL	chr1	246382346	-42	LINC01743,SMYD3	0.00091	DEL_chr1_82a8b7fa	0.054777	0.5	FALSE	FALSE	TRUE		Non-repeat
Sniffles2.DEL.3C98M0	DEL	chr1	246383945	-1401	LINC01743,SMYD3	0.00091	DEL_chr1_0d9e22a2	0.993585	0.000198	FALSE	TRUE	FALSE		Non-repeat
Sniffles2.DEL.3C9AM0	DEL	chr1	246387134	-1117	LINC01743,SMYD3	0.02007	DEL_chr1_621611bf	0.525045	0.023744	FALSE	TRUE	FALSE		Non-repeat
Sniffles2.DEL.3C99M0	DEL	chr1	246387693	-496	LINC01743,SMYD3	0.13115	DEL_chr1_621611bf	0.846678	0.023744	FALSE	TRUE	FALSE		Non-repeat
Sniffles2.DEL.3C9BM0	DEL	chr1	246387901	-123	LINC01743,SMYD3	0.41833	DEL_chr1_621611bf	0.211244	0.023744	FALSE	FALSE	TRUE		Non-repeat
Sniffles2.INS.3C93M0	INS	chr1	246388039	65	LINC01743,SMYD3	0.00912	.		.	FALSE	FALSE	TRUE		Non-repeat
Sniffles2.INS.3C94M0	INS	chr1	246388162	861	LINC01743,SMYD3	0.00366	.		.	FALSE	FALSE	TRUE	L1P2	LINE
Sniffles2.DEL.3C9CM0	DEL	chr1	246389167	-119	LINC01743,SMYD3	0.27858	DEL_chr1_319c5361	0.002931	0.000111	FALSE	FALSE	TRUE		Non-repeat
Sniffles2.INS.3C95M0	INS	chr1	246389354	58	LINC01743,SMYD3	0.01369	.		.	FALSE	FALSE	TRUE		Non-repeat
Sniffles2.DEL.3C9DM0	DEL	chr1	246395605	-58	LINC01743,SMYD3	0.90381	DEL_chr1_f1fbbd9b	0.504274	0.000946	TRUE	TRUE	FALSE		Non-repeat
Sniffles2.INS.3C96M0	INS	chr1	246395607	33	LINC01743,SMYD3	0.02828	.		.	FALSE	FALSE	TRUE	(G)n	Simple_repeat
Sniffles2.INS.3C9FM0	INS	chr1	246402368	169	LINC01743,SMYD3	0.47641	INS_chr1_926e421a	0.692357	0.410961	TRUE	TRUE	FALSE	AluY	SINE/Alu
Sniffles2.DEL.3CA9M0	DEL	chr1	246406145	-47	LINC01743,SMYD3	0.00091	DEL_chr1_55c7d0ed	0.075591	9.5e-05	FALSE	FALSE	TRUE	FLAM_C	SINE/Alu
Sniffles2.INS.3CA0M0	INS	chr1	246428809	82	LINC01743,SMYD3	0.64156	.		.	FALSE	FALSE	TRUE		Non-repeat
Sniffles2.INS.3CA1M0	INS	chr1	246429886	146	LINC01743,SMYD3	0.44283	.		.	FALSE	FALSE	TRUE		Non-repeat
Sniffles2.DEL.3CAAM0	DEL	chr1	246429902	-54	LINC01743,SMYD3	0.46915	DEL_chr1_82b06adb	0.006196	8.7e-05	FALSE	FALSE	TRUE		Non-repeat
Sniffles2.INS.3CA2M0	INS	chr1	246435764	31	LINC01743,SMYD3	0.06534	.		.	FALSE	FALSE	TRUE		Non-repeat
Sniffles2.INS.3CA3M0	INS	chr1	246456065	62	LINC01743,SMYD3	0.00726	INS_chr1_8cfa7f17	0.221429	0.00281	FALSE	FALSE	TRUE	(CA)n	Simple_repeat
Sniffles2.DEL.3CABM0	DEL	chr1	246459144	-39	LINC01743,SMYD3	0.00091	DEL_chr1_79cda75b	0.001044	6.3e-05	FALSE	FALSE	TRUE		Non-repeat
Sniffles2.INS.3CA4M0	INS	chr1	246461860	32	LINC01743,SMYD3	0.00363	.		.	FALSE	FALSE	TRUE		Non-repeat
Sniffles2.DEL.3CACM0	DEL	chr1	246462235	-56	LINC01743,SMYD3	0.85844	DEL_chr1_46b949b0	0.172831	4e-05	TRUE	FALSE	FALSE		Non-repeat
Sniffles2.INS.3CA5M0	INS	chr1	246478468	47	LINC01743,SMYD3	0.54446	.		.	FALSE	FALSE	TRUE		Non-repeat
Sniffles2.DEL.3CADM0	DEL	chr1	246478579	-88	LINC01743,SMYD3	0.27098	DEL_chr1_b9cb9a76	0.150084	0.000383	FALSE	FALSE	TRUE		Non-repeat
Sniffles2.INS.3CA6M0	INS	chr1	246481608	32	LINC01743,SMYD3	0.38476	INS_chr1_b3753033	0.581818	8e-06	FALSE	TRUE	FALSE	(AT)n	Simple_repeat
Sniffles2.DEL.3CAEM0	DEL	chr1	246484277	-51	LINC01743,SMYD3	0.36842	DEL_chr1_c8f6f689	0.000461	5.6e-05	FALSE	FALSE	TRUE		Non-repeat
Sniffles2.INS.3CA7M0	INS	chr1	246484629	88	LINC01743,SMYD3	0.19546	.		.	FALSE	FALSE	TRUE		Non-repeat
Sniffles2.INS.3CA8M0	INS	chr1	246493777	64	LINC01743,SMYD3	0.02632	.		.	FALSE	FALSE	TRUE		Non-repeat
Sniffles2.DEL.3CAFM0	DEL	chr1	246493802	-64	LINC01743,SMYD3	0.451	DEL_chr1_1d2386bb	0.600147	0.000391	FALSE	TRUE	FALSE		Non-repeat
Sniffles2.INS.3CB0M0	INS	chr1	246498214	4441	LINC01743,SMYD3	0.00821	.		.	FALSE	FALSE	TRUE	SVA_E	SVA
Sniffles2.DEL.3CB6M0	DEL	chr1	246518942	-1960	LINC01743	0.05647	DEL_chr1_3c6b240b	0.707802	0.002546	FALSE	TRUE	FALSE		Non-repeat
Sniffles2.DEL.3CB7M0	DEL	chr1	246519928	-589	LINC01743	0.14208	DEL_chr1_55cf3c70	0.913085	0.139212	FALSE	TRUE	FALSE		Non-repeat
Sniffles2.DEL.3CB8M0	DEL	chr1	246520109	-1901	LINC01743	0.04281	DEL_chr1_5457ddad	0.937451	0.289799	TRUE	TRUE	FALSE		Non-repeat
Sniffles2.DEL.3CB9M0	DEL	chr1	246520654	-107	LINC01743	0.23449	DEL_chr1_c35995b1	0.196364	0.007888	FALSE	FALSE	TRUE		Non-repeat
Sniffles2.INS.3CB1M0	INS	chr1	246520872	35	LINC01743	0.00275	.		.	FALSE	FALSE	TRUE		Non-repeat
Sniffles2.DEL.3CBAM0	DEL	chr1	246521023	-972	LINC01743	0.14351	DEL_chr1_8e9bc062	0.905061	0.306395	FALSE	TRUE	FALSE		Non-repeat
Sniffles2.DEL.3CBBM0	DEL	chr1	246521690	-73	LINC01743	0.58258	DEL_chr1_232566b9	0.165919	0.00146	FALSE	FALSE	TRUE		Non-repeat
Sniffles2.INS.3CB2M0	INS	chr1	246521806	70	LINC01743	0.00455	.		.	FALSE	FALSE	TRUE		Non-repeat
Sniffles2.INS.3CB3M0	INS	chr1	246535527	31	LINC01743	0.00635	.		.	FALSE	FALSE	TRUE	(T)n	Simple_repeat
Sniffles2.DEL.3CBCM0	DEL	chr1	246539657	-629	LINC01743	0.08743	DEL_chr1_9f1bf4b7	0.918921	0.062509	TRUE	TRUE	FALSE	AluJb	SINE/Alu
Sniffles2.INS.3CB4M0	INS	chr1	246545063	133	CNST,LINC01743	0.0735	.		.	FALSE	FALSE	TRUE	AluY	SINE/Alu
Sniffles2.DEL.3CBDM0	DEL	chr1	246557176	-43	CNST,LINC01743	0.00091	DEL_chr1_e7e7b626	0.044806	2.4e-05	FALSE	FALSE	TRUE		Non-repeat
Sniffles2.DUP.3CC0M0	DUP	chr1	246563152	8808	CNST,LINC01743	0.00091	DUP_chr1_643914d3	0.988648	0.000801	FALSE	TRUE	FALSE		Non-repeat
Sniffles2.INS.3CB5M0	INS	chr1	246576201	415	CNST,ENSG00000225300	0.97731	.		.	TRUE	FALSE	FALSE	AluY	SINE/Alu
Sniffles2.DEL.3CBEM0	DEL	chr1	246577409	-47	CNST,ENSG00000225300	0.00091	DEL_chr1_7f37f38a	0.018113	0.000605	FALSE	FALSE	TRUE		Non-repeat
Sniffles2.DEL.3CBFM0	DEL	chr1	246585664	-35	CNST,ENSG00000225300	0.01639	DEL_chr1_1845a01d	0.084507	0.000715	FALSE	FALSE	TRUE	(AC)n	Simple_repeat
Sniffles2.INS.3CC3M0	INS	chr1	246604843	44	ENSG00000225300	0.00091	.		.	FALSE	FALSE	TRUE	(T)n	Simple_repeat
Sniffles2.DEL.3CD4M0	DEL	chr1	246605747	-59	ENSG00000225300	0.49365	DEL_chr1_941e9a77	0.759494	0.000296	FALSE	TRUE	FALSE	MER48	LTR
Sniffles2.INS.3CC2M0	INS	chr1	246605792	40	ENSG00000225300	0.21949	.		.	FALSE	FALSE	TRUE		Non-repeat
Sniffles2.INS.3CC4M0	INS	chr1	246613657	954	ENSG00000225300	0.98367	.		.	FALSE	FALSE	TRUE	(CT)n	Simple_repeat
Sniffles2.INS.3CC5M0	INS	chr1	246613657	1816	ENSG00000225300	0.00091	.		.	FALSE	FALSE	TRUE	(CTCTCC)n	Simple_repeat
Sniffles2.DEL.3CD5M0	DEL	chr1	246620168	-105	ENSG00000225300	0.64338	DEL_chr1_bf6b1a79	0.285714	0.005466	FALSE	FALSE	TRUE		Non-repeat
Sniffles2.INS.3CC6M0	INS	chr1	246620488	52	ENSG00000225300	0.00454	.		.	FALSE	FALSE	TRUE		Non-repeat
Sniffles2.INS.3CC7M0	INS	chr1	246627890	66	ENSG00000225300	0.01275	.		.	FALSE	FALSE	TRUE	(TA)n	Simple_repeat
Sniffles2.INS.3CC8M0	INS	chr1	246642838	914	ENSG00000225300,CNST	0.99093	.		.	FALSE	FALSE	TRUE	(TGATGA)n	Simple_repeat
Sniffles2.INS.3CC9M0	INS	chr1	246652867	134	ENSG00000225300,CNST	0.49727	INS_chr1_d40315e2	0.977668	0.041805	TRUE	TRUE	FALSE	AluY	SINE/Alu
Sniffles2.INS.3CCAM0	INS	chr1	246664696	36	ENSG00000225300,CNST	0.00091	.		.	FALSE	FALSE	TRUE	(A)n	Simple_repeat
Sniffles2.INS.3CCBM0	INS	chr1	246669989	46	ENSG00000225300,CNST	0.00182	.		.	FALSE	FALSE	TRUE		Non-repeat
Sniffles2.INS.3CD1M0	INS	chr1	246692556	7380	ENSG00000225300,CNST	0.00686	.		.	FALSE	FALSE	TRUE	(CAT)n	Simple_repeat
Sniffles2.INS.3CD0M0	INS	chr1	246692571	5003	ENSG00000225300,CNST	0.08415	.		.	FALSE	FALSE	TRUE	(CCTC)n	Simple_repeat
Sniffles2.INS.3CCCM0	INS	chr1	246692576	4240	ENSG00000225300,CNST	0.22222	.		.	FALSE	FALSE	TRUE	(CCCTCCT)n	Simple_repeat
Sniffles2.DEL.3CD6M0	DEL	chr1	246692606	-58	ENSG00000225300,CNST	0.01559	DEL_chr1_0b9b203d	0.556604	3.2e-05	FALSE	TRUE	FALSE	(CCTC)n	Simple_repeat
Sniffles2.INS.3CCDM0	INS	chr1	246692613	3345	ENSG00000225300,CNST	0.43666	.		.	FALSE	FALSE	TRUE	(CCTC)n	Simple_repeat
Sniffles2.INS.3CD2M0	INS	chr1	246692613	6316	ENSG00000225300,CNST	0.01373	.		.	FALSE	FALSE	TRUE	(CTCC)n	Simple_repeat
Sniffles2.INS.3CCEM0	INS	chr1	246692655	2097	ENSG00000225300,CNST	0.44256	.		.	FALSE	FALSE	TRUE	(CCTC)n	Simple_repeat
Sniffles2.INS.3CCFM0	INS	chr1	246692754	62	ENSG00000225300,CNST	0.04492	.		.	FALSE	FALSE	TRUE	(CCCT)n	Simple_repeat
Sniffles2.DEL.3CD8M0	DEL	chr1	246694942	-38	ENSG00000225300,CNST	0.00091	DEL_chr1_a1296ac8	0.002715	0.000762	FALSE	FALSE	TRUE		Non-repeat
Sniffles2.DEL.3CD7M0	DEL	chr1	246696746	-37	ENSG00000225300,CNST	0.02091	DEL_chr1_17a941ec	0.16657	0.000254	FALSE	FALSE	TRUE	(TG)n	Simple_repeat
Sniffles2.INS.3CD3M0	INS	chr1	246696764	33	ENSG00000225300,CNST	0.01724	INS_chr1_ccf8fd9b	0.589286	8.7e-05	FALSE	TRUE	FALSE		Non-repeat
Sniffles2.INS.3CE1M0	INS	chr1	246701250	32	ENSG00000225300,CNST	0.00455	.		.	FALSE	FALSE	TRUE		Non-repeat
Sniffles2.INS.3CE2M0	INS	chr1	246710419	53	ENSG00000225300,CNST	0.97731	INS_chr1_760b604e	0.172507	0.565596	TRUE	FALSE	FALSE		Non-repeat
Sniffles2.DEL.3CEFM0	DEL	chr1	246710956	-40	ENSG00000225300,CNST	0.00091	DEL_chr1_0f770001	0.253405	0.5	FALSE	FALSE	TRUE	LTR12B	LTR
Sniffles2.DEL.3CF0M0	DEL	chr1	246712007	-47	ENSG00000225300,CNST	0.00091	DEL_chr1_8ad418d9	0.029126	1.6e-05	FALSE	FALSE	TRUE	MER67A	LTR
Sniffles2.DEL.3CF1M0	DEL	chr1	246713225	-109	ENSG00000225300,CNST	0.07713	DEL_chr1_087c3b38	0.108069	4e-05	FALSE	FALSE	TRUE		Non-repeat
Sniffles2.INS.3CE3M0	INS	chr1	246713299	181	ENSG00000225300,CNST	0.05354	.		.	FALSE	FALSE	TRUE		Non-repeat
Sniffles2.DEL.3CF2M0	DEL	chr1	246714488	-233	ENSG00000225300,CNST	0.13702	DEL_chr1_f7f57ac5	0.517699	0.14554	TRUE	TRUE	FALSE	L1P1	LINE
Sniffles2.DEL.3CF3M0	DEL	chr1	246725236	-34	AHCTF1,CNST	0.1225	DEL_chr1_7014128a	0.006483	6.6e-05	FALSE	FALSE	TRUE		Non-repeat
Sniffles2.DEL.3CF4M0	DEL	chr1	246729705	-37	AHCTF1,CNST	0.00182	DEL_chr1_df82d3ad	0.096447	9.6e-05	TRUE	FALSE	FALSE	MER11A	LTR
Sniffles2.INS.3CE4M0	INS	chr1	246732533	40	AHCTF1,CNST	0.00454	.		.	FALSE	FALSE	TRUE	(T)n	Simple_repeat
Sniffles2.INS.3CE5M0	INS	chr1	246765027	43	AHCTF1,CNST	0.00182	.		.	FALSE	FALSE	TRUE		Non-repeat
Sniffles2.DEL.3CF5M0	DEL	chr1	246765059	-129	AHCTF1,CNST	0.83575	DEL_chr1_36ca48c7	0.208373	0.011114	FALSE	FALSE	TRUE		Non-repeat
Sniffles2.DEL.3CF6M0	DEL	chr1	246772691	-47	AHCTF1,CNST	0.00182	DEL_chr1_6735e35d	0.003048	1.6e-05	FALSE	FALSE	TRUE		Non-repeat
Sniffles2.DEL.3CF7M0	DEL	chr1	246783055	-269	AHCTF1,CNST	0.43807	DEL_chr1_0a467428	0.382436	0.015773	FALSE	TRUE	FALSE		Non-repeat
Sniffles2.INS.3CE6M0	INS	chr1	246783114	1423	AHCTF1,CNST	0.00091	.		.	FALSE	FALSE	TRUE		Non-repeat
Sniffles2.INS.3CE7M0	INS	chr1	246783232	87	AHCTF1,CNST	0.16576	.		.	FALSE	FALSE	TRUE		Non-repeat
Sniffles2.DEL.3CF8M0	DEL	chr1	246783939	-3351	AHCTF1,CNST	0.00091	DEL_chr1_452c586a	0.230907	8e-06	TRUE	FALSE	FALSE		Non-repeat
Sniffles2.INS.3CEBM0	INS	chr1	246785652	4669	AHCTF1,CNST	0.0046	.		.	FALSE	FALSE	TRUE		Non-repeat
Sniffles2.INS.3CECM0	INS	chr1	246785663	7409	AHCTF1,CNST	0.00457	.		.	FALSE	FALSE	TRUE		Non-repeat
Sniffles2.INS.3CE9M0	INS	chr1	246785675	3333	AHCTF1,CNST	0.14286	INS_chr1_9adc5b42	0.022802	0.463642	FALSE	FALSE	TRUE		Non-repeat
Sniffles2.INS.3CEAM0	INS	chr1	246785676	1352	AHCTF1,CNST	0.14598	.		.	FALSE	FALSE	TRUE		Non-repeat
Sniffles2.INS.3CE8M0	INS	chr1	246785687	268	AHCTF1,CNST	0.61887	.		.	TRUE	FALSE	FALSE		Non-repeat
Sniffles2.INS.3CEEM0	INS	chr1	246792788	31	AHCTF1,CNST	0.05393	.		.	FALSE	FALSE	TRUE		Non-repeat
Sniffles2.DEL.3CF9M0	DEL	chr1	246793963	-51	AHCTF1,CNST	0.00454	DEL_chr1_ce279cce	0.004562	8e-06	FALSE	FALSE	TRUE	G-rich	Low_complexity
Sniffles2.INS.3CEDM0	INS	chr1	246794020	48	AHCTF1,CNST	0.0255	.		.	FALSE	FALSE	TRUE	G-rich	Low_complexity
Sniffles2.DEL.3D07M0	DEL	chr1	246806596	-92	AHCTF1	0.67604	DEL_chr1_4ac2e0ed	0.97861	0.588205	TRUE	TRUE	FALSE		Non-repeat
Sniffles2.DEL.3D08M0	DEL	chr1	246809606	-59	AHCTF1	0.33242	DEL_chr1_44a80d68	0.656757	1.6e-05	TRUE	TRUE	FALSE		Non-repeat
Sniffles2.INS.3CFEM0	INS	chr1	246817944	6689	AHCTF1	0.00366	.		.	FALSE	FALSE	TRUE		Non-repeat
Sniffles2.INS.3CFBM0	INS	chr1	246817945	13258	AHCTF1	0.00365	.		.	FALSE	FALSE	TRUE		Non-repeat
Sniffles2.INS.3CFCM0	INS	chr1	246817952	5700	AHCTF1	0.00547	.		.	FALSE	FALSE	TRUE		Non-repeat
Sniffles2.INS.3CFFM0	INS	chr1	246817953	7710	AHCTF1	0.00733	.		.	FALSE	FALSE	TRUE		Non-repeat
Sniffles2.INS.3D02M0	INS	chr1	246817965	3107	AHCTF1	0.00912	.		.	FALSE	FALSE	TRUE		Non-repeat
Sniffles2.INS.3CFDM0	INS	chr1	246817972	10030	AHCTF1	0.00365	.		.	FALSE	FALSE	TRUE		Non-repeat
Sniffles2.INS.3D01M0	INS	chr1	246817978	4614	AHCTF1	0.00365	.		.	FALSE	FALSE	TRUE		Non-repeat
Sniffles2.INS.3D00M0	INS	chr1	246817982	16209	AHCTF1	0.00182	.		.	FALSE	FALSE	TRUE		Non-repeat
Sniffles2.INS.3D03M0	INS	chr1	246819279	2636	AHCTF1	1	.		.	FALSE	FALSE	TRUE		Non-repeat
Sniffles2.DEL.3D09M0	DEL	chr1	246825862	-61	AHCTF1	0.31851	DEL_chr1_82920f4e	0.198851	3.6e-05	TRUE	FALSE	FALSE	DNM1r	other-repeat
Sniffles2.DEL.3D0AM0	DEL	chr1	246845314	-40	AHCTF1	0.00182	DEL_chr1_022a54bb	0.000779	8e-06	FALSE	FALSE	TRUE	L1MA3	LINE
Sniffles2.INS.3D04M0	INS	chr1	246849464	41	AHCTF1	0.00091	.		.	FALSE	FALSE	TRUE		Non-repeat
Sniffles2.DEL.3D0BM0	DEL	chr1	246852358	-39	AHCTF1	0.28131	DEL_chr1_cf9cbb51	0.088004	0.00087	FALSE	FALSE	TRUE		Non-repeat
Sniffles2.DEL.3D0CM0	DEL	chr1	246857024	-44	AHCTF1	0.00363	DEL_chr1_022a54bb	0.000855	8e-06	FALSE	FALSE	TRUE		Non-repeat
Sniffles2.DEL.3D0DM0	DEL	chr1	246864577	-310	AHCTF1	0.58258	DEL_chr1_4ed72fa7	0.951769	0.622506	TRUE	TRUE	FALSE	AluY	SINE/Alu
Sniffles2.DEL.3D0EM0	DEL	chr1	246868337	-33	AHCTF1	0.00364	DEL_chr1_98741838	0.259542	4e-05	FALSE	FALSE	TRUE	AluSx	SINE/Alu
Sniffles2.DEL.3D0FM0	DEL	chr1	246868416	-722	AHCTF1	0.00547	DEL_chr1_6eb6474d	0.636688	0.004576	TRUE	TRUE	FALSE		Non-repeat
Sniffles2.INS.3D05M0	INS	chr1	246868843	33	AHCTF1	0.00183	.		.	FALSE	FALSE	TRUE		Non-repeat
Sniffles2.INS.3D06M0	INS	chr1	246873419	40	AHCTF1	0.00182	.		.	FALSE	FALSE	TRUE	(TCTC)n	Simple_repeat
Sniffles2.DEL.3D12M0	DEL	chr1	246897888	-45	ZNF695,AHCTF1	0.28675	DEL_chr1_b4e2bf5d	3.2e-05	0.000983	FALSE	FALSE	TRUE	AluJb	SINE/Alu
Sniffles2.DEL.3D13M0	DEL	chr1	246900148	-38	ZNF695,AHCTF1	0.00182	DEL_chr1_b4e2bf5d	2.7e-05	0.000983	FALSE	FALSE	TRUE		Non-repeat
Sniffles2.DEL.3D14M0	DEL	chr1	246922983	-5320	ZNF695,AHCTF1	0.00183	DEL_chr1_ea03eaae	0.777706	0.000143	FALSE	TRUE	FALSE		Non-repeat
Sniffles2.DEL.3D15M0	DEL	chr1	246923060	-38	ZNF695,AHCTF1	0.00183	DEL_chr1_d5dcd7f9	0.014886	8e-06	FALSE	FALSE	TRUE		Non-repeat
Sniffles2.DEL.3D16M0	DEL	chr1	246928555	-39	ZNF695,AHCTF1	0.00091	DEL_chr1_1cca8b74	0.032258	2.4e-05	FALSE	FALSE	TRUE		Non-repeat
Sniffles2.INS.3D10M0	INS	chr1	246931532	40	ZNF695,AHCTF1	0.00091	.		.	FALSE	FALSE	TRUE	(G)n	Simple_repeat
Sniffles2.DEL.3D17M0	DEL	chr1	246931567	-49	ZNF695,AHCTF1	0.00182	DEL_chr1_b4e2bf5d	3.5e-05	0.000983	FALSE	FALSE	TRUE		Non-repeat
Sniffles2.DEL.3D18M0	DEL	chr1	246940626	-52	ZNF695,AHCTF1	0.00456	DEL_chr1_573b5cb5	0.065838	0.040152	FALSE	FALSE	TRUE	AluY	SINE/Alu
Sniffles2.INS.3D11M0	INS	chr1	246945180	610	ZNF695,AHCTF1	0.47459	INS_chr1_733455ad	0.425803	0.000197	FALSE	TRUE	FALSE	AluSx	SINE/Alu
Sniffles2.DEL.3D19M0	DEL	chr1	246966448	-939	ZNF695,AHCTF1	0.00092	DEL_chr1_d6f4ebb0	0.740157	0.000436	TRUE	TRUE	FALSE	AluJb	SINE/Alu
Sniffles2.DEL.3D1EM0	DEL	chr1	247023012	-44	ZNF669,ZNF695	0.00091	DEL_chr1_0ba65f7b	0.04956	0.013367	FALSE	FALSE	TRUE	AluY	SINE/Alu
Sniffles2.DEL.3D1FM0	DEL	chr1	247032561	-46	ZNF669,ZNF695	0.02004	DEL_chr1_234f6a1e	0.174074	3.2e-05	FALSE	FALSE	TRUE		Non-repeat
Sniffles2.INS.3D1AM0	INS	chr1	247032609	45	ZNF669,ZNF695	0.45644	.		.	FALSE	FALSE	TRUE	SVA_F	SVA
Sniffles2.DEL.3D20M0	DEL	chr1	247047276	-42	ZNF669,ZNF695	0.00091	DEL_chr1_0cb04189	0.000785	4.8e-05	FALSE	FALSE	TRUE		Non-repeat
Sniffles2.DEL.3D21M0	DEL	chr1	247067866	-1754	ZNF669	0.00273	DEL_chr1_38590c5e	1	0.033178	FALSE	TRUE	FALSE	L1MA1	LINE
Sniffles2.DEL.3D22M0	DEL	chr1	247072735	-40	ZNF669	0.00182	DEL_chr1_cda8eef4	0.002145	4e-05	FALSE	FALSE	TRUE	AluY	SINE/Alu
Sniffles2.INS.3D1BM0	INS	chr1	247072840	36	ZNF669	0.00091	.		.	FALSE	FALSE	TRUE	(TA)n	Simple_repeat
Sniffles2.INS.3D1CM0	INS	chr1	247088820	59	ZNF669	0.2938	.		.	TRUE	FALSE	FALSE		Non-repeat
Sniffles2.INS.3D1DM0	INS	chr1	247091454	47	ZNF669	0.23182	INS_chr1_ec28805b	0.618421	5.9e-05	FALSE	TRUE	FALSE	(AT)n	Simple_repeat
Sniffles2.DEL.3D23M0	DEL	chr1	247091455	-33	ZNF669	0.0363	DEL_chr1_36032b70	0.066019	0.000634	FALSE	FALSE	TRUE	(AG)n	Simple_repeat
Sniffles2.DEL.3D38M0	DEL	chr1	247114508	-2011	ZNF124,ZNF669	0.00727	DEL_chr1_402bf2c0	0.319873	0.01724	FALSE	TRUE	FALSE		Non-repeat
Sniffles2.DEL.3D39M0	DEL	chr1	247114933	-1420	ZNF124,ZNF669	0.07545	DEL_chr1_bf8303a1	0.240477	0.050808	FALSE	FALSE	TRUE		Non-repeat
Sniffles2.DEL.3D3AM0	DEL	chr1	247115442	-1410	ZNF124,ZNF669	0.07545	DEL_chr1_bf8303a1	0.263001	0.050808	FALSE	FALSE	TRUE		Non-repeat
Sniffles2.INS.3D25M0	INS	chr1	247115920	1724	ZNF124,ZNF669	0.00182	.		.	FALSE	FALSE	TRUE		Non-repeat
Sniffles2.INS.3D27M0	INS	chr1	247115974	3451	ZNF124,ZNF669	0.00364	.		.	FALSE	FALSE	TRUE		Non-repeat
Sniffles2.DEL.3D3CM0	DEL	chr1	247116094	-2016	ZNF124,ZNF669	0.02818	DEL_chr1_c3ac6147	0.690281	0.269157	FALSE	TRUE	FALSE		Non-repeat
Sniffles2.DEL.3D3BM0	DEL	chr1	247116143	-143	ZNF124,ZNF669	0.12182	DEL_chr1_c3ac6147	0.049281	0.269157	FALSE	FALSE	TRUE		Non-repeat
Sniffles2.INS.3D24M0	INS	chr1	247116187	59	ZNF124,ZNF669	0.03721	.		.	FALSE	FALSE	TRUE	(C)n	Simple_repeat
Sniffles2.INS.3D26M0	INS	chr1	247116187	613	ZNF124,ZNF669	0.02555	.		.	FALSE	FALSE	TRUE		Non-repeat
Sniffles2.DEL.3D3DM0	DEL	chr1	247116688	-1336	ZNF124,ZNF669	0.01913	DEL_chr1_c3ac6147	0.457563	0.269157	FALSE	TRUE	FALSE		Non-repeat
Sniffles2.INS.3D29M0	INS	chr1	247116959	1118	ZNF124,ZNF669	0.00546	.		.	FALSE	FALSE	TRUE		Non-repeat
Sniffles2.DEL.3D3EM0	DEL	chr1	247117098	-92	ZNF124,ZNF669	0.03734	DEL_chr1_c3ac6147	0.031828	0.269157	FALSE	FALSE	TRUE		Non-repeat
Sniffles2.INS.3D28M0	INS	chr1	247117488	128	ZNF124,ZNF669	0.32058	.		.	FALSE	FALSE	TRUE		Non-repeat
Sniffles2.DEL.3D3FM0	DEL	chr1	247117670	-90	ZNF124,ZNF669	0.09472	DEL_chr1_c3ac6147	0.031143	0.269157	FALSE	FALSE	TRUE		Non-repeat
Sniffles2.INS.3D2AM0	INS	chr1	247118390	83	ZNF124,ZNF669	0.05464	.		.	FALSE	FALSE	TRUE		Non-repeat
Sniffles2.DEL.3D40M0	DEL	chr1	247118756	-90	ZNF124,ZNF669	0.01369	DEL_chr1_c3ac6147	0.031143	0.269157	FALSE	FALSE	TRUE		Non-repeat
Sniffles2.INS.3D2BM0	INS	chr1	247118990	113	ZNF124,ZNF669	0.05839	.		.	FALSE	FALSE	TRUE		Non-repeat
Sniffles2.DEL.3D41M0	DEL	chr1	247120427	-58	ZNF124,ZNF669	0.0608	DEL_chr1_f054b972	0.388158	4.8e-05	FALSE	TRUE	FALSE		Non-repeat
Sniffles2.INS.3D2CM0	INS	chr1	247123809	6192	ZNF124,ZNF669	0.20954	.		.	FALSE	FALSE	TRUE	SATR2	Satellite
Sniffles2.DEL.3D42M0	DEL	chr1	247124010	-190	ZNF124,ZNF669	0.15154	DEL_chr1_99ce8b21	0.949775	0.207145	FALSE	TRUE	FALSE		Non-repeat
Sniffles2.INS.3D2FM0	INS	chr1	247128907	5180	ZNF124,ZNF669	0.01642	.		.	FALSE	FALSE	TRUE		Non-repeat
Sniffles2.INS.3D2EM0	INS	chr1	247128909	2103	ZNF124,ZNF669	0.08015	.		.	FALSE	FALSE	TRUE		Non-repeat
Sniffles2.DEL.3D43M0	DEL	chr1	247128920	-617	ZNF124,ZNF669	0.22909	DEL_chr1_8d3b8163	0.893891	0.076968	FALSE	TRUE	FALSE		Non-repeat
Sniffles2.INS.3D2DM0	INS	chr1	247128971	791	ZNF124,ZNF669	0.2922	.		.	FALSE	FALSE	TRUE		Non-repeat
Sniffles2.INS.3D30M0	INS	chr1	247128976	3336	ZNF124,ZNF669	0.01099	.		.	FALSE	FALSE	TRUE		Non-repeat
Sniffles2.INS.3D31M0	INS	chr1	247129236	175	ZNF124,ZNF669	0.1951	.		.	FALSE	FALSE	TRUE		Non-repeat
Sniffles2.DEL.3D44M0	DEL	chr1	247129326	-64	ZNF124,ZNF669	0.06171	DEL_chr1_c934d5f1	0.100775	0.028901	FALSE	FALSE	TRUE		Non-repeat
Sniffles2.INS.3D32M0	INS	chr1	247136332	56	ZNF124,ZNF669	0.00091	.		.	FALSE	FALSE	TRUE	(GGA)n	Simple_repeat
Sniffles2.INS.3D33M0	INS	chr1	247153210	34	ZNF124	0.00091	.		.	FALSE	FALSE	TRUE		Non-repeat
Sniffles2.INS.3D35M0	INS	chr1	247169564	1350	ZNF124	0.00091	.		.	FALSE	FALSE	TRUE		Non-repeat
Sniffles2.INS.3D34M0	INS	chr1	247169579	168	ZNF124	0.01818	.		.	FALSE	FALSE	TRUE		Non-repeat
Sniffles2.INS.3D36M0	INS	chr1	247176197	38	ZNF124	0.87387	INS_chr1_47ea5be1	0.542857	0.810307	FALSE	TRUE	FALSE	(AT)n	Simple_repeat
Sniffles2.INS.3D37M0	INS	chr1	247182684	35	ZNF124	0.00182	.		.	FALSE	FALSE	TRUE	(T)n	Simple_repeat
Sniffles2.INS.3D46M0	INS	chr1	247199710	81	ZNF124	0.18149	.		.	FALSE	FALSE	TRUE		Non-repeat
Sniffles2.INS.3D47M0	INS	chr1	247220255	40	ZNF496,ZNF124	0.00726	.		.	FALSE	FALSE	TRUE		Non-repeat
Sniffles2.INS.3D48M0	INS	chr1	247222874	403	ZNF496,ZNF124	0.10109	.		.	FALSE	FALSE	TRUE		Non-repeat
Sniffles2.INS.3D49M0	INS	chr1	247248962	35	ZNF496,ZNF124	0.00091	.		.	FALSE	FALSE	TRUE	(G)n	Simple_repeat
Sniffles2.INS.3D4AM0	INS	chr1	247267934	42	ZNF496	0.00091	.		.	FALSE	FALSE	TRUE	(TC)n	Simple_repeat
Sniffles2.DEL.3D4CM0	DEL	chr1	247277972	-31	ZNF496	0.00182	DEL_chr1_cbe5a1c5	0.046737	2.4e-05	FALSE	FALSE	TRUE	(A)n	Simple_repeat
Sniffles2.INS.3D4BM0	INS	chr1	247284174	35	ZNF496	0.00273	.		.	FALSE	FALSE	TRUE	(AG)n	Simple_repeat
Sniffles2.DEL.3D4DM0	DEL	chr1	247290545	-39	ZNF496	0.39454	DEL_chr1_9b4e07c2	0.325	7.9e-05	FALSE	TRUE	FALSE		Non-repeat
Sniffles2.DEL.3D58M0	DEL	chr1	247314486	-34	ZNF496	0.00183	DEL_chr1_9b067027	0.000258	4e-05	FALSE	FALSE	TRUE		Non-repeat
Sniffles2.INS.3D4EM0	INS	chr1	247327746	49	ZNF496	0.00364	.		.	FALSE	FALSE	TRUE		Non-repeat
Sniffles2.DEL.3D59M0	DEL	chr1	247327763	-79	ZNF496	0.29273	DEL_chr1_85357ef2	0.343506	0.000119	TRUE	TRUE	FALSE		Non-repeat
Sniffles2.INS.3D4FM0	INS	chr1	247357450	43	ZNF496	0.00181	.		.	FALSE	FALSE	TRUE		Non-repeat
Sniffles2.DEL.3D5AM0	DEL	chr1	247361962	-44	ZNF496	0.6694	DEL_chr1_15fd7ea3	0.070188	0.115429	TRUE	FALSE	FALSE		Non-repeat
Sniffles2.INS.3D54M0	INS	chr1	247362004	39	ZNF496	0.01737	.		.	FALSE	FALSE	TRUE	(TA)n	Simple_repeat
Sniffles2.INS.3D55M0	INS	chr1	247363118	5624	ZNF496	0.02158	.		.	FALSE	FALSE	TRUE	(CT)n	Simple_repeat
Sniffles2.INS.3D50M0	INS	chr1	247363145	2577	ZNF496	0.51374	.		.	FALSE	FALSE	TRUE	(CT)n	Simple_repeat
Sniffles2.INS.3D52M0	INS	chr1	247363145	3223	ZNF496	0.19316	.		.	FALSE	FALSE	TRUE	(CT)n	Simple_repeat
Sniffles2.INS.3D53M0	INS	chr1	247363145	4573	ZNF496	0.07542	.		.	FALSE	FALSE	TRUE	(CT)n	Simple_repeat
Sniffles2.INS.3D51M0	INS	chr1	247363208	117	ZNF496	0.49909	.		.	FALSE	FALSE	TRUE		Non-repeat
Sniffles2.INS.3D56M0	INS	chr1	247363245	1584	ZNF496	0.03407	.		.	FALSE	FALSE	TRUE	(CT)n	Simple_repeat
Sniffles2.DEL.3D5BM0	DEL	chr1	247371681	-42	ZNF496	0.00273	DEL_chr1_c6678352	0.004097	7.1e-05	FALSE	FALSE	TRUE	MER41B	LTR
Sniffles2.DEL.3D5CM0	DEL	chr1	247373457	-195	ZNF496	0.93376	DEL_chr1_84f7b16e	0.94898	0.17824	TRUE	TRUE	FALSE	AluSx	SINE/Alu
Sniffles2.INS.3D57M0	INS	chr1	247396469	32	ZNF496	0.00091	.		.	FALSE	FALSE	TRUE	(AGAA)n	Simple_repeat
Sniffles2.INV.3D5DM0	INV	chr1	247397176	365053	ZNF496	0.00091	INV_chr1_63f352b4	0.144905	1.6e-05	FALSE	FALSE	TRUE		Non-repeat
Sniffles2.INS.3D5EM0	INS	chr1	247398561	36	ZNF496	0.00273	.		.	FALSE	FALSE	TRUE		Non-repeat
Sniffles2.DEL.3D69M0	DEL	chr1	247398688	-39	ZNF496	0.01909	DEL_chr1_06461010	0.014493	0.5	FALSE	FALSE	TRUE		Non-repeat
Sniffles2.INS.3D5FM0	INS	chr1	247405671	82	GCSAML,ZNF496	0.64882	INS_chr1_c6434eeb	0.687686	0.618416	TRUE	TRUE	FALSE	AluJb	SINE/Alu
Sniffles2.DEL.3D6AM0	DEL	chr1	247406234	-229	GCSAML,ZNF496	0.51091	DEL_chr1_cdd26962	0.809859	0.346406	TRUE	TRUE	FALSE		Non-repeat
Sniffles2.INS.3D60M0	INS	chr1	247410876	2796	GCSAML,ZNF496	0.47606	.		.	FALSE	FALSE	TRUE		Non-repeat
Sniffles2.INS.3D61M0	INS	chr1	247410876	5529	GCSAML,ZNF496	0.00455	.		.	FALSE	FALSE	TRUE		Non-repeat
Sniffles2.INS.3D62M0	INS	chr1	247412065	36	GCSAML,ZNF496	0.08834	.		.	FALSE	FALSE	TRUE		Non-repeat
Sniffles2.INS.3D63M0	INS	chr1	247416495	49	GCSAML,ZNF496	0.00182	.		.	FALSE	FALSE	TRUE	(CT)n	Simple_repeat
Sniffles2.DEL.3D6BM0	DEL	chr1	247416627	-62	GCSAML,ZNF496	0.14636	DEL_chr1_eb526703	0.370005	8e-06	TRUE	TRUE	FALSE		Non-repeat
Sniffles2.DEL.3D6CM0	DEL	chr1	247427632	-141	GCSAML,ZNF496	0.00364	DEL_chr1_6d84ae28	0.295833	0.000469	FALSE	FALSE	TRUE		Non-repeat
Sniffles2.INS.3D64M0	INS	chr1	247427634	144	GCSAML,ZNF496	0.87024	.		.	FALSE	FALSE	TRUE		Non-repeat
Sniffles2.DEL.3D6DM0	DEL	chr1	247433736	-50	GCSAML,ZNF496	0.22636	DEL_chr1_519331bd	0.07858	0.000235	FALSE	FALSE	TRUE		Non-repeat
Sniffles2.INS.3D65M0	INS	chr1	247434063	41	GCSAML,ZNF496	0.13273	.		.	FALSE	FALSE	TRUE		Non-repeat
Sniffles2.DEL.3D6EM0	DEL	chr1	247458430	-57	GCSAML	0.12523	DEL_chr1_cef5c25d	0.133641	0.032257	TRUE	FALSE	FALSE		Non-repeat
Sniffles2.INS.3D66M0	INS	chr1	247458443	38	GCSAML	0.00181	.		.	FALSE	FALSE	TRUE		Non-repeat
Sniffles2.INS.3D67M0	INS	chr1	247461993	32	GCSAML	0.00273	.		.	FALSE	FALSE	TRUE	(T)n	Simple_repeat
Sniffles2.INS.3D68M0	INS	chr1	247471262	100	GCSAML	0.24773	.		.	FALSE	FALSE	TRUE		Non-repeat
Sniffles2.DEL.3D6FM0	DEL	chr1	247471494	-51	GCSAML	0.00364	DEL_chr1_b87c2525	0.237443	1.6e-05	FALSE	FALSE	TRUE		Non-repeat
Sniffles2.DEL.3D70M0	DEL	chr1	247490438	-1444	GCSAML	0.00183	DEL_chr1_578d2d1e	0.96321	0.000706	TRUE	TRUE	FALSE		Non-repeat
Sniffles2.DEL.3D71M0	DEL	chr1	247493790	-39	GCSAML	0.00091	DEL_chr1_a54d9d8b	0.000137	8e-06	FALSE	FALSE	TRUE		Non-repeat
Sniffles2.INS.3D72M0	INS	chr1	247508611	41	GCSAML	0.00091	.		.	FALSE	FALSE	TRUE		Non-repeat
Sniffles2.DEL.3D76M0	DEL	chr1	247522246	-45	GCSAML	0.16667	DEL_chr1_26b5ccc3	0.442308	8e-06	FALSE	TRUE	FALSE	SVA_F	SVA
Sniffles2.INS.3D73M0	INS	chr1	247522279	44	GCSAML	0.63727	.		.	FALSE	FALSE	TRUE		Non-repeat
Sniffles2.DEL.3D77M0	DEL	chr1	247550356	-41	GCSAML	0.00091	DEL_chr1_99a7a07b	0.002553	8e-06	FALSE	FALSE	TRUE	FLAM_C	SINE/Alu
Sniffles2.INS.3D74M0	INS	chr1	247584722	31	ENSG00000235749,GCSAML	0.00364	.		.	FALSE	FALSE	TRUE		Non-repeat
Sniffles2.INS.3D75M0	INS	chr1	247589319	327	ENSG00000235749,GCSAML	0.02459	INS_chr1_c9253816	0.976119	0.027124	FALSE	TRUE	FALSE	AluY	SINE/Alu
Sniffles2.INS.3D78M0	INS	chr1	247639106	43	ENSG00000235749,GCSAML	0.00091	.		.	FALSE	FALSE	TRUE		Non-repeat
Sniffles2.DEL.3D7BM0	DEL	chr1	247645794	-38	ENSG00000235749,GCSAML	0.00091	DEL_chr1_e2b3b267	0.071691	0.000204	FALSE	FALSE	TRUE	AluY	SINE/Alu
Sniffles2.DEL.3D7CM0	DEL	chr1	247649277	-52	ENSG00000235749,GCSAML	0.00182	DEL_chr1_97eb5ae3	0.000449	3.2e-05	FALSE	FALSE	TRUE	MER4D0	LTR
Sniffles2.INS.3D79M0	INS	chr1	247649394	49	ENSG00000235749,GCSAML	0.34727	.		.	FALSE	FALSE	TRUE		Non-repeat
Sniffles2.DEL.3D7DM0	DEL	chr1	247653798	-41	ENSG00000235749,GCSAML	0.00183	DEL_chr1_97eb5ae3	0.000356	3.2e-05	FALSE	FALSE	TRUE		Non-repeat
Sniffles2.INS.3D7AM0	INS	chr1	247655974	52	ENSG00000235749,GCSAML	0.00364	.		.	FALSE	FALSE	TRUE	(TTA)n	Simple_repeat
Sniffles2.DEL.3D7EM0	DEL	chr1	247656038	-37	ENSG00000235749,GCSAML	0.32	DEL_chr1_2821603d	0.023187	0.000547	FALSE	FALSE	TRUE		Non-repeat
Sniffles2.DEL.3D7FM0	DEL	chr1	247687161	-6053	ENSG00000235749	0.90835	DEL_chr1_a699fc38	0.996696	4e-05	TRUE	TRUE	FALSE	L1HS	LINE
Sniffles2.DEL.3D86M0	DEL	chr1	247698823	-34	ENSG00000235749	0.0173	DEL_chr1_8426b731	0.073222	8e-05	FALSE	FALSE	TRUE	MER1A	DNA_transposon
Sniffles2.INS.3D81M0	INS	chr1	247700875	33	ENSG00000235749	0.08561	.		.	FALSE	FALSE	TRUE		Non-repeat
Sniffles2.INS.3D82M0	INS	chr1	247701925	201	ENSG00000235749	0.00456	.		.	FALSE	FALSE	TRUE		Non-repeat
Sniffles2.INS.3D83M0	INS	chr1	247721649	40	ENSG00000235749	0.00091	.		.	FALSE	FALSE	TRUE	(ATC)n	Simple_repeat
Sniffles2.DEL.3D87M0	DEL	chr1	247736005	-46	ENSG00000235749	0.00183	DEL_chr1_9230d808	0.474747	0.001582	FALSE	TRUE	FALSE		Non-repeat
Sniffles2.INS.3D84M0	INS	chr1	247736151	59	ENSG00000235749	0.00183	.		.	FALSE	FALSE	TRUE		Non-repeat
Sniffles2.DEL.3D88M0	DEL	chr1	247742278	-88	ENSG00000235749	0.06284	DEL_chr1_29b4ddd0	0.898876	0.000284	FALSE	TRUE	FALSE		Non-repeat
Sniffles2.DEL.3D89M0	DEL	chr1	247758517	-36	ENSG00000235749	0.00181	DEL_chr1_a028db48	0.000779	5.6e-05	FALSE	FALSE	TRUE		Non-repeat
Sniffles2.INS.3D85M0	INS	chr1	247789011	34	ENSG00000235749	0.54719	.		.	TRUE	FALSE	FALSE	(AT)n	Simple_repeat
Sniffles2.DEL.3D8AM0	DEL	chr1	247795749	-53	ENSG00000235749	0.07532	DEL_chr1_8441d19c	0.962963	0.08351	TRUE	TRUE	FALSE		Non-repeat
Sniffles2.INS.3D8BM0	INS	chr1	247819244	49	ENSG00000235749	0.00091	.		.	FALSE	FALSE	TRUE	(TC)n	Simple_repeat
Sniffles2.DEL.3D91M0	DEL	chr1	247821535	-405	ENSG00000235749	0.15182	DEL_chr1_84d4aaff	0.513998	0.145525	TRUE	TRUE	FALSE	L1M1	LINE
Sniffles2.DEL.3D92M0	DEL	chr1	247825546	-32	ENSG00000235749	0.66697	DEL_chr1_f73b61e8	0.056027	4e-05	FALSE	FALSE	TRUE		Non-repeat
Sniffles2.INS.3D8DM0	INS	chr1	247825916	40	ENSG00000235749	0.00818	.		.	FALSE	FALSE	TRUE	(AT)n	Simple_repeat
Sniffles2.DEL.3D93M0	DEL	chr1	247825941	-3965	ENSG00000235749	0.00091	DEL_chr1_e5b5b667	0.997731	0.00046	TRUE	TRUE	FALSE		Non-repeat
Sniffles2.INS.3D8CM0	INS	chr1	247829384	61	ENSG00000235749	0.05373	.		.	TRUE	FALSE	FALSE	L1M2	LINE
Sniffles2.INS.3D8FM0	INS	chr1	247870342	1410	ENSG00000235749	0.02459	.		.	FALSE	FALSE	TRUE		Non-repeat
Sniffles2.INS.3D8EM0	INS	chr1	247870485	369	ENSG00000235749	0.79129	.		.	FALSE	FALSE	TRUE		Non-repeat
Sniffles2.DEL.3D95M0	DEL	chr1	247888195	-6146	ENSG00000235749	0.22273	DEL_chr1_74a42a7a	0.998374	0.929312	TRUE	TRUE	FALSE	L1PA2	LINE
Sniffles2.DEL.3D94M0	DEL	chr1	247888197	-1472	ENSG00000235749	0.50639	DEL_chr1_74a42a7a	0.239629	0.929312	FALSE	FALSE	TRUE	L1PA2	LINE
Sniffles2.DEL.3D96M0	DEL	chr1	247888197	-2838	ENSG00000235749	0.15448	DEL_chr1_74a42a7a	0.461851	0.929312	FALSE	TRUE	FALSE	L1PA2	LINE
Sniffles2.DEL.3D97M0	DEL	chr1	247888207	-294	ENSG00000235749	0.01105	DEL_chr1_74a42a7a	0.047991	0.929312	FALSE	FALSE	TRUE	L1PA2	LINE
Sniffles2.DEL.3D98M0	DEL	chr1	247888207	-3602	ENSG00000235749	0.01651	DEL_chr1_74a42a7a	0.58614	0.929312	FALSE	TRUE	FALSE	L1PA2	LINE
Sniffles2.DEL.3D99M0	DEL	chr1	247888765	-5567	ENSG00000235749	0.01524	DEL_chr1_74a42a7a	0.905808	0.929312	FALSE	TRUE	FALSE	L1HS	LINE
Sniffles2.DEL.3D9AM0	DEL	chr1	247888832	-1816	ENSG00000235749	0.00475	DEL_chr1_74a42a7a	0.295591	0.929312	FALSE	FALSE	TRUE	L1P1	LINE
Sniffles2.DEL.3D9BM0	DEL	chr1	247889719	-4427	ENSG00000235749	0.12758	DEL_chr1_74a42a7a	0.720351	0.929312	FALSE	TRUE	FALSE	L1HS	LINE
Sniffles2.DEL.3D9CM0	DEL	chr1	247889734	-357	ENSG00000235749	0.16482	DEL_chr1_74a42a7a	0.05824	0.929312	FALSE	FALSE	TRUE	L1P1	LINE
Sniffles2.DEL.3D9DM0	DEL	chr1	247889734	-2285	ENSG00000235749	0.1394	DEL_chr1_74a42a7a	0.371889	0.929312	FALSE	TRUE	FALSE	L1P1	LINE
Sniffles2.DEL.3D9EM0	DEL	chr1	247889937	-3243	ENSG00000235749	0.01042	DEL_chr1_74a42a7a	0.527737	0.929312	FALSE	TRUE	FALSE	L1HS	LINE
Sniffles2.DEL.3D9FM0	DEL	chr1	247890627	-1337	ENSG00000235749	0.13848	DEL_chr1_74a42a7a	0.217667	0.929312	FALSE	FALSE	TRUE	L1P1	LINE
Sniffles2.DEL.3DA2M0	DEL	chr1	247890652	-2285	ENSG00000235749	0.00475	DEL_chr1_74a42a7a	0.371889	0.929312	FALSE	TRUE	FALSE	L1HS	LINE
Sniffles2.DEL.3DA0M0	DEL	chr1	247890736	-3430	ENSG00000235749	0.07453	DEL_chr1_74a42a7a	0.558158	0.929312	FALSE	TRUE	FALSE	L1HS	LINE
Sniffles2.DEL.3DA1M0	DEL	chr1	247890951	-742	ENSG00000235749	0.1166	DEL_chr1_74a42a7a	0.120872	0.929312	FALSE	FALSE	TRUE	L1P1	LINE
Sniffles2.DEL.3DA3M0	DEL	chr1	247891719	-2348	ENSG00000235749	0.08807	DEL_chr1_74a42a7a	0.382138	0.929312	FALSE	TRUE	FALSE	L1HS	LINE
Sniffles2.DEL.3DA4M0	DEL	chr1	247891841	-404	ENSG00000235749	0.06518	DEL_chr1_74a42a7a	0.065886	0.929312	FALSE	FALSE	TRUE	L1P1	LINE
Sniffles2.DEL.3DA5M0	DEL	chr1	247892288	-1960	ENSG00000235749	0.52555	DEL_chr1_74a42a7a	0.319017	0.929312	FALSE	TRUE	FALSE	L1HS	LINE
Sniffles2.DEL.3DA6M0	DEL	chr1	247893067	-1225	ENSG00000235749	0.03208	DEL_chr1_74a42a7a	0.199447	0.929312	FALSE	FALSE	TRUE	L1HS	LINE
Sniffles2.DEL.3DA7M0	DEL	chr1	247893887	-443	ENSG00000235749	0.03238	DEL_chr1_74a42a7a	0.07223	0.929312	FALSE	FALSE	TRUE	L1HS	LINE
Sniffles2.INS.3D90M0	INS	chr1	247894550	106	ENSG00000235749	0.1989	.		.	FALSE	FALSE	TRUE		Non-repeat
Sniffles2.INS.3DAAM0	INS	chr1	247907163	6118	ENSG00000235749	0.01091	.		.	FALSE	FALSE	TRUE	L1HS	LINE
Sniffles2.DEL.3DADM0	DEL	chr1	247907190	-53	ENSG00000235749	0.02636	DEL_chr1_50a7aaeb	0.087662	0.000174	TRUE	FALSE	FALSE	(TTTC)n	Simple_repeat
Sniffles2.INS.3DA9M0	INS	chr1	247907326	41	ENSG00000235749	0.00091	.		.	FALSE	FALSE	TRUE	(T)n	Simple_repeat
Sniffles2.INS.3DACM0	INS	chr1	247935659	46	ENSG00000235749	0.00091	.		.	FALSE	FALSE	TRUE		Non-repeat
Sniffles2.INS.3DABM0	INS	chr1	247937499	95	ENSG00000235749	0.78131	.		.	FALSE	FALSE	TRUE		Non-repeat
Sniffles2.DEL.3DAEM0	DEL	chr1	247937527	-42	ENSG00000235749	0.00909	DEL_chr1_bfb61564	0.123177	0.000826	FALSE	FALSE	TRUE		Non-repeat
Sniffles2.DEL.3DAFM0	DEL	chr1	247988600	-68507	ENSG00000235749	0.00181	DEL_chr1_30d09b76	0.999942	0.000452	TRUE	TRUE	FALSE		Non-repeat
Sniffles2.DEL.3DB0M0	DEL	chr1	247991308	-984	ENSG00000235749	0.07364	DEL_chr1_44e5346c	0.84555	0.07071	FALSE	TRUE	FALSE		Non-repeat
Sniffles2.DEL.3DB1M0	DEL	chr1	247993752	-37	ENSG00000235749	0.00727	DEL_chr1_d34188e5	0.099738	0.000104	FALSE	FALSE	TRUE	(GA)n	Simple_repeat
Sniffles2.INS.3DB3M0	INS	chr1	248002398	43	ENSG00000235749	0.06831	.		.	FALSE	FALSE	TRUE		Non-repeat
Sniffles2.DEL.3DB6M0	DEL	chr1	248044516	-326	ENSG00000235749	0.15727	DEL_chr1_75e9769d	0.960245	0.279367	TRUE	TRUE	FALSE	AluY	SINE/Alu
Sniffles2.INS.3DB4M0	INS	chr1	248062501	106	ENSG00000235749	0.00181	.		.	FALSE	FALSE	TRUE	(C)n	Simple_repeat
Sniffles2.DEL.3DB7M0	DEL	chr1	248068149	-46	ENSG00000235749	0.00273	DEL_chr1_f9a9d780	0.152561	8e-06	FALSE	FALSE	TRUE	L1P1	LINE
Sniffles2.INS.3DB5M0	INS	chr1	248085437	44	ENSG00000235749	0.89837	.		.	TRUE	FALSE	FALSE	(AAATA)n	Simple_repeat
Sniffles2.INS.3DB8M0	INS	chr1	248103041	67	ENSG00000235749	0.82668	INS_chr1_8aed0ff1	0.217322	0.000603	FALSE	FALSE	TRUE	A-rich	Low_complexity
Sniffles2.DEL.3DC0M0	DEL	chr1	248103077	-34	ENSG00000235749	0.10073	DEL_chr1_ef49f013	0.110463	0.002715	FALSE	FALSE	TRUE		Non-repeat
Sniffles2.INS.3DB9M0	INS	chr1	248107730	48	ENSG00000235749	0.00091	.		.	FALSE	FALSE	TRUE	(CTC)n	Simple_repeat
Sniffles2.DEL.3DC1M0	DEL	chr1	248125562	-38	ENSG00000235749	0.00726	DEL_chr1_c4f2d5c0	0.000672	0.000333	FALSE	FALSE	TRUE	(CCTT)n	Simple_repeat
Sniffles2.INS.3DBAM0	INS	chr1	248152812	51	ENSG00000235749	0.00273	.		.	FALSE	FALSE	TRUE		Non-repeat
Sniffles2.INS.3DBBM0	INS	chr1	248161902	36	ENSG00000235749	0.03727	.		.	FALSE	FALSE	TRUE	(TA)n	Simple_repeat
Sniffles2.INS.3DBCM0	INS	chr1	248164600	38	ENSG00000235749	0.00181	.		.	FALSE	FALSE	TRUE		Non-repeat
Sniffles2.DEL.3DC2M0	DEL	chr1	248164638	-134	ENSG00000235749	0.15699	DEL_chr1_e3efff35	0.268384	0.018197	FALSE	FALSE	TRUE		Non-repeat
Sniffles2.INS.3DBDM0	INS	chr1	248170373	34	ENSG00000235749	0.00091	.		.	FALSE	FALSE	TRUE		Non-repeat
Sniffles2.DEL.3DC3M0	DEL	chr1	248187728	-392	ENSG00000235749	0.61252	DEL_chr1_a121f347	0.309053	0.009044	FALSE	TRUE	FALSE		Non-repeat
Sniffles2.INS.3DBEM0	INS	chr1	248187913	949	ENSG00000235749	0.00727	.		.	FALSE	FALSE	TRUE		Non-repeat
Sniffles2.DEL.3DC4M0	DEL	chr1	248188701	-65	ENSG00000235749	0.08	DEL_chr1_a121f347	0.026448	0.009044	FALSE	FALSE	TRUE		Non-repeat
Sniffles2.INS.3DBFM0	INS	chr1	248195568	41	ENSG00000235749	0.00091	.		.	FALSE	FALSE	TRUE	(A)n	Simple_repeat
Sniffles2.DEL.3DC7M0	DEL	chr1	248210496	-36	ENSG00000235749	0.00273	DEL_chr1_e0b590a1	0.06903	2.4e-05	FALSE	FALSE	TRUE	LTR7B3	LTR
Sniffles2.INS.3DC6M0	INS	chr1	248213484	48	ENSG00000235749	0.00818	.		.	FALSE	FALSE	TRUE	(TA)n	Simple_repeat
Sniffles2.DEL.3DC8M0	DEL	chr1	248213491	-36	ENSG00000235749	0.72868	DEL_chr1_a9c4ee46	0.122517	0.000355	FALSE	FALSE	TRUE	(TA)n	Simple_repeat
Sniffles2.INS.3DC9M0	INS	chr1	248306518	383	ZNF692,ENSG00000235749	0.70871	.		.	FALSE	FALSE	TRUE		Non-repeat
Sniffles2.DEL.3DD0M0	DEL	chr1	248306574	-50	ZNF692,ENSG00000235749	0.00181	DEL_chr1_7541dfc0	0.223684	7.9e-05	FALSE	FALSE	TRUE		Non-repeat
Sniffles2.INS.3DCAM0	INS	chr1	248350625	38	ZNF692	0.00091	.		.	FALSE	FALSE	TRUE		Non-repeat
Sniffles2.INS.3DCBM0	INS	chr1	248354844	56	ZNF692	0.00182	.		.	FALSE	FALSE	TRUE	(TC)n	Simple_repeat
Sniffles2.DEL.3DD1M0	DEL	chr1	248361639	-83	ZNF692	0.15245	DEL_chr1_f079b1ce	0.110983	3.2e-05	TRUE	FALSE	FALSE		Non-repeat
Sniffles2.DEL.3DD2M0	DEL	chr1	248382744	-1424	ZNF692	0.13777	DEL_chr1_202ea1c0	0.343687	0.001405	TRUE	TRUE	FALSE		Non-repeat
Sniffles2.INS.3DCEM0	INS	chr1	248383076	3646	ZNF692	0.00092	.		.	FALSE	FALSE	TRUE		Non-repeat
Sniffles2.INS.3DCDM0	INS	chr1	248383190	1011	ZNF692	0.01465	.		.	FALSE	FALSE	TRUE		Non-repeat
Sniffles2.DEL.3DD3M0	DEL	chr1	248383304	-130	ZNF692	0.03193	DEL_chr1_6ce77799	0.303098	0.000577	FALSE	TRUE	FALSE		Non-repeat
Sniffles2.INS.3DCCM0	INS	chr1	248383429	341	ZNF692	0.59273	.		.	FALSE	FALSE	TRUE		Non-repeat
Sniffles2.DEL.3DD4M0	DEL	chr1	248384161	-68	ZNF692	0.07909	DEL_chr1_3fb5bbb2	0.075575	0.139701	FALSE	FALSE	TRUE		Non-repeat
Sniffles2.INS.3DCFM0	INS	chr1	248384170	136	ZNF692	0.05717	.		.	FALSE	FALSE	TRUE		Non-repeat
Sniffles2.INS.3DD5M0	INS	chr1	248404196	5925	ZNF692	0.11255	INS_chr1_443f82c9	0.051139	0.175182	FALSE	FALSE	TRUE		Non-repeat
Sniffles2.INS.3DD6M0	INS	chr1	248404196	8085	ZNF692	0.40625	INS_chr1_443f82c9	0.037477	0.175182	FALSE	FALSE	TRUE		Non-repeat
Sniffles2.INS.3DD7M0	INS	chr1	248404196	4883	ZNF692	0.66422	INS_chr1_443f82c9	0.062052	0.175182	FALSE	FALSE	TRUE		Non-repeat
Sniffles2.INS.3DD9M0	INS	chr1	248404196	3679	ZNF692	0.05833	INS_chr1_443f82c9	0.082359	0.175182	FALSE	FALSE	TRUE		Non-repeat
Sniffles2.INS.3DDAM0	INS	chr1	248404196	9273	ZNF692	0.01109	INS_chr1_443f82c9	0.032676	0.175182	FALSE	FALSE	TRUE		Non-repeat
Sniffles2.INS.3DDBM0	INS	chr1	248404196	11376	ZNF692	0.00924	INS_chr1_443f82c9	0.026635	0.175182	FALSE	FALSE	TRUE		Non-repeat
Sniffles2.INS.3DDCM0	INS	chr1	248404196	16689	ZNF692	0.00185	INS_chr1_443f82c9	0.018156	0.175182	FALSE	FALSE	TRUE		Non-repeat
Sniffles2.INS.3DDEM0	INS	chr1	248404202	13558	ZNF692	0.00185	INS_chr1_443f82c9	0.021472	0.175182	FALSE	FALSE	TRUE		Non-repeat
Sniffles2.INS.3DDDM0	INS	chr1	248404203	1263	ZNF692	0.00092	INS_chr1_443f82c9	0.228948	0.175182	FALSE	FALSE	TRUE		Non-repeat
Sniffles2.INS.3DD8M0	INS	chr1	248404226	178	ZNF692	0.19705	INS_chr1_443f82c9	0.587459	0.175182	TRUE	TRUE	FALSE		Non-repeat
Sniffles2.DUP.3DF0M0	DUP	chr1	248408054	1071	ZNF692	0.00091	DUP_chr1_67db1e58	0.133983	4.8e-05	FALSE	FALSE	TRUE		Non-repeat
Sniffles2.INS.3DE6M0	INS	chr1	248408167	7345	ZNF692	0.00274	.		.	FALSE	FALSE	TRUE		Non-repeat
Sniffles2.INS.3DE1M0	INS	chr1	248408169	12290	ZNF692	0.00459	.		.	FALSE	FALSE	TRUE		Non-repeat
Sniffles2.INS.3DE0M0	INS	chr1	248408170	3003	ZNF692	0.0303	.		.	FALSE	FALSE	TRUE		Non-repeat
Sniffles2.INS.3DE2M0	INS	chr1	248408208	3845	ZNF692	0.00933	.		.	FALSE	FALSE	TRUE		Non-repeat
Sniffles2.INS.3DE3M0	INS	chr1	248408225	1882	ZNF692	0.04845	.		.	FALSE	FALSE	TRUE		Non-repeat
Sniffles2.INS.3DE4M0	INS	chr1	248408241	959	ZNF692	0.12386	.		.	FALSE	FALSE	TRUE		Non-repeat
Sniffles2.INS.3DE5M0	INS	chr1	248408245	20687	ZNF692	0.00276	.		.	FALSE	FALSE	TRUE		Non-repeat
Sniffles2.INS.3DDFM0	INS	chr1	248408288	236	ZNF692	0.63884	.		.	FALSE	FALSE	TRUE		Non-repeat
Sniffles2.DEL.3DECM0	DEL	chr1	248408553	-53	ZNF692	0.00998	DEL_chr1_f232471c	0.104651	0.000757	FALSE	FALSE	TRUE		Non-repeat
Sniffles2.INV.3DF1M0	INV	chr1	248408778	224269	ZNF692	0.00091	INV_chr1_840c6dab	0.021166	8e-06	TRUE	FALSE	FALSE		Non-repeat
Sniffles2.DEL.3DEDM0	DEL	chr1	248433253	-45	ZNF692	0.29144	DEL_chr1_a3b0ab9e	0.779661	0.000143	FALSE	TRUE	FALSE		Non-repeat
Sniffles2.INS.3DE7M0	INS	chr1	248433752	41	ZNF692	0.00273	.		.	FALSE	FALSE	TRUE		Non-repeat
Sniffles2.INS.3DE8M0	INS	chr1	248444872	61	ZNF692	0.09727	.		.	TRUE	FALSE	FALSE	MER4C	LTR
Sniffles2.DEL.3DEEM0	DEL	chr1	248446552	-41	ZNF692	0.00182	DEL_chr1_015c5409	0.096915	0.005529	FALSE	FALSE	TRUE		Non-repeat
Sniffles2.INS.3DE9M0	INS	chr1	248453784	48	ZNF692	0.00547	.		.	FALSE	FALSE	TRUE		Non-repeat
Sniffles2.DEL.3DEFM0	DEL	chr1	248454207	-128	ZNF692	0.01366	DEL_chr1_135295d2	0.185879	0.001989	FALSE	FALSE	TRUE		Non-repeat
Sniffles2.INS.3DEAM0	INS	chr1	248464691	38	ZNF692	0.10949	.		.	FALSE	FALSE	TRUE	(AT)n	Simple_repeat
Sniffles2.INS.3DEBM0	INS	chr1	248483458	38	ZNF692	0.04189	.		.	FALSE	FALSE	TRUE		Non-repeat
Sniffles2.INS.3DF3M0	INS	chr1	248505063	103	ZNF692	0.0038	.		.	FALSE	FALSE	TRUE	(CT)n	Simple_repeat
Sniffles2.INS.3DF2M0	INS	chr1	248507678	314	ZNF692	0.00692	.		.	FALSE	FALSE	TRUE	AluY	SINE/Alu
Sniffles2.INS.3DF4M0	INS	chr1	248519266	10011	ZNF692	1	.		.	FALSE	FALSE	TRUE		Non-repeat
Sniffles2.DEL.3DF9M0	DEL	chr1	248522890	-41	ZNF692	0.00272	DEL_chr1_7c15b70e	0.00175	0.009788	FALSE	FALSE	TRUE		Non-repeat
Sniffles2.INS.3DF5M0	INS	chr1	248525971	40	ZNF692	0.00181	.		.	FALSE	FALSE	TRUE		Non-repeat
Sniffles2.INS.3DF6M0	INS	chr1	248540368	316	ZNF692	0.00661	.		.	FALSE	FALSE	TRUE	AluY	SINE/Alu
Sniffles2.INS.3DF7M0	INS	chr1	248542994	186	ZNF692	0.00213	.		.	FALSE	FALSE	TRUE	L1MA8	LINE
Sniffles2.DEL.3DFAM0	DEL	chr1	248564625	-38	ZNF692	0.01923	DEL_chr1_7d4f348c	0.000576	0.165634	FALSE	FALSE	TRUE		Non-repeat
Sniffles2.INS.3DF8M0	INS	chr1	248569910	31	ZNF692	0.00973	.		.	FALSE	FALSE	TRUE	(A)n	Simple_repeat
Sniffles2.DEL.3DFBM0	DEL	chr1	248578988	-32	ZNF692	0.03442	DEL_chr1_7d569516	0.55	0.024572	TRUE	TRUE	FALSE		Non-repeat
Sniffles2.INS.3DFCM0	INS	chr1	248621313	44	ZNF692	0.00195	.		.	FALSE	FALSE	TRUE	G-rich	Low_complexity
Sniffles2.DEL.3E04M0	DEL	chr1	248637529	-248	ZNF692	0.94963	DEL_chr1_ff0d580d	0.652861	0.017071	FALSE	TRUE	FALSE		Non-repeat
Sniffles2.INS.3DFDM0	INS	chr1	248647176	61	ZNF692	0.11028	INS_chr1_fa088ad4	0.687731	0.138562	TRUE	TRUE	FALSE		Non-repeat
Sniffles2.INS.3DFEM0	INS	chr1	248657853	53	ZNF692	0.00091	.		.	FALSE	FALSE	TRUE	(TG)n	Simple_repeat
Sniffles2.DEL.3E05M0	DEL	chr1	248664922	-43	ZNF692	0.00273	DEL_chr1_f406a78b	0.003852	1.6e-05	FALSE	FALSE	TRUE		Non-repeat
Sniffles2.INS.3DFFM0	INS	chr1	248665028	59	ZNF692	0.00091	.		.	FALSE	FALSE	TRUE	G-rich	Low_complexity
Sniffles2.DEL.3E06M0	DEL	chr1	248671562	-103	ZNF692	0.09836	DEL_chr1_28507054	0.53026	7.8e-05	FALSE	TRUE	FALSE		Non-repeat
Sniffles2.INS.3E00M0	INS	chr1	248672147	45	ZNF692	0.00184	.		.	FALSE	FALSE	TRUE	(TA)n	Simple_repeat
Sniffles2.DEL.3E08M0	DEL	chr1	248674981	-995	ZNF692	0.00182	DEL_chr1_f6945f45	0.858434	0.00415	FALSE	TRUE	FALSE		Non-repeat
Sniffles2.DEL.3E07M0	DEL	chr1	248675370	-175	ZNF692	0.23091	DEL_chr1_f6945f45	0.205848	0.00415	FALSE	FALSE	TRUE		Non-repeat
Sniffles2.INS.3E01M0	INS	chr1	248675786	117	ZNF692	0.01909	.		.	FALSE	FALSE	TRUE		Non-repeat
Sniffles2.DEL.3E09M0	DEL	chr1	248676248	-1352	ZNF692	0.14182	DEL_chr1_47de52f9	0.798464	0.140616	TRUE	TRUE	FALSE	SVA_F	SVA
Sniffles2.DEL.3E0AM0	DEL	chr1	248676719	-105	ZNF692	0.63975	DEL_chr1_b11d7800	0.962264	8e-06	FALSE	TRUE	FALSE	SVA_B	SVA
Sniffles2.INS.3E02M0	INS	chr1	248676756	82	ZNF692	0.01727	.		.	FALSE	FALSE	TRUE		Non-repeat
Sniffles2.INS.3E03M0	INS	chr1	248685799	46	ZNF692	0.00181	.		.	FALSE	FALSE	TRUE		Non-repeat
Sniffles2.DEL.3E0BM0	DEL	chr1	248686561	-277	ZNF692	0.13975	DEL_chr1_03e6f38c	0.418822	0.03903	TRUE	TRUE	FALSE		Non-repeat
Sniffles2.INS.3E0CM0	INS	chr1	248702978	83	ZNF692	0.01275	INS_chr1_5e2279af	0.253823	0.002021	FALSE	FALSE	TRUE	(TA)n	Simple_repeat
Sniffles2.DEL.3E16M0	DEL	chr1	248703887	-8904	ZNF692	0.01184	DEL_chr1_2c04fd9c	0.999775	0.076692	TRUE	TRUE	FALSE	L1M2b	LINE
Sniffles2.DEL.3E17M0	DEL	chr1	248724056	-46	ZNF692	0.00182	DEL_chr1_c8477714	0.000966	8e-06	FALSE	FALSE	TRUE	L1PB	LINE
Sniffles2.DEL.3E18M0	DEL	chr1	248740702	-47	ZNF692	0.15455	DEL_chr1_425ffe15	0.179724	4e-05	FALSE	FALSE	TRUE		Non-repeat
Sniffles2.INS.3E0DM0	INS	chr1	248740740	64	ZNF692	0.01364	.		.	FALSE	FALSE	TRUE	(CT)n	Simple_repeat
Sniffles2.INS.3E0EM0	INS	chr1	248742390	204	ZNF692	0.17636	.		.	FALSE	FALSE	TRUE		Non-repeat
Sniffles2.DEL.3E19M0	DEL	chr1	248742536	-42	ZNF692	0.01996	DEL_chr1_158dd0b5	0.057257	0.001983	FALSE	FALSE	TRUE		Non-repeat
Sniffles2.DEL.3E1AM0	DEL	chr1	248746393	-556	ZNF692	0.08545	DEL_chr1_dddb81d1	0.128032	0.000722	FALSE	FALSE	TRUE		Non-repeat
Sniffles2.DEL.3E1BM0	DEL	chr1	248746897	-34	ZNF692	0.46915	DEL_chr1_dddb81d1	0.021592	0.000722	FALSE	FALSE	TRUE		Non-repeat
Sniffles2.INS.3E0FM0	INS	chr1	248746908	32	ZNF692	0.01091	.		.	FALSE	FALSE	TRUE		Non-repeat
Sniffles2.DEL.3E1CM0	DEL	chr1	248747780	-60	ZNF692	0.07169	DEL_chr1_dddb81d1	0.037631	0.000722	FALSE	FALSE	TRUE		Non-repeat
Sniffles2.INS.3E10M0	INS	chr1	248747896	32	ZNF692	0.00364	.		.	FALSE	FALSE	TRUE		Non-repeat
Sniffles2.INS.3E11M0	INS	chr1	248753021	63	ZNF692	0.0847	.		.	FALSE	FALSE	TRUE	(CA)n	Simple_repeat
Sniffles2.DEL.3E1DM0	DEL	chr1	248753048	-60	ZNF692	0.02	DEL_chr1_9f41e428	0.09313	0.000119	FALSE	FALSE	TRUE	(AC)n	Simple_repeat
Sniffles2.INS.3E12M0	INS	chr1	248753818	35	ZNF692	0.06466	.		.	FALSE	FALSE	TRUE	(CA)n	Simple_repeat
Sniffles2.INS.3E13M0	INS	chr1	248760002	59	ZNF692	0.00091	.		.	FALSE	FALSE	TRUE		Non-repeat
Sniffles2.DEL.3E1EM0	DEL	chr1	248762415	-58	ZNF692	0.00638	DEL_chr1_3cd36e7d	0.003596	2.4e-05	FALSE	FALSE	TRUE	L1P1	LINE
Sniffles2.DEL.3E1FM0	DEL	chr1	248765224	-2612	ZNF692	0.00091	DEL_chr1_35f0158f	0.13837	8e-06	FALSE	FALSE	TRUE	L1PA3	LINE
Sniffles2.DEL.3E20M0	DEL	chr1	248770535	-39	ZNF692	0.00909	DEL_chr1_315c44a7	0.288235	7.1e-05	FALSE	FALSE	TRUE	(AT)n	Simple_repeat
Sniffles2.DEL.3E21M0	DEL	chr1	248774005	-37	ZNF692	0.00091	DEL_chr1_e8b3f93e	0.002115	8e-06	FALSE	FALSE	TRUE	AluSx	SINE/Alu
Sniffles2.INS.3E14M0	INS	chr1	248775736	60	ZNF692	0.902	.		.	FALSE	FALSE	TRUE		Non-repeat
Sniffles2.DEL.3E22M0	DEL	chr1	248791928	-63	ZNF692	0.01633	DEL_chr1_b42a9f84	0.219931	2.4e-05	FALSE	FALSE	TRUE		Non-repeat
Sniffles2.INS.3E15M0	INS	chr1	248792018	83	ZNF692	0.09982	.		.	FALSE	FALSE	TRUE		Non-repeat
Sniffles2.DEL.3E23M0	DEL	chr1	248795199	-927	ZNF692	0.00544	DEL_chr1_5bd99935	0.491117	0.01778	TRUE	TRUE	FALSE		Non-repeat
Sniffles2.DEL.3E28M0	DEL	chr1	248803265	-41	ZNF692	0.00727	DEL_chr1_29cb8df3	0.000128	2.4e-05	FALSE	FALSE	TRUE		Non-repeat
Sniffles2.INS.3E24M0	INS	chr1	248803520	200	ZNF692	0.63521	.		.	FALSE	FALSE	TRUE		Non-repeat
Sniffles2.INS.3E25M0	INS	chr1	248804762	50	ZNF692	0.00364	.		.	FALSE	FALSE	TRUE		Non-repeat
Sniffles2.DEL.3E29M0	DEL	chr1	248812514	-44	ZNF692	0.10889	DEL_chr1_51bab5be	0.122073	0.000279	FALSE	FALSE	TRUE		Non-repeat
Sniffles2.DEL.3E2AM0	DEL	chr1	248829725	-31	ZNF692	0.15818	DEL_chr1_1085997b	0.061538	0.000408	FALSE	FALSE	TRUE	(CCCTCTC)n	Simple_repeat
Sniffles2.DEL.3E2BM0	DEL	chr1	248867084	-34	ZNF692	0.41742	DEL_chr1_d66b2746	0.047964	8e-06	FALSE	FALSE	TRUE	(A)n	Simple_repeat
Sniffles2.INS.3E26M0	INS	chr1	248873096	42	ZNF692	0.00182	.		.	TRUE	FALSE	FALSE		Non-repeat
Sniffles2.DEL.3E2CM0	DEL	chr1	248874251	-1744	ZNF692	0.00091	DEL_chr1_07874e7a	0.418196	1.6e-05	FALSE	TRUE	FALSE		Non-repeat
Sniffles2.DEL.3E2DM0	DEL	chr1	248876031	-2132	ZNF692	0.00091	DEL_chr1_0350f71a	0.510043	7.9e-05	FALSE	TRUE	FALSE		Non-repeat
Sniffles2.DUP.3E37M0	DUP	chr1	248879063	4750	PGBD2,ZNF692	0.00091	DUP_chr1_2afcb762	0.999579	0.000127	FALSE	TRUE	FALSE		Non-repeat
Sniffles2.INS.3E27M0	INS	chr1	248883585	32	PGBD2,ZNF692	0.00091	.		.	FALSE	FALSE	TRUE	(T)n	Simple_repeat
Sniffles2.INS.3E2EM0	INS	chr1	248897263	984	PGBD2	0.02368	INS_chr1_ab4472cb	0.559961	0.104231	FALSE	TRUE	FALSE	L1HS	LINE
Sniffles2.INS.3E2FM0	INS	chr1	248905394	80	PGBD2	0.00091	.		.	FALSE	FALSE	TRUE	(TC)n	Simple_repeat
Sniffles2.INS.3E31M0	INS	chr1	248911382	5570	PGBD2	0.01186	.		.	FALSE	FALSE	TRUE		Non-repeat
Sniffles2.INS.3E30M0	INS	chr1	248911743	123	PGBD2	0.90835	.		.	FALSE	FALSE	TRUE	SVA_B	SVA
Sniffles2.DEL.3E33M0	DEL	chr1	248934206	-69	PGBD2	0.00091	DEL_chr1_a8831bba	0.006485	0.000881	FALSE	FALSE	TRUE		Non-repeat
Sniffles2.DEL.3E34M0	DEL	chr1	248934661	-49	PGBD2	0.00273	DEL_chr1_a8831bba	0.004632	0.000881	FALSE	FALSE	TRUE		Non-repeat
Sniffles2.DEL.3E35M0	DEL	chr1	248938418	-92	PGBD2	0.70145	DEL_chr1_a8831bba	0.008616	0.000881	FALSE	FALSE	TRUE	MLT2B5	LTR
Sniffles2.INS.3E32M0	INS	chr1	248938470	280	PGBD2	0.21624	.		.	FALSE	FALSE	TRUE		Non-repeat
Sniffles2.DEL.3E36M0	DEL	chr1	248943335	-325	PGBD2	0.0083	DEL_chr1_002f044f	0.00699	0.000159	FALSE	FALSE	TRUE	AluY	SINE/Alu
Sniffles2.INS.3E39M0	INS	chr1	248944393	917	PGBD2	0.00187	INS_chr1_d224f6a2	0.003447	2.4e-05	FALSE	FALSE	TRUE	TAR1	Satellite
Sniffles2.INS.3E3AM0	INS	chr1	248944952	705	PGBD2	0.09007	INS_chr1_4e30d8e3	0.054195	0.113459	FALSE	FALSE	TRUE	TAR1	Satellite
Sniffles2.INS.3E38M0	INS	chr1	248944962	217	PGBD2	0.75499	INS_chr1_4e30d8e3	0.106512	0.113459	FALSE	FALSE	TRUE	TAR1	Satellite
Sniffles2.DEL.3E3BM0	DEL	chr1	248945630	-64	PGBD2	0.12157	DEL_chr1_79efc1d2	0.57416	0.09007	TRUE	TRUE	FALSE	G-rich	Low_complexity
Sniffles2.DEL.4M1	DEL	chr2	10854	-65	ENSG00000227061	0.05128	DEL_chr2_664be4d0	0.098068	8e-06	FALSE	FALSE	TRUE	TAR1	Satellite
Sniffles2.INS.1M1	INS	chr2	10946	1075	ENSG00000227061	0.0098	.		.	FALSE	FALSE	TRUE	(GC)n	Simple_repeat
Sniffles2.INS.0M1	INS	chr2	10950	183	ENSG00000227061	0.69873	.		.	FALSE	FALSE	TRUE		Non-repeat
Sniffles2.INS.2M1	INS	chr2	11896	94	ENSG00000227061	0.03545	.		.	FALSE	FALSE	TRUE		Non-repeat
Sniffles2.DEL.6M1	DEL	chr2	31332	-34	ENSG00000227061	0.00275	DEL_chr2_571b7ada	0.025945	2.4e-05	FALSE	FALSE	TRUE		Non-repeat
Sniffles2.DEL.5M1	DEL	chr2	32147	-2692	ENSG00000227061	0.02277	DEL_chr2_942daf4f	0.999257	0.017805	TRUE	TRUE	FALSE		Non-repeat
Sniffles2.DEL.7M1	DEL	chr2	44101	-38591	ENSG00000227061	0.00091	DEL_chr2_5833c1cd	0.520989	7.1e-05	TRUE	TRUE	FALSE		Non-repeat
Sniffles2.DEL.8M1	DEL	chr2	64226	-3628	ENSG00000227061	0.00182	DEL_chr2_a3ade49e	0.98512	0.000105	FALSE	TRUE	FALSE		Non-repeat
Sniffles2.DEL.9M1	DEL	chr2	67627	-54	ENSG00000227061	0.102	DEL_chr2_86b8a9c7	0.226263	5.6e-05	TRUE	FALSE	FALSE		Non-repeat
Sniffles2.DEL.AM1	DEL	chr2	68176	-157	ENSG00000227061	0.05808	DEL_chr2_7fa802cb	0.069726	8e-06	FALSE	FALSE	TRUE		Non-repeat
Sniffles2.INS.3M1	INS	chr2	68300	53	ENSG00000227061	0.00544	.		.	FALSE	FALSE	TRUE		Non-repeat
Sniffles2.DEL.11M1	DEL	chr2	107900	-39	ENSG00000227061	0.00182	DEL_chr2_54b11156	0.002944	0.000182	FALSE	FALSE	TRUE		Non-repeat
Sniffles2.DEL.12M1	DEL	chr2	126448	-38	ENSG00000227061	0.01089	DEL_chr2_4677eb21	0.006499	0.000168	FALSE	FALSE	TRUE	SVA_F	SVA
Sniffles2.INS.CM1	INS	chr2	126901	836	ENSG00000227061	0.00091	.		.	FALSE	FALSE	TRUE	SVA_F	SVA
Sniffles2.INS.BM1	INS	chr2	126989	341	ENSG00000227061	0.38838	.		.	FALSE	FALSE	TRUE	SVA_F	SVA
Sniffles2.DEL.13M1	DEL	chr2	133557	-42	ENSG00000227061	0.00183	DEL_chr2_91e00c57	0.007679	0.000214	FALSE	FALSE	TRUE		Non-repeat
Sniffles2.DEL.14M1	DEL	chr2	141811	-43	ENSG00000227061	0.78312	DEL_chr2_e59c8163	0.00515	0.000222	FALSE	FALSE	TRUE		Non-repeat
Sniffles2.DEL.15M1	DEL	chr2	153733	-27687	ENSG00000227061	0.00182	DEL_chr2_62d15f5a	0.370879	0.000159	TRUE	TRUE	FALSE		Non-repeat
Sniffles2.INS.DM1	INS	chr2	158188	606	ENSG00000227061	0.79038	.		.	FALSE	FALSE	TRUE	HERV17B-int	LTR
Sniffles2.DEL.16M1	DEL	chr2	173904	-83	ENSG00000227061	0.14364	DEL_chr2_62d15f5a	0.001125	0.000159	FALSE	FALSE	TRUE		Non-repeat
Sniffles2.INS.10M1	INS	chr2	173995	68	ENSG00000227061	0.00364	.		.	FALSE	FALSE	TRUE		Non-repeat
Sniffles2.DEL.17M1	DEL	chr2	177928	-43	ENSG00000227061	0.00182	DEL_chr2_8fc9dcc0	0.067485	0.000156	FALSE	FALSE	TRUE		Non-repeat
Sniffles2.INS.EM1	INS	chr2	178165	46	ENSG00000227061	0.00091	.		.	FALSE	FALSE	TRUE		Non-repeat
Sniffles2.DEL.18M1	DEL	chr2	179013	-36	ENSG00000227061	0.00364	DEL_chr2_884a6cb9	0.318966	0.000128	FALSE	TRUE	FALSE		Non-repeat
Sniffles2.INS.FM1	INS	chr2	179202	47	ENSG00000227061	0.00091	.		.	FALSE	FALSE	TRUE		Non-repeat
Sniffles2.INS.19M1	INS	chr2	197429	61	ENSG00000227061	0.37568	.		.	FALSE	FALSE	TRUE		Non-repeat
Sniffles2.INS.1AM1	INS	chr2	197429	829	ENSG00000227061	0.00274	.		.	FALSE	FALSE	TRUE		Non-repeat
Sniffles2.DEL.31M1	DEL	chr2	198010	-93	ENSG00000227061	0.3176	DEL_chr2_a1a588b8	0.133903	0.000136	FALSE	FALSE	TRUE		Non-repeat
Sniffles2.INS.1BM1	INS	chr2	198362	54	ENSG00000227061	0.05373	.		.	FALSE	FALSE	TRUE		Non-repeat
Sniffles2.INS.1DM1	INS	chr2	206995	2581	ENSG00000227061	0.05996	.		.	FALSE	FALSE	TRUE		Non-repeat
Sniffles2.INS.22M1	INS	chr2	206995	8766	ENSG00000227061	0.04613	.		.	FALSE	FALSE	TRUE		Non-repeat
Sniffles2.INS.23M1	INS	chr2	206995	7452	ENSG00000227061	0.07261	.		.	FALSE	FALSE	TRUE		Non-repeat
Sniffles2.INS.24M1	INS	chr2	206995	10415	ENSG00000227061	0.02018	.		.	FALSE	FALSE	TRUE	G-rich	Low_complexity
Sniffles2.INS.25M1	INS	chr2	206995	13694	ENSG00000227061	0.00643	.		.	FALSE	FALSE	TRUE	GA-rich	Low_complexity
Sniffles2.INS.26M1	INS	chr2	206995	12158	ENSG00000227061	0.01103	.		.	FALSE	FALSE	TRUE	GA-rich	Low_complexity
Sniffles2.INS.1EM1	INS	chr2	206996	4928	ENSG00000227061	0.1846	.		.	FALSE	FALSE	TRUE	GA-rich	Low_complexity
Sniffles2.INS.1FM1	INS	chr2	206996	6081	ENSG00000227061	0.1414	.		.	FALSE	FALSE	TRUE		Non-repeat
Sniffles2.INS.21M1	INS	chr2	206996	3976	ENSG00000227061	0.10037	.		.	FALSE	FALSE	TRUE	(AGGAAGGG)n	Simple_repeat
Sniffles2.INS.1CM1	INS	chr2	207008	1191	ENSG00000227061	0.15321	.		.	FALSE	FALSE	TRUE	GA-rich	Low_complexity
Sniffles2.INS.20M1	INS	chr2	207048	187	ENSG00000227061	0.24091	.		.	TRUE	FALSE	FALSE		Non-repeat
Sniffles2.DEL.32M1	DEL	chr2	207329	-56	ENSG00000227061	0.06157	DEL_chr2_e97ca119	0.172727	0.00593	FALSE	FALSE	TRUE	(AGGG)n	Simple_repeat
Sniffles2.INS.29M1	INS	chr2	207481	9730	ENSG00000227061	0.00742	.		.	FALSE	FALSE	TRUE		Non-repeat
Sniffles2.INS.27M1	INS	chr2	207506	6902	ENSG00000227061	0.01208	.		.	FALSE	FALSE	TRUE	(ATG)n	Simple_repeat
Sniffles2.INS.2AM1	INS	chr2	207623	3735	ENSG00000227061	0.02045	.		.	FALSE	FALSE	TRUE	(GAT)n	Simple_repeat
Sniffles2.INS.28M1	INS	chr2	207658	7637	SH3YL1,ENSG00000227061	0.01766	.		.	FALSE	FALSE	TRUE		Non-repeat
Sniffles2.INS.2BM1	INS	chr2	207683	5609	SH3YL1,ENSG00000227061	0.01711	.		.	FALSE	FALSE	TRUE	(ATG)n	Simple_repeat
Sniffles2.INS.2CM1	INS	chr2	209305	159	SH3YL1,ENSG00000227061	0.00462	.		.	FALSE	FALSE	TRUE		Non-repeat
Sniffles2.INS.2DM1	INS	chr2	214506	116	SH3YL1,ENSG00000227061	0.7323	INS_chr2_63ea0fd8	0.612187	0.005853	FALSE	TRUE	FALSE		Non-repeat
Sniffles2.DEL.33M1	DEL	chr2	235766	-100	SH3YL1,ENSG00000227061	0.32668	DEL_chr2_2a42c914	0.191282	0.00401	FALSE	FALSE	TRUE		Non-repeat
Sniffles2.INS.2EM1	INS	chr2	235858	102	SH3YL1,ENSG00000227061	0.26412	.		.	FALSE	FALSE	TRUE		Non-repeat
Sniffles2.DEL.34M1	DEL	chr2	255494	-345	ACP1,SH3YL1	0.00091	DEL_chr2_324b9d97	0.307556	0.000492	FALSE	TRUE	FALSE		Non-repeat
Sniffles2.DEL.36M1	DEL	chr2	292785	-37	ACP1	0.01089	DEL_chr2_3c21d73e	0.000135	0.000222	FALSE	FALSE	TRUE		Non-repeat
Sniffles2.DEL.35M1	DEL	chr2	293708	-190	ACP1	0.62523	DEL_chr2_fe24586f	0.225992	0.132792	FALSE	FALSE	TRUE		Non-repeat
Sniffles2.INS.2FM1	INS	chr2	293742	820	ACP1	0.01548	.		.	FALSE	FALSE	TRUE		Non-repeat
Sniffles2.INS.30M1	INS	chr2	294043	49	ACP1	0.05636	.		.	FALSE	FALSE	TRUE		Non-repeat
Sniffles2.DEL.37M1	DEL	chr2	296362	-63	ACP1	0.31421	DEL_chr2_e1a895b7	0.355511	9e-06	TRUE	TRUE	FALSE		Non-repeat
Sniffles2.DEL.4DM1	DEL	chr2	301422	-36	ACP1	0.00091	DEL_chr2_549c37f3	0.002972	0.000245	FALSE	FALSE	TRUE	(T)n	Simple_repeat
Sniffles2.DEL.4EM1	DEL	chr2	304948	-1849	ACP1	0.05	DEL_chr2_97cf8ee8	0.279459	0.118986	FALSE	FALSE	TRUE		Non-repeat
Sniffles2.DEL.4FM1	DEL	chr2	305384	-1386	ACP1	0.13909	DEL_chr2_97cf8ee8	0.352833	0.118986	FALSE	TRUE	FALSE		Non-repeat
Sniffles2.DEL.50M1	DEL	chr2	306301	-2879	ACP1	0.00091	DEL_chr2_08b422d4	0.634052	0.001408	TRUE	TRUE	FALSE		Non-repeat
Sniffles2.DEL.52M1	DEL	chr2	306476	-1155	ACP1	0.05738	DEL_chr2_6bffebce	0.722383	0.01638	FALSE	TRUE	FALSE		Non-repeat
Sniffles2.DEL.51M1	DEL	chr2	306482	-193	ACP1	0.18364	DEL_chr2_97cf8ee8	0.375242	0.118986	FALSE	TRUE	FALSE		Non-repeat
Sniffles2.INS.3CM1	INS	chr2	306610	5923	ACP1	0.00639	.		.	FALSE	FALSE	TRUE		Non-repeat
Sniffles2.INS.3DM1	INS	chr2	306657	10678	ACP1	0.00091	.		.	FALSE	FALSE	TRUE		Non-repeat
Sniffles2.INS.3AM1	INS	chr2	306679	3050	ACP1	0.03445	.		.	FALSE	FALSE	TRUE		Non-repeat
Sniffles2.INS.3BM1	INS	chr2	306739	4382	ACP1	0.01099	.		.	FALSE	FALSE	TRUE		Non-repeat
Sniffles2.INS.39M1	INS	chr2	306740	174	ACP1	0.23364	.		.	FALSE	FALSE	TRUE		Non-repeat
Sniffles2.INS.38M1	INS	chr2	306746	1370	ACP1	0.08288	.		.	FALSE	FALSE	TRUE		Non-repeat
Sniffles2.INS.3FM1	INS	chr2	306929	8268	ACP1	0.00091	.		.	FALSE	FALSE	TRUE		Non-repeat
Sniffles2.INS.3EM1	INS	chr2	307293	6138	ACP1	0.00273	.		.	FALSE	FALSE	TRUE		Non-repeat
Sniffles2.DEL.53M1	DEL	chr2	307308	-104	ACP1	0.05535	DEL_chr2_d7024950	0.041306	4.8e-05	FALSE	FALSE	TRUE		Non-repeat
Sniffles2.INS.40M1	INS	chr2	307515	79	ACP1	0.04356	.		.	FALSE	FALSE	TRUE		Non-repeat
Sniffles2.INS.41M1	INS	chr2	307782	541	ACP1	0.00364	.		.	FALSE	FALSE	TRUE		Non-repeat
Sniffles2.DEL.54M1	DEL	chr2	308460	-103	ACP1	0.12454	DEL_chr2_f02e9561	0.167472	0.012404	FALSE	FALSE	TRUE		Non-repeat
Sniffles2.INS.42M1	INS	chr2	308567	58	ACP1	0.04182	.		.	FALSE	FALSE	TRUE		Non-repeat
Sniffles2.DEL.55M1	DEL	chr2	313478	-36	ACP1	0.00818	DEL_chr2_134df024	0.113846	0.000405	FALSE	FALSE	TRUE	(TG)n	Simple_repeat
Sniffles2.INS.43M1	INS	chr2	313603	37	ACP1	0.00091	.		.	FALSE	FALSE	TRUE	(CG)n	Simple_repeat
Sniffles2.DEL.56M1	DEL	chr2	319163	-42	ACP1	0.01182	DEL_chr2_9f160a4a	0.191111	0.007318	FALSE	FALSE	TRUE		Non-repeat
Sniffles2.INS.44M1	INS	chr2	319412	39	ACP1	0.00182	.		.	FALSE	FALSE	TRUE	(G)n	Simple_repeat
Sniffles2.DEL.57M1	DEL	chr2	340949	-40	ACP1	0.00091	DEL_chr2_9d5f4dc0	0.004826	7.1e-05	FALSE	FALSE	TRUE		Non-repeat
Sniffles2.INS.45M1	INS	chr2	341328	45	ACP1	0.00544	.		.	FALSE	FALSE	TRUE	(T)n	Simple_repeat
Sniffles2.DEL.58M1	DEL	chr2	356508	-44	ACP1	0.01452	DEL_chr2_8704fa14	0.155709	0.000207	FALSE	FALSE	TRUE		Non-repeat
Sniffles2.DEL.59M1	DEL	chr2	361425	-57	ACP1	0.00907	DEL_chr2_9b23f45c	0.150649	4.8e-05	FALSE	FALSE	TRUE		Non-repeat
Sniffles2.DEL.5AM1	DEL	chr2	362327	-52	ACP1	0.00817	DEL_chr2_6b943c6b	0.066835	0.01497	FALSE	FALSE	TRUE		Non-repeat
Sniffles2.INS.46M1	INS	chr2	362771	38	ACP1	0.01906	.		.	FALSE	FALSE	TRUE		Non-repeat
Sniffles2.DEL.5BM1	DEL	chr2	363998	-42	ACP1	0.00363	DEL_chr2_202d18bf	0.066052	0.5	FALSE	FALSE	TRUE		Non-repeat
Sniffles2.INS.47M1	INS	chr2	364178	52	ACP1	0.00635	.		.	FALSE	FALSE	TRUE		Non-repeat
Sniffles2.DEL.5CM1	DEL	chr2	370873	-33	ACP1	0.01093	DEL_chr2_3a1bf497	0.000495	7.1e-05	FALSE	FALSE	TRUE	(TG)n	Simple_repeat
Sniffles2.DEL.5DM1	DEL	chr2	379640	-55	ACP1	0.03279	DEL_chr2_eafaae2e	0.046528	0.000431	TRUE	FALSE	FALSE		Non-repeat
Sniffles2.DEL.5EM1	DEL	chr2	386806	-70	ACP1	0.21506	DEL_chr2_1e770895	0.606838	4.8e-05	TRUE	TRUE	FALSE	(CCTCTCC)n	Simple_repeat
Sniffles2.INS.48M1	INS	chr2	386932	39	ACP1	0.00091	.		.	FALSE	FALSE	TRUE		Non-repeat
Sniffles2.DEL.5FM1	DEL	chr2	388690	-58	ACP1	0.02737	DEL_chr2_3eee814d	0.318235	0.000468	FALSE	TRUE	FALSE		Non-repeat
Sniffles2.INS.4AM1	INS	chr2	389123	1220	ACP1	0.00729	.		.	FALSE	FALSE	TRUE		Non-repeat
Sniffles2.INS.49M1	INS	chr2	389197	213	ACP1	0.23684	.		.	FALSE	FALSE	TRUE		Non-repeat
Sniffles2.DEL.60M1	DEL	chr2	389662	-56	ACP1	0.00364	DEL_chr2_5b69a576	0.44186	8e-06	FALSE	TRUE	FALSE		Non-repeat
Sniffles2.INS.4BM1	INS	chr2	390062	114	ACP1	0.07013	.		.	FALSE	FALSE	TRUE		Non-repeat
Sniffles2.DEL.61M1	DEL	chr2	391386	-60	ACP1	0.00091	DEL_chr2_e680c73e	0.000492	7.1e-05	FALSE	FALSE	TRUE		Non-repeat
Sniffles2.DEL.62M1	DEL	chr2	393520	-48	ACP1	0.06818	DEL_chr2_1d355c06	0.569767	6.4e-05	FALSE	TRUE	FALSE		Non-repeat
Sniffles2.INS.4CM1	INS	chr2	393555	42	ACP1	0.00272	.		.	FALSE	FALSE	TRUE	(C)n	Simple_repeat
Sniffles2.DEL.63M1	DEL	chr2	397274	-1419	ACP1	0.17244	DEL_chr2_e1253d85	0.330148	2.4e-05	FALSE	TRUE	FALSE		Non-repeat
Sniffles2.DEL.77M1	DEL	chr2	398127	-1244	ACP1	0.09049	DEL_chr2_88d94929	0.763583	0.003949	FALSE	TRUE	FALSE		Non-repeat
Sniffles2.DEL.76M1	DEL	chr2	398556	-130	ACP1	0.09199	DEL_chr2_bb204cd8	0.557252	0.011985	FALSE	TRUE	FALSE		Non-repeat
Sniffles2.INS.65M1	INS	chr2	398863	369	ACP1	0.17122	.		.	FALSE	FALSE	TRUE		Non-repeat
Sniffles2.DEL.79M1	DEL	chr2	399014	-1192	ACP1	0.00911	DEL_chr2_d75883e0	0.533542	0.010242	FALSE	TRUE	FALSE		Non-repeat
Sniffles2.DEL.78M1	DEL	chr2	399108	-389	ACP1	0.03741	DEL_chr2_88d94929	0.289453	0.003949	FALSE	FALSE	TRUE		Non-repeat
Sniffles2.INS.66M1	INS	chr2	399676	173	ACP1	0.0128	.		.	FALSE	FALSE	TRUE		Non-repeat
Sniffles2.DEL.7AM1	DEL	chr2	399723	-274	ACP1	0.03846	DEL_chr2_d75883e0	0.122987	0.010242	FALSE	FALSE	TRUE		Non-repeat
Sniffles2.DEL.7BM1	DEL	chr2	400566	-52	ACP1	0.07482	DEL_chr2_e67d9216	0.146006	4.8e-05	FALSE	FALSE	TRUE		Non-repeat
Sniffles2.INS.67M1	INS	chr2	400611	141	ACP1	0.06216	.		.	FALSE	FALSE	TRUE		Non-repeat
Sniffles2.DEL.7CM1	DEL	chr2	410151	-52	LINC01875,ACP1	0.00091	DEL_chr2_1fadc2f0	0.136951	0.000169	FALSE	FALSE	TRUE		Non-repeat
Sniffles2.INS.68M1	INS	chr2	410644	49	LINC01875,ACP1	0.00273	.		.	FALSE	FALSE	TRUE	(AT)n	Simple_repeat
Sniffles2.DEL.7DM1	DEL	chr2	416622	-32	LINC01875	0.29	DEL_chr2_6bc5f662	0.568965	4e-05	FALSE	TRUE	FALSE		Non-repeat
Sniffles2.INS.6AM1	INS	chr2	420212	1256	LINC01875	0.00274	.		.	FALSE	FALSE	TRUE		Non-repeat
Sniffles2.DEL.7EM1	DEL	chr2	420579	-107	LINC01875	0.15511	DEL_chr2_801672ee	0.126612	0.001406	FALSE	FALSE	TRUE		Non-repeat
Sniffles2.INS.69M1	INS	chr2	420665	57	LINC01875	0.54909	.		.	FALSE	FALSE	TRUE		Non-repeat
Sniffles2.INS.6BM1	INS	chr2	423694	37	LINC01875	0.00273	.		.	FALSE	FALSE	TRUE	(A)n	Simple_repeat
Sniffles2.INS.6CM1	INS	chr2	426552	372	LINC01875	0.36479	.		.	FALSE	FALSE	TRUE		Non-repeat
Sniffles2.INS.6DM1	INS	chr2	426578	1122	LINC01875	0.00363	.		.	FALSE	FALSE	TRUE		Non-repeat
Sniffles2.DEL.7FM1	DEL	chr2	427344	-98	LINC01875	0.50454	DEL_chr2_f831b446	0.369403	0.001428	FALSE	TRUE	FALSE		Non-repeat
Sniffles2.INS.6EM1	INS	chr2	427396	78	LINC01875	0.06091	INS_chr2_e992aca3	0.26	0.353914	FALSE	FALSE	TRUE		Non-repeat
Sniffles2.DEL.80M1	DEL	chr2	434882	-38	LINC01875	0.00091	DEL_chr2_97617dfd	0.288889	8e-06	FALSE	FALSE	TRUE	(TTCT)n	Simple_repeat
Sniffles2.INS.6FM1	INS	chr2	434983	37	LINC01875	0.00182	.		.	FALSE	FALSE	TRUE	(C)n	Simple_repeat
Sniffles2.DEL.81M1	DEL	chr2	436545	-70	LINC01875	0.35209	DEL_chr2_46974d4f	0.212116	8e-06	FALSE	FALSE	TRUE		Non-repeat
Sniffles2.INS.70M1	INS	chr2	442211	91	LINC01875	0.00091	.		.	FALSE	FALSE	TRUE		Non-repeat
Sniffles2.DEL.82M1	DEL	chr2	442308	-181	LINC01875	0.06534	DEL_chr2_ff61abf1	0.223313	0.000341	FALSE	FALSE	TRUE		Non-repeat
Sniffles2.INS.71M1	INS	chr2	442785	88	LINC01875	0.00363	.		.	FALSE	FALSE	TRUE		Non-repeat
Sniffles2.DEL.83M1	DEL	chr2	444889	-37	LINC01875	0.00363	DEL_chr2_daef4ebd	0.011134	2.4e-05	FALSE	FALSE	TRUE		Non-repeat
Sniffles2.INS.72M1	INS	chr2	445472	47	LINC01875	0.25771	INS_chr2_0c03d7ef	0.5	0.001136	FALSE	TRUE	FALSE		Non-repeat
Sniffles2.DEL.84M1	DEL	chr2	474262	-34	LINC01875	0.06091	DEL_chr2_07021218	0.673077	4.8e-05	FALSE	TRUE	FALSE	(AT)n	Simple_repeat
Sniffles2.INS.73M1	INS	chr2	482806	36	LINC01875	0.00091	.		.	FALSE	FALSE	TRUE	(T)n	Simple_repeat
Sniffles2.DEL.85M1	DEL	chr2	488114	-93	LINC01875	0.28312	DEL_chr2_7e30d93b	0.130374	0.10248	FALSE	FALSE	TRUE		Non-repeat
Sniffles2.INS.74M1	INS	chr2	488164	42	LINC01875	0.02545	.		.	FALSE	FALSE	TRUE		Non-repeat
Sniffles2.DEL.86M1	DEL	chr2	495363	-75	LINC01875	0.49818	DEL_chr2_6ba283e8	0.126878	0.194618	FALSE	FALSE	TRUE		Non-repeat
Sniffles2.INS.75M1	INS	chr2	495527	41	LINC01875	0.02909	.		.	FALSE	FALSE	TRUE		Non-repeat
Sniffles2.DEL.8EM1	DEL	chr2	503093	-47	LINC01875	0.35858	DEL_chr2_c7bf5daa	0.057177	3.2e-05	FALSE	FALSE	TRUE	(GGACGCG)n	Simple_repeat
Sniffles2.INS.87M1	INS	chr2	522557	38	LINC01875	0.00091	.		.	FALSE	FALSE	TRUE		Non-repeat
Sniffles2.DEL.8FM1	DEL	chr2	542249	-40	LINC01875	0.00091	DEL_chr2_cac15b91	0.000204	8e-06	FALSE	FALSE	TRUE		Non-repeat
Sniffles2.DEL.90M1	DEL	chr2	543771	-91	LINC01875	0.36182	DEL_chr2_1444ef25	0.695652	0.249485	TRUE	TRUE	FALSE	GA-rich	Low_complexity
Sniffles2.INS.88M1	INS	chr2	543901	38	LINC01875	0.01825	.		.	FALSE	FALSE	TRUE	(AGGC)n	Simple_repeat
Sniffles2.DEL.91M1	DEL	chr2	547355	-108	LINC01875	0.62341	DEL_chr2_5b0c5721	0.450413	6.8e-05	FALSE	TRUE	FALSE		Non-repeat
Sniffles2.INS.89M1	INS	chr2	553660	38	LINC01875	0.00273	.		.	FALSE	FALSE	TRUE		Non-repeat
Sniffles2.INS.8AM1	INS	chr2	554676	102	LINC01875	0.08364	.		.	TRUE	FALSE	FALSE		Non-repeat
Sniffles2.INS.8BM1	INS	chr2	562820	75	LINC01875	0.05455	.		.	FALSE	FALSE	TRUE		Non-repeat
Sniffles2.DEL.92M1	DEL	chr2	570365	-32	LINC01875	0.01364	DEL_chr2_d6f2c8f8	0.01188	3.2e-05	FALSE	FALSE	TRUE	(GAA)n	Simple_repeat
Sniffles2.DEL.93M1	DEL	chr2	582526	-55	LINC01875	0.35091	DEL_chr2_e337ef33	0.299465	0.000675	FALSE	FALSE	TRUE		Non-repeat
Sniffles2.INS.8CM1	INS	chr2	583082	36	LINC01875	0.31727	.		.	FALSE	FALSE	TRUE		Non-repeat
Sniffles2.DEL.94M1	DEL	chr2	596166	-61	LINC01875	0.21546	DEL_chr2_031dcd29	0.735993	4.8e-05	FALSE	TRUE	FALSE		Non-repeat
Sniffles2.INS.8DM1	INS	chr2	596260	33	LINC01875	0.00364	.		.	FALSE	FALSE	TRUE		Non-repeat
Sniffles2.DEL.A2M1	DEL	chr2	600942	-46	LINC01875	0.00363	DEL_chr2_08c54c57	0.096907	0.000254	FALSE	FALSE	TRUE		Non-repeat
Sniffles2.INS.95M1	INS	chr2	601319	37	LINC01875	0.00091	.		.	FALSE	FALSE	TRUE	(GT)n	Simple_repeat
Sniffles2.INS.96M1	INS	chr2	604778	270	LINC01875	0.76679	.		.	TRUE	FALSE	FALSE	(CA)n	Simple_repeat
Sniffles2.DEL.A3M1	DEL	chr2	605001	-43	TMEM18,LINC01875	0.00273	DEL_chr2_c695e8bd	0.013581	9e-06	TRUE	FALSE	FALSE	(CA)n	Simple_repeat
Sniffles2.INS.97M1	INS	chr2	609074	36	TMEM18,LINC01875	0.04174	.		.	FALSE	FALSE	TRUE		Non-repeat
Sniffles2.DEL.A4M1	DEL	chr2	609093	-37	TMEM18,LINC01875	0.02095	DEL_chr2_3d5319b8	0.165217	1.6e-05	FALSE	FALSE	TRUE		Non-repeat
Sniffles2.INS.98M1	INS	chr2	617308	32	TMEM18	0.35273	.		.	FALSE	FALSE	TRUE	(AT)n	Simple_repeat
Sniffles2.INS.9AM1	INS	chr2	644324	917	TMEM18	0.00181	.		.	FALSE	FALSE	TRUE		Non-repeat
Sniffles2.INS.99M1	INS	chr2	644357	348	TMEM18	0.6951	.		.	FALSE	FALSE	TRUE		Non-repeat
Sniffles2.DEL.A5M1	DEL	chr2	645006	-40	TMEM18	0.00272	DEL_chr2_b171e7c9	0.064976	0.000166	FALSE	FALSE	TRUE		Non-repeat
Sniffles2.INS.9BM1	INS	chr2	648707	52	TMEM18	0.00636	.		.	FALSE	FALSE	TRUE	(CT)n	Simple_repeat
Sniffles2.DEL.A6M1	DEL	chr2	648728	-49	TMEM18	0.00182	.		.	FALSE	FALSE	TRUE		Non-repeat
Sniffles2.INS.9CM1	INS	chr2	652658	326	TMEM18	0.15336	INS_chr2_393abad2	0.993874	0.158978	TRUE	TRUE	FALSE	AluY	SINE/Alu
Sniffles2.DEL.A7M1	DEL	chr2	654226	-39	TMEM18	0.00182	.		.	FALSE	FALSE	TRUE		Non-repeat
Sniffles2.INS.9DM1	INS	chr2	665644	54	TMEM18	0.83485	.		.	FALSE	FALSE	TRUE		Non-repeat
Sniffles2.DEL.A8M1	DEL	chr2	671479	-315	TMEM18	0.11364	DEL_chr2_2fdf5641	0.455988	0.05988	FALSE	TRUE	FALSE		Non-repeat
Sniffles2.INS.9EM1	INS	chr2	671494	154	TMEM18	0.58439	.		.	FALSE	FALSE	TRUE		Non-repeat
Sniffles2.INS.9FM1	INS	chr2	675277	58	TMEM18	0.00091	.		.	FALSE	FALSE	TRUE		Non-repeat
Sniffles2.INS.A0M1	INS	chr2	693013	35	TMEM18	0.25636	.		.	FALSE	FALSE	TRUE		Non-repeat
Sniffles2.INS.A1M1	INS	chr2	695633	42	TMEM18	0.00091	.		.	FALSE	FALSE	TRUE	(TG)n	Simple_repeat
Sniffles2.INS.A9M1	INS	chr2	715415	68	TMEM18	0.26588	.		.	FALSE	FALSE	TRUE		Non-repeat
Sniffles2.DEL.B6M1	DEL	chr2	725546	-83	LINC01115,TMEM18	0.63158	DEL_chr2_ac0bdd77	0.13672	0.002052	FALSE	FALSE	TRUE		Non-repeat
Sniffles2.INS.AAM1	INS	chr2	726115	60	LINC01115,TMEM18	0.00274	.		.	FALSE	FALSE	TRUE		Non-repeat
Sniffles2.INS.ACM1	INS	chr2	732099	1994	LINC01115,TMEM18	0.00274	.		.	FALSE	FALSE	TRUE		Non-repeat
Sniffles2.INS.ABM1	INS	chr2	732585	85	LINC01115,TMEM18	0.26047	.		.	FALSE	FALSE	TRUE		Non-repeat
Sniffles2.DEL.B7M1	DEL	chr2	732613	-83	LINC01115,TMEM18	0.42091	DEL_chr2_7c1e2795	0.797792	2.4e-05	FALSE	TRUE	FALSE		Non-repeat
Sniffles2.INS.AFM1	INS	chr2	739921	7172	LINC01115,TMEM18	0.01019	.		.	FALSE	FALSE	TRUE		Non-repeat
Sniffles2.INS.ADM1	INS	chr2	739930	3916	LINC01115,TMEM18	0.31614	.		.	FALSE	FALSE	TRUE		Non-repeat
Sniffles2.INS.AEM1	INS	chr2	739934	862	LINC01115,TMEM18	0.06455	.		.	FALSE	FALSE	TRUE		Non-repeat
Sniffles2.INS.B0M1	INS	chr2	740315	241	LINC01115,TMEM18	0.01815	.		.	FALSE	FALSE	TRUE		Non-repeat
Sniffles2.DEL.B8M1	DEL	chr2	740519	-62	LINC01115,TMEM18	0.11524	DEL_chr2_0a34eedd	0.098592	0.000131	FALSE	FALSE	TRUE		Non-repeat
Sniffles2.INS.B1M1	INS	chr2	747900	489	LINC01115,TMEM18	0.25045	.		.	FALSE	FALSE	TRUE	(ACC)n	Simple_repeat
Sniffles2.DEL.B9M1	DEL	chr2	748082	-44	LINC01115,TMEM18	0.33818	DEL_chr2_f4c1edb6	0.095393	0.001081	FALSE	FALSE	TRUE		Non-repeat
Sniffles2.INS.B2M1	INS	chr2	750229	32	LINC01115,TMEM18	0.00091	.		.	FALSE	FALSE	TRUE	(A)n	Simple_repeat
Sniffles2.DEL.BAM1	DEL	chr2	767166	-38	LINC01115,TMEM18	0.00091	.		.	FALSE	FALSE	TRUE		Non-repeat
Sniffles2.INS.B3M1	INS	chr2	771083	50	LINC01115,TMEM18	0.00091	.		.	FALSE	FALSE	TRUE		Non-repeat
Sniffles2.DEL.BBM1	DEL	chr2	772057	-46	LINC01115,TMEM18	0.01364	.		.	FALSE	FALSE	TRUE		Non-repeat
Sniffles2.INS.B4M1	INS	chr2	773750	69	LINC01115	0.6833	.		.	FALSE	FALSE	TRUE		Non-repeat
Sniffles2.INS.B5M1	INS	chr2	792873	34	LINC01115	0.01909	.		.	FALSE	FALSE	TRUE		Non-repeat
Sniffles2.INS.BEM1	INS	chr2	812805	40	LINC01115	0.00273	.		.	FALSE	FALSE	TRUE	(CTT)n	Simple_repeat
Sniffles2.DEL.D8M1	DEL	chr2	814420	-37	LINC01115	0.00182	DEL_chr2_8202a833	0.093827	4e-05	FALSE	FALSE	TRUE		Non-repeat
Sniffles2.INS.BDM1	INS	chr2	814652	46	LINC01115	0.00182	.		.	FALSE	FALSE	TRUE	(CCT)n	Simple_repeat
Sniffles2.INS.C0M1	INS	chr2	818928	2527	LINC01115	0.00091	.		.	FALSE	FALSE	TRUE	SVA_C	SVA
Sniffles2.INS.BFM1	INS	chr2	820672	34	LINC01115	0.51546	.		.	FALSE	FALSE	TRUE		Non-repeat
Sniffles2.INS.C1M1	INS	chr2	833843	61	LINC01115	0.25137	.		.	TRUE	FALSE	FALSE	AluSx	SINE/Alu
Sniffles2.DEL.D9M1	DEL	chr2	835643	-32	LINC01115	0.02828	.		.	FALSE	FALSE	TRUE	(T)n	Simple_repeat
Sniffles2.INS.C2M1	INS	chr2	837631	50	LINC01115	0.00455	.		.	FALSE	FALSE	TRUE		Non-repeat
Sniffles2.DEL.DAM1	DEL	chr2	842333	-47	LINC01115	0.00091	.		.	FALSE	FALSE	TRUE		Non-repeat
Sniffles2.INS.C3M1	INS	chr2	846559	794	LINC01115	0.00365	.		.	FALSE	FALSE	TRUE		Non-repeat
Sniffles2.INS.C4M1	INS	chr2	846785	194	LINC01115	0.46546	.		.	FALSE	FALSE	TRUE		Non-repeat
Sniffles2.DEL.DBM1	DEL	chr2	846919	-59	LINC01115	0.39655	DEL_chr2_c57389cf	0.58848	3.2e-05	FALSE	TRUE	FALSE		Non-repeat
Sniffles2.INS.C5M1	INS	chr2	849438	309	LINC01115	0.20674	.		.	FALSE	FALSE	TRUE		Non-repeat
Sniffles2.DEL.DCM1	DEL	chr2	849492	-280	LINC01115	0.48909	DEL_chr2_280a52e8	0.297354	0.002109	FALSE	FALSE	TRUE		Non-repeat
Sniffles2.DEL.DDM1	DEL	chr2	850125	-94	LINC01115	0.05282	DEL_chr2_f027e804	0.343198	0.001333	FALSE	TRUE	FALSE		Non-repeat
Sniffles2.INS.C6M1	INS	chr2	850185	48	LINC01115	0.03741	.		.	TRUE	FALSE	FALSE		Non-repeat
Sniffles2.INS.C7M1	INS	chr2	857027	41	LINC01115	0.22628	.		.	FALSE	FALSE	TRUE		Non-repeat
Sniffles2.INS.CEM1	INS	chr2	860908	11399	LINC01115	0.00091	.		.	FALSE	FALSE	TRUE		Non-repeat
Sniffles2.INS.CDM1	INS	chr2	860926	6373	LINC01115	0.02285	.		.	FALSE	FALSE	TRUE		Non-repeat
Sniffles2.INS.CAM1	INS	chr2	860930	5007	LINC01115	0.02773	.		.	FALSE	FALSE	TRUE	(CCTCATT)n	Simple_repeat
Sniffles2.INS.C9M1	INS	chr2	860942	1432	LINC01115	0.17974	.		.	FALSE	FALSE	TRUE		Non-repeat
Sniffles2.INS.C8M1	INS	chr2	860945	2608	LINC01115	0.19373	.		.	FALSE	FALSE	TRUE	(CCTCATT)n	Simple_repeat
Sniffles2.INS.CCM1	INS	chr2	860951	3777	LINC01115	0.06422	.		.	FALSE	FALSE	TRUE		Non-repeat
Sniffles2.INS.CFM1	INS	chr2	860993	8245	LINC01115	0.00547	.		.	FALSE	FALSE	TRUE		Non-repeat
Sniffles2.DEL.DEM1	DEL	chr2	861005	-87	LINC01115	0.36751	DEL_chr2_974bf280	0.29932	0.004521	FALSE	FALSE	TRUE		Non-repeat
Sniffles2.INS.CBM1	INS	chr2	861007	170	LINC01115	0.25045	.		.	FALSE	FALSE	TRUE		Non-repeat
Sniffles2.INS.D0M1	INS	chr2	863826	62	LINC01115	0.39655	.		.	TRUE	FALSE	FALSE		Non-repeat
Sniffles2.DEL.DFM1	DEL	chr2	863916	-118	LINC01115	0.30944	DEL_chr2_c3ffd9fb	0.777778	0.005554	FALSE	TRUE	FALSE		Non-repeat
Sniffles2.INS.D1M1	INS	chr2	867206	36	SNTG2,LINC01115	0.00091	.		.	FALSE	FALSE	TRUE	(C)n	Simple_repeat
Sniffles2.INS.D3M1	INS	chr2	868379	45	SNTG2,LINC01115	0.00183	.		.	FALSE	FALSE	TRUE		Non-repeat
Sniffles2.DEL.E0M1	DEL	chr2	868471	-48	SNTG2,LINC01115	0.59619	DEL_chr2_a1aa86a3	0.148036	0.03684	FALSE	FALSE	TRUE		Non-repeat
Sniffles2.INS.D2M1	INS	chr2	869148	43	SNTG2,LINC01115	0.18454	.		.	FALSE	FALSE	TRUE		Non-repeat
Sniffles2.DEL.E1M1	DEL	chr2	871729	-40	SNTG2,LINC01115	0.00182	DEL_chr2_5c641f31	0.052632	1.6e-05	FALSE	FALSE	TRUE		Non-repeat
Sniffles2.DEL.E2M1	DEL	chr2	873463	-40	SNTG2,LINC01115	0.00546	DEL_chr2_f8ff45a8	0.376147	8e-06	FALSE	TRUE	FALSE		Non-repeat
Sniffles2.INS.D4M1	INS	chr2	873554	31	SNTG2,LINC01115	0.01639	.		.	FALSE	FALSE	TRUE		Non-repeat
Sniffles2.DEL.E3M1	DEL	chr2	879086	-57	SNTG2,LINC01115	0.00364	.		.	FALSE	FALSE	TRUE		Non-repeat
Sniffles2.INS.D5M1	INS	chr2	879209	86	SNTG2,LINC01115	0.64973	.		.	FALSE	FALSE	TRUE		Non-repeat
Sniffles2.INS.D6M1	INS	chr2	884188	33	SNTG2,LINC01115	0.00091	.		.	FALSE	FALSE	TRUE	(AG)n	Simple_repeat
Sniffles2.INS.D7M1	INS	chr2	885691	40	SNTG2,LINC01115	0.00273	.		.	FALSE	FALSE	TRUE		Non-repeat
Sniffles2.DEL.E4M1	DEL	chr2	885760	-41	SNTG2,LINC01115	0.00091	DEL_chr2_43516158	0.086066	0.000114	FALSE	FALSE	TRUE		Non-repeat
Sniffles2.DEL.E5M1	DEL	chr2	890462	-83	SNTG2,LINC01115	0.27454	DEL_chr2_ebebdde9	0.153846	0.5	TRUE	FALSE	FALSE		Non-repeat
Sniffles2.DEL.E6M1	DEL	chr2	892900	-47	SNTG2,LINC01115	0.00181	DEL_chr2_f41b85a4	0.342857	8e-06	FALSE	TRUE	FALSE		Non-repeat
Sniffles2.INS.E7M1	INS	chr2	905895	47	SNTG2,LINC01115	0.00091	.		.	FALSE	FALSE	TRUE		Non-repeat
Sniffles2.INS.EAM1	INS	chr2	909758	4107	SNTG2,LINC01115	0.00917	.		.	FALSE	FALSE	TRUE		Non-repeat
Sniffles2.INS.E9M1	INS	chr2	909782	2766	SNTG2,LINC01115	0.28982	.		.	FALSE	FALSE	TRUE		Non-repeat
Sniffles2.INS.EBM1	INS	chr2	909838	1258	SNTG2,LINC01115	0.10273	.		.	FALSE	FALSE	TRUE		Non-repeat
Sniffles2.INS.E8M1	INS	chr2	909852	249	SNTG2,LINC01115	0.4873	.		.	FALSE	FALSE	TRUE		Non-repeat
Sniffles2.DEL.F7M1	DEL	chr2	909934	-42	SNTG2,LINC01115	0.09636	DEL_chr2_9337bac5	0.113456	2.4e-05	FALSE	FALSE	TRUE		Non-repeat
Sniffles2.DEL.F8M1	DEL	chr2	911135	-48	SNTG2,LINC01115	0.21273	DEL_chr2_65b2bca7	0.112849	0.056005	FALSE	FALSE	TRUE		Non-repeat
Sniffles2.DEL.F9M1	DEL	chr2	912793	-555	SNTG2,LINC01115	0.56182	DEL_chr2_5646fc78	0.851455	0.033649	FALSE	TRUE	FALSE		Non-repeat
Sniffles2.INS.ECM1	INS	chr2	912942	31	SNTG2,LINC01115	0.00638	.		.	FALSE	FALSE	TRUE	(G)n	Simple_repeat
Sniffles2.INS.EDM1	INS	chr2	913550	84	SNTG2,LINC01115	0.13546	.		.	FALSE	FALSE	TRUE		Non-repeat
Sniffles2.DEL.FAM1	DEL	chr2	913559	-182	SNTG2,LINC01115	0.24773	DEL_chr2_789cc99c	0.166364	0.055861	FALSE	FALSE	TRUE		Non-repeat
Sniffles2.INS.EEM1	INS	chr2	914977	86	SNTG2,LINC01115	0.57078	.		.	FALSE	FALSE	TRUE		Non-repeat
Sniffles2.DEL.FBM1	DEL	chr2	915131	-42	SNTG2,LINC01115	0.00181	DEL_chr2_8236d48f	0.181435	3.3e-05	FALSE	FALSE	TRUE		Non-repeat
Sniffles2.DEL.FCM1	DEL	chr2	928312	-203	SNTG2,LINC01115	0.76546	DEL_chr2_b1fd4be5	0.246973	0.01847	FALSE	FALSE	TRUE		Non-repeat
Sniffles2.INS.EFM1	INS	chr2	928344	262	SNTG2,LINC01115	0.17213	.		.	FALSE	FALSE	TRUE		Non-repeat
Sniffles2.DEL.FDM1	DEL	chr2	929307	-51	SNTG2,LINC01115	0.21454	DEL_chr2_f0a7df8f	0.079713	0.5	TRUE	FALSE	FALSE		Non-repeat
Sniffles2.DEL.FEM1	DEL	chr2	931852	-54	SNTG2,LINC01115	0.35662	DEL_chr2_c6fe3b26	0.364238	0.000285	FALSE	TRUE	FALSE		Non-repeat
Sniffles2.INS.F0M1	INS	chr2	932078	99	SNTG2,LINC01115	0.35364	.		.	FALSE	FALSE	TRUE		Non-repeat
Sniffles2.DEL.FFM1	DEL	chr2	935348	-1260	SNTG2,LINC01115	0.00091	DEL_chr2_5ff225e1	0.970658	0.001843	FALSE	TRUE	FALSE	THE1A	LTR
Sniffles2.INS.F2M1	INS	chr2	935576	46	SNTG2,LINC01115	0.00091	.		.	FALSE	FALSE	TRUE		Non-repeat
Sniffles2.DEL.100M1	DEL	chr2	936714	-54	SNTG2,LINC01115	0.00183	DEL_chr2_7c27e7b4	0.078459	0.004071	FALSE	FALSE	TRUE	THE1B	LTR
Sniffles2.INS.F1M1	INS	chr2	936939	170	SNTG2,LINC01115	0.16515	.		.	FALSE	FALSE	TRUE		Non-repeat
Sniffles2.INS.F3M1	INS	chr2	939955	33	SNTG2,LINC01115	0.09033	INS_chr2_47f07a73	0.464789	0.000786	TRUE	TRUE	FALSE	(G)n	Simple_repeat
Sniffles2.DEL.101M1	DEL	chr2	960611	-63	SNTG2,LINC01115	0.00455	DEL_chr2_5cacd106	0.281817	1.6e-05	FALSE	FALSE	TRUE		Non-repeat
Sniffles2.INS.F5M1	INS	chr2	965132	1002	SNTG2,LINC01115	0.0127	.		.	FALSE	FALSE	TRUE		Non-repeat
Sniffles2.INS.F4M1	INS	chr2	965179	287	SNTG2,LINC01115	0.70145	.		.	TRUE	FALSE	FALSE		Non-repeat
Sniffles2.DEL.102M1	DEL	chr2	965186	-45	SNTG2,LINC01115	0.08439	DEL_chr2_01ee3c70	0.184	0.000421	FALSE	FALSE	TRUE	(GTCCTC)n	Simple_repeat
Sniffles2.DEL.103M1	DEL	chr2	975280	-44	SNTG2,LINC01115	0.00091	DEL_chr2_9c36c8f6	0.012123	1.6e-05	FALSE	FALSE	TRUE		Non-repeat
Sniffles2.INS.F6M1	INS	chr2	983266	89	SNTG2,LINC01115	0.28494	.		.	TRUE	FALSE	FALSE	(GAGGTG)n	Simple_repeat
Sniffles2.DEL.10DM1	DEL	chr2	1005825	-49	SNTG2,LINC01115	0.54356	DEL_chr2_fc6875fe	0.063211	0.5	TRUE	FALSE	FALSE	(TA)n	Simple_repeat
Sniffles2.DEL.10EM1	DEL	chr2	1009305	-309	SNTG2,LINC01115	0.24454	DEL_chr2_a9b093dd	0.488959	0.119218	TRUE	TRUE	FALSE		Non-repeat
Sniffles2.INS.104M1	INS	chr2	1009572	120	SNTG2,LINC01115	0.22414	.		.	FALSE	FALSE	TRUE		Non-repeat
Sniffles2.DEL.10FM1	DEL	chr2	1011790	-1218	SNTG2,LINC01115	0.25137	DEL_chr2_e31fd66e	0.518458	0.010718	FALSE	TRUE	FALSE		Non-repeat
Sniffles2.DEL.110M1	DEL	chr2	1012636	-140	SNTG2,LINC01115	0.05273	DEL_chr2_e31fd66e	0.223101	0.010718	FALSE	FALSE	TRUE		Non-repeat
Sniffles2.DEL.111M1	DEL	chr2	1012677	-662	SNTG2,LINC01115	0.41273	DEL_chr2_5c10cf58	0.453178	0.003205	FALSE	TRUE	FALSE		Non-repeat
Sniffles2.INS.105M1	INS	chr2	1012812	37	SNTG2,LINC01115	0.01184	.		.	FALSE	FALSE	TRUE		Non-repeat
Sniffles2.INS.106M1	INS	chr2	1013151	1266	SNTG2,LINC01115	0.00091	.		.	FALSE	FALSE	TRUE		Non-repeat
Sniffles2.DEL.112M1	DEL	chr2	1013788	-111	SNTG2,LINC01115	0.16667	DEL_chr2_41e05d76	0.117524	0.015454	FALSE	FALSE	TRUE		Non-repeat
Sniffles2.DEL.113M1	DEL	chr2	1014279	-365	SNTG2,LINC01115	0.16029	DEL_chr2_18c3d3e1	0.656916	0.06107	FALSE	TRUE	FALSE		Non-repeat
Sniffles2.INS.107M1	INS	chr2	1014416	35	SNTG2,LINC01115	0.00364	.		.	FALSE	FALSE	TRUE		Non-repeat
Sniffles2.DEL.114M1	DEL	chr2	1027650	-163	SNTG2,LINC01115	0.11434	DEL_chr2_7de30eff	0.239067	0.000916	FALSE	FALSE	TRUE		Non-repeat
Sniffles2.INS.108M1	INS	chr2	1028137	48	SNTG2,LINC01115	0.00091	.		.	FALSE	FALSE	TRUE		Non-repeat
Sniffles2.INS.109M1	INS	chr2	1031529	32	SNTG2,LINC01115	0.11797	.		.	FALSE	FALSE	TRUE		Non-repeat
Sniffles2.INS.10AM1	INS	chr2	1051159	38	SNTG2,LINC01115	0.1461	INS_chr2_517d0dee	0.633333	8e-06	FALSE	TRUE	FALSE	(CCCT)n	Simple_repeat
Sniffles2.DEL.115M1	DEL	chr2	1056527	-67	SNTG2,LINC01115	0.31034	DEL_chr2_0e52bbff	0.119718	0.209909	FALSE	FALSE	TRUE	G-rich	Low_complexity
Sniffles2.INS.10BM1	INS	chr2	1056629	87	SNTG2,LINC01115	0.49002	.		.	FALSE	FALSE	TRUE		Non-repeat
Sniffles2.DEL.116M1	DEL	chr2	1071049	-38	SNTG2,LINC01115	0.00091	DEL_chr2_4c6074c6	0.009216	1.6e-05	FALSE	FALSE	TRUE		Non-repeat
Sniffles2.DEL.117M1	DEL	chr2	1082052	-39	SNTG2,LINC01115	0.00092	DEL_chr2_1a3efd75	0.120482	5.6e-05	FALSE	FALSE	TRUE		Non-repeat
Sniffles2.DEL.118M1	DEL	chr2	1093948	-274	SNTG2,LINC01115	0.72273	DEL_chr2_c124130d	0.537397	0.141026	FALSE	TRUE	FALSE	MLT1A	LTR
Sniffles2.INS.10CM1	INS	chr2	1094618	64	SNTG2,LINC01115	0.01095	.		.	FALSE	FALSE	TRUE		Non-repeat
Sniffles2.DEL.119M1	DEL	chr2	1094640	-67	SNTG2,LINC01115	0.04836	DEL_chr2_be37a63f	0.099125	0.338215	FALSE	FALSE	TRUE	MLT1A	LTR
Sniffles2.INS.11BM1	INS	chr2	1099591	41	SNTG2,LINC01115	0.95009	.		.	FALSE	FALSE	TRUE		Non-repeat
Sniffles2.DEL.128M1	DEL	chr2	1104985	-1600	SNTG2,LINC01115	0.0592	DEL_chr2_5f29cb7e	0.430981	0.000344	FALSE	TRUE	FALSE		Non-repeat
Sniffles2.DEL.12AM1	DEL	chr2	1106120	-1244	SNTG2,LINC01115	0.43727	DEL_chr2_2985a4a8	0.16868	0.065339	FALSE	FALSE	TRUE		Non-repeat
Sniffles2.DEL.129M1	DEL	chr2	1106249	-206	SNTG2,LINC01115	0.44182	DEL_chr2_2985a4a8	0.331731	0.065339	FALSE	TRUE	FALSE		Non-repeat
Sniffles2.INS.11CM1	INS	chr2	1106284	51	SNTG2,LINC01115	0.01821	.		.	FALSE	FALSE	TRUE		Non-repeat
Sniffles2.DEL.12BM1	DEL	chr2	1106838	-1973	SNTG2,LINC01115	0.00911	DEL_chr2_ed6f2ef0	0.910097	0.008535	FALSE	TRUE	FALSE		Non-repeat
Sniffles2.DEL.12CM1	DEL	chr2	1106838	-202	SNTG2,LINC01115	0.04727	DEL_chr2_ed6f2ef0	0.093592	0.008535	FALSE	FALSE	TRUE		Non-repeat
Sniffles2.DEL.12DM1	DEL	chr2	1107837	-153	SNTG2,LINC01115	0.09506	DEL_chr2_ed6f2ef0	0.071	0.008535	FALSE	FALSE	TRUE		Non-repeat
Sniffles2.DEL.12EM1	DEL	chr2	1108787	-153	SNTG2,LINC01115	0.08668	DEL_chr2_ed6f2ef0	0.071	0.008535	FALSE	FALSE	TRUE		Non-repeat
Sniffles2.INS.11FM1	INS	chr2	1111852	2856	SNTG2,LINC01115	0.00835	.		.	FALSE	FALSE	TRUE		Non-repeat
Sniffles2.INS.11EM1	INS	chr2	1111863	1487	SNTG2,LINC01115	0.10656	.		.	FALSE	FALSE	TRUE		Non-repeat
Sniffles2.INS.11DM1	INS	chr2	1111931	231	SNTG2,LINC01115	0.35027	.		.	FALSE	FALSE	TRUE		Non-repeat
Sniffles2.DEL.12FM1	DEL	chr2	1112030	-47	SNTG2,LINC01115	0.00635	DEL_chr2_37984384	0.09505	0.000119	FALSE	FALSE	TRUE		Non-repeat
Sniffles2.DEL.130M1	DEL	chr2	1112774	-59	SNTG2,LINC01115	0.00091	DEL_chr2_8aa3643c	0.080214	0.014301	FALSE	FALSE	TRUE		Non-repeat
Sniffles2.INS.120M1	INS	chr2	1113152	46	SNTG2,LINC01115	0.9274	INS_chr2_686d3ecd	0.072038	9e-06	FALSE	FALSE	TRUE		Non-repeat
Sniffles2.DEL.131M1	DEL	chr2	1113707	-47	SNTG2,LINC01115	0.00273	DEL_chr2_032ec6a3	0.394276	8e-06	FALSE	TRUE	FALSE		Non-repeat
Sniffles2.INS.121M1	INS	chr2	1114178	78	SNTG2,LINC01115	0.01543	.		.	FALSE	FALSE	TRUE		Non-repeat
Sniffles2.DEL.132M1	DEL	chr2	1115689	-47	SNTG2,LINC01115	0.14025	DEL_chr2_6ee302f1	0.352941	8e-05	FALSE	TRUE	FALSE		Non-repeat
Sniffles2.DEL.133M1	DEL	chr2	1117002	-39	SNTG2,LINC01115	0.00091	DEL_chr2_4b46471c	0.3125	0.5	FALSE	TRUE	FALSE		Non-repeat
Sniffles2.INS.122M1	INS	chr2	1127130	3006	SNTG2	0.00182	.		.	FALSE	FALSE	TRUE	SVA_E	SVA
Sniffles2.DEL.134M1	DEL	chr2	1134434	-49	SNTG2	0.08834	DEL_chr2_40353305	0.305079	8e-06	FALSE	TRUE	FALSE	LTR12E	LTR
Sniffles2.INS.123M1	INS	chr2	1143717	280	SNTG2	0.35454	INS_chr2_14dba29e	0.936981	0.377511	TRUE	TRUE	FALSE	AluY	SINE/Alu
Sniffles2.DUP.13BM1	DUP	chr2	1144658	303353	SNTG2	0.00091	DUP_chr2_5a7b9279	0.724037	1.6e-05	TRUE	TRUE	FALSE		Non-repeat
Sniffles2.INS.124M1	INS	chr2	1151250	78	SNTG2	0.80399	.		.	TRUE	FALSE	FALSE		Non-repeat
Sniffles2.DEL.135M1	DEL	chr2	1159232	-41	SNTG2	0.00091	DEL_chr2_533480c0	0.089636	0.001095	FALSE	FALSE	TRUE	(GT)n	Simple_repeat
Sniffles2.DEL.136M1	DEL	chr2	1163133	-41	TPO,SNTG2	0.00182	DEL_chr2_85c6aae7	0.07	8.7e-05	FALSE	FALSE	TRUE		Non-repeat
Sniffles2.DEL.137M1	DEL	chr2	1164368	-55	TPO,SNTG2	0.00272	DEL_chr2_997e3f18	0.00994	9.5e-05	FALSE	FALSE	TRUE		Non-repeat
Sniffles2.INS.125M1	INS	chr2	1164542	57	TPO,SNTG2	0.00182	.		.	FALSE	FALSE	TRUE		Non-repeat
Sniffles2.INS.126M1	INS	chr2	1167834	102	TPO,SNTG2	0.05445	.		.	FALSE	FALSE	TRUE		Non-repeat
Sniffles2.DEL.138M1	DEL	chr2	1167883	-32	TPO,SNTG2	0.25909	DEL_chr2_9b132c37	0.073497	0.000343	FALSE	FALSE	TRUE		Non-repeat
Sniffles2.INS.127M1	INS	chr2	1175761	34	TPO,SNTG2	0.00091	.		.	FALSE	FALSE	TRUE	(T)n	Simple_repeat
Sniffles2.DEL.139M1	DEL	chr2	1176400	-43	TPO,SNTG2	0.32	DEL_chr2_6ba1a7d9	0.000329	6.3e-05	FALSE	FALSE	TRUE	L1PREC2	LINE
Sniffles2.DEL.13AM1	DEL	chr2	1189103	-39	TPO,SNTG2	0.00181	DEL_chr2_a3f9abd5	0.171674	0.000119	FALSE	FALSE	TRUE		Non-repeat
Sniffles2.INS.13CM1	INS	chr2	1197464	80	TPO,SNTG2	0.3176	.		.	TRUE	FALSE	FALSE	DNM1r	other-repeat
Sniffles2.INS.13DM1	INS	chr2	1199167	307	TPO,SNTG2	0.32182	INS_chr2_de938787	0.951151	0.369137	TRUE	TRUE	FALSE	AluY	SINE/Alu
Sniffles2.DEL.156M1	DEL	chr2	1208250	-72	TPO,SNTG2	0.30454	DEL_chr2_cb960b34	0.808219	0.284641	TRUE	TRUE	FALSE		Non-repeat
Sniffles2.INS.143M1	INS	chr2	1221540	7639	TPO,SNTG2	0.02569	.		.	FALSE	FALSE	TRUE		Non-repeat
Sniffles2.INS.142M1	INS	chr2	1221562	6465	TPO,SNTG2	0.05823	.		.	FALSE	FALSE	TRUE		Non-repeat
Sniffles2.INS.140M1	INS	chr2	1221584	3989	TPO,SNTG2	0.19776	.		.	FALSE	FALSE	TRUE		Non-repeat
Sniffles2.INS.13EM1	INS	chr2	1221588	677	TPO,SNTG2	0.23593	.		.	FALSE	FALSE	TRUE	(TCTCTG)n	Simple_repeat
Sniffles2.INS.141M1	INS	chr2	1221588	5467	TPO,SNTG2	0.19017	.		.	FALSE	FALSE	TRUE		Non-repeat
Sniffles2.INS.13FM1	INS	chr2	1221591	2104	TPO,SNTG2	0.1298	.		.	FALSE	FALSE	TRUE		Non-repeat
Sniffles2.INS.144M1	INS	chr2	1221592	8863	TPO,SNTG2	0.00638	.		.	FALSE	FALSE	TRUE		Non-repeat
Sniffles2.DEL.157M1	DEL	chr2	1221638	-55	TPO,SNTG2	0.10073	DEL_chr2_febc96b3	0.264151	0.116245	FALSE	FALSE	TRUE	(CTCGGT)n	Simple_repeat
Sniffles2.INS.146M1	INS	chr2	1221777	3138	TPO,SNTG2	0.01557	.		.	FALSE	FALSE	TRUE		Non-repeat
Sniffles2.INS.145M1	INS	chr2	1221787	116	TPO,SNTG2	0.06352	.		.	FALSE	FALSE	TRUE		Non-repeat
Sniffles2.INS.149M1	INS	chr2	1222450	7150	TPO,SNTG2	0.00364	.		.	FALSE	FALSE	TRUE		Non-repeat
Sniffles2.DUP.15FM1	DUP	chr2	1222460	974	TPO,SNTG2	0.00273	DUP_chr2_47f13951	0.655385	0.032262	FALSE	TRUE	FALSE		Non-repeat
Sniffles2.INS.14CM1	INS	chr2	1222465	3951	TPO,SNTG2	0.01296	.		.	FALSE	FALSE	TRUE		Non-repeat
Sniffles2.INS.14AM1	INS	chr2	1222466	5291	TPO,SNTG2	0.00364	.		.	FALSE	FALSE	TRUE		Non-repeat
Sniffles2.INS.14BM1	INS	chr2	1222471	2334	TPO,SNTG2	0.02865	.		.	FALSE	FALSE	TRUE		Non-repeat
Sniffles2.INS.147M1	INS	chr2	1222541	1542	TPO,SNTG2	0.03902	.		.	FALSE	FALSE	TRUE		Non-repeat
Sniffles2.DEL.158M1	DEL	chr2	1222598	-72	TPO,SNTG2	0.07091	DEL_chr2_99e71e5e	0.108955	0.033001	FALSE	FALSE	TRUE		Non-repeat
Sniffles2.INS.148M1	INS	chr2	1222652	414	TPO,SNTG2	0.32577	.		.	FALSE	FALSE	TRUE		Non-repeat
Sniffles2.INS.14DM1	INS	chr2	1223138	67	TPO,SNTG2	0.01815	.		.	FALSE	FALSE	TRUE		Non-repeat
Sniffles2.DEL.159M1	DEL	chr2	1223160	-69	TPO,SNTG2	0.00182	DEL_chr2_1be50843	0.259044	8e-06	FALSE	FALSE	TRUE		Non-repeat
Sniffles2.DEL.15AM1	DEL	chr2	1231040	-68	TPO,SNTG2	0.13934	DEL_chr2_74ba583a	0.154362	0.5	FALSE	FALSE	TRUE		Non-repeat
Sniffles2.INS.14EM1	INS	chr2	1231461	45	TPO,SNTG2	0.00182	.		.	FALSE	FALSE	TRUE	(G)n	Simple_repeat
Sniffles2.DEL.15BM1	DEL	chr2	1235434	-69	TPO,SNTG2	0.01548	DEL_chr2_18c25888	0.278862	0.000111	FALSE	FALSE	TRUE		Non-repeat
Sniffles2.INS.14FM1	INS	chr2	1235442	131	TPO,SNTG2	0.24818	.		.	FALSE	FALSE	TRUE		Non-repeat
Sniffles2.DEL.15CM1	DEL	chr2	1251573	-43	TPO,SNTG2	0.00183	DEL_chr2_fe1300c5	0.163569	8e-06	FALSE	FALSE	TRUE	(CA)n	Simple_repeat
Sniffles2.DEL.15DM1	DEL	chr2	1255834	-40	TPO,SNTG2	0.24546	DEL_chr2_a1c88b47	0.307279	8e-06	FALSE	TRUE	FALSE	(TA)n	Simple_repeat
Sniffles2.INS.150M1	INS	chr2	1255876	48	TPO,SNTG2	0.29454	.		.	FALSE	FALSE	TRUE	(ATATATAAAT)n	Simple_repeat
Sniffles2.INS.151M1	INS	chr2	1262677	33	TPO,SNTG2	0.12727	.		.	FALSE	FALSE	TRUE		Non-repeat
Sniffles2.INS.152M1	INS	chr2	1278939	42	TPO,SNTG2	0.34335	INS_chr2_819da5b0	0.330709	0.000151	FALSE	TRUE	FALSE		Non-repeat
Sniffles2.INS.153M1	INS	chr2	1281243	358	TPO,SNTG2	0.96824	INS_chr2_c2b65849	0.198651	0.484352	FALSE	FALSE	TRUE	(GT)n	Simple_repeat
Sniffles2.DEL.15EM1	DEL	chr2	1282129	-49	TPO,SNTG2	0.00182	DEL_chr2_d8c86efb	0.000102	9.5e-05	FALSE	FALSE	TRUE		Non-repeat
Sniffles2.INS.154M1	INS	chr2	1282694	42	TPO,SNTG2	0.00727	.		.	FALSE	FALSE	TRUE	(CA)n	Simple_repeat
Sniffles2.INS.155M1	INS	chr2	1296076	53	TPO,SNTG2	0.00273	.		.	FALSE	FALSE	TRUE		Non-repeat
Sniffles2.DEL.16FM1	DEL	chr2	1298071	-39	TPO,SNTG2	0.00182	DEL_chr2_3f08184b	0.001815	5.6e-05	FALSE	FALSE	TRUE		Non-repeat
Sniffles2.INS.160M1	INS	chr2	1316563	38	TPO,SNTG2	0.52632	.		.	FALSE	FALSE	TRUE	Tigger4b	DNA_transposon
Sniffles2.DEL.170M1	DEL	chr2	1316695	-262	TPO,SNTG2	0.46189	DEL_chr2_dce69b39	0.421368	0.029677	FALSE	TRUE	FALSE		Non-repeat
Sniffles2.DEL.171M1	DEL	chr2	1317597	-130	TPO,SNTG2	0.05636	DEL_chr2_ecd0f487	0.330808	0.002637	FALSE	TRUE	FALSE		Non-repeat
Sniffles2.DEL.172M1	DEL	chr2	1323465	-87	TPO,SNTG2	0.27273	DEL_chr2_c68e557e	0.556962	0.00241	FALSE	TRUE	FALSE		Non-repeat
Sniffles2.INS.161M1	INS	chr2	1323821	41	TPO,SNTG2	0.00182	.		.	FALSE	FALSE	TRUE		Non-repeat
Sniffles2.DEL.173M1	DEL	chr2	1340165	-2651	TPO,SNTG2	0.00454	DEL_chr2_08760d0d	0.205505	4.8e-05	FALSE	FALSE	TRUE		Non-repeat
Sniffles2.DEL.174M1	DEL	chr2	1341156	-1587	TPO,SNTG2	0.10695	DEL_chr2_08760d0d	0.081142	4.8e-05	FALSE	FALSE	TRUE		Non-repeat
Sniffles2.DEL.175M1	DEL	chr2	1341444	-41	TPO,SNTG2	0.00091	DEL_chr2_ceec2d2c	0.009021	8e-06	FALSE	FALSE	TRUE		Non-repeat
Sniffles2.DEL.176M1	DEL	chr2	1341552	-1452	TPO,SNTG2	0.13091	DEL_chr2_1b15fd73	0.013873	7.9e-05	FALSE	FALSE	TRUE		Non-repeat
Sniffles2.INS.163M1	INS	chr2	1342345	3360	TPO,SNTG2	0.00364	.		.	FALSE	FALSE	TRUE		Non-repeat
Sniffles2.DEL.178M1	DEL	chr2	1342377	-2421	TPO,SNTG2	0.00273	DEL_chr2_d8c86efb	0.00496	9.5e-05	FALSE	FALSE	TRUE		Non-repeat
Sniffles2.DEL.177M1	DEL	chr2	1342478	-232	TPO,SNTG2	0.31034	DEL_chr2_d8c86efb	0.000477	9.5e-05	FALSE	FALSE	TRUE		Non-repeat
Sniffles2.INS.164M1	INS	chr2	1342564	2075	TPO,SNTG2	0.00091	.		.	FALSE	FALSE	TRUE		Non-repeat
Sniffles2.INS.162M1	INS	chr2	1342587	115	TPO,SNTG2	0.04628	.		.	FALSE	FALSE	TRUE		Non-repeat
Sniffles2.INS.165M1	INS	chr2	1342602	7672	TPO,SNTG2	0.00091	.		.	FALSE	FALSE	TRUE		Non-repeat
Sniffles2.INS.166M1	INS	chr2	1342769	1078	TPO,SNTG2	0.03085	.		.	FALSE	FALSE	TRUE		Non-repeat
Sniffles2.DEL.17AM1	DEL	chr2	1342852	-2949	TPO,SNTG2	0.00181	DEL_chr2_e7cfd729	0.049236	0.007434	FALSE	FALSE	TRUE		Non-repeat
Sniffles2.DEL.179M1	DEL	chr2	1342987	-1012	TPO,SNTG2	0.03358	DEL_chr2_d8c86efb	0.002074	9.5e-05	FALSE	FALSE	TRUE		Non-repeat
Sniffles2.DEL.17DM1	DEL	chr2	1343314	-113	TPO,SNTG2	0.01727	DEL_chr2_d8c86efb	0.000233	9.5e-05	FALSE	FALSE	TRUE		Non-repeat
Sniffles2.DEL.17BM1	DEL	chr2	1343336	-1466	TPO,SNTG2	0.01633	DEL_chr2_d8c86efb	0.003004	9.5e-05	FALSE	FALSE	TRUE		Non-repeat
Sniffles2.DEL.17CM1	DEL	chr2	1343394	-2605	TPO,SNTG2	0.00364	DEL_chr2_e7cfd729	0.137488	0.007434	FALSE	FALSE	TRUE		Non-repeat
Sniffles2.INS.167M1	INS	chr2	1343437	114	TPO,SNTG2	0.04463	.		.	FALSE	FALSE	TRUE		Non-repeat
Sniffles2.DEL.17EM1	DEL	chr2	1343992	-224	TPO,SNTG2	0.02732	DEL_chr2_d8c86efb	0.000461	9.5e-05	FALSE	FALSE	TRUE		Non-repeat
Sniffles2.INS.168M1	INS	chr2	1344192	116	TPO,SNTG2	0.02464	.		.	FALSE	FALSE	TRUE		Non-repeat
Sniffles2.DEL.17FM1	DEL	chr2	1344240	-1585	TPO,SNTG2	0.00546	DEL_chr2_e7cfd729	0.104686	0.007434	FALSE	FALSE	TRUE		Non-repeat
Sniffles2.INS.169M1	INS	chr2	1345012	115	TPO,SNTG2	0.03011	.		.	FALSE	FALSE	TRUE		Non-repeat
Sniffles2.DEL.181M1	DEL	chr2	1345078	-790	TPO,SNTG2	0.01184	DEL_chr2_e7cfd729	0.261378	0.007434	FALSE	FALSE	TRUE		Non-repeat
Sniffles2.DEL.180M1	DEL	chr2	1345425	-115	TPO,SNTG2	0.23956	DEL_chr2_e7cfd729	0.07691	0.007434	FALSE	FALSE	TRUE		Non-repeat
Sniffles2.INS.16AM1	INS	chr2	1345942	113	TPO,SNTG2	0.02455	.		.	FALSE	FALSE	TRUE		Non-repeat
Sniffles2.DEL.182M1	DEL	chr2	1354242	-442	TPO,SNTG2	0.69364	DEL_chr2_39759fe8	0.632054	0.481	TRUE	TRUE	FALSE		Non-repeat
Sniffles2.INS.16BM1	INS	chr2	1361793	613	TPO,SNTG2	0.62613	.		.	TRUE	FALSE	FALSE		Non-repeat
Sniffles2.INS.16CM1	INS	chr2	1361877	191	TPO,SNTG2	0.01906	.		.	FALSE	FALSE	TRUE		Non-repeat
Sniffles2.DEL.183M1	DEL	chr2	1361954	-41	TPO,SNTG2	0.00454	DEL_chr2_b58945ce	0.133333	0.031528	FALSE	FALSE	TRUE		Non-repeat
Sniffles2.INS.16DM1	INS	chr2	1369694	40	TPO,SNTG2	0.00907	.		.	FALSE	FALSE	TRUE		Non-repeat
Sniffles2.DEL.184M1	DEL	chr2	1370769	-4045	TPO,SNTG2	0.00091	DEL_chr2_fd624318	0.999506	5.6e-05	TRUE	TRUE	FALSE		Non-repeat
Sniffles2.INS.16EM1	INS	chr2	1372511	35	TPO,SNTG2	0.00363	.		.	FALSE	FALSE	TRUE		Non-repeat
Sniffles2.DUP.185M1	DUP	chr2	1388786	45982	TPO,SNTG2	0.00091	DUP_chr2_d4c9424f	0.999956	1.6e-05	TRUE	TRUE	FALSE		Non-repeat
Sniffles2.INS.187M1	INS	chr2	1400579	36	TPO,SNTG2	0.00273	.		.	FALSE	FALSE	TRUE		Non-repeat
Sniffles2.DEL.194M1	DEL	chr2	1415592	-45	TPO,SNTG2	0.00091	DEL_chr2_53c748d5	0.368	8e-06	FALSE	TRUE	FALSE		Non-repeat
Sniffles2.DEL.195M1	DEL	chr2	1417426	-88	TPO,SNTG2	0.3784	DEL_chr2_c4aa9287	0.109202	0.005232	FALSE	FALSE	TRUE		Non-repeat
Sniffles2.INS.188M1	INS	chr2	1417569	50	TPO,SNTG2	0.00273	.		.	FALSE	FALSE	TRUE		Non-repeat
Sniffles2.INS.189M1	INS	chr2	1422319	110	TPO,SNTG2	0.47182	INS_chr2_80362fee	0.634234	0.251194	TRUE	TRUE	FALSE		Non-repeat
Sniffles2.DEL.196M1	DEL	chr2	1424931	-77	TPO,SNTG2	0.25774	DEL_chr2_21309658	0.085433	0.113088	FALSE	FALSE	TRUE		Non-repeat
Sniffles2.DEL.197M1	DEL	chr2	1425957	-78	TPO,SNTG2	0.02091	DEL_chr2_149c0e46	0.119155	0.008483	FALSE	FALSE	TRUE		Non-repeat
Sniffles2.DEL.198M1	DEL	chr2	1432638	-105	TPO,SNTG2	0.26909	DEL_chr2_f4d50288	0.326154	0.476952	FALSE	TRUE	FALSE		Non-repeat
Sniffles2.INS.18AM1	INS	chr2	1440762	133	TPO,SNTG2	0.2459	.		.	FALSE	FALSE	TRUE		Non-repeat
Sniffles2.DEL.199M1	DEL	chr2	1441150	-40	TPO,SNTG2	0.00091	DEL_chr2_68168951	0.007128	8e-06	FALSE	FALSE	TRUE		Non-repeat
Sniffles2.DEL.19AM1	DEL	chr2	1443743	-66	TPO,SNTG2	0.85	DEL_chr2_63736137	0.13707	0.000484	FALSE	FALSE	TRUE		Non-repeat
Sniffles2.DEL.19BM1	DEL	chr2	1444776	-596	TPO,SNTG2	0.71416	DEL_chr2_2e12b84a	0.097853	4e-05	FALSE	FALSE	TRUE		Non-repeat
Sniffles2.DEL.19CM1	DEL	chr2	1445764	-67	TPO,SNTG2	0.22323	DEL_chr2_8f80756d	0.419428	1.6e-05	FALSE	TRUE	FALSE		Non-repeat
Sniffles2.DEL.19DM1	DEL	chr2	1456579	-533	TPO	0.89655	DEL_chr2_21eff5ca	0.674242	0.150307	FALSE	TRUE	FALSE		Non-repeat
Sniffles2.DEL.19EM1	DEL	chr2	1457383	-132	TPO	0.03916	DEL_chr2_9492e0ef	0.281184	0.001814	FALSE	FALSE	TRUE		Non-repeat
Sniffles2.DEL.19FM1	DEL	chr2	1458563	-38	TPO	0.00182	DEL_chr2_0b1953a7	0.063518	0.012775	FALSE	FALSE	TRUE		Non-repeat
Sniffles2.INS.18BM1	INS	chr2	1467943	330	TPO	0.48276	INS_chr2_0fd97a2d	0.836375	0.449595	TRUE	TRUE	FALSE	AluY	SINE/Alu
Sniffles2.INS.18DM1	INS	chr2	1479338	35	TPO	0.00091	.		.	FALSE	FALSE	TRUE		Non-repeat
Sniffles2.DEL.1A0M1	DEL	chr2	1480563	-39	TPO	0.00181	DEL_chr2_d8c86efb	8.2e-05	9.5e-05	FALSE	FALSE	TRUE	(AC)n	Simple_repeat
Sniffles2.INS.18EM1	INS	chr2	1480742	1173	TPO	0.03539	.		.	FALSE	FALSE	TRUE		Non-repeat
Sniffles2.INS.18FM1	INS	chr2	1480745	3999	TPO	0.00454	.		.	FALSE	FALSE	TRUE		Non-repeat
Sniffles2.INS.190M1	INS	chr2	1480746	2369	TPO	0.00726	.		.	FALSE	FALSE	TRUE		Non-repeat
Sniffles2.INS.18CM1	INS	chr2	1480767	201	TPO	0.34846	.		.	FALSE	FALSE	TRUE		Non-repeat
Sniffles2.DEL.1A1M1	DEL	chr2	1489126	-47	TPO	0.00182	DEL_chr2_9da85efa	0.219178	1.7e-05	FALSE	FALSE	TRUE		Non-repeat
Sniffles2.INS.192M1	INS	chr2	1490007	837	TPO	0.01455	.		.	FALSE	FALSE	TRUE		Non-repeat
Sniffles2.INS.191M1	INS	chr2	1490083	143	TPO	0.55364	.		.	FALSE	FALSE	TRUE		Non-repeat
Sniffles2.DEL.1A2M1	DEL	chr2	1490134	-98	TPO	0.16636	DEL_chr2_98795719	0.197605	0.013232	FALSE	FALSE	TRUE		Non-repeat
Sniffles2.DEL.1A3M1	DEL	chr2	1493509	-71	TPO	0.31273	DEL_chr2_e332f65d	0.486486	4e-05	FALSE	TRUE	FALSE		Non-repeat
Sniffles2.INS.193M1	INS	chr2	1493774	58	TPO	0.00545	.		.	FALSE	FALSE	TRUE		Non-repeat
Sniffles2.DEL.1A4M1	DEL	chr2	1495981	-39	TPO	0.00273	DEL_chr2_cd717605	0.057471	8e-06	FALSE	FALSE	TRUE		Non-repeat
Sniffles2.DEL.1D2M1	DEL	chr2	1499573	-71	TPO	0.04991	DEL_chr2_401e01b4	0.055975	0.002909	TRUE	FALSE	FALSE		Non-repeat
Sniffles2.INS.1A5M1	INS	chr2	1500985	38	TPO	0.00363	.		.	FALSE	FALSE	TRUE		Non-repeat
Sniffles2.INS.1A6M1	INS	chr2	1505464	53	PXDN,TPO	0.00182	.		.	FALSE	FALSE	TRUE		Non-repeat
Sniffles2.DEL.1D3M1	DEL	chr2	1511276	-112	PXDN,TPO	0.54356	DEL_chr2_1735c06c	0.426415	0.05103	FALSE	TRUE	FALSE		Non-repeat
Sniffles2.DEL.1D4M1	DEL	chr2	1517605	-88	PXDN,TPO	0.42727	DEL_chr2_1fe8cc61	0.091245	0.000129	FALSE	FALSE	TRUE		Non-repeat
Sniffles2.INS.1A7M1	INS	chr2	1517699	36	PXDN,TPO	0.00547	.		.	FALSE	FALSE	TRUE		Non-repeat
Sniffles2.DEL.1D5M1	DEL	chr2	1520575	-4751	PXDN,TPO	0.00548	DEL_chr2_9766a1a1	0.526728	0.000302	FALSE	TRUE	FALSE		Non-repeat
Sniffles2.DEL.1D6M1	DEL	chr2	1521986	-4015	PXDN,TPO	0.049	DEL_chr2_e0023f07	0.703187	0.000386	FALSE	TRUE	FALSE		Non-repeat
Sniffles2.DEL.1D7M1	DEL	chr2	1522260	-120	PXDN,TPO	0.49365	DEL_chr2_a0a39752	0.182229	0.030769	FALSE	FALSE	TRUE		Non-repeat
Sniffles2.DEL.1D8M1	DEL	chr2	1523092	-542	PXDN,TPO	0.00547	DEL_chr2_a90ee52b	0.714271	0.002746	FALSE	TRUE	FALSE		Non-repeat
Sniffles2.INS.1A8M1	INS	chr2	1523290	54	PXDN,TPO	0.00729	.		.	FALSE	FALSE	TRUE		Non-repeat
Sniffles2.DEL.1D9M1	DEL	chr2	1523316	-2700	PXDN,TPO	0.00365	DEL_chr2_72bf0d1d	0.773047	0.000823	FALSE	TRUE	FALSE		Non-repeat
Sniffles2.DEL.1DAM1	DEL	chr2	1523647	-1444	PXDN,TPO	0.00364	DEL_chr2_72bf0d1d	0.69205	0.000823	FALSE	TRUE	FALSE		Non-repeat
Sniffles2.INS.1A9M1	INS	chr2	1523961	50	PXDN,TPO	0.00636	.		.	FALSE	FALSE	TRUE		Non-repeat
Sniffles2.DEL.1DCM1	DEL	chr2	1524589	-719	PXDN,TPO	0.01	DEL_chr2_5a0d6699	0.640278	0.334514	FALSE	TRUE	FALSE		Non-repeat
Sniffles2.DEL.1DBM1	DEL	chr2	1524612	-59	PXDN,TPO	0.01	DEL_chr2_9b8e71f7	0.46875	2.2e-05	FALSE	TRUE	FALSE		Non-repeat
Sniffles2.INS.1AAM1	INS	chr2	1524646	2128	PXDN,TPO	0.06	.		.	FALSE	FALSE	TRUE		Non-repeat
Sniffles2.DEL.1DDM1	DEL	chr2	1525227	-663	PXDN,TPO	0.03182	DEL_chr2_d06a4111	0.399519	6.3e-05	FALSE	TRUE	FALSE		Non-repeat
Sniffles2.INS.1ABM1	INS	chr2	1525634	77	PXDN,TPO	0.01818	.		.	FALSE	FALSE	TRUE		Non-repeat
Sniffles2.INS.1ADM1	INS	chr2	1525659	697	PXDN,TPO	0.00091	.		.	FALSE	FALSE	TRUE		Non-repeat
Sniffles2.INS.1ACM1	INS	chr2	1525661	2803	PXDN,TPO	0.55204	.		.	FALSE	FALSE	TRUE		Non-repeat
Sniffles2.DEL.1DFM1	DEL	chr2	1525663	-4117	PXDN,TPO	0.00182	DEL_chr2_a956c755	0.286855	0.00021	TRUE	FALSE	FALSE		Non-repeat
Sniffles2.DEL.1E0M1	DEL	chr2	1525679	-143	PXDN,TPO	0.02722	DEL_chr2_c8801df9	0.195918	3.2e-05	FALSE	FALSE	TRUE		Non-repeat
Sniffles2.DEL.1DEM1	DEL	chr2	1525723	-2866	PXDN,TPO	0.03545	DEL_chr2_a956c755	0.390426	0.00021	FALSE	TRUE	FALSE		Non-repeat
Sniffles2.DEL.1E2M1	DEL	chr2	1526263	-137	PXDN,TPO	0.01633	DEL_chr2_3cd97b36	0.361489	0.5	FALSE	TRUE	FALSE		Non-repeat
Sniffles2.DEL.1E1M1	DEL	chr2	1526411	-3481	PXDN,TPO	0.01636	DEL_chr2_3340e95c	0.285181	0.002157	FALSE	FALSE	TRUE		Non-repeat
Sniffles2.DEL.1E3M1	DEL	chr2	1526715	-2531	PXDN,TPO	0.01002	DEL_chr2_5d950e7e	0.385861	0.002278	FALSE	TRUE	FALSE		Non-repeat
Sniffles2.DEL.1E4M1	DEL	chr2	1526777	-1834	PXDN,TPO	0.00638	DEL_chr2_8294b387	0.415804	0.004354	FALSE	TRUE	FALSE		Non-repeat
Sniffles2.INS.1AEM1	INS	chr2	1526785	58	PXDN,TPO	0.01275	.		.	FALSE	FALSE	TRUE		Non-repeat
Sniffles2.DEL.1E7M1	DEL	chr2	1527121	-59	PXDN,TPO	0.00364	DEL_chr2_8294b387	0.078637	0.004354	FALSE	FALSE	TRUE		Non-repeat
Sniffles2.DEL.1E5M1	DEL	chr2	1527442	-3109	PXDN,TPO	0.00364	DEL_chr2_3340e95c	0.319293	0.002157	FALSE	TRUE	FALSE		Non-repeat
Sniffles2.DEL.1E6M1	DEL	chr2	1527654	-6639	PXDN,TPO	0.00182	DEL_chr2_2380eb6d	0.794703	0.004723	TRUE	TRUE	FALSE		Non-repeat
Sniffles2.INS.1AFM1	INS	chr2	1527853	53	PXDN,TPO	0.38909	.		.	TRUE	FALSE	FALSE		Non-repeat
Sniffles2.DEL.1E8M1	DEL	chr2	1527907	-1807	PXDN,TPO	0.051	DEL_chr2_3340e95c	0.549226	0.002157	FALSE	TRUE	FALSE		Non-repeat
Sniffles2.DEL.1E9M1	DEL	chr2	1528404	-1327	PXDN,TPO	0.19273	DEL_chr2_3340e95c	0.747741	0.002157	FALSE	TRUE	FALSE		Non-repeat
Sniffles2.DEL.1EDM1	DEL	chr2	1529060	-4136	PXDN,TPO	0.00273	DEL_chr2_ac87fd1a	0.986243	0.018634	TRUE	TRUE	FALSE		Non-repeat
Sniffles2.DEL.1ECM1	DEL	chr2	1529220	-533	PXDN,TPO	0.10182	DEL_chr2_6e0db8a2	0.532858	8e-06	FALSE	TRUE	FALSE		Non-repeat
Sniffles2.DEL.1EEM1	DEL	chr2	1529255	-1269	PXDN,TPO	0.05091	DEL_chr2_9eb5b4ff	0.670866	0.004358	FALSE	TRUE	FALSE		Non-repeat
Sniffles2.DEL.1EBM1	DEL	chr2	1529578	-2338	PXDN,TPO	0.02364	DEL_chr2_6ce4e9ac	0.683198	0.0032	TRUE	TRUE	FALSE		Non-repeat
Sniffles2.DEL.1EAM1	DEL	chr2	1529610	-81	PXDN,TPO	0.27132	DEL_chr2_10e3ba83	0.939024	9e-06	FALSE	TRUE	FALSE		Non-repeat
Sniffles2.DEL.1EFM1	DEL	chr2	1529637	-4658	PXDN,TPO	0.00272	DEL_chr2_c3073182	0.986263	0.506566	FALSE	TRUE	FALSE		Non-repeat
Sniffles2.INS.1B1M1	INS	chr2	1529641	4775	PXDN,TPO	0.01966	.		.	TRUE	FALSE	FALSE		Non-repeat
Sniffles2.INS.1B0M1	INS	chr2	1529642	933	PXDN,TPO	0.02995	.		.	FALSE	FALSE	TRUE		Non-repeat
Sniffles2.INS.1B2M1	INS	chr2	1529642	5704	PXDN,TPO	0.01099	.		.	FALSE	FALSE	TRUE		Non-repeat
Sniffles2.INS.1B3M1	INS	chr2	1529642	1954	PXDN,TPO	0.00545	.		.	FALSE	FALSE	TRUE		Non-repeat
Sniffles2.INS.1B4M1	INS	chr2	1529651	2940	PXDN,TPO	0.00093	.		.	FALSE	FALSE	TRUE		Non-repeat
Sniffles2.DEL.1F1M1	DEL	chr2	1530275	-1658	PXDN,TPO	0.00998	DEL_chr2_5354b09a	0.7677	0.323267	FALSE	TRUE	FALSE		Non-repeat
Sniffles2.INS.1B5M1	INS	chr2	1530335	51	PXDN,TPO	0.00544	.		.	FALSE	FALSE	TRUE		Non-repeat
Sniffles2.INS.1B7M1	INS	chr2	1530498	4896	PXDN,TPO	0.00454	.		.	FALSE	FALSE	TRUE		Non-repeat
Sniffles2.INS.1B6M1	INS	chr2	1530638	3787	PXDN,TPO	0.01304	.		.	FALSE	FALSE	TRUE		Non-repeat
Sniffles2.DEL.1F0M1	DEL	chr2	1530747	-110	PXDN,TPO	0.11434	DEL_chr2_ef891897	0.20709	0.006345	FALSE	FALSE	TRUE		Non-repeat
Sniffles2.DEL.1F2M1	DEL	chr2	1530912	-679	PXDN,TPO	0.06443	DEL_chr2_956d67fb	0.677966	0.019714	FALSE	TRUE	FALSE		Non-repeat
Sniffles2.DEL.1F3M1	DEL	chr2	1531336	-113	PXDN,TPO	0.049	DEL_chr2_03ff46ad	0.370614	0.000414	TRUE	TRUE	FALSE		Non-repeat
Sniffles2.INS.1B8M1	INS	chr2	1531388	70	PXDN,TPO	0.0127	.		.	FALSE	FALSE	TRUE		Non-repeat
Sniffles2.DEL.1F4M1	DEL	chr2	1531450	-1326	PXDN,TPO	0.00272	DEL_chr2_ab7f2734	0.922619	0.007084	FALSE	TRUE	FALSE		Non-repeat
Sniffles2.INS.1BAM1	INS	chr2	1531951	1035	PXDN,TPO	0.00091	.		.	FALSE	FALSE	TRUE		Non-repeat
Sniffles2.INS.1B9M1	INS	chr2	1532040	3136	PXDN,TPO	0.00552	.		.	FALSE	FALSE	TRUE		Non-repeat
Sniffles2.DEL.1F5M1	DEL	chr2	1532161	-393	PXDN,TPO	0.10798	DEL_chr2_9de43b2d	0.428934	7.1e-05	FALSE	TRUE	FALSE		Non-repeat
Sniffles2.INS.1BCM1	INS	chr2	1532271	3947	PXDN,TPO	0.00091	.		.	FALSE	FALSE	TRUE		Non-repeat
Sniffles2.DEL.1F6M1	DEL	chr2	1532502	-2081	PXDN,TPO	0.11	DEL_chr2_e4845ef3	0.79731	0.010724	FALSE	TRUE	FALSE		Non-repeat
Sniffles2.INS.1BBM1	INS	chr2	1532657	88	PXDN,TPO	0.00909	.		.	FALSE	FALSE	TRUE		Non-repeat
Sniffles2.DEL.1F7M1	DEL	chr2	1532987	-75	PXDN,TPO	0.02359	DEL_chr2_bf703c0c	0.160374	0.000112	FALSE	FALSE	TRUE		Non-repeat
Sniffles2.INS.1BDM1	INS	chr2	1533215	63	PXDN,TPO	0.00727	.		.	FALSE	FALSE	TRUE		Non-repeat
Sniffles2.DEL.1F8M1	DEL	chr2	1533327	-1356	PXDN,TPO	0.01724	DEL_chr2_0c337d8b	0.775896	0.000447	FALSE	TRUE	FALSE		Non-repeat
Sniffles2.DEL.1F9M1	DEL	chr2	1533755	-2767	PXDN,TPO	0.00455	DEL_chr2_5067ec26	0.814597	0.006757	TRUE	TRUE	FALSE		Non-repeat
Sniffles2.DEL.1FAM1	DEL	chr2	1533815	-77	PXDN,TPO	0.02813	DEL_chr2_0d583f28	0.089245	0.000851	FALSE	FALSE	TRUE		Non-repeat
Sniffles2.INS.1BEM1	INS	chr2	1534210	56	PXDN,TPO	0.00912	.		.	FALSE	FALSE	TRUE		Non-repeat
Sniffles2.DEL.1FBM1	DEL	chr2	1534509	-48	PXDN,TPO	0.08273	DEL_chr2_3db84077	0.297313	0.000106	FALSE	FALSE	TRUE		Non-repeat
Sniffles2.DEL.1FCM1	DEL	chr2	1534520	-1362	PXDN,TPO	0.00182	DEL_chr2_fc2e1bc2	0.49672	0.004107	FALSE	TRUE	FALSE		Non-repeat
Sniffles2.DEL.1FFM1	DEL	chr2	1535412	-760	PXDN,TPO	0.00638	DEL_chr2_2ba0ed84	0.680683	0.000366	FALSE	TRUE	FALSE		Non-repeat
Sniffles2.DEL.1FEM1	DEL	chr2	1535431	-1953	PXDN,TPO	0.00456	DEL_chr2_ead353a6	0.748086	8.7e-05	FALSE	TRUE	FALSE		Non-repeat
Sniffles2.INS.1BFM1	INS	chr2	1535478	86	PXDN,TPO	0.19182	.		.	FALSE	FALSE	TRUE		Non-repeat
Sniffles2.INS.1C0M1	INS	chr2	1535484	992	PXDN,TPO	0.01457	.		.	FALSE	FALSE	TRUE		Non-repeat
Sniffles2.DEL.1FDM1	DEL	chr2	1536010	-55	PXDN,TPO	0.13273	DEL_chr2_7b252e2d	0.411765	8e-06	FALSE	TRUE	FALSE		Non-repeat
Sniffles2.INS.1C1M1	INS	chr2	1537061	221	PXDN,TPO	0.34335	INS_chr2_d8d91fb7	0.702366	0.152783	FALSE	TRUE	FALSE		Non-repeat
Sniffles2.INS.1C2M1	INS	chr2	1537787	51	PXDN,TPO	0.00639	.		.	FALSE	FALSE	TRUE		Non-repeat
Sniffles2.DEL.200M1	DEL	chr2	1537813	-52	PXDN,TPO	0.29508	DEL_chr2_84497c98	0.057297	0.004195	TRUE	FALSE	FALSE		Non-repeat
Sniffles2.DEL.201M1	DEL	chr2	1543640	-41	PXDN,TPO	0.00545	DEL_chr2_d8c86efb	8.6e-05	9.5e-05	FALSE	FALSE	TRUE		Non-repeat
Sniffles2.DEL.202M1	DEL	chr2	1544969	-55	PXDN,TPO	0.01	DEL_chr2_54750ee8	0.643678	3.2e-05	TRUE	TRUE	FALSE		Non-repeat
Sniffles2.INS.1C4M1	INS	chr2	1548054	43	PXDN,TPO	0.00182	.		.	FALSE	FALSE	TRUE		Non-repeat
Sniffles2.INS.1C3M1	INS	chr2	1549772	34	PXDN,TPO	0.11797	.		.	FALSE	FALSE	TRUE		Non-repeat
Sniffles2.INS.1C5M1	INS	chr2	1555617	120	PXDN,TPO	0.15455	.		.	FALSE	FALSE	TRUE		Non-repeat
Sniffles2.DEL.203M1	DEL	chr2	1555795	-59	PXDN,TPO	0.04372	DEL_chr2_a713bed2	0.095541	8.7e-05	FALSE	FALSE	TRUE		Non-repeat
Sniffles2.DEL.204M1	DEL	chr2	1558207	-32	PXDN,TPO	0.04545	DEL_chr2_4698c2db	0.253846	0.002032	FALSE	FALSE	TRUE		Non-repeat
Sniffles2.DEL.205M1	DEL	chr2	1565462	-59	PXDN,TPO	0.4755	DEL_chr2_548a32b0	0.275229	0.000452	FALSE	FALSE	TRUE		Non-repeat
Sniffles2.INS.1C7M1	INS	chr2	1565675	1279	PXDN,TPO	0.09654	.		.	FALSE	FALSE	TRUE		Non-repeat
Sniffles2.INS.1C6M1	INS	chr2	1565701	285	PXDN,TPO	0.07182	.		.	FALSE	FALSE	TRUE		Non-repeat
Sniffles2.INS.1C8M1	INS	chr2	1566332	80	PXDN,TPO	0.01642	.		.	FALSE	FALSE	TRUE		Non-repeat
Sniffles2.INS.1C9M1	INS	chr2	1568684	88	PXDN,TPO	0.18784	.		.	FALSE	FALSE	TRUE		Non-repeat
Sniffles2.DEL.206M1	DEL	chr2	1568728	-46	PXDN,TPO	0.0363	DEL_chr2_08480423	0.075563	0.008686	FALSE	FALSE	TRUE		Non-repeat
Sniffles2.INS.1CBM1	INS	chr2	1580874	1248	PXDN,TPO	0.00544	.		.	FALSE	FALSE	TRUE		Non-repeat
Sniffles2.INS.1CAM1	INS	chr2	1580986	511	PXDN,TPO	0.34392	.		.	FALSE	FALSE	TRUE		Non-repeat
Sniffles2.DEL.207M1	DEL	chr2	1581426	-53	PXDN,TPO	0.13091	DEL_chr2_500454a9	0.094903	0.006151	FALSE	FALSE	TRUE		Non-repeat
Sniffles2.INS.1CCM1	INS	chr2	1581611	106	PXDN,TPO	0.02277	.		.	FALSE	FALSE	TRUE		Non-repeat
Sniffles2.INS.1CDM1	INS	chr2	1582639	34	PXDN,TPO	0.00182	.		.	FALSE	FALSE	TRUE	(A)n	Simple_repeat
Sniffles2.DEL.208M1	DEL	chr2	1588612	-69	PXDN,TPO	0.05229	DEL_chr2_9b2b2fe8	0.625	0.000143	TRUE	TRUE	FALSE		Non-repeat
Sniffles2.INS.1CEM1	INS	chr2	1588669	415	PXDN,TPO	0.33182	.		.	FALSE	FALSE	TRUE		Non-repeat
Sniffles2.INS.1D0M1	INS	chr2	1595743	1811	PXDN,TPO	0.04189	INS_chr2_5c853cbd	0.039266	0.000266	TRUE	FALSE	FALSE	(CA)n	Simple_repeat
Sniffles2.INS.1CFM1	INS	chr2	1595757	945	PXDN,TPO	0.68784	INS_chr2_5c853cbd	0.051217	0.000266	TRUE	FALSE	FALSE	(AC)n	Simple_repeat
Sniffles2.DEL.209M1	DEL	chr2	1595950	-94	PXDN,TPO	0.03	DEL_chr2_efc8b2c4	0.286145	0.007109	FALSE	FALSE	TRUE	(CA)n	Simple_repeat
Sniffles2.INS.1D1M1	INS	chr2	1596982	248	PXDN,TPO	0.38838	.		.	FALSE	FALSE	TRUE	(CA)n	Simple_repeat
Sniffles2.DEL.20AM1	DEL	chr2	1597206	-60	PXDN,TPO	0.01633	DEL_chr2_70c6e5ca	0.083992	0.357052	FALSE	FALSE	TRUE	(CA)n	Simple_repeat
Sniffles2.DEL.216M1	DEL	chr2	1601157	-65	PXDN,TPO	0.01633	DEL_chr2_4b54f481	0.001247	8e-06	TRUE	FALSE	FALSE		Non-repeat
Sniffles2.DEL.217M1	DEL	chr2	1603906	-36	PXDN,TPO	0.00548	DEL_chr2_d6171b29	0.057364	0.5	FALSE	FALSE	TRUE	(CA)n	Simple_repeat
Sniffles2.INS.20DM1	INS	chr2	1610321	53	PXDN,TPO	0.12886	.		.	FALSE	FALSE	TRUE		Non-repeat
Sniffles2.DEL.219M1	DEL	chr2	1610871	-465	PXDN,TPO	0.23909	DEL_chr2_6edd3cb6	0.702924	0.110904	TRUE	TRUE	FALSE		Non-repeat
Sniffles2.DEL.218M1	DEL	chr2	1611174	-67	PXDN,TPO	0.1461	DEL_chr2_1b2b0ddf	0.170854	0.012426	FALSE	FALSE	TRUE		Non-repeat
Sniffles2.INS.20EM1	INS	chr2	1611627	70	PXDN,TPO	0.01273	.		.	FALSE	FALSE	TRUE		Non-repeat
Sniffles2.DEL.21AM1	DEL	chr2	1619403	-85	PXDN,TPO	0.59347	DEL_chr2_c1af0b74	0.008407	2.4e-05	FALSE	FALSE	TRUE		Non-repeat
Sniffles2.INS.20FM1	INS	chr2	1619465	43	PXDN,TPO	0.04364	.		.	FALSE	FALSE	TRUE		Non-repeat
Sniffles2.DEL.21BM1	DEL	chr2	1622056	-182	PXDN,TPO	0.48457	DEL_chr2_3b5559c0	0.308766	0.017408	TRUE	TRUE	FALSE		Non-repeat
Sniffles2.INS.210M1	INS	chr2	1637476	146	PXDN,TPO	0.86933	.		.	FALSE	FALSE	TRUE		Non-repeat
Sniffles2.DEL.21CM1	DEL	chr2	1637853	-73	PXDN,TPO	0.00455	DEL_chr2_b7350c48	0.600832	0.384868	TRUE	TRUE	FALSE		Non-repeat
Sniffles2.DEL.21DM1	DEL	chr2	1639052	-52	PXDN,TPO	0.81579	DEL_chr2_6c1e8552	0.035304	4.8e-05	TRUE	FALSE	FALSE		Non-repeat
Sniffles2.INS.211M1	INS	chr2	1640047	42	PXDN,TPO	0.64701	.		.	FALSE	FALSE	TRUE		Non-repeat
Sniffles2.DEL.21EM1	DEL	chr2	1640084	-41	PXDN,TPO	0.24364	DEL_chr2_a38bf5dc	0.328125	2.4e-05	FALSE	TRUE	FALSE		Non-repeat
Sniffles2.DEL.21FM1	DEL	chr2	1652931	-33	PXDN	0.00182	DEL_chr2_b20df5ed	0.002267	8e-06	FALSE	FALSE	TRUE	(GT)n	Simple_repeat
Sniffles2.DEL.220M1	DEL	chr2	1657193	-41	PXDN	0.00183	DEL_chr2_d43aad87	0.069193	0.00165	FALSE	FALSE	TRUE		Non-repeat
Sniffles2.DEL.221M1	DEL	chr2	1658033	-35	PXDN	0.00549	DEL_chr2_6e237507	0.275573	1.6e-05	FALSE	FALSE	TRUE	(CT)n	Simple_repeat
Sniffles2.INS.212M1	INS	chr2	1658084	38	PXDN	0.00457	.		.	FALSE	FALSE	TRUE	(CT)n	Simple_repeat
Sniffles2.INS.213M1	INS	chr2	1658096	1759	PXDN	0.00092	INS_chr2_7b9f4971	0.023688	0.00825	FALSE	FALSE	TRUE	(TA)n	Simple_repeat
Sniffles2.DEL.222M1	DEL	chr2	1675786	-34	PXDN	0.11252	DEL_chr2_685b4e8c	0.073684	0.014757	FALSE	FALSE	TRUE		Non-repeat
Sniffles2.DEL.223M1	DEL	chr2	1678979	-41	PXDN	0.00091	DEL_chr2_ba391c3e	0.055482	1.6e-05	FALSE	FALSE	TRUE		Non-repeat
Sniffles2.DEL.224M1	DEL	chr2	1679737	-49	PXDN	0.01	DEL_chr2_d10432bf	0.1369	0.002233	FALSE	FALSE	TRUE	(GT)n	Simple_repeat
Sniffles2.INS.214M1	INS	chr2	1679811	235	PXDN	0.34755	.		.	FALSE	FALSE	TRUE	(TG)n	Simple_repeat
Sniffles2.INS.215M1	INS	chr2	1683500	73	PXDN	0.38657	.		.	TRUE	FALSE	FALSE		Non-repeat
Sniffles2.DEL.225M1	DEL	chr2	1695697	-43	PXDN	0.01277	.		.	FALSE	FALSE	TRUE		Non-repeat
Sniffles2.INS.226M1	INS	chr2	1695727	43	PXDN	0.02914	.		.	FALSE	FALSE	TRUE		Non-repeat
Sniffles2.DEL.234M1	DEL	chr2	1702547	-960	PXDN	0.43454	DEL_chr2_eb97d9b2	0.669095	0.469799	FALSE	TRUE	FALSE		Non-repeat
Sniffles2.DEL.235M1	DEL	chr2	1703047	-235	PXDN	0.03909	DEL_chr2_b0164209	0.478702	0.104093	FALSE	TRUE	FALSE		Non-repeat
Sniffles2.INS.227M1	INS	chr2	1703595	42	PXDN	0.31488	.		.	FALSE	FALSE	TRUE		Non-repeat
Sniffles2.DEL.236M1	DEL	chr2	1704146	-152	PXDN	0.17241	DEL_chr2_ef718e6c	0.159774	0.263087	FALSE	FALSE	TRUE		Non-repeat
Sniffles2.INS.228M1	INS	chr2	1706571	572	PXDN	0.41166	.		.	FALSE	FALSE	TRUE		Non-repeat
Sniffles2.INS.229M1	INS	chr2	1706958	69	PXDN	0.102	.		.	FALSE	FALSE	TRUE		Non-repeat
Sniffles2.DEL.237M1	DEL	chr2	1707048	-65	PXDN	0.11182	DEL_chr2_efcb23e1	0.189112	0.011272	FALSE	FALSE	TRUE		Non-repeat
Sniffles2.DEL.239M1	DEL	chr2	1710176	-839	PXDN	0.00091	DEL_chr2_ded6e657	0.598291	0.000849	FALSE	TRUE	FALSE		Non-repeat
Sniffles2.INS.22BM1	INS	chr2	1710684	765	MYT1L,PXDN	0.00091	.		.	FALSE	FALSE	TRUE		Non-repeat
Sniffles2.DEL.238M1	DEL	chr2	1710823	-45	MYT1L,PXDN	0.49002	DEL_chr2_ded6e657	0.032764	0.000849	FALSE	FALSE	TRUE	(CCACCA)n	Simple_repeat
Sniffles2.INS.22AM1	INS	chr2	1711032	32	MYT1L,PXDN	0.05354	.		.	FALSE	FALSE	TRUE		Non-repeat
Sniffles2.INS.22DM1	INS	chr2	1719964	816	MYT1L,PXDN	0.00456	INS_chr2_53df4ef2	0.220497	0.079679	FALSE	FALSE	TRUE	GA-rich	Low_complexity
Sniffles2.DEL.23AM1	DEL	chr2	1719997	-39	MYT1L,PXDN	0.02636	DEL_chr2_9a60dbbf	0.06993	0.106662	FALSE	FALSE	TRUE		Non-repeat
Sniffles2.INS.22CM1	INS	chr2	1720144	102	MYT1L,PXDN	0.57532	.		.	FALSE	FALSE	TRUE		Non-repeat
Sniffles2.DEL.23BM1	DEL	chr2	1723352	-37	MYT1L,PXDN	0.00091	DEL_chr2_78ba600e	0.067376	8e-05	FALSE	FALSE	TRUE		Non-repeat
Sniffles2.DEL.23CM1	DEL	chr2	1731284	-50	MYT1L,PXDN	0.52091	DEL_chr2_936cf982	0.627712	0.00052	TRUE	TRUE	FALSE		Non-repeat
Sniffles2.DEL.23DM1	DEL	chr2	1732424	-34	MYT1L,PXDN	0.01724	DEL_chr2_64d2d916	0.005233	0.000129	FALSE	FALSE	TRUE		Non-repeat
Sniffles2.DEL.23EM1	DEL	chr2	1743681	-38	MYT1L,PXDN	0.00273	DEL_chr2_a8f91c83	0.075728	0.000136	FALSE	FALSE	TRUE	(AGG)n	Simple_repeat
Sniffles2.DEL.23FM1	DEL	chr2	1747319	-58	MYT1L,PXDN	0.05119	DEL_chr2_9cce78ee	0.62766	0.00323	TRUE	TRUE	FALSE		Non-repeat
Sniffles2.INS.22EM1	INS	chr2	1750612	42	MYT1L,PXDN	0.01916	.		.	FALSE	FALSE	TRUE	(CCCCCCTC)n	Simple_repeat
Sniffles2.DEL.240M1	DEL	chr2	1750621	-64	MYT1L,PXDN	0.40835	DEL_chr2_df08402b	0.381463	0.00269	FALSE	TRUE	FALSE	(CCCT)n	Simple_repeat
Sniffles2.INS.22FM1	INS	chr2	1751745	167	MYT1L,PXDN	0.31125	.		.	FALSE	FALSE	TRUE		Non-repeat
Sniffles2.DEL.241M1	DEL	chr2	1756835	-386	MYT1L,PXDN	0.10526	DEL_chr2_db69a480	0.503983	0.109435	TRUE	TRUE	FALSE	AluSx	SINE/Alu
Sniffles2.DEL.242M1	DEL	chr2	1764399	-36	MYT1L,PXDN	0.04918	DEL_chr2_0f984a23	0.004107	8e-06	FALSE	FALSE	TRUE	L1P1	LINE
Sniffles2.INS.230M1	INS	chr2	1768069	93	MYT1L,PXDN	0.0674	.		.	TRUE	FALSE	FALSE		Non-repeat
Sniffles2.INS.231M1	INS	chr2	1778801	35	MYT1L,PXDN	0.02823	.		.	FALSE	FALSE	TRUE		Non-repeat
Sniffles2.DEL.243M1	DEL	chr2	1779512	-43	MYT1L,PXDN	0.39655	DEL_chr2_0663bb98	0.184857	0.000405	FALSE	FALSE	TRUE	(CAG)n	Simple_repeat
Sniffles2.INS.232M1	INS	chr2	1780189	52	MYT1L,PXDN	0.1833	.		.	FALSE	FALSE	TRUE		Non-repeat
Sniffles2.DEL.244M1	DEL	chr2	1780468	-109	MYT1L,PXDN	0.08076	DEL_chr2_1e9bc38d	0.178282	0.013143	FALSE	FALSE	TRUE		Non-repeat
Sniffles2.INS.233M1	INS	chr2	1792872	31	MYT1L,ENSG00000232057	0.00457	.		.	FALSE	FALSE	TRUE	(A)n	Simple_repeat
Sniffles2.DEL.24FM1	DEL	chr2	1797898	-323	MYT1L,ENSG00000232057	0.48911	DEL_chr2_cb0d9bc7	0.540901	0.284418	TRUE	TRUE	FALSE		Non-repeat
Sniffles2.INS.245M1	INS	chr2	1797957	359	MYT1L,ENSG00000232057	0.11202	.		.	FALSE	FALSE	TRUE		Non-repeat
Sniffles2.DEL.250M1	DEL	chr2	1805980	-77	MYT1L,ENSG00000232057	0.06	DEL_chr2_079bd80d	0.164031	0.010902	TRUE	FALSE	FALSE		Non-repeat
Sniffles2.DEL.251M1	DEL	chr2	1822769	-58	ENSG00000232057	0.27231	DEL_chr2_f11cb434	0.06263	0.008365	TRUE	FALSE	FALSE		Non-repeat
Sniffles2.DEL.252M1	DEL	chr2	1824991	-38	ENSG00000232057	0.00091	DEL_chr2_7b1a189d	2.9e-05	0.008069	FALSE	FALSE	TRUE		Non-repeat
Sniffles2.INS.246M1	INS	chr2	1829470	49	ENSG00000232057	0.62069	.		.	FALSE	FALSE	TRUE		Non-repeat
Sniffles2.DEL.254M1	DEL	chr2	1829475	-47	ENSG00000232057	0.00546	DEL_chr2_d9ae8916	0.105033	0.00047	FALSE	FALSE	TRUE		Non-repeat
Sniffles2.INS.247M1	INS	chr2	1830601	42	ENSG00000232057	0.06113	.		.	FALSE	FALSE	TRUE		Non-repeat
Sniffles2.DEL.253M1	DEL	chr2	1830748	-44	ENSG00000232057	0.03558	DEL_chr2_7b1a189d	3.4e-05	0.008069	FALSE	FALSE	TRUE		Non-repeat
Sniffles2.DEL.255M1	DEL	chr2	1834943	-61	ENSG00000232057	0.04471	DEL_chr2_d4cb248d	0.331551	0.001047	FALSE	TRUE	FALSE		Non-repeat
Sniffles2.INS.248M1	INS	chr2	1834948	64	ENSG00000232057	0.30783	.		.	FALSE	FALSE	TRUE		Non-repeat
Sniffles2.DEL.257M1	DEL	chr2	1841141	-43	ENSG00000232057	0.00635	DEL_chr2_2d39a161	0.211169	3.2e-05	FALSE	FALSE	TRUE		Non-repeat
Sniffles2.DEL.256M1	DEL	chr2	1842891	-33	ENSG00000232057	0.04645	DEL_chr2_7252306d	0.041565	0.000103	FALSE	FALSE	TRUE		Non-repeat
Sniffles2.INS.249M1	INS	chr2	1842917	33	ENSG00000232057	0.15636	.		.	FALSE	FALSE	TRUE		Non-repeat
Sniffles2.DEL.258M1	DEL	chr2	1848289	-51	ENSG00000232057	0.37114	DEL_chr2_d426dfca	0.011081	0.003072	TRUE	FALSE	FALSE		Non-repeat
Sniffles2.DEL.259M1	DEL	chr2	1850183	-32	ENSG00000232057	0.3657	DEL_chr2_7ba87d97	0.452055	9e-06	FALSE	TRUE	FALSE	(CTTC)n	Simple_repeat
Sniffles2.DUP.25DM1	DUP	chr2	1861597	400	ENSG00000232057	0.01734	DUP_chr2_e91b306b	0.491272	0.194045	FALSE	TRUE	FALSE		Non-repeat
Sniffles2.INS.24BM1	INS	chr2	1861663	3352	ENSG00000232057	0.08611	.		.	FALSE	FALSE	TRUE		Non-repeat
Sniffles2.INS.24AM1	INS	chr2	1861787	237	ENSG00000232057	0.18784	.		.	FALSE	FALSE	TRUE		Non-repeat
Sniffles2.INS.24CM1	INS	chr2	1861844	1754	ENSG00000232057	0.79673	.		.	FALSE	FALSE	TRUE		Non-repeat
Sniffles2.INS.24DM1	INS	chr2	1863619	42	ENSG00000232057	0.06011	.		.	FALSE	FALSE	TRUE		Non-repeat
Sniffles2.INS.24EM1	INS	chr2	1866684	34	ENSG00000232057	0.05282	.		.	FALSE	FALSE	TRUE	(GA)n	Simple_repeat
Sniffles2.DEL.25AM1	DEL	chr2	1866709	-47	ENSG00000232057	0.08091	DEL_chr2_c79d9a23	0.09697	8e-05	FALSE	FALSE	TRUE	GA-rich	Low_complexity
Sniffles2.DEL.25BM1	DEL	chr2	1869234	-38	ENSG00000232057	0.00727	DEL_chr2_b39c1cb4	0.009573	3.2e-05	TRUE	FALSE	FALSE		Non-repeat
Sniffles2.DEL.25CM1	DEL	chr2	1881356	-36	ENSG00000232057	0.00274	DEL_chr2_7b1a189d	2.8e-05	0.008069	FALSE	FALSE	TRUE	(TG)n	Simple_repeat
Sniffles2.INS.25EM1	INS	chr2	1931352	38	ENSG00000232057	0.00091	.		.	FALSE	FALSE	TRUE		Non-repeat
Sniffles2.INS.25FM1	INS	chr2	1934308	36	ENSG00000232057	0.12568	.		.	FALSE	FALSE	TRUE	(AT)n	Simple_repeat
Sniffles2.INS.260M1	INS	chr2	1937440	43	ENSG00000232057	0.00091	.		.	FALSE	FALSE	TRUE		Non-repeat
Sniffles2.DEL.268M1	DEL	chr2	1937467	-39	ENSG00000232057	0.00091	DEL_chr2_7b1a189d	3e-05	0.008069	FALSE	FALSE	TRUE		Non-repeat
Sniffles2.DEL.269M1	DEL	chr2	1940419	-41	ENSG00000232057	0.00638	DEL_chr2_af021af2	0.072664	0.000199	FALSE	FALSE	TRUE		Non-repeat
Sniffles2.INS.261M1	INS	chr2	1952729	386	ENSG00000232057	0.93829	.		.	FALSE	FALSE	TRUE	(CCTC)n	Simple_repeat
Sniffles2.INS.262M1	INS	chr2	1952812	837	ENSG00000232057	0.00823	.		.	FALSE	FALSE	TRUE	(CCTC)n	Simple_repeat
Sniffles2.INS.263M1	INS	chr2	1956442	47	ENSG00000232057	0.00091	INS_chr2_1351ef92	0.168459	2.4e-05	FALSE	FALSE	TRUE	(TA)n	Simple_repeat
Sniffles2.DEL.26AM1	DEL	chr2	1956788	-43	ENSG00000232057	0.00545	DEL_chr2_84eeca38	0.01562	0.000129	FALSE	FALSE	TRUE		Non-repeat
Sniffles2.DEL.26BM1	DEL	chr2	1958358	-42	ENSG00000232057	0.00273	DEL_chr2_7b1a189d	3.3e-05	0.008069	FALSE	FALSE	TRUE		Non-repeat
Sniffles2.INS.264M1	INS	chr2	1959443	50	ENSG00000232057	0.00091	.		.	FALSE	FALSE	TRUE	(TTCT)n	Simple_repeat
Sniffles2.DEL.26CM1	DEL	chr2	1965320	-43	ENSG00000232057	0.00091	DEL_chr2_971d7f8a	0.08998	0.008859	FALSE	FALSE	TRUE		Non-repeat
Sniffles2.INS.265M1	INS	chr2	1965432	40	ENSG00000232057	0.00091	.		.	FALSE	FALSE	TRUE		Non-repeat
Sniffles2.DEL.26DM1	DEL	chr2	1994332	-51	ENSG00000232057	0.05082	DEL_chr2_a979b1a5	0.490566	1.6e-05	FALSE	TRUE	FALSE		Non-repeat
Sniffles2.INS.266M1	INS	chr2	1994371	53	ENSG00000232057	0.02178	.		.	FALSE	FALSE	TRUE		Non-repeat
Sniffles2.INS.267M1	INS	chr2	1996498	69	ENSG00000232057	0.05455	.		.	FALSE	FALSE	TRUE		Non-repeat
Sniffles2.DEL.26EM1	DEL	chr2	1996529	-66	ENSG00000232057	0.03	DEL_chr2_cd386c9d	0.071231	0.5	FALSE	FALSE	TRUE		Non-repeat
Sniffles2.DEL.279M1	DEL	chr2	2000232	-46	ENSG00000232057	0.00364	DEL_chr2_33e36fa9	0.534091	0.000199	TRUE	TRUE	FALSE		Non-repeat
Sniffles2.DEL.27AM1	DEL	chr2	2003648	-1254	ENSG00000232057	0.00091	DEL_chr2_3c6708ed	0.752398	0.000198	TRUE	TRUE	FALSE		Non-repeat
Sniffles2.DEL.27DM1	DEL	chr2	2004057	-1589	ENSG00000232057	0.00091	DEL_chr2_4f576989	0.663289	0.000857	FALSE	TRUE	FALSE		Non-repeat
Sniffles2.DEL.27BM1	DEL	chr2	2004235	-32	ENSG00000232057	0.08621	DEL_chr2_3fb2d3d4	0.041353	0.021646	FALSE	FALSE	TRUE		Non-repeat
Sniffles2.INS.270M1	INS	chr2	2004265	1153	ENSG00000232057	0.00091	.		.	TRUE	FALSE	FALSE		Non-repeat
Sniffles2.INS.26FM1	INS	chr2	2004305	174	ENSG00000232057	0.10436	.		.	FALSE	FALSE	TRUE		Non-repeat
Sniffles2.DEL.27CM1	DEL	chr2	2004807	-54	ENSG00000232057	0.00273	DEL_chr2_74863a74	0.184564	0.043437	FALSE	FALSE	TRUE		Non-repeat
Sniffles2.INS.271M1	INS	chr2	2005566	1329	ENSG00000232057	0.00181	.		.	FALSE	FALSE	TRUE		Non-repeat
Sniffles2.DEL.27FM1	DEL	chr2	2030934	-70	ENSG00000232057	0.00091	DEL_chr2_de5c1fcc	0.021692	0.5	FALSE	FALSE	TRUE		Non-repeat
Sniffles2.DEL.27EM1	DEL	chr2	2031742	-63	ENSG00000232057	0.0255	DEL_chr2_6358f2da	0.04539	0.000365	FALSE	FALSE	TRUE		Non-repeat
Sniffles2.INS.272M1	INS	chr2	2031897	574	ENSG00000232057	0.00364	.		.	FALSE	FALSE	TRUE		Non-repeat
Sniffles2.INS.273M1	INS	chr2	2032759	50	ENSG00000232057	0.00182	.		.	FALSE	FALSE	TRUE		Non-repeat
Sniffles2.DEL.280M1	DEL	chr2	2033017	-61	ENSG00000232057	0.00273	DEL_chr2_0f53220d	0.032461	3.2e-05	FALSE	FALSE	TRUE		Non-repeat
Sniffles2.INS.275M1	INS	chr2	2034436	1511	ENSG00000232057	0.0438	.		.	FALSE	FALSE	TRUE		Non-repeat
Sniffles2.DEL.282M1	DEL	chr2	2034486	-891	ENSG00000232057	0.13869	DEL_chr2_495826d0	0.174015	8.4e-05	FALSE	FALSE	TRUE		Non-repeat
Sniffles2.DEL.281M1	DEL	chr2	2034555	-148	ENSG00000232057	0.24226	DEL_chr2_495826d0	0.029068	8.4e-05	FALSE	FALSE	TRUE		Non-repeat
Sniffles2.INS.274M1	INS	chr2	2034618	49	ENSG00000232057	0.05018	.		.	FALSE	FALSE	TRUE		Non-repeat
Sniffles2.INS.276M1	INS	chr2	2035379	55	ENSG00000232057	0.05273	.		.	FALSE	FALSE	TRUE		Non-repeat
Sniffles2.DEL.283M1	DEL	chr2	2035678	-102	ENSG00000232057	0.10889	DEL_chr2_495826d0	0.020094	8.4e-05	FALSE	FALSE	TRUE		Non-repeat
Sniffles2.INS.277M1	INS	chr2	2063571	55	ENSG00000232057	0.00091	.		.	FALSE	FALSE	TRUE		Non-repeat
Sniffles2.INS.278M1	INS	chr2	2084568	59	ENSG00000232057,MYT1L	0.00091	.		.	FALSE	FALSE	TRUE	(CG)n	Simple_repeat
Sniffles2.DEL.28AM1	DEL	chr2	2102611	-34	ENSG00000232057,MYT1L	0.00182	DEL_chr2_ab0f8e3c	0.000761	8e-06	FALSE	FALSE	TRUE	(GT)n	Simple_repeat
Sniffles2.DEL.28BM1	DEL	chr2	2113854	-42	ENSG00000232057,MYT1L	0.02095	DEL_chr2_ab0f8e3c	0.000935	8e-06	FALSE	FALSE	TRUE		Non-repeat
Sniffles2.INS.284M1	INS	chr2	2115951	73	ENSG00000232057,MYT1L	0.12682	.		.	FALSE	FALSE	TRUE		Non-repeat
Sniffles2.DEL.28CM1	DEL	chr2	2116194	-40	ENSG00000232057,MYT1L	0.00182	DEL_chr2_ab0f8e3c	0.000891	8e-06	FALSE	FALSE	TRUE		Non-repeat
Sniffles2.DEL.28DM1	DEL	chr2	2150037	-41	ENSG00000232057,MYT1L	0.00091	DEL_chr2_04d3074a	0.006852	8e-06	FALSE	FALSE	TRUE		Non-repeat
Sniffles2.DEL.28EM1	DEL	chr2	2162242	-44	ENSG00000232057,MYT1L	0.00091	DEL_chr2_2276b6e1	0.084656	8e-06	FALSE	FALSE	TRUE		Non-repeat
Sniffles2.INS.286M1	INS	chr2	2163239	35	ENSG00000232057,MYT1L	0.00182	.		.	FALSE	FALSE	TRUE		Non-repeat
Sniffles2.INS.285M1	INS	chr2	2165912	62	ENSG00000232057,MYT1L	0.25546	.		.	FALSE	FALSE	TRUE		Non-repeat
Sniffles2.DEL.28FM1	DEL	chr2	2165941	-51	ENSG00000232057,MYT1L	0.00091	DEL_chr2_e2753c38	0.000785	6.3e-05	FALSE	FALSE	TRUE		Non-repeat
Sniffles2.DEL.290M1	DEL	chr2	2174559	-1135	ENSG00000232057,MYT1L	0.00091	DEL_chr2_be3f0c14	0.995611	0.006123	FALSE	TRUE	FALSE		Non-repeat
Sniffles2.DEL.291M1	DEL	chr2	2181746	-41	ENSG00000232057,MYT1L	0.00091	DEL_chr2_e2753c38	0.000634	6.3e-05	FALSE	FALSE	TRUE		Non-repeat
Sniffles2.INS.287M1	INS	chr2	2182400	49	ENSG00000232057,MYT1L	0.00091	.		.	FALSE	FALSE	TRUE		Non-repeat
Sniffles2.DEL.293M1	DEL	chr2	2183898	-42	ENSG00000232057,MYT1L	0.00727	DEL_chr2_e2753c38	0.000649	6.3e-05	FALSE	FALSE	TRUE	(AAGG)n	Simple_repeat
Sniffles2.INS.288M1	INS	chr2	2183907	40	ENSG00000232057,MYT1L	0.00272	.		.	FALSE	FALSE	TRUE		Non-repeat
Sniffles2.DEL.292M1	DEL	chr2	2185038	-253	ENSG00000232057,MYT1L	0.03448	DEL_chr2_b868e7b4	0.054181	0.001348	FALSE	FALSE	TRUE		Non-repeat
Sniffles2.INS.289M1	INS	chr2	2185785	51	ENSG00000232057,MYT1L	0.01636	.		.	FALSE	FALSE	TRUE	(G)n	Simple_repeat
Sniffles2.DEL.294M1	DEL	chr2	2185850	-151	ENSG00000232057,MYT1L	0.10018	DEL_chr2_202373ed	0.282004	0.182382	FALSE	FALSE	TRUE		Non-repeat
Sniffles2.DEL.295M1	DEL	chr2	2190444	-37	ENSG00000232057,MYT1L	0.00363	DEL_chr2_e2753c38	0.000573	6.3e-05	FALSE	FALSE	TRUE		Non-repeat
Sniffles2.DEL.29EM1	DEL	chr2	2213118	-38	ENSG00000232057,MYT1L	0.00182	DEL_chr2_7b1a189d	2.9e-05	0.008069	FALSE	FALSE	TRUE		Non-repeat
Sniffles2.DEL.29FM1	DEL	chr2	2217686	-33	ENSG00000232057,MYT1L	0.00364	DEL_chr2_b60cbf06	0.048304	9.1e-05	FALSE	FALSE	TRUE	(ACA)n	Simple_repeat
Sniffles2.INS.296M1	INS	chr2	2219910	886	ENSG00000232057,MYT1L	0.00363	INS_chr2_d1e0e007	0.787938	0.031127	FALSE	TRUE	FALSE	SVA_F	SVA
Sniffles2.DEL.2A0M1	DEL	chr2	2235357	-69	ENSG00000232057,MYT1L	0.42105	DEL_chr2_98ce7d5d	0.133202	0.002776	TRUE	FALSE	FALSE		Non-repeat
Sniffles2.INS.297M1	INS	chr2	2236678	43	ENSG00000232057,MYT1L	0.00549	.		.	FALSE	FALSE	TRUE		Non-repeat
Sniffles2.DEL.2A1M1	DEL	chr2	2236781	-36	ENSG00000232057,MYT1L	0.60565	DEL_chr2_c4a6cda4	0.081498	0.00113	FALSE	FALSE	TRUE	(TTC)n	Simple_repeat
Sniffles2.DEL.2A2M1	DEL	chr2	2253558	-36	ENSG00000232057,MYT1L	0.00091	DEL_chr2_dd884b04	0.004006	0.000151	FALSE	FALSE	TRUE		Non-repeat
Sniffles2.INS.298M1	INS	chr2	2253771	37	ENSG00000232057,MYT1L	0.00181	.		.	FALSE	FALSE	TRUE		Non-repeat
Sniffles2.DEL.2A3M1	DEL	chr2	2257633	-1783	ENSG00000232057,MYT1L	0.00091	DEL_chr2_7b1a189d	0.001349	0.008069	TRUE	FALSE	FALSE	L1HS	LINE
Sniffles2.INS.299M1	INS	chr2	2262927	49	ENSG00000232057,MYT1L	0.51452	INS_chr2_03f29350	0.742424	0.298639	FALSE	TRUE	FALSE		Non-repeat
Sniffles2.INS.29AM1	INS	chr2	2272083	45	ENSG00000232057,MYT1L	0.00091	.		.	FALSE	FALSE	TRUE		Non-repeat
Sniffles2.INS.29DM1	INS	chr2	2295540	2199	ENSG00000232057,MYT1L	0.00273	.		.	FALSE	FALSE	TRUE	GA-rich	Low_complexity
Sniffles2.INS.29CM1	INS	chr2	2295568	1242	ENSG00000232057,MYT1L	0.20508	INS_chr2_0082c0d9	0.056711	0.104989	FALSE	FALSE	TRUE	HERVIP10FH-int	LTR
Sniffles2.INS.29BM1	INS	chr2	2295570	162	ENSG00000232057,MYT1L	0.71506	INS_chr2_0082c0d9	0.415674	0.104989	FALSE	TRUE	FALSE	(AGAG)n	Simple_repeat
Sniffles2.DEL.2A4M1	DEL	chr2	2295644	-42	ENSG00000232057,MYT1L	0.00091	DEL_chr2_45dde7e1	0.387387	0.000268	TRUE	TRUE	FALSE	(AGAGAC)n	Simple_repeat
Sniffles2.DEL.2A5M1	DEL	chr2	2307763	-93	ENSG00000232057,MYT1L	0.23364	DEL_chr2_b2a0a504	0.460311	0.008316	FALSE	TRUE	FALSE		Non-repeat
Sniffles2.DEL.2A9M1	DEL	chr2	2402891	-39	ENSG00000228391,MYT1L	0.01	DEL_chr2_ebfae6af	0.018165	0.000111	FALSE	FALSE	TRUE		Non-repeat
Sniffles2.INS.2A6M1	INS	chr2	2445438	36	ENSG00000228391,MYT1L	0.00182	.		.	FALSE	FALSE	TRUE		Non-repeat
Sniffles2.DEL.2AAM1	DEL	chr2	2462431	-43	ENSG00000228391,MYT1L	0.00548	DEL_chr2_7745499c	0.283871	3.2e-05	FALSE	FALSE	TRUE		Non-repeat
Sniffles2.INS.2A7M1	INS	chr2	2462507	73	ENSG00000228391,MYT1L	0.00273	.		.	FALSE	FALSE	TRUE		Non-repeat
Sniffles2.DEL.2ABM1	DEL	chr2	2468436	-42	ENSG00000228391,MYT1L	0.00182	DEL_chr2_7b1a189d	3.3e-05	0.008069	FALSE	FALSE	TRUE		Non-repeat
Sniffles2.DEL.2ACM1	DEL	chr2	2493480	-43	ENSG00000228391,MYT1L	0.049	DEL_chr2_6d2e4e63	0.611111	0.003803	FALSE	TRUE	FALSE	(TTTCT)n	Simple_repeat
Sniffles2.INS.2A8M1	INS	chr2	2493525	33	ENSG00000228391,MYT1L	0.00183	.		.	FALSE	FALSE	TRUE	(TC)n	Simple_repeat
Sniffles2.INS.2ADM1	INS	chr2	2512460	6042	ENSG00000228391,MYT1L	0.00182	.		.	FALSE	FALSE	TRUE	L1HS	LINE
Sniffles2.INS.2AEM1	INS	chr2	2520084	104	ENSG00000228391,MYT1L	0.63067	.		.	TRUE	FALSE	FALSE		Non-repeat
Sniffles2.DEL.2B4M1	DEL	chr2	2528824	-660	ENSG00000228391,MYT1L	0.00091	DEL_chr2_57b46867	0.627135	0.000182	FALSE	TRUE	FALSE		Non-repeat
Sniffles2.INS.2AFM1	INS	chr2	2536163	316	ENSG00000228391,MYT1L	0.54636	INS_chr2_e33a396d	0.936719	0.491506	TRUE	TRUE	FALSE	AluY	SINE/Alu
Sniffles2.DEL.2B5M1	DEL	chr2	2536830	-38	ENSG00000228391,MYT1L	0.00091	DEL_chr2_bcdd4541	0.038866	0.000171	FALSE	FALSE	TRUE		Non-repeat
Sniffles2.INS.2B0M1	INS	chr2	2537014	41	ENSG00000228391,MYT1L	0.00091	.		.	FALSE	FALSE	TRUE		Non-repeat
Sniffles2.DEL.2B6M1	DEL	chr2	2548082	-41	ENSG00000228391,MYT1L	0.00182	DEL_chr2_028cfae5	0.207921	5.6e-05	FALSE	FALSE	TRUE		Non-repeat
Sniffles2.DEL.2B7M1	DEL	chr2	2568840	-40	ENSG00000228391,MYT1L	0.00091	DEL_chr2_9339fd31	0.040394	1.6e-05	FALSE	FALSE	TRUE		Non-repeat
Sniffles2.DEL.2B8M1	DEL	chr2	2572604	-50	ENSG00000228391,MYT1L	0.00273	DEL_chr2_a55d4e01	0.138587	2.4e-05	FALSE	FALSE	TRUE	(ACACACGCC)n	Simple_repeat
Sniffles2.INS.2B1M1	INS	chr2	2573268	49	ENSG00000228391,MYT1L	0.07273	.		.	FALSE	FALSE	TRUE	(AC)n	Simple_repeat
Sniffles2.DEL.2BAM1	DEL	chr2	2580134	-1179	ENSG00000228391,MYT1L	0.00091	DEL_chr2_305c70ea	0.883359	0.01775	TRUE	TRUE	FALSE		Non-repeat
Sniffles2.INS.2B2M1	INS	chr2	2580190	38	ENSG00000228391,MYT1L	0.39474	.		.	TRUE	FALSE	FALSE		Non-repeat
Sniffles2.DEL.2B9M1	DEL	chr2	2580352	-38	ENSG00000228391,MYT1L	0.27677	DEL_chr2_74144da5	0.091549	0.022168	FALSE	FALSE	TRUE		Non-repeat
Sniffles2.INS.2B3M1	INS	chr2	2580689	751	ENSG00000228391,MYT1L	0.00635	.		.	FALSE	FALSE	TRUE		Non-repeat
Sniffles2.DEL.2BBM1	DEL	chr2	2592294	-41	ENSG00000228391,MYT1L	0.00091	DEL_chr2_7b1a189d	3.2e-05	0.008069	FALSE	FALSE	TRUE		Non-repeat
Sniffles2.DEL.2BCM1	DEL	chr2	2595085	-42	ENSG00000228391,MYT1L	0.00091	DEL_chr2_7b1a189d	3.3e-05	0.008069	FALSE	FALSE	TRUE	L1M1	LINE
Sniffles2.DEL.2C5M1	DEL	chr2	2623466	-1524	ENSG00000228391	0.00638	DEL_chr2_f50d61e0	0.99082	0.005964	TRUE	TRUE	FALSE		Non-repeat
Sniffles2.DEL.2C6M1	DEL	chr2	2631287	-39	ENSG00000228391	0.00727	DEL_chr2_196a0963	0.04745	1.6e-05	FALSE	FALSE	TRUE		Non-repeat
Sniffles2.INS.2BEM1	INS	chr2	2631398	33	ENSG00000228391	0.00273	.		.	FALSE	FALSE	TRUE	(A)n	Simple_repeat
Sniffles2.DEL.2C7M1	DEL	chr2	2634337	-38	ENSG00000228391	0.00091	DEL_chr2_7b1a189d	2.9e-05	0.008069	FALSE	FALSE	TRUE		Non-repeat
Sniffles2.INS.2BFM1	INS	chr2	2645006	174	ENSG00000228391	0.40984	.		.	FALSE	FALSE	TRUE		Non-repeat
Sniffles2.DEL.2C8M1	DEL	chr2	2645008	-88	ENSG00000228391	0.38182	DEL_chr2_df587652	0.532934	0.002534	FALSE	TRUE	FALSE		Non-repeat
Sniffles2.INS.2C1M1	INS	chr2	2645758	849	ENSG00000228391	0.00455	.		.	FALSE	FALSE	TRUE		Non-repeat
Sniffles2.INS.2C0M1	INS	chr2	2645766	216	ENSG00000228391	0.24364	.		.	FALSE	FALSE	TRUE		Non-repeat
Sniffles2.DEL.2C9M1	DEL	chr2	2650322	-31	ENSG00000228391	0.19636	DEL_chr2_3afaaec8	0.13913	0.000199	FALSE	FALSE	TRUE		Non-repeat
Sniffles2.INS.2C2M1	INS	chr2	2650410	82	ENSG00000228391	0.598	.		.	FALSE	FALSE	TRUE		Non-repeat
Sniffles2.DEL.2CAM1	DEL	chr2	2670089	-71	ENSG00000228391	0.17514	DEL_chr2_17ddf180	0.308642	0.000534	FALSE	TRUE	FALSE		Non-repeat
Sniffles2.INS.2C3M1	INS	chr2	2670198	41	ENSG00000228391	0.00091	.		.	FALSE	FALSE	TRUE		Non-repeat
Sniffles2.DEL.2CBM1	DEL	chr2	2690795	-38	ENSG00000228391	0.07026	DEL_chr2_7b1a189d	2.9e-05	0.008069	FALSE	FALSE	TRUE		Non-repeat
Sniffles2.INS.2C4M1	INS	chr2	2690960	36	ENSG00000228391	0.02281	.		.	FALSE	FALSE	TRUE		Non-repeat
Sniffles2.DEL.2CCM1	DEL	chr2	2696602	-41	ENSG00000228391	0.00364	DEL_chr2_76309422	0.062222	8.8e-05	FALSE	FALSE	TRUE		Non-repeat
Sniffles2.INS.2CDM1	INS	chr2	2715001	32	ENSG00000228391	0.00726	.		.	FALSE	FALSE	TRUE		Non-repeat
Sniffles2.INS.2CEM1	INS	chr2	2716638	50	ENSG00000228391	0.00273	INS_chr2_43cac35e	0.177936	0.000135	FALSE	FALSE	TRUE		Non-repeat
Sniffles2.DEL.2DAM1	DEL	chr2	2716668	-56	ENSG00000228391	0.46733	DEL_chr2_9944bcc5	0.099197	0.022318	FALSE	FALSE	TRUE		Non-repeat
Sniffles2.DEL.2DBM1	DEL	chr2	2721149	-66	ENSG00000228391	0.8167	DEL_chr2_036e1ac7	0.41875	0.002329	FALSE	TRUE	FALSE		Non-repeat
Sniffles2.INS.2D0M1	INS	chr2	2721365	36	ENSG00000228391	0.00091	.		.	FALSE	FALSE	TRUE	(CA)n	Simple_repeat
Sniffles2.DEL.2DCM1	DEL	chr2	2722372	-227	ENSG00000228391	0.69873	DEL_chr2_7b911a7d	0.305956	0.373586	FALSE	TRUE	FALSE		Non-repeat
Sniffles2.INS.2CFM1	INS	chr2	2722640	68	ENSG00000228391	0.02455	.		.	FALSE	FALSE	TRUE		Non-repeat
Sniffles2.DEL.2DDM1	DEL	chr2	2733953	-38	ENSG00000228391	0.00091	DEL_chr2_7b1a189d	2.9e-05	0.008069	FALSE	FALSE	TRUE		Non-repeat
Sniffles2.INS.2D1M1	INS	chr2	2735728	39	ENSG00000228391	0.07364	.		.	FALSE	FALSE	TRUE		Non-repeat
Sniffles2.INS.2D3M1	INS	chr2	2735981	616	ENSG00000228391	0.00091	.		.	FALSE	FALSE	TRUE		Non-repeat
Sniffles2.DEL.2DEM1	DEL	chr2	2736222	-72	ENSG00000228391	0.28675	DEL_chr2_6b6ad701	0.107195	0.003226	FALSE	FALSE	TRUE	(AGAGACC)n	Simple_repeat
Sniffles2.INS.2D2M1	INS	chr2	2736582	34	ENSG00000228391	0.00182	.		.	FALSE	FALSE	TRUE		Non-repeat
Sniffles2.INS.2D4M1	INS	chr2	2740592	178	ENSG00000228391	0.22273	.		.	FALSE	FALSE	TRUE		Non-repeat
Sniffles2.INS.2D5M1	INS	chr2	2743048	33	ENSG00000228391	0.00642	.		.	FALSE	FALSE	TRUE	(A)n	Simple_repeat
Sniffles2.DEL.2DFM1	DEL	chr2	2749935	-59	ENSG00000228391	0.02936	DEL_chr2_fb856887	0.392727	3.2e-05	FALSE	TRUE	FALSE	(GGATGT)n	Simple_repeat
Sniffles2.INS.2D6M1	INS	chr2	2750394	674	ENSG00000228391	0.8167	.		.	TRUE	FALSE	FALSE	(GT)n	Simple_repeat
Sniffles2.DEL.2E0M1	DEL	chr2	2768927	-71	ENSG00000228391	0.04455	DEL_chr2_d6cab05c	0.153846	0.001103	TRUE	FALSE	FALSE		Non-repeat
Sniffles2.INS.2D7M1	INS	chr2	2769086	67	ENSG00000228391	0.01818	.		.	FALSE	FALSE	TRUE		Non-repeat
Sniffles2.DEL.2E2M1	DEL	chr2	2780645	-50	ENSG00000228391	0.00091	DEL_chr2_85dbc7b8	0.146552	0.007368	FALSE	FALSE	TRUE		Non-repeat
Sniffles2.DEL.2E1M1	DEL	chr2	2782792	-36	ENSG00000228391	0.55354	DEL_chr2_4c1f0900	0.685185	8e-06	TRUE	TRUE	FALSE	(GT)n	Simple_repeat
Sniffles2.DEL.2E3M1	DEL	chr2	2785945	-39	ENSG00000228391	0.30727	DEL_chr2_14540029	0.050125	0.5	FALSE	FALSE	TRUE		Non-repeat
Sniffles2.INS.2D8M1	INS	chr2	2786363	55	ENSG00000228391	0.00546	.		.	FALSE	FALSE	TRUE		Non-repeat
Sniffles2.INS.2D9M1	INS	chr2	2792825	117	ENSG00000228391	0.56	.		.	FALSE	FALSE	TRUE		Non-repeat
Sniffles2.DEL.2E4M1	DEL	chr2	2792847	-59	ENSG00000228391	0.16091	DEL_chr2_36a733fd	0.15	0.018049	FALSE	FALSE	TRUE		Non-repeat
Sniffles2.DEL.2E6M1	DEL	chr2	2794598	-35	ENSG00000228391	0.00091	DEL_chr2_f4fa818c	3.2e-05	0.223147	FALSE	FALSE	TRUE	(CA)n	Simple_repeat
Sniffles2.DEL.2E5M1	DEL	chr2	2795001	-470	ENSG00000228391	0.58439	DEL_chr2_64a9ba8b	0.995754	0.501213	TRUE	TRUE	FALSE		Non-repeat
Sniffles2.DEL.2E7M1	DEL	chr2	2795547	-39	ENSG00000228391	0.00091	DEL_chr2_7b1a189d	3e-05	0.008069	FALSE	FALSE	TRUE		Non-repeat
Sniffles2.DEL.2F0M1	DEL	chr2	2800004	-45	ENSG00000228391	0.00181	DEL_chr2_69a6dc8f	0.077834	4.8e-05	FALSE	FALSE	TRUE		Non-repeat
Sniffles2.INS.2E8M1	INS	chr2	2810928	35	ENSG00000228391	0.00182	.		.	FALSE	FALSE	TRUE	(T)n	Simple_repeat
Sniffles2.INS.2E9M1	INS	chr2	2820426	39	ENSG00000228391	0.44646	INS_chr2_32aecc5b	0.672414	0.449719	TRUE	TRUE	FALSE	(GAAG)n	Simple_repeat
Sniffles2.DEL.2F2M1	DEL	chr2	2835953	-5695	ENSG00000228391	0.00091	DEL_chr2_16eaac47	0.999824	6.3e-05	FALSE	TRUE	FALSE		Non-repeat
Sniffles2.DEL.2F1M1	DEL	chr2	2836593	-46	ENSG00000228391	0.00636	DEL_chr2_9ed1688b	0.364341	3.2e-05	FALSE	TRUE	FALSE		Non-repeat
Sniffles2.DEL.2F3M1	DEL	chr2	2837823	-35	ENSG00000228391	0.02186	DEL_chr2_9ca6b915	0.02783	0.008367	FALSE	FALSE	TRUE		Non-repeat
Sniffles2.INS.2EAM1	INS	chr2	2837943	139	ENSG00000228391	0.15392	.		.	FALSE	FALSE	TRUE		Non-repeat
Sniffles2.DEL.2F4M1	DEL	chr2	2842970	-44	ENSG00000228391	0.00182	DEL_chr2_7b1a189d	3.4e-05	0.008069	FALSE	FALSE	TRUE		Non-repeat
Sniffles2.INS.2EBM1	INS	chr2	2847897	35	ENSG00000228391	0.00818	.		.	FALSE	FALSE	TRUE		Non-repeat
Sniffles2.DEL.2F5M1	DEL	chr2	2848039	-44	ENSG00000228391	0.00091	DEL_chr2_83bcec62	0.15411	0.00332	FALSE	FALSE	TRUE		Non-repeat
Sniffles2.DEL.2F7M1	DEL	chr2	2855517	-39	ENSG00000228391	0.00182	DEL_chr2_962a2c27	0.003598	8e-06	FALSE	FALSE	TRUE		Non-repeat
Sniffles2.DEL.2F6M1	DEL	chr2	2856661	-32	ENSG00000228391	0.31296	DEL_chr2_aa0f03b7	0.402439	0.000159	TRUE	TRUE	FALSE	(AT)n	Simple_repeat
Sniffles2.DEL.2F8M1	DEL	chr2	2859753	-86	ENSG00000228391	0.02368	DEL_chr2_7047e08e	0.369895	3.3e-05	FALSE	TRUE	FALSE		Non-repeat
Sniffles2.INS.2ECM1	INS	chr2	2862488	44	ENSG00000228391	0.43829	.		.	FALSE	FALSE	TRUE		Non-repeat
Sniffles2.DEL.2F9M1	DEL	chr2	2862494	-44	ENSG00000228391	0.53006	DEL_chr2_3f02a0ec	0.000931	0.000759	FALSE	FALSE	TRUE		Non-repeat
Sniffles2.INS.2EDM1	INS	chr2	2865396	33	ENSG00000228391	0.41652	.		.	FALSE	FALSE	TRUE		Non-repeat
Sniffles2.DEL.2FAM1	DEL	chr2	2865464	-139	ENSG00000228391	0.24501	DEL_chr2_08fab8b4	0.292887	0.322221	TRUE	FALSE	FALSE		Non-repeat
Sniffles2.INS.2EEM1	INS	chr2	2865917	37	ENSG00000228391	0.0082	.		.	FALSE	FALSE	TRUE	(C)n	Simple_repeat
Sniffles2.DEL.2FBM1	DEL	chr2	2880050	-43	ENSG00000228391	0.00273	DEL_chr2_c19d187a	0.000395	8e-06	FALSE	FALSE	TRUE		Non-repeat
Sniffles2.DEL.2FCM1	DEL	chr2	2884242	-73	ENSG00000228391	0.73321	DEL_chr2_b9cd48a5	0.11878	0.000278	FALSE	FALSE	TRUE	(AT)n	Simple_repeat
Sniffles2.INS.2EFM1	INS	chr2	2884479	35	ENSG00000228391	0.00454	.		.	FALSE	FALSE	TRUE	(TA)n	Simple_repeat
Sniffles2.INS.2FFM1	INS	chr2	2905493	36	ENSG00000228391	0.00911	.		.	FALSE	FALSE	TRUE	(A)n	Simple_repeat
Sniffles2.DEL.304M1	DEL	chr2	2906633	-362	ENSG00000228391	0.68	DEL_chr2_fc3f63ad	0.5	0.279858	FALSE	TRUE	FALSE		Non-repeat
Sniffles2.INS.2FEM1	INS	chr2	2906824	266	ENSG00000228391	0.24273	.		.	FALSE	FALSE	TRUE		Non-repeat
Sniffles2.INS.300M1	INS	chr2	2906867	885	ENSG00000228391	0.01002	.		.	FALSE	FALSE	TRUE		Non-repeat
Sniffles2.INS.301M1	INS	chr2	2936684	91	ENSG00000228391	0.8421	.		.	FALSE	FALSE	TRUE		Non-repeat
Sniffles2.DEL.305M1	DEL	chr2	2937175	-33	ENSG00000228391	0.0146	DEL_chr2_8762dd0c	0.066148	0.006433	FALSE	FALSE	TRUE		Non-repeat
Sniffles2.DEL.306M1	DEL	chr2	2940414	-42	ENSG00000228391	0.00273	DEL_chr2_f9c947b1	0.05289	0.5	FALSE	FALSE	TRUE		Non-repeat
Sniffles2.INS.302M1	INS	chr2	2940419	34	ENSG00000228391	0.00091	.		.	FALSE	FALSE	TRUE	(CA)n	Simple_repeat
Sniffles2.DEL.307M1	DEL	chr2	2994133	-32	ENSG00000228391	0.40109	DEL_chr2_4ef13045	0.113952	8e-06	FALSE	FALSE	TRUE		Non-repeat
Sniffles2.INS.303M1	INS	chr2	2994221	51	ENSG00000228391	0.0082	.		.	FALSE	FALSE	TRUE		Non-repeat
Sniffles2.INS.308M1	INS	chr2	3020418	53	ENSG00000228391	0.00274	.		.	FALSE	FALSE	TRUE		Non-repeat
Sniffles2.DEL.312M1	DEL	chr2	3024495	-32	ENSG00000228391	0.16058	DEL_chr2_1608cdba	0.03732	0.000474	FALSE	FALSE	TRUE		Non-repeat
Sniffles2.INS.309M1	INS	chr2	3032388	6090	ENSG00000228391	0.00182	.		.	FALSE	FALSE	TRUE	L1HS	LINE
Sniffles2.INS.30AM1	INS	chr2	3035182	179	ENSG00000228391	0.59	.		.	TRUE	FALSE	FALSE		Non-repeat
Sniffles2.INS.30BM1	INS	chr2	3043513	76	ENSG00000228391	0.58893	.		.	TRUE	FALSE	FALSE	GA-rich	Low_complexity
Sniffles2.INS.30DM1	INS	chr2	3046017	6014	ENSG00000228391	0.03359	.		.	FALSE	FALSE	TRUE		Non-repeat
Sniffles2.INS.30CM1	INS	chr2	3046020	3068	ENSG00000228391	0.95182	.		.	FALSE	FALSE	TRUE		Non-repeat
Sniffles2.INS.30EM1	INS	chr2	3049628	31	ENSG00000228391	0.01815	.		.	FALSE	FALSE	TRUE	(TA)n	Simple_repeat
Sniffles2.INS.30FM1	INS	chr2	3053594	44	ENSG00000228391	0.06261	.		.	TRUE	FALSE	FALSE	(TG)n	Simple_repeat
Sniffles2.INS.310M1	INS	chr2	3057846	126	ENSG00000228391	0.77314	INS_chr2_a3f24a05	0.136135	0.630111	FALSE	FALSE	TRUE	(GAT)n	Simple_repeat
Sniffles2.DEL.313M1	DEL	chr2	3057873	-47	ENSG00000228391	0.00273	DEL_chr2_3395941b	0.424779	8e-06	TRUE	TRUE	FALSE	(TGATGG)n	Simple_repeat
Sniffles2.INS.311M1	INS	chr2	3068580	38	ENSG00000228391	0.03734	.		.	FALSE	FALSE	TRUE		Non-repeat
Sniffles2.DEL.314M1	DEL	chr2	3068610	-35	ENSG00000228391	0.04818	DEL_chr2_e7f79cda	0.285377	0.000242	FALSE	FALSE	TRUE	(GAAGA)n	Simple_repeat
Sniffles2.INS.316M1	INS	chr2	3104592	38	ENSG00000228391	0.00091	.		.	FALSE	FALSE	TRUE	(G)n	Simple_repeat
Sniffles2.INS.317M1	INS	chr2	3129563	39	ENSG00000228391	0.00091	.		.	FALSE	FALSE	TRUE	(AT)n	Simple_repeat
Sniffles2.INS.318M1	INS	chr2	3135462	34	ENSG00000228391	0.68	.		.	FALSE	FALSE	TRUE	(TATATG)n	Simple_repeat
Sniffles2.DEL.32BM1	DEL	chr2	3140860	-56	ENSG00000228391	0.01828	DEL_chr2_127d4d7d	0.075	0.009396	FALSE	FALSE	TRUE		Non-repeat
Sniffles2.INS.319M1	INS	chr2	3141235	488	ENSG00000228391	0.02555	.		.	TRUE	FALSE	FALSE		Non-repeat
Sniffles2.DEL.32CM1	DEL	chr2	3142807	-35	ENSG00000228391	0.0812	DEL_chr2_f39cec8e	0.020848	0.00015	FALSE	FALSE	TRUE		Non-repeat
Sniffles2.INS.31AM1	INS	chr2	3144115	43	ENSG00000228391	0.00273	.		.	FALSE	FALSE	TRUE	(C)n	Simple_repeat
Sniffles2.INS.31BM1	INS	chr2	3146698	40	ENSG00000228391	0.00182	.		.	FALSE	FALSE	TRUE		Non-repeat
Sniffles2.DEL.32DM1	DEL	chr2	3146931	-40	ENSG00000228391	0.00182	DEL_chr2_345a16c7	0.043902	2.4e-05	FALSE	FALSE	TRUE		Non-repeat
Sniffles2.DEL.32EM1	DEL	chr2	3153312	-32	ENSG00000228391	0.16971	DEL_chr2_1dee1d8d	0.163317	9.4e-05	FALSE	FALSE	TRUE	(AT)n	Simple_repeat
Sniffles2.DEL.32FM1	DEL	chr2	3158516	-46	ENSG00000228391	0.00091	DEL_chr2_7795e0ea	0.367188	0.005283	TRUE	TRUE	FALSE		Non-repeat
Sniffles2.INS.31CM1	INS	chr2	3171049	54	ENSG00000228391	0.8421	.		.	TRUE	FALSE	FALSE		Non-repeat
Sniffles2.INS.325M1	INS	chr2	3180399	4877	ENSG00000228391	0.00557	.		.	FALSE	FALSE	TRUE		Non-repeat
Sniffles2.DUP.333M1	DUP	chr2	3180411	1135	ENSG00000228391	0.01543	DUP_chr2_cb0e0178	0.643486	0.968045	FALSE	TRUE	FALSE		Non-repeat
Sniffles2.INS.324M1	INS	chr2	3180413	3621	ENSG00000228391	0.02255	.		.	FALSE	FALSE	TRUE		Non-repeat
Sniffles2.INS.31EM1	INS	chr2	3180431	6843	ENSG00000228391	0.60502	.		.	FALSE	FALSE	TRUE		Non-repeat
Sniffles2.INS.320M1	INS	chr2	3180431	12645	ENSG00000228391	0.24367	.		.	FALSE	FALSE	TRUE		Non-repeat
Sniffles2.INS.322M1	INS	chr2	3180431	9402	ENSG00000228391	0.01554	.		.	FALSE	FALSE	TRUE		Non-repeat
Sniffles2.INS.323M1	INS	chr2	3180431	24301	ENSG00000228391	0.00638	.		.	FALSE	FALSE	TRUE		Non-repeat
Sniffles2.INS.321M1	INS	chr2	3180451	2620	ENSG00000228391	0.06587	.		.	FALSE	FALSE	TRUE		Non-repeat
Sniffles2.INS.326M1	INS	chr2	3180451	17836	ENSG00000228391	0.00364	.		.	FALSE	FALSE	TRUE		Non-repeat
Sniffles2.INS.327M1	INS	chr2	3180451	15448	ENSG00000228391	0.00729	.		.	FALSE	FALSE	TRUE		Non-repeat
Sniffles2.INS.31FM1	INS	chr2	3180474	1559	ENSG00000228391	0.12341	INS_chr2_dc789d13	0.09164	0.162786	FALSE	FALSE	TRUE		Non-repeat
Sniffles2.INS.31DM1	INS	chr2	3180616	229	ENSG00000228391	0.64519	.		.	FALSE	FALSE	TRUE		Non-repeat
Sniffles2.INS.328M1	INS	chr2	3184724	40	ENSG00000228391	0.01093	.		.	FALSE	FALSE	TRUE		Non-repeat
Sniffles2.DEL.330M1	DEL	chr2	3184735	-43	ENSG00000228391	0.0173	DEL_chr2_578d5e24	0.171875	7.9e-05	FALSE	FALSE	TRUE		Non-repeat
Sniffles2.INS.329M1	INS	chr2	3186286	33	ENSG00000228391	0.01089	.		.	FALSE	FALSE	TRUE		Non-repeat
Sniffles2.DEL.331M1	DEL	chr2	3186294	-37	ENSG00000228391	0.00544	DEL_chr2_915eef4e	0.116152	0.000119	FALSE	FALSE	TRUE		Non-repeat
Sniffles2.INS.32AM1	INS	chr2	3187812	86	ENSG00000228391	0.34846	.		.	FALSE	FALSE	TRUE		Non-repeat
Sniffles2.DEL.332M1	DEL	chr2	3191210	-47	ENSG00000228391	0.8539	DEL_chr2_5a5e3483	0.000167	0.000286	FALSE	FALSE	TRUE		Non-repeat
Sniffles2.INS.334M1	INS	chr2	3199737	91	ENSG00000228391	0.91273	.		.	FALSE	FALSE	TRUE		Non-repeat
Sniffles2.INS.336M1	INS	chr2	3201157	34	ENSG00000228391	0.00091	.		.	FALSE	FALSE	TRUE		Non-repeat
Sniffles2.INS.335M1	INS	chr2	3209023	53	ENSG00000228391	0.00091	.		.	FALSE	FALSE	TRUE		Non-repeat
Sniffles2.INS.337M1	INS	chr2	3218187	41	ENSG00000228391	0.00182	.		.	FALSE	FALSE	TRUE		Non-repeat
Sniffles2.DEL.344M1	DEL	chr2	3218453	-53	ENSG00000228391	0.00182	DEL_chr2_68127124	0.130435	2.4e-05	FALSE	FALSE	TRUE		Non-repeat
Sniffles2.INS.339M1	INS	chr2	3220983	1329	ENSG00000228391	0.00182	.		.	FALSE	FALSE	TRUE		Non-repeat
Sniffles2.INS.338M1	INS	chr2	3221098	471	ENSG00000228391	0.67786	.		.	FALSE	FALSE	TRUE		Non-repeat
Sniffles2.INS.33AM1	INS	chr2	3221283	106	ENSG00000228391	0.06182	.		.	FALSE	FALSE	TRUE		Non-repeat
Sniffles2.DEL.345M1	DEL	chr2	3221435	-55	ENSG00000228391	0.01182	DEL_chr2_300318af	0.118393	0.073063	FALSE	FALSE	TRUE		Non-repeat
Sniffles2.INS.33BM1	INS	chr2	3240649	53	RPS7	0.94283	.		.	TRUE	FALSE	FALSE		Non-repeat
Sniffles2.DEL.346M1	DEL	chr2	3242269	-108	RPS7	0.89202	DEL_chr2_a8ac0d39	0.736947	0.29659	TRUE	TRUE	FALSE		Non-repeat
Sniffles2.DEL.347M1	DEL	chr2	3246986	-78	RPS7	0.58	DEL_chr2_f492b8fa	0.478788	7.1e-05	TRUE	TRUE	FALSE	(AGGG)n	Simple_repeat
Sniffles2.INS.33CM1	INS	chr2	3247016	35	RPS7	0.15245	.		.	FALSE	FALSE	TRUE	GA-rich	Low_complexity
Sniffles2.DEL.348M1	DEL	chr2	3263535	-44	RPS7	0.00091	DEL_chr2_5a5e3483	0.000157	0.000286	FALSE	FALSE	TRUE		Non-repeat
Sniffles2.INS.33DM1	INS	chr2	3263589	42	RPS7	0.00091	.		.	FALSE	FALSE	TRUE	(T)n	Simple_repeat
Sniffles2.INS.33EM1	INS	chr2	3265104	38	RPS7	0.65938	.		.	FALSE	FALSE	TRUE		Non-repeat
Sniffles2.DEL.349M1	DEL	chr2	3269355	-36	RPS7	0.00998	DEL_chr2_5a5e3483	0.000129	0.000286	TRUE	FALSE	FALSE		Non-repeat
Sniffles2.INS.33FM1	INS	chr2	3269386	33	RPS7	0.00366	.		.	FALSE	FALSE	TRUE		Non-repeat
Sniffles2.INS.340M1	INS	chr2	3284223	49	RPS7	0.00091	.		.	FALSE	FALSE	TRUE		Non-repeat
Sniffles2.DEL.34AM1	DEL	chr2	3284306	-59	RPS7	0.01277	DEL_chr2_9ea3460b	0.139535	8.7e-05	FALSE	FALSE	TRUE		Non-repeat
Sniffles2.INS.342M1	INS	chr2	3285774	37	RPS7	0.01727	.		.	FALSE	FALSE	TRUE		Non-repeat
Sniffles2.DEL.34BM1	DEL	chr2	3285850	-37	RPS7	0.31216	DEL_chr2_5a5e3483	0.000133	0.000286	FALSE	FALSE	TRUE		Non-repeat
Sniffles2.DEL.34CM1	DEL	chr2	3287227	-45	RPS7	0.30127	DEL_chr2_5a5e3483	0.00016	0.000286	FALSE	FALSE	TRUE		Non-repeat
Sniffles2.INS.341M1	INS	chr2	3287845	66	RPS7	0.31216	INS_chr2_36598bb4	0.486532	0.010351	FALSE	TRUE	FALSE		Non-repeat
Sniffles2.INS.343M1	INS	chr2	3295569	34	RPS7	0.28454	.		.	FALSE	FALSE	TRUE		Non-repeat
Sniffles2.DEL.34DM1	DEL	chr2	3296224	-35	RPS7	0.3167	DEL_chr2_0f4dadb3	0.1125	3.2e-05	FALSE	FALSE	TRUE		Non-repeat
Sniffles2.DEL.358M1	DEL	chr2	3299325	-43	RPS7	0.07013	DEL_chr2_b4b00be8	0.186469	1.9e-05	FALSE	FALSE	TRUE		Non-repeat
Sniffles2.DEL.359M1	DEL	chr2	3304473	-159	RPS7	0.97096	DEL_chr2_10e7d36b	0.79779	0.202385	FALSE	TRUE	FALSE		Non-repeat
Sniffles2.INS.34EM1	INS	chr2	3304951	42	RPS7	0.00181	.		.	FALSE	FALSE	TRUE	(T)n	Simple_repeat
Sniffles2.INS.351M1	INS	chr2	3315173	3307	RPS7	0.0158	.		.	FALSE	FALSE	TRUE		Non-repeat
Sniffles2.INS.350M1	INS	chr2	3315284	1538	RPS7	0.05974	.		.	FALSE	FALSE	TRUE		Non-repeat
Sniffles2.INS.34FM1	INS	chr2	3315315	709	RPS7	0.61364	.		.	FALSE	FALSE	TRUE	(CACCCC)n	Simple_repeat
Sniffles2.INS.352M1	INS	chr2	3315471	183	RPS7	0.11364	.		.	FALSE	FALSE	TRUE	(ACCACC)n	Simple_repeat
Sniffles2.DEL.35AM1	DEL	chr2	3315634	-65	RPS7	0.07804	DEL_chr2_9b725435	0.087766	0.064888	FALSE	FALSE	TRUE	(CCACCA)n	Simple_repeat
Sniffles2.INS.353M1	INS	chr2	3319769	79	RPS7	0.18339	.		.	TRUE	FALSE	FALSE		Non-repeat
Sniffles2.DEL.35BM1	DEL	chr2	3319802	-67	RPS7	0.19763	DEL_chr2_52b1e60e	0.120354	0.216972	TRUE	FALSE	FALSE		Non-repeat
Sniffles2.DEL.35CM1	DEL	chr2	3328487	-55	RPS7	0.16758	DEL_chr2_e774388f	0.12727	2.4e-05	TRUE	FALSE	FALSE		Non-repeat
Sniffles2.INS.354M1	INS	chr2	3329200	108	RPS7	0.32482	.		.	FALSE	FALSE	TRUE		Non-repeat
Sniffles2.INS.355M1	INS	chr2	3330939	68	RPS7	0.3312	.		.	FALSE	FALSE	TRUE		Non-repeat
Sniffles2.DEL.35DM1	DEL	chr2	3331106	-39	RPS7	0.04288	DEL_chr2_edc9ca40	0.140845	0.298835	FALSE	FALSE	TRUE		Non-repeat
Sniffles2.INS.357M1	INS	chr2	3331307	1479	RPS7	0.00274	.		.	FALSE	FALSE	TRUE		Non-repeat
Sniffles2.INS.356M1	INS	chr2	3331662	121	RPS7	0.25909	.		.	FALSE	FALSE	TRUE		Non-repeat
Sniffles2.DEL.35EM1	DEL	chr2	3331904	-40	RPS7	0.0173	DEL_chr2_e0df2365	0.051314	5.6e-05	FALSE	FALSE	TRUE		Non-repeat
Sniffles2.DEL.35FM1	DEL	chr2	3337017	-41	RPS7	0.25865	DEL_chr2_93f27b99	0.248521	4.8e-05	FALSE	FALSE	TRUE		Non-repeat
Sniffles2.DEL.360M1	DEL	chr2	3352026	-53	RPS7	0.00182	DEL_chr2_09511d64	0.100156	0.000129	FALSE	FALSE	TRUE		Non-repeat
Sniffles2.DEL.361M1	DEL	chr2	3365949	-49	RPS7	0.55898	DEL_chr2_a43ec0dd	0.00426	0.000167	FALSE	FALSE	TRUE	SVA_F	SVA
Sniffles2.DEL.374M1	DEL	chr2	3399803	-41	RPS7	0.00182	DEL_chr2_6dec61e0	0.055807	4.7e-05	FALSE	FALSE	TRUE		Non-repeat
Sniffles2.INS.362M1	INS	chr2	3399832	33	RPS7	0.00182	.		.	FALSE	FALSE	TRUE		Non-repeat
Sniffles2.INS.363M1	INS	chr2	3415692	35	RPS7	0.00091	.		.	FALSE	FALSE	TRUE	(A)n	Simple_repeat
Sniffles2.INS.365M1	INS	chr2	3416764	41	RPS7	0.00274	.		.	FALSE	FALSE	TRUE	(AT)n	Simple_repeat
Sniffles2.DEL.375M1	DEL	chr2	3416842	-33	RPS7	0.00366	DEL_chr2_149d12ea	0.00024	8e-06	FALSE	FALSE	TRUE	(CCCCTG)n	Simple_repeat
Sniffles2.INS.366M1	INS	chr2	3418127	4395	RPS7	0.00275	.		.	FALSE	FALSE	TRUE		Non-repeat
Sniffles2.INS.364M1	INS	chr2	3418136	2202	RPS7	0.26642	.		.	FALSE	FALSE	TRUE		Non-repeat
Sniffles2.INS.367M1	INS	chr2	3430923	42	RPS7	0.00366	.		.	FALSE	FALSE	TRUE		Non-repeat
Sniffles2.INS.36AM1	INS	chr2	3437141	2534	RPS7	0.01195	.		.	FALSE	FALSE	TRUE		Non-repeat
Sniffles2.INS.369M1	INS	chr2	3437338	1200	RPS7	0.21688	.		.	FALSE	FALSE	TRUE		Non-repeat
Sniffles2.INS.368M1	INS	chr2	3437500	128	RPS7	0.20054	.		.	FALSE	FALSE	TRUE		Non-repeat
Sniffles2.DEL.376M1	DEL	chr2	3437705	-88	RPS7	0.24229	DEL_chr2_d613843a	0.003047	1.6e-05	FALSE	FALSE	TRUE		Non-repeat
Sniffles2.INS.36BM1	INS	chr2	3438153	67	RPS7	0.01545	.		.	FALSE	FALSE	TRUE		Non-repeat
Sniffles2.INS.36CM1	INS	chr2	3439510	62	RPS7	0.00273	.		.	TRUE	FALSE	FALSE		Non-repeat
Sniffles2.DEL.377M1	DEL	chr2	3442110	-32	RPS7	0.27405	DEL_chr2_f85c3c44	0.000745	8e-06	FALSE	FALSE	TRUE		Non-repeat
Sniffles2.INS.36DM1	INS	chr2	3442137	33	RPS7	0.16788	.		.	FALSE	FALSE	TRUE		Non-repeat
Sniffles2.INS.36FM1	INS	chr2	3448579	1356	RPS7	0.00366	.		.	FALSE	FALSE	TRUE	L1HS	LINE
Sniffles2.INS.36EM1	INS	chr2	3448685	70	RPS7	0.55273	INS_chr2_19932939	0.162355	0.012241	FALSE	FALSE	TRUE		Non-repeat
Sniffles2.DEL.378M1	DEL	chr2	3448769	-38	RPS7	0.00366	DEL_chr2_7f548e7a	0.092214	8e-06	FALSE	FALSE	TRUE		Non-repeat
Sniffles2.INS.370M1	INS	chr2	3454450	68	RPS7	0.03091	.		.	FALSE	FALSE	TRUE		Non-repeat
Sniffles2.DEL.379M1	DEL	chr2	3454458	-41	RPS7	0.00364	DEL_chr2_4d18c2eb	0.201923	8e-06	FALSE	FALSE	TRUE		Non-repeat
Sniffles2.DEL.37AM1	DEL	chr2	3458037	-38	RPS7	0.00181	DEL_chr2_f85c3c44	0.000881	8e-06	FALSE	FALSE	TRUE		Non-repeat
Sniffles2.INS.371M1	INS	chr2	3475476	318	RPS7	0.11615	INS_chr2_5ab4d53b	0.981481	0.151764	TRUE	TRUE	FALSE	AluY	SINE/Alu
Sniffles2.DEL.37BM1	DEL	chr2	3486737	-36	RPS7	0.42546	DEL_chr2_8ba1eb73	0.095607	0.000414	TRUE	FALSE	FALSE		Non-repeat
Sniffles2.INS.373M1	INS	chr2	3486820	39	RPS7	0.00091	.		.	FALSE	FALSE	TRUE		Non-repeat
Sniffles2.INS.372M1	INS	chr2	3488665	45	RPS7	0.12135	.		.	FALSE	FALSE	TRUE		Non-repeat
Sniffles2.INS.37CM1	INS	chr2	3500443	42	RPS7	0.39364	.		.	FALSE	FALSE	TRUE		Non-repeat
Sniffles2.INS.37DM1	INS	chr2	3503174	36	RPS7	0.00273	.		.	FALSE	FALSE	TRUE		Non-repeat
Sniffles2.DEL.383M1	DEL	chr2	3503381	-40	RPS7	0.00091	DEL_chr2_90383101	0.21466	0.001943	FALSE	FALSE	TRUE	(ACACAC)n	Simple_repeat
Sniffles2.DEL.384M1	DEL	chr2	3505246	-38	RPS7	0.00091	DEL_chr2_44460557	0.001279	8e-06	FALSE	FALSE	TRUE		Non-repeat
Sniffles2.DEL.385M1	DEL	chr2	3524866	-40	RPS7	0.00091	DEL_chr2_15ee50eb	0.063963	2.4e-05	FALSE	FALSE	TRUE	(TCTC)n	Simple_repeat
Sniffles2.DEL.386M1	DEL	chr2	3530863	-61	RPS7	0.01913	DEL_chr2_f00de1a8	0.392098	0.001079	FALSE	TRUE	FALSE		Non-repeat
Sniffles2.INS.37EM1	INS	chr2	3530891	226	RPS7	0.78675	.		.	FALSE	FALSE	TRUE		Non-repeat
Sniffles2.DEL.387M1	DEL	chr2	3536364	-39	RPS7	0.00727	DEL_chr2_dc0d02b4	0.00418	9.5e-05	FALSE	FALSE	TRUE		Non-repeat
Sniffles2.DEL.388M1	DEL	chr2	3565080	-157	RPS7	0.07938	DEL_chr2_5fd44ec1	0.651899	0.089343	TRUE	TRUE	FALSE	MER97b	DNA_transposon
Sniffles2.INS.37FM1	INS	chr2	3570036	43	RPS7	0.00091	.		.	FALSE	FALSE	TRUE		Non-repeat
Sniffles2.INS.380M1	INS	chr2	3582718	315	RPS7	0.30944	INS_chr2_52ac52e5	0.933376	0.30334	TRUE	TRUE	FALSE	AluY	SINE/Alu
Sniffles2.DEL.389M1	DEL	chr2	3585521	-39	COLEC11,RPS7	0.1461	DEL_chr2_12f91052	0.16129	4.8e-05	TRUE	FALSE	FALSE		Non-repeat
Sniffles2.INS.381M1	INS	chr2	3590659	124	COLEC11,RPS7	0.59619	.		.	FALSE	FALSE	TRUE	SVA_F	SVA
Sniffles2.DEL.38AM1	DEL	chr2	3590906	-50	COLEC11,RPS7	0.12704	.		.	FALSE	FALSE	TRUE	SVA_F	SVA
Sniffles2.INS.382M1	INS	chr2	3592325	43	COLEC11,RPS7	0.01273	.		.	FALSE	FALSE	TRUE	(G)n	Simple_repeat
Sniffles2.INS.38BM1	INS	chr2	3599062	41	COLEC11,RPS7	0.00182	.		.	FALSE	FALSE	TRUE		Non-repeat
Sniffles2.DEL.395M1	DEL	chr2	3605363	-31	COLEC11,RPS7	0.0608	DEL_chr2_098f148c	0.065306	0.5	FALSE	FALSE	TRUE		Non-repeat
Sniffles2.INS.38CM1	INS	chr2	3605397	119	COLEC11,RPS7	0.59437	.		.	FALSE	FALSE	TRUE		Non-repeat
Sniffles2.INS.38DM1	INS	chr2	3613759	41	COLEC11	0.00273	.		.	FALSE	FALSE	TRUE	(C)n	Simple_repeat
Sniffles2.DEL.396M1	DEL	chr2	3615822	-45	COLEC11	0.70054	DEL_chr2_058ecd4c	0.388097	8e-06	FALSE	TRUE	FALSE		Non-repeat
Sniffles2.DEL.397M1	DEL	chr2	3631931	-41	COLEC11	0.00091	.		.	FALSE	FALSE	TRUE		Non-repeat
Sniffles2.DEL.398M1	DEL	chr2	3635084	-37	COLEC11	0.61091	.		.	FALSE	FALSE	TRUE		Non-repeat
Sniffles2.INS.38EM1	INS	chr2	3635107	37	COLEC11	0.14845	.		.	FALSE	FALSE	TRUE		Non-repeat
Sniffles2.INS.38FM1	INS	chr2	3640874	57	COLEC11	0.78494	.		.	FALSE	FALSE	TRUE		Non-repeat
Sniffles2.DEL.399M1	DEL	chr2	3640883	-55	COLEC11	0.04653	.		.	FALSE	FALSE	TRUE		Non-repeat
Sniffles2.INS.390M1	INS	chr2	3647616	67	COLEC11	0.76679	.		.	FALSE	FALSE	TRUE		Non-repeat
Sniffles2.DEL.39AM1	DEL	chr2	3648080	-39	COLEC11	0.00091	DEL_chr2_3d2aec67	0.005266	5.6e-05	FALSE	FALSE	TRUE		Non-repeat
Sniffles2.DEL.39BM1	DEL	chr2	3651312	-60	COLEC11	0.20145	DEL_chr2_c2f20295	0.655914	0.001771	TRUE	TRUE	FALSE	(GT)n	Simple_repeat
Sniffles2.INS.391M1	INS	chr2	3651321	37	COLEC11	0.01366	.		.	FALSE	FALSE	TRUE	(TG)n	Simple_repeat
Sniffles2.DEL.39CM1	DEL	chr2	3656782	-41	COLEC11	0.00182	.		.	FALSE	FALSE	TRUE		Non-repeat
Sniffles2.INS.392M1	INS	chr2	3670866	316	COLEC11	0.21858	INS_chr2_4b201e7f	0.990596	0.255657	TRUE	TRUE	FALSE	AluY	SINE/Alu
Sniffles2.DEL.39DM1	DEL	chr2	3671179	-571	COLEC11	0.1612	DEL_chr2_a1eaeeae	0.344379	0.004075	FALSE	TRUE	FALSE		Non-repeat
Sniffles2.INS.393M1	INS	chr2	3671863	42	COLEC11	0.00456	.		.	FALSE	FALSE	TRUE		Non-repeat
Sniffles2.DEL.39EM1	DEL	chr2	3671968	-155	COLEC11	0.21767	DEL_chr2_212aa2b8	0.271777	0.087816	FALSE	FALSE	TRUE		Non-repeat
Sniffles2.DEL.39FM1	DEL	chr2	3672049	-598	COLEC11	0.02914	DEL_chr2_922fed14	0.642015	0.20005	FALSE	TRUE	FALSE		Non-repeat
Sniffles2.DEL.3A0M1	DEL	chr2	3685215	-5221	COLEC11	0.05657	DEL_chr2_f6f263e1	0.973527	0.045538	TRUE	TRUE	FALSE	L1M1	LINE
Sniffles2.INS.394M1	INS	chr2	3690340	72	COLEC11	0.28233	.		.	FALSE	FALSE	TRUE	(C)n	Simple_repeat
Sniffles2.DEL.3A1M1	DEL	chr2	3690359	-38	COLEC11	0.01093	DEL_chr2_b91e6e20	0.226744	2.4e-05	FALSE	FALSE	TRUE	(CCCCT)n	Simple_repeat
Sniffles2.INS.3A2M1	INS	chr2	3704462	50	COLEC11	0.05091	.		.	FALSE	FALSE	TRUE	G-rich	Low_complexity
Sniffles2.DEL.3ACM1	DEL	chr2	3716488	-36	COLEC11	0.00182	.		.	FALSE	FALSE	TRUE		Non-repeat
Sniffles2.DUP.3B2M1	DUP	chr2	3725402	527	COLEC11	0.00365	DUP_chr2_ef25f02c	0.560606	0.308772	FALSE	TRUE	FALSE		Non-repeat
Sniffles2.INS.3A7M1	INS	chr2	3725404	4246	COLEC11	0.00463	.		.	FALSE	FALSE	TRUE		Non-repeat
Sniffles2.INS.3A8M1	INS	chr2	3725410	3086	COLEC11	0.07143	.		.	FALSE	FALSE	TRUE		Non-repeat
Sniffles2.INS.3A4M1	INS	chr2	3725412	2053	COLEC11	0.16026	.		.	FALSE	FALSE	TRUE		Non-repeat
Sniffles2.INS.3A6M1	INS	chr2	3725425	939	COLEC11	0.25774	.		.	FALSE	FALSE	TRUE		Non-repeat
Sniffles2.INS.3A5M1	INS	chr2	3725440	10395	COLEC11	0.00092	.		.	FALSE	FALSE	TRUE		Non-repeat
Sniffles2.DEL.3ADM1	DEL	chr2	3725455	-90	COLEC11	0.36364	DEL_chr2_e090e18a	0.354086	0.152867	TRUE	TRUE	FALSE		Non-repeat
Sniffles2.INS.3A3M1	INS	chr2	3725608	88	COLEC11	0.45554	.		.	FALSE	FALSE	TRUE		Non-repeat
Sniffles2.INS.3A9M1	INS	chr2	3755409	58	COLEC11	0.01545	.		.	FALSE	FALSE	TRUE	(TGTA)n	Simple_repeat
Sniffles2.DEL.3AEM1	DEL	chr2	3775136	-461	COLEC11	0.49909	DEL_chr2_cede9669	0.459701	0.188376	FALSE	TRUE	FALSE		Non-repeat
Sniffles2.INS.3AAM1	INS	chr2	3775476	42	COLEC11	0.34483	.		.	FALSE	FALSE	TRUE	(GCTGTG)n	Simple_repeat
Sniffles2.DEL.3AFM1	DEL	chr2	3775729	-63	COLEC11	0.01091	DEL_chr2_cede9669	0.063682	0.188376	FALSE	FALSE	TRUE		Non-repeat
Sniffles2.DEL.3B0M1	DEL	chr2	3777989	-123	LINC01304,COLEC11	0.36909	DEL_chr2_49ba5658	0.226532	0.008962	TRUE	FALSE	FALSE		Non-repeat
Sniffles2.DEL.3B1M1	DEL	chr2	3786447	-183	LINC01304,COLEC11	0.57895	DEL_chr2_eb84880d	0.317789	0.122889	FALSE	TRUE	FALSE		Non-repeat
Sniffles2.INS.3ABM1	INS	chr2	3786563	35	LINC01304,COLEC11	0.07364	.		.	FALSE	FALSE	TRUE		Non-repeat
Sniffles2.DEL.3B6M1	DEL	chr2	3800606	-257	LINC01304,COLEC11	0.15154	DEL_chr2_82bc797b	0.996139	0.111729	TRUE	TRUE	FALSE	Charlie1a	DNA_transposon
Sniffles2.DEL.3B7M1	DEL	chr2	3837623	-118	LINC01304	0.6216	DEL_chr2_e7fe5a47	0.97541	0.485931	TRUE	TRUE	FALSE		Non-repeat
Sniffles2.DEL.3B8M1	DEL	chr2	3848145	-33	LINC01304	0.00182	DEL_chr2_740ed055	0.00084	2.4e-05	FALSE	FALSE	TRUE	(GT)n	Simple_repeat
Sniffles2.INS.3B3M1	INS	chr2	3862061	34	LINC01304	0.00182	.		.	FALSE	FALSE	TRUE	(TC)n	Simple_repeat
Sniffles2.INS.3B4M1	INS	chr2	3870373	37	LINC01304	0.00091	.		.	FALSE	FALSE	TRUE	(AT)n	Simple_repeat
Sniffles2.INS.3B5M1	INS	chr2	3884052	4284	LINC01304	0.09158	.		.	FALSE	FALSE	TRUE		Non-repeat
Sniffles2.DEL.3BDM1	DEL	chr2	3902735	-32	LINC01304	0.05738	DEL_chr2_7f60533b	0.062857	7.2e-05	FALSE	FALSE	TRUE	(T)n	Simple_repeat
Sniffles2.DEL.3BEM1	DEL	chr2	3919934	-40	LINC01304	0.00091	DEL_chr2_7fe83861	0.000509	8e-06	FALSE	FALSE	TRUE		Non-repeat
Sniffles2.INS.3BBM1	INS	chr2	3930126	79	LINC01304	0.63702	.		.	FALSE	FALSE	TRUE		Non-repeat
Sniffles2.DEL.3BFM1	DEL	chr2	3930216	-33	LINC01304	0.00998	DEL_chr2_bf4643b1	0.029025	5.7e-05	FALSE	FALSE	TRUE	(CCCTC)n	Simple_repeat
Sniffles2.DEL.3C0M1	DEL	chr2	3973678	-37	LINC01304	0.00182	.		.	FALSE	FALSE	TRUE		Non-repeat
Sniffles2.DEL.3C1M1	DEL	chr2	3976658	-50	LINC01304	0.00729	DEL_chr2_60c84a48	0.101796	0.000395	FALSE	FALSE	TRUE		Non-repeat
Sniffles2.INS.3BCM1	INS	chr2	3976873	51	LINC01304	0.00182	.		.	FALSE	FALSE	TRUE		Non-repeat
Sniffles2.DEL.3C4M1	DEL	chr2	4011479	-48	LINC01304	0.00091	DEL_chr2_3629c835	0.009002	4e-05	FALSE	FALSE	TRUE		Non-repeat
Sniffles2.INS.3C2M1	INS	chr2	4017230	78	LINC01304	0.00091	.		.	FALSE	FALSE	TRUE	THE1-int	LTR
Sniffles2.DEL.3C5M1	DEL	chr2	4064598	-37	LINC01304	0.00273	DEL_chr2_235ef0d6	0.000612	8e-06	FALSE	FALSE	TRUE		Non-repeat
Sniffles2.DEL.3C6M1	DEL	chr2	4084054	-43	LINC01304	0.0073	DEL_chr2_79679466	0.282051	8e-06	FALSE	FALSE	TRUE		Non-repeat
Sniffles2.INS.3C3M1	INS	chr2	4084713	34	LINC01304	0.00182	.		.	FALSE	FALSE	TRUE	(A)n	Simple_repeat
Sniffles2.INS.3C7M1	INS	chr2	4108567	661	LINC01304	0.30762	.		.	FALSE	FALSE	TRUE		Non-repeat
Sniffles2.INS.3C8M1	INS	chr2	4108680	96	LINC01304	0.00909	.		.	FALSE	FALSE	TRUE		Non-repeat
Sniffles2.DEL.3CDM1	DEL	chr2	4108757	-37	LINC01304	0.00636	DEL_chr2_1aa6a4ac	0.339286	0.00138	FALSE	TRUE	FALSE		Non-repeat
Sniffles2.DEL.3CEM1	DEL	chr2	4111034	-44	LINC01304	0.29818	DEL_chr2_b94ce99f	0.439068	8e-06	FALSE	TRUE	FALSE	(CCTC)n	Simple_repeat
Sniffles2.INS.3C9M1	INS	chr2	4111047	36	LINC01304	0.00821	.		.	FALSE	FALSE	TRUE	(C)n	Simple_repeat
Sniffles2.DEL.3CFM1	DEL	chr2	4137939	-43	LINC01304	0.00182	DEL_chr2_b3c4b8d4	0.011075	0.000563	FALSE	FALSE	TRUE		Non-repeat
Sniffles2.INS.3CAM1	INS	chr2	4138185	87	LINC01304	0.01545	.		.	FALSE	FALSE	TRUE		Non-repeat
Sniffles2.DEL.3D0M1	DEL	chr2	4147571	-42	LINC01304	0.00272	DEL_chr2_a6b8b655	0.074523	0.009468	FALSE	FALSE	TRUE	AluY	SINE/Alu
Sniffles2.INS.3CBM1	INS	chr2	4149139	46	LINC01304	0.00182	.		.	FALSE	FALSE	TRUE		Non-repeat
Sniffles2.DEL.3D1M1	DEL	chr2	4152059	-36	LINC01304	0.16727	DEL_chr2_30f42f79	0.066427	9.6e-05	FALSE	FALSE	TRUE	(CTTC)n	Simple_repeat
Sniffles2.INV.3DCM1	INV	chr2	4157679	18210	LINC01304	0.03636	.		.	TRUE	FALSE	FALSE		Non-repeat
Sniffles2.INV.3DDM1	INV	chr2	4157847	7240	LINC01304	0.05364	.		.	TRUE	FALSE	FALSE		Non-repeat
Sniffles2.DEL.3D2M1	DEL	chr2	4165096	-849	LINC01304	0.10708	DEL_chr2_994a4908	0.068034	0.11714	FALSE	FALSE	TRUE		Non-repeat
Sniffles2.DEL.3D3M1	DEL	chr2	4165096	-2269	LINC01304	0.00547	DEL_chr2_994a4908	0.201	0.11714	FALSE	FALSE	TRUE	L1MC1	LINE
Sniffles2.DEL.3D5M1	DEL	chr2	4165991	-1423	LINC01304	0.01465	DEL_chr2_994a4908	0.133634	0.11714	FALSE	FALSE	TRUE	L1MC1	LINE
Sniffles2.DEL.3D4M1	DEL	chr2	4165993	-4905	LINC01304	0.05009	DEL_chr2_994a4908	0.460398	0.11714	FALSE	TRUE	FALSE	L1MC	LINE
Sniffles2.DEL.3D6M1	DEL	chr2	4167472	-4141	LINC01304	0.01188	DEL_chr2_994a4908	0.388701	0.11714	FALSE	TRUE	FALSE	L1MC	LINE
Sniffles2.DEL.3D7M1	DEL	chr2	4170964	-648	LINC01304	0.00826	DEL_chr2_994a4908	0.060905	0.11714	FALSE	FALSE	TRUE	LTR54-int	LTR
Sniffles2.DEL.3D8M1	DEL	chr2	4171047	-4842	LINC01304	0.05495	DEL_chr2_994a4908	0.440888	0.11714	FALSE	TRUE	FALSE	HUERS-P3b-int	LTR
Sniffles2.DEL.3D9M1	DEL	chr2	4171565	-4321	LINC01304	0.03199	DEL_chr2_994a4908	0.392561	0.11714	FALSE	TRUE	FALSE	HUERS-P3b-int	LTR
Sniffles2.DEL.3DAM1	DEL	chr2	4171641	-678	LINC01304	0.01648	DEL_chr2_48d1d34b	0.075354	0.000111	FALSE	FALSE	TRUE	HUERS-P3b-int	LTR
Sniffles2.DEL.3DBM1	DEL	chr2	4172340	-3523	LINC01304	0.02126	DEL_chr2_994a4908	0.321943	0.11714	FALSE	TRUE	FALSE	HUERS-P3b-int	LTR
Sniffles2.INS.3CCM1	INS	chr2	4184852	31	LINC01304	0.00182	.		.	FALSE	FALSE	TRUE	(T)n	Simple_repeat
Sniffles2.INS.3DEM1	INS	chr2	4208550	322	LINC01304	0.08485	INS_chr2_57d71f35	0.975758	0.061213	FALSE	TRUE	FALSE	AluY	SINE/Alu
Sniffles2.INS.3DFM1	INS	chr2	4209522	39	LINC01304	0.00091	.		.	FALSE	FALSE	TRUE		Non-repeat
Sniffles2.INS.3E0M1	INS	chr2	4224495	59	LINC01304	0.04809	.		.	TRUE	FALSE	FALSE		Non-repeat
Sniffles2.DEL.3E4M1	DEL	chr2	4232595	-1052	LINC01304	0.00091	DEL_chr2_7481a858	0.7829	0.002633	TRUE	TRUE	FALSE		Non-repeat
Sniffles2.INS.3E1M1	INS	chr2	4260549	49	LINC01304	0.10798	.		.	FALSE	FALSE	TRUE		Non-repeat
Sniffles2.DEL.3E5M1	DEL	chr2	4268766	-39	LINC01304	0.38273	DEL_chr2_56f6ba21	0.073529	0.119045	FALSE	FALSE	TRUE	(TATATAT)n	Simple_repeat
Sniffles2.INS.3E2M1	INS	chr2	4269028	32	LINC01304	0.06557	.		.	FALSE	FALSE	TRUE	(ATATT)n	Simple_repeat
Sniffles2.INS.3E3M1	INS	chr2	4271833	35	LINC01304	0.00364	.		.	FALSE	FALSE	TRUE	(AAAAT)n	Simple_repeat
Sniffles2.DEL.3E7M1	DEL	chr2	4353602	-33	LINC01304	0.00364	DEL_chr2_4617a481	0.419753	1.6e-05	FALSE	TRUE	FALSE	(AT)n	Simple_repeat
Sniffles2.INS.3E6M1	INS	chr2	4389311	37	LINC01304	0.00091	.		.	FALSE	FALSE	TRUE	(G)n	Simple_repeat
Sniffles2.INS.3E8M1	INS	chr2	4403310	34	LINC01304	0.03	.		.	FALSE	FALSE	TRUE	(TA)n	Simple_repeat
Sniffles2.INS.3ECM1	INS	chr2	4410140	5134	LINC01304	0.00369	.		.	FALSE	FALSE	TRUE	(CTCC)n	Simple_repeat
Sniffles2.INS.3EBM1	INS	chr2	4410144	3015	LINC01304	0.17877	.		.	FALSE	FALSE	TRUE	(CCTT)n	Simple_repeat
Sniffles2.INS.3EDM1	INS	chr2	4410145	3656	LINC01304	0.00643	.		.	FALSE	FALSE	TRUE	(CCTC)n	Simple_repeat
Sniffles2.INS.3E9M1	INS	chr2	4410146	270	LINC01304	0.53461	.		.	FALSE	FALSE	TRUE	(CCTC)n	Simple_repeat
Sniffles2.INS.3EAM1	INS	chr2	4410146	1282	LINC01304	0.37158	.		.	FALSE	FALSE	TRUE	(TCCC)n	Simple_repeat
Sniffles2.DEL.3F4M1	DEL	chr2	4417662	-44	LINC01304	0.00455	DEL_chr2_a54bbb7a	0.517241	8e-06	FALSE	TRUE	FALSE	(CA)n	Simple_repeat
Sniffles2.INS.3EEM1	INS	chr2	4417740	32	LINC01304	0.10364	.		.	FALSE	FALSE	TRUE	(CA)n	Simple_repeat
Sniffles2.INS.3EFM1	INS	chr2	4449302	49	LINC01304	0.18818	.		.	FALSE	FALSE	TRUE	(TATATATG)n	Simple_repeat
Sniffles2.INS.3F0M1	INS	chr2	4452399	777	LINC01304	0.84301	.		.	FALSE	FALSE	TRUE	(TTC)n	Simple_repeat
Sniffles2.INS.3F1M1	INS	chr2	4452460	41	LINC01304	0.04918	.		.	TRUE	FALSE	FALSE	(GTT)n	Simple_repeat
Sniffles2.DEL.3F5M1	DEL	chr2	4455948	-34	LINC01304	0.00091	DEL_chr2_edadd046	0.006237	5.6e-05	FALSE	FALSE	TRUE	(GT)n	Simple_repeat
Sniffles2.INS.3F2M1	INS	chr2	4470280	151	LINC01304	0.098	.		.	FALSE	FALSE	TRUE	GA-rich	Low_complexity
Sniffles2.INS.3F3M1	INS	chr2	4471432	65	LINC01304	0.00182	.		.	FALSE	FALSE	TRUE		Non-repeat
Sniffles2.INS.3F8M1	INS	chr2	4511687	292	LINC01304	0.0363	.		.	TRUE	FALSE	FALSE	AluY	SINE/Alu
Sniffles2.INS.3F9M1	INS	chr2	4525602	242	LINC01304	0.00091	.		.	FALSE	FALSE	TRUE		Non-repeat
Sniffles2.DEL.3FBM1	DEL	chr2	4526302	-31	LINC01304	0.64247	DEL_chr2_205ef108	0.195122	1.2e-05	FALSE	FALSE	TRUE	(AT)n	Simple_repeat
Sniffles2.DEL.3FCM1	DEL	chr2	4532390	-36	LINC01304	0.00546	DEL_chr2_32303500	7.2e-05	2.4e-05	FALSE	FALSE	TRUE	(TG)n	Simple_repeat
Sniffles2.DEL.3FDM1	DEL	chr2	4562991	-31	LINC01304	0.00182	DEL_chr2_85bb5883	0.015956	2.5e-05	FALSE	FALSE	TRUE	(A)n	Simple_repeat
Sniffles2.DEL.3FEM1	DEL	chr2	4566122	-58	LINC01304	0.13345	DEL_chr2_b829b5bb	0.127983	0.000222	TRUE	FALSE	FALSE	(ATCT)n	Simple_repeat
Sniffles2.INS.3FAM1	INS	chr2	4585363	43	LINC01304	0.00364	.		.	FALSE	FALSE	TRUE	(TCCT)n	Simple_repeat
Sniffles2.DEL.3FFM1	DEL	chr2	4585388	-36	LINC01304	0.03825	DEL_chr2_885851ab	0.085847	0.000129	FALSE	FALSE	TRUE	(TCCT)n	Simple_repeat
Sniffles2.DEL.400M1	DEL	chr2	4594461	-42	LINC01304	0.00091	DEL_chr2_dcda0358	0.057898	0.000321	FALSE	FALSE	TRUE	(TGTA)n	Simple_repeat
Sniffles2.INS.402M1	INS	chr2	4601339	816	LINC01304	0.41379	INS_chr2_62ac4106	0.206212	0.363165	FALSE	FALSE	TRUE	(TATTATA)n	Simple_repeat
Sniffles2.INS.403M1	INS	chr2	4601962	181	LINC01304	0.07985	INS_chr2_cae2e597	0.705229	0.356035	FALSE	TRUE	FALSE	(TA)n	Simple_repeat
Sniffles2.DEL.406M1	DEL	chr2	4604161	-2313	LINC01304	0.00091	DEL_chr2_10c4f439	0.965966	0.011812	FALSE	TRUE	FALSE		Non-repeat
Sniffles2.INS.404M1	INS	chr2	4612588	74	LINC01304	0.17	.		.	TRUE	FALSE	FALSE	(AT)n	Simple_repeat
Sniffles2.INS.405M1	INS	chr2	4626332	37	LINC01304	0.00182	.		.	FALSE	FALSE	TRUE	(TA)n	Simple_repeat
Sniffles2.DEL.407M1	DEL	chr2	4651448	-39	LINC01304	0.00182	DEL_chr2_add219c4	0.004231	2.4e-05	FALSE	FALSE	TRUE		Non-repeat
Sniffles2.DEL.408M1	DEL	chr2	4677090	-38	LINC01304	0.00182	DEL_chr2_d56f84ea	0.001712	1.6e-05	FALSE	FALSE	TRUE	AluSx	SINE/Alu
Sniffles2.DEL.409M1	DEL	chr2	4718924	-40	LINC01304	0.09528	DEL_chr2_32ec44cf	0.061522	0.000166	FALSE	FALSE	TRUE	(AAATA)n	Simple_repeat
Sniffles2.DEL.40AM1	DEL	chr2	4733703	-6065	LINC01304	0.98725	DEL_chr2_c4a99a68	0.948028	0.73298	TRUE	TRUE	FALSE	L1HS	LINE
Sniffles2.DEL.410M1	DEL	chr2	4904857	-4245	LINC01304	0.00091	DEL_chr2_c395320d	0.996938	0.000627	TRUE	TRUE	FALSE		Non-repeat
Sniffles2.DEL.411M1	DEL	chr2	4906054	-32	LINC01304	0.00545	DEL_chr2_c395320d	0.007796	0.000627	FALSE	FALSE	TRUE	(T)n	Simple_repeat
Sniffles2.DEL.412M1	DEL	chr2	4908435	-35	LINC01304	0.00181	DEL_chr2_dc15ec23	0.01312	3.2e-05	FALSE	FALSE	TRUE	(AC)n	Simple_repeat
Sniffles2.INS.40BM1	INS	chr2	4921940	56	LINC01304	0.00091	.		.	FALSE	FALSE	TRUE	(A)n	Simple_repeat
Sniffles2.DEL.413M1	DEL	chr2	4924347	-45	LINC01304	0.00182	DEL_chr2_086b9cf3	0.060847	9.1e-05	FALSE	FALSE	TRUE		Non-repeat
Sniffles2.DEL.414M1	DEL	chr2	4966579	-38	LINC01304	0.00273	DEL_chr2_85b6444c	0.124601	0.000144	FALSE	FALSE	TRUE		Non-repeat
Sniffles2.INS.40CM1	INS	chr2	4969595	32	LINC01304	0.20818	.		.	FALSE	FALSE	TRUE	(CATC)n	Simple_repeat
Sniffles2.INS.40DM1	INS	chr2	4974149	597	LINC01304	0.88566	.		.	FALSE	FALSE	TRUE	(TGGTGTG)n	Simple_repeat
Sniffles2.INS.40EM1	INS	chr2	4975043	31	LINC01304	0.0192	.		.	FALSE	FALSE	TRUE	(A)n	Simple_repeat
Sniffles2.INS.40FM1	INS	chr2	4991421	51	LINC01304	0.00091	.		.	FALSE	FALSE	TRUE	(GT)n	Simple_repeat
Sniffles2.DEL.415M1	DEL	chr2	4997125	-2450	LINC01304	0.00182	DEL_chr2_a08250ec	0.904121	0.00874	TRUE	TRUE	FALSE	L1MC3	LINE
Sniffles2.INS.417M1	INS	chr2	5011340	39	LINC01304	0.04471	.		.	FALSE	FALSE	TRUE	(TTCC)n	Simple_repeat
Sniffles2.INS.41DM1	INS	chr2	5022571	10178	LINC01304	0.0073	.		.	FALSE	FALSE	TRUE	(ACT)n	Simple_repeat
Sniffles2.INS.41CM1	INS	chr2	5022610	7875	LINC01304	0.00914	.		.	FALSE	FALSE	TRUE	(ACT)n	Simple_repeat
Sniffles2.INS.41BM1	INS	chr2	5022623	5220	LINC01304	0.04926	.		.	FALSE	FALSE	TRUE	(TAC)n	Simple_repeat
Sniffles2.INS.41AM1	INS	chr2	5022640	3225	LINC01304	0.09335	.		.	FALSE	FALSE	TRUE	(TAC)n	Simple_repeat
Sniffles2.INS.418M1	INS	chr2	5022643	1773	LINC01304	0.12295	.		.	FALSE	FALSE	TRUE	(TAC)n	Simple_repeat
Sniffles2.INS.41EM1	INS	chr2	5022670	6554	LINC01304	0.02473	INS_chr2_66c35abc	0.018008	0.000133	FALSE	FALSE	TRUE		Non-repeat
Sniffles2.INS.421M1	INS	chr2	5022675	12244	LINC01304	0.00182	INS_chr2_66c35abc	0.008906	0.000133	FALSE	FALSE	TRUE		Non-repeat
Sniffles2.INS.420M1	INS	chr2	5022677	10890	LINC01304	0.00273	INS_chr2_66c35abc	0.009693	0.000133	FALSE	FALSE	TRUE	(TACTGC)n	Simple_repeat
Sniffles2.INS.41FM1	INS	chr2	5022713	13358	LINC01304	0.00364	.		.	FALSE	FALSE	TRUE		Non-repeat
Sniffles2.DEL.425M1	DEL	chr2	5022756	-39	LINC01304	0.03909	DEL_chr2_932e4ea0	0.148148	0.002155	FALSE	FALSE	TRUE	(CTA)n	Simple_repeat
Sniffles2.INS.419M1	INS	chr2	5022759	215	LINC01304	0.46279	.		.	FALSE	FALSE	TRUE	(TAC)n	Simple_repeat
Sniffles2.INS.422M1	INS	chr2	5023092	4290	LINC01304	0.00182	.		.	FALSE	FALSE	TRUE	(TAC)n	Simple_repeat
Sniffles2.DEL.426M1	DEL	chr2	5041742	-45	LINC01304	0.00364	DEL_chr2_759ead59	0.001023	8e-06	FALSE	FALSE	TRUE	(CTTCCC)n	Simple_repeat
Sniffles2.INS.423M1	INS	chr2	5059669	67	LINC01304	0.00091	.		.	FALSE	FALSE	TRUE		Non-repeat
Sniffles2.DEL.427M1	DEL	chr2	5069044	-326	LINC01304	0.82909	DEL_chr2_7c211c3d	0.957187	0.755559	TRUE	TRUE	FALSE	AluY	SINE/Alu
Sniffles2.INS.424M1	INS	chr2	5085593	31	LINC01304	0.17668	.		.	FALSE	FALSE	TRUE		Non-repeat
Sniffles2.DEL.42BM1	DEL	chr2	5104215	-47	LINC01304	0.00091	DEL_chr2_05f1a780	0.091954	0.000767	FALSE	FALSE	TRUE	L1PREC2	LINE
Sniffles2.DEL.42CM1	DEL	chr2	5110177	-1975	LINC01304	0.00091	DEL_chr2_1eefed54	0.739879	0.003609	FALSE	TRUE	FALSE		Non-repeat
Sniffles2.DEL.42DM1	DEL	chr2	5129271	-39	LINC01304	0.00366	DEL_chr2_f7323305	0.004301	8e-06	FALSE	FALSE	TRUE		Non-repeat
Sniffles2.INS.429M1	INS	chr2	5140475	46	LINC01304	0.00182	.		.	FALSE	FALSE	TRUE		Non-repeat
Sniffles2.DUP.42FM1	DUP	chr2	5162604	92300	LINC01247,LINC01304	0.00091	DUP_chr2_8f5831f1	0.298708	8e-06	TRUE	FALSE	FALSE		Non-repeat
Sniffles2.DEL.42EM1	DEL	chr2	5172269	-35	LINC01247,LINC01304	0.04662	DEL_chr2_96708a4c	0.116883	0.000416	FALSE	FALSE	TRUE		Non-repeat
Sniffles2.INS.42AM1	INS	chr2	5172274	80	LINC01247,LINC01304	0.00457	.		.	FALSE	FALSE	TRUE		Non-repeat
Sniffles2.INS.430M1	INS	chr2	5205901	36	LINC01247	0.07909	.		.	FALSE	FALSE	TRUE		Non-repeat
Sniffles2.INS.431M1	INS	chr2	5211264	41	LINC01247	0.00181	.		.	FALSE	FALSE	TRUE		Non-repeat
Sniffles2.DEL.434M1	DEL	chr2	5211328	-39	LINC01247	0.00091	DEL_chr2_9c15a060	0.153846	8e-05	FALSE	FALSE	TRUE		Non-repeat
Sniffles2.DEL.435M1	DEL	chr2	5214537	-40	LINC01247	0.57986	DEL_chr2_96c2fb22	0.002414	0.000143	FALSE	FALSE	TRUE		Non-repeat
Sniffles2.INS.432M1	INS	chr2	5252966	39	LINC01247	0.00091	.		.	FALSE	FALSE	TRUE		Non-repeat
Sniffles2.DEL.436M1	DEL	chr2	5256536	-34	LINC01247	0.00181	DEL_chr2_574bd9dd	1e-06	0.000265	FALSE	FALSE	TRUE	(AC)n	Simple_repeat
Sniffles2.INS.433M1	INS	chr2	5274609	38	LINC01247	0.00458	.		.	FALSE	FALSE	TRUE	(CA)n	Simple_repeat
Sniffles2.INS.437M1	INS	chr2	5304921	741	LINC01247	0.01095	.		.	FALSE	FALSE	TRUE	L1HS	LINE
Sniffles2.DEL.439M1	DEL	chr2	5305670	-32	LINC01247	0.21636	DEL_chr2_d1cafdce	0.124533	0.000405	FALSE	FALSE	TRUE	(GGAA)n	Simple_repeat
Sniffles2.DEL.43AM1	DEL	chr2	5309619	-39	LINC01247	0.00091	DEL_chr2_f9c59c5b	0.071556	0.039258	FALSE	FALSE	TRUE		Non-repeat
Sniffles2.INS.438M1	INS	chr2	5340663	31	LINC01247	0.03	.		.	FALSE	FALSE	TRUE	(TA)n	Simple_repeat
Sniffles2.DEL.43BM1	DEL	chr2	5347636	-267	LINC01247	0.56534	DEL_chr2_732616f5	0.947761	0.652428	TRUE	TRUE	FALSE	AluY	SINE/Alu
Sniffles2.DEL.444M1	DEL	chr2	5402308	-31	LINC01247	0.00729	DEL_chr2_e30f2211	0.002717	6.5e-05	FALSE	FALSE	TRUE	(A)n	Simple_repeat
Sniffles2.INS.43DM1	INS	chr2	5416894	39	LINC01247	0.00091	.		.	FALSE	FALSE	TRUE	(TG)n	Simple_repeat
Sniffles2.INS.43EM1	INS	chr2	5422763	327	LINC01247	0.3	.		.	TRUE	FALSE	FALSE	AluY	SINE/Alu
Sniffles2.DEL.445M1	DEL	chr2	5444976	-44	LINC01247	0.00181	DEL_chr2_169fecb0	0.5	8e-06	FALSE	TRUE	FALSE	(GT)n	Simple_repeat
Sniffles2.INS.43FM1	INS	chr2	5445351	45	LINC01247	0.00181	.		.	FALSE	FALSE	TRUE		Non-repeat
Sniffles2.DEL.446M1	DEL	chr2	5450272	-47	LINC01247	0.00091	DEL_chr2_574bd9dd	1e-06	0.000265	FALSE	FALSE	TRUE		Non-repeat
Sniffles2.DEL.447M1	DEL	chr2	5474700	-64	LINC01247	0.97368	DEL_chr2_624596b3	0.002838	1.6e-05	TRUE	FALSE	FALSE		Non-repeat
Sniffles2.INS.440M1	INS	chr2	5474889	46	LINC01247	0.00364	.		.	FALSE	FALSE	TRUE		Non-repeat
Sniffles2.DEL.448M1	DEL	chr2	5488089	-32	LINC01247	0.01182	DEL_chr2_46104c77	0.001015	8e-06	FALSE	FALSE	TRUE	(GA)n	Simple_repeat
Sniffles2.INS.442M1	INS	chr2	5488127	44	LINC01247	0.00364	.		.	FALSE	FALSE	TRUE	(AG)n	Simple_repeat
Sniffles2.INS.441M1	INS	chr2	5488557	3981	LINC01247	0.94495	.		.	FALSE	FALSE	TRUE	L1M1	LINE
Sniffles2.INS.443M1	INS	chr2	5488557	7682	LINC01247	0.03378	.		.	FALSE	FALSE	TRUE	L1M1	LINE
Sniffles2.DEL.44CM1	DEL	chr2	5502455	-3861	LINC01247	0.00182	DEL_chr2_8ee33e50	0.996643	7.9e-05	TRUE	TRUE	FALSE		Non-repeat
Sniffles2.DEL.44DM1	DEL	chr2	5505366	-35	LINC01247	0.1343	DEL_chr2_c10c9299	0.156108	1e-05	FALSE	FALSE	TRUE	(GAG)n	Simple_repeat
Sniffles2.DEL.44EM1	DEL	chr2	5507876	-80	LINC01247	0.11909	DEL_chr2_1f79f8f8	0.466302	4.7e-05	FALSE	TRUE	FALSE		Non-repeat
Sniffles2.INS.449M1	INS	chr2	5510050	37	LINC01247	0.00998	.		.	FALSE	FALSE	TRUE	(AC)n	Simple_repeat
Sniffles2.DEL.44FM1	DEL	chr2	5510319	-39	LINC01247	0.00998	DEL_chr2_dd135593	0.283688	8e-06	FALSE	FALSE	TRUE		Non-repeat
Sniffles2.DEL.450M1	DEL	chr2	5564144	-76	LINC01247	0.56715	DEL_chr2_2a0aacc9	0.116844	0.000143	TRUE	FALSE	FALSE		Non-repeat
Sniffles2.INS.44BM1	INS	chr2	5574691	88	LINC01247	0.00091	.		.	FALSE	FALSE	TRUE	(TG)n	Simple_repeat
Sniffles2.INS.44AM1	INS	chr2	5575805	32	LINC01247	0.15273	.		.	FALSE	FALSE	TRUE		Non-repeat
Sniffles2.DEL.451M1	DEL	chr2	5595920	-1280	LINC01247	0.01727	DEL_chr2_daa8d639	0.996097	0.01622	TRUE	TRUE	FALSE		Non-repeat
Sniffles2.INS.452M1	INS	chr2	5600363	34	LINC01247	0.02269	INS_chr2_bdf91633	0.382022	0.000109	FALSE	TRUE	FALSE	(GTC)n	Simple_repeat
Sniffles2.DEL.457M1	DEL	chr2	5600383	-32	LINC01247	0.1098	DEL_chr2_dd048752	0.559322	1.7e-05	TRUE	TRUE	FALSE	(AAGG)n	Simple_repeat
Sniffles2.DEL.458M1	DEL	chr2	5623496	-44	LINC01247	0.00272	DEL_chr2_574bd9dd	1e-06	0.000265	FALSE	FALSE	TRUE		Non-repeat
Sniffles2.INS.453M1	INS	chr2	5667935	37	LINC01247	0.00274	.		.	FALSE	FALSE	TRUE	(T)n	Simple_repeat
Sniffles2.INS.454M1	INS	chr2	5671522	31	LINC01247	0.02004	.		.	FALSE	FALSE	TRUE	(CTTC)n	Simple_repeat
Sniffles2.INS.455M1	INS	chr2	5674777	50	LINC01247	0.00182	.		.	FALSE	FALSE	TRUE	(AC)n	Simple_repeat
Sniffles2.INS.456M1	INS	chr2	5688835	31	LINC01247	0.00182	.		.	FALSE	FALSE	TRUE	(GT)n	Simple_repeat
Sniffles2.INS.459M1	INS	chr2	5705410	44	LINC01247	0.75408	.		.	FALSE	FALSE	TRUE		Non-repeat
Sniffles2.DEL.45CM1	DEL	chr2	5705415	-592	LINC01247	0.00365	DEL_chr2_d7c3f327	0.640809	0.020821	TRUE	TRUE	FALSE		Non-repeat
Sniffles2.INS.45AM1	INS	chr2	5706258	112	LINC01247	0.18488	.		.	FALSE	FALSE	TRUE		Non-repeat
Sniffles2.DEL.45DM1	DEL	chr2	5706295	-83	LINC01247	0.28909	DEL_chr2_ee2db8b3	0.289655	0.009303	FALSE	FALSE	TRUE		Non-repeat
Sniffles2.INS.45BM1	INS	chr2	5717130	51	LINC01247	0.00091	.		.	FALSE	FALSE	TRUE	(CT)n	Simple_repeat
Sniffles2.DEL.45EM1	DEL	chr2	5743813	-37	LINC01247	0.00727	DEL_chr2_550c4fbf	0.008526	0.000103	FALSE	FALSE	TRUE	(GAAA)n	Simple_repeat
Sniffles2.DEL.45FM1	DEL	chr2	5748392	-99	LINC01247	0.56896	DEL_chr2_c2189bfa	0.188324	0.001286	FALSE	FALSE	TRUE		Non-repeat
Sniffles2.INS.460M1	INS	chr2	5813376	44	LINC01247	0.00547	.		.	FALSE	FALSE	TRUE	(TCTT)n	Simple_repeat
Sniffles2.INS.461M1	INS	chr2	5842881	37	LINC01247	0.09818	.		.	FALSE	FALSE	TRUE		Non-repeat
Sniffles2.INS.462M1	INS	chr2	5884888	38	LINC01247	0.03285	.		.	FALSE	FALSE	TRUE	(TA)n	Simple_repeat
Sniffles2.DEL.463M1	DEL	chr2	5890760	-7204	LINC01247	0.00183	DEL_chr2_bc35c98b	0.998752	6.3e-05	FALSE	TRUE	FALSE		Non-repeat
Sniffles2.INS.464M1	INS	chr2	5894291	59	LINC01247	0.00091	.		.	FALSE	FALSE	TRUE	(TA)n	Simple_repeat
Sniffles2.INS.465M1	INS	chr2	5898777	50	LINC01247	0.00091	.		.	FALSE	FALSE	TRUE		Non-repeat
Sniffles2.INS.466M1	INS	chr2	5923203	233	LINC01247	0.79764	INS_chr2_69c5fa65	0.145593	0.000478	FALSE	FALSE	TRUE		Non-repeat
Sniffles2.DEL.468M1	DEL	chr2	5928654	-44	LINC01247	0.00182	DEL_chr2_574bd9dd	1e-06	0.000265	FALSE	FALSE	TRUE		Non-repeat
Sniffles2.DEL.469M1	DEL	chr2	5981205	-35	LINC01247	0.00457	DEL_chr2_574bd9dd	1e-06	0.000265	FALSE	FALSE	TRUE	(CA)n	Simple_repeat
Sniffles2.INS.467M1	INS	chr2	5988174	93	LINC01247	0.00091	.		.	FALSE	FALSE	TRUE		Non-repeat
Sniffles2.DEL.46AM1	DEL	chr2	5988242	-37	LINC01247	0.00091	DEL_chr2_574bd9dd	1e-06	0.000265	FALSE	FALSE	TRUE		Non-repeat
Sniffles2.INS.46BM1	INS	chr2	6016320	48	LINC01247	0.14546	.		.	FALSE	FALSE	TRUE	DNM1r	other-repeat
Sniffles2.DEL.471M1	DEL	chr2	6018689	-45	LINC01247	0.47727	DEL_chr2_89a19c11	0.095705	9.5e-05	FALSE	FALSE	TRUE	(TA)n	Simple_repeat
Sniffles2.INS.46CM1	INS	chr2	6018733	38	LINC01247	0.00366	.		.	FALSE	FALSE	TRUE		Non-repeat
Sniffles2.INS.46EM1	INS	chr2	6022300	43	LINC01247	0.00365	.		.	FALSE	FALSE	TRUE	(AC)n	Simple_repeat
Sniffles2.INS.46DM1	INS	chr2	6025923	40	LINC01247	0.02641	INS_chr2_da0257ff	0.666667	0.125886	TRUE	TRUE	FALSE		Non-repeat
Sniffles2.INS.46FM1	INS	chr2	6067321	137	LINC01247	0.32907	.		.	TRUE	FALSE	FALSE		Non-repeat
Sniffles2.INS.470M1	INS	chr2	6075430	120	LINC01247	0.00091	.		.	FALSE	FALSE	TRUE		Non-repeat
Sniffles2.DEL.475M1	DEL	chr2	6108582	-38	LINC01247	0.00366	DEL_chr2_c022eeaa	0.001128	8e-06	FALSE	FALSE	TRUE	(CA)n	Simple_repeat
Sniffles2.INS.472M1	INS	chr2	6123851	44	LINC01247	0.01188	INS_chr2_f88bf6d0	0.8	0.00102	FALSE	TRUE	FALSE		Non-repeat
Sniffles2.DEL.476M1	DEL	chr2	6123905	-40	LINC01247	0.72868	DEL_chr2_1b0e08d5	0.005485	0.000222	TRUE	FALSE	FALSE	(TTCT)n	Simple_repeat
Sniffles2.INS.473M1	INS	chr2	6141640	46	LINC01247	0.01906	.		.	FALSE	FALSE	TRUE	(GC)n	Simple_repeat
Sniffles2.DEL.477M1	DEL	chr2	6166687	-40	LINC01247	0.00091	DEL_chr2_fabad728	0.003933	0.011547	FALSE	FALSE	TRUE		Non-repeat
Sniffles2.DEL.478M1	DEL	chr2	6169231	-37	LINC01247	0.00455	DEL_chr2_d247168e	0.082251	0.000152	FALSE	FALSE	TRUE	(TTCT)n	Simple_repeat
Sniffles2.INS.474M1	INS	chr2	6184301	43	LINC01247	0.00092	.		.	FALSE	FALSE	TRUE		Non-repeat
Sniffles2.DEL.479M1	DEL	chr2	6184342	-68	LINC01247	0.06764	DEL_chr2_5b7cf8ac	0.104704	0.08794	FALSE	FALSE	TRUE	GA-rich	Low_complexity
Sniffles2.INS.47AM1	INS	chr2	6228574	49	LINC01247	0.99183	INS_chr2_42062602	0.799698	0.636989	TRUE	TRUE	FALSE	(CCTCT)n	Simple_repeat
Sniffles2.INS.47BM1	INS	chr2	6238416	101	LINC01247	0.38657	.		.	FALSE	FALSE	TRUE		Non-repeat
Sniffles2.DEL.47EM1	DEL	chr2	6238424	-62	LINC01247	0.24546	DEL_chr2_9e4760df	0.124016	0.011051	FALSE	FALSE	TRUE		Non-repeat
Sniffles2.DEL.47FM1	DEL	chr2	6253272	-220	LINC01247	0.67786	DEL_chr2_86da0276	0.616262	0.369395	TRUE	TRUE	FALSE	DNM1r	other-repeat
Sniffles2.INS.47CM1	INS	chr2	6253451	40	LINC01247	0.00909	.		.	FALSE	FALSE	TRUE		Non-repeat
Sniffles2.DEL.480M1	DEL	chr2	6260377	-1685	LINC01247	0.12909	DEL_chr2_d7327206	0.998814	0.130855	TRUE	TRUE	FALSE		Non-repeat
Sniffles2.DEL.481M1	DEL	chr2	6260715	-123	LINC01247	0.22504	DEL_chr2_f8498922	0.159766	0.000601	FALSE	FALSE	TRUE		Non-repeat
Sniffles2.DUP.482M1	DUP	chr2	6264631	19662	LINC01247	0.00091	DUP_chr2_e58aa568	0.685604	1.6e-05	TRUE	TRUE	FALSE		Non-repeat
Sniffles2.INS.47DM1	INS	chr2	6285787	42	LINC01247	0.00091	.		.	FALSE	FALSE	TRUE	GA-rich	Low_complexity
Sniffles2.DEL.484M1	DEL	chr2	6299643	-38	LINC01247	0.01275	DEL_chr2_9c9aa5a6	0.218149	1.6e-05	FALSE	FALSE	TRUE	(TA)n	Simple_repeat
Sniffles2.INS.483M1	INS	chr2	6377287	324	LINC01247	0.16062	INS_chr2_a1d82b0b	0.981491	0.248659	TRUE	TRUE	FALSE	AluY	SINE/Alu
Sniffles2.DEL.489M1	DEL	chr2	6418239	-31	LINC01247	0.04281	DEL_chr2_574bd9dd	1e-06	0.000265	FALSE	FALSE	TRUE	(T)n	Simple_repeat
Sniffles2.DEL.48AM1	DEL	chr2	6419887	-38	LINC01247	0.10656	DEL_chr2_6d7cb5eb	0.055241	0.116125	FALSE	FALSE	TRUE	(T)n	Simple_repeat
Sniffles2.DEL.48BM1	DEL	chr2	6453116	-40	LINC01247	0.00364	DEL_chr2_3f159f62	0.059767	8e-06	FALSE	FALSE	TRUE	(GAAGGG)n	Simple_repeat
Sniffles2.INS.485M1	INS	chr2	6453153	55	LINC01247	0.08379	.		.	FALSE	FALSE	TRUE	GA-rich	Low_complexity
Sniffles2.INS.486M1	INS	chr2	6461325	77	LINC01247	0.00091	.		.	FALSE	FALSE	TRUE		Non-repeat
Sniffles2.DEL.48CM1	DEL	chr2	6473864	-62	LINC01247	0.97368	DEL_chr2_e41c72d2	0.712088	8e-06	TRUE	TRUE	FALSE	(TA)n	Simple_repeat
Sniffles2.INS.487M1	INS	chr2	6478620	34	LINC01247	0.0173	.		.	FALSE	FALSE	TRUE	(T)n	Simple_repeat
Sniffles2.INS.488M1	INS	chr2	6495976	69	LINC01247	0.38182	.		.	TRUE	FALSE	FALSE		Non-repeat
Sniffles2.DEL.48FM1	DEL	chr2	6504930	-43	LINC01247	0.88203	DEL_chr2_fed2af3b	0.015408	0.002545	FALSE	FALSE	TRUE		Non-repeat
Sniffles2.DEL.490M1	DEL	chr2	6520417	-58	LINC01247	0.55454	DEL_chr2_1eee7ee1	0.537927	0.353046	TRUE	TRUE	FALSE		Non-repeat
Sniffles2.INS.48EM1	INS	chr2	6530722	164	LINC01247	0.00091	.		.	FALSE	FALSE	TRUE		Non-repeat
Sniffles2.INS.493M1	INS	chr2	6602653	44	LINC01247	0.00091	.		.	FALSE	FALSE	TRUE	(CA)n	Simple_repeat
Sniffles2.DEL.496M1	DEL	chr2	6631748	-32	CMPK2	0.00182	DEL_chr2_0b0916f3	0.002954	8e-06	FALSE	FALSE	TRUE	(A)n	Simple_repeat
Sniffles2.DEL.497M1	DEL	chr2	6641041	-38	CMPK2	0.00091	DEL_chr2_0b0916f3	0.003492	8e-06	FALSE	FALSE	TRUE	(TG)n	Simple_repeat
Sniffles2.INS.494M1	INS	chr2	6657204	50	CMPK2	0.99365	INS_chr2_af808e85	0.806452	0.891666	TRUE	TRUE	FALSE		Non-repeat
Sniffles2.INS.495M1	INS	chr2	6658146	2205	CMPK2	0.1579	INS_chr2_910f8921	0.046263	0.177281	FALSE	FALSE	TRUE	L1PA2	LINE
Sniffles2.DEL.498M1	DEL	chr2	6689386	-53	CMPK2	0.20073	DEL_chr2_f124a835	0.035268	0.000407	FALSE	FALSE	TRUE	(TA)n	Simple_repeat
Sniffles2.DEL.49BM1	DEL	chr2	6801804	-31	CMPK2	0.32091	DEL_chr2_8c6b15b6	0.011999	0.000484	FALSE	FALSE	TRUE		Non-repeat
Sniffles2.INS.49AM1	INS	chr2	6813702	35	CMPK2	0.00455	.		.	FALSE	FALSE	TRUE		Non-repeat
Sniffles2.DEL.49CM1	DEL	chr2	6833044	-12953	CMPK2	0.00091	DEL_chr2_636f0d56	0.999691	0.000492	TRUE	TRUE	FALSE	HERV17B-int	LTR
Sniffles2.DEL.49DM1	DEL	chr2	6833231	-32	CMPK2	0.06	DEL_chr2_22fb998c	0.137072	0.000247	FALSE	FALSE	TRUE		Non-repeat
Sniffles2.DEL.4A0M1	DEL	chr2	6904471	-37	CMPK2	0.00182	DEL_chr2_574bd9dd	1e-06	0.000265	FALSE	FALSE	TRUE		Non-repeat
Sniffles2.DEL.4A1M1	DEL	chr2	6906150	-36	CMPK2	0.00273	DEL_chr2_574bd9dd	1e-06	0.000265	FALSE	FALSE	TRUE	(CA)n	Simple_repeat
Sniffles2.INS.49EM1	INS	chr2	6910466	115	CMPK2	0.14428	INS_chr2_b44b76bd	0.104545	0.147194	TRUE	FALSE	FALSE	L1HS	LINE
Sniffles2.DEL.4A2M1	DEL	chr2	6924732	-12128	CMPK2	0.00091	DEL_chr2_eaedf540	0.999835	8e-06	TRUE	TRUE	FALSE		Non-repeat
Sniffles2.DEL.4A3M1	DEL	chr2	6935658	-61	CMPK2	0.33636	DEL_chr2_e23783bb	0.291781	0.000337	FALSE	FALSE	TRUE		Non-repeat
Sniffles2.INS.49FM1	INS	chr2	6942348	53	CMPK2	0.02914	INS_chr2_37eff5db	0.5	1.6e-05	FALSE	TRUE	FALSE		Non-repeat
Sniffles2.DEL.4A4M1	DEL	chr2	6990402	-35	CMPK2	0.00545	DEL_chr2_d57eabc3	0.040329	0.000166	FALSE	FALSE	TRUE	(CA)n	Simple_repeat
Sniffles2.DEL.4A8M1	DEL	chr2	7030264	-38	CMPK2	0.00091	DEL_chr2_574bd9dd	1e-06	0.000265	FALSE	FALSE	TRUE	(GT)n	Simple_repeat
Sniffles2.DEL.4A9M1	DEL	chr2	7031724	-43	CMPK2	0.00364	DEL_chr2_574bd9dd	1e-06	0.000265	FALSE	FALSE	TRUE		Non-repeat
Sniffles2.INS.4A5M1	INS	chr2	7032276	98	CMPK2	0.42727	.		.	FALSE	FALSE	TRUE		Non-repeat
Sniffles2.DEL.4AAM1	DEL	chr2	7039258	-46	CMPK2	0.00273	DEL_chr2_d2d24b7e	0.137427	8e-05	FALSE	FALSE	TRUE		Non-repeat
Sniffles2.INS.4A6M1	INS	chr2	7039342	96	CMPK2	0.09891	.		.	FALSE	FALSE	TRUE		Non-repeat
Sniffles2.INS.4A7M1	INS	chr2	7093280	39	CMPK2	0.00091	.		.	FALSE	FALSE	TRUE	(AT)n	Simple_repeat
Sniffles2.DEL.4B1M1	DEL	chr2	7120553	-135	ENSG00000229727,CMPK2	0.29401	DEL_chr2_1d6e6e46	0.150276	0.000127	FALSE	FALSE	TRUE	L1PA8	LINE
Sniffles2.INS.4ABM1	INS	chr2	7120926	46	ENSG00000229727,CMPK2	0.102	.		.	FALSE	FALSE	TRUE		Non-repeat
Sniffles2.DEL.4B2M1	DEL	chr2	7128042	-86	ENSG00000229727,CMPK2	0.1694	DEL_chr2_ce9d3538	0.205674	0.003512	FALSE	FALSE	TRUE	(CCCCT)n	Simple_repeat
Sniffles2.INS.4ACM1	INS	chr2	7128187	41	ENSG00000229727,CMPK2	0.00548	.		.	FALSE	FALSE	TRUE		Non-repeat
Sniffles2.DEL.4B3M1	DEL	chr2	7133328	-47	ENSG00000229727,CMPK2	0.051	DEL_chr2_8b94b9d6	0.1875	0.000487	FALSE	FALSE	TRUE		Non-repeat
Sniffles2.INS.4ADM1	INS	chr2	7133562	67	ENSG00000229727,CMPK2	0.41182	.		.	FALSE	FALSE	TRUE		Non-repeat
Sniffles2.INS.4AEM1	INS	chr2	7151699	72	ENSG00000229727,CMPK2	0.00273	.		.	FALSE	FALSE	TRUE	(TG)n	Simple_repeat
Sniffles2.INS.4AFM1	INS	chr2	7165896	37	ENSG00000229727	0.00091	.		.	FALSE	FALSE	TRUE	(GAGACA)n	Simple_repeat
Sniffles2.DEL.4B4M1	DEL	chr2	7170701	-33	ENSG00000229727	0.00364	DEL_chr2_396566b0	0.006717	9e-06	FALSE	FALSE	TRUE	(CT)n	Simple_repeat
Sniffles2.DEL.4B5M1	DEL	chr2	7189551	-32	ENSG00000229727	0.30818	DEL_chr2_5ac28977	0.109262	0.133387	FALSE	FALSE	TRUE		Non-repeat
Sniffles2.INS.4B0M1	INS	chr2	7195013	32	ENSG00000229727	0.00818	.		.	FALSE	FALSE	TRUE	(AGGA)n	Simple_repeat
Sniffles2.DEL.4B9M1	DEL	chr2	7198445	-63	ENSG00000229727	0.53176	DEL_chr2_f8f18fe1	0.26556	0.000298	TRUE	FALSE	FALSE	(ATCC)n	Simple_repeat
Sniffles2.INS.4B6M1	INS	chr2	7240626	37	ENSG00000229727	0.00091	.		.	FALSE	FALSE	TRUE		Non-repeat
Sniffles2.DEL.4BAM1	DEL	chr2	7259336	-43	ENSG00000229727	0.1184	DEL_chr2_bd56d8ef	0.000752	8e-06	FALSE	FALSE	TRUE		Non-repeat
Sniffles2.INS.4B7M1	INS	chr2	7270229	54	ENSG00000229727	0.00092	.		.	FALSE	FALSE	TRUE	(A)n	Simple_repeat
Sniffles2.INS.4B8M1	INS	chr2	7273213	38	ENSG00000229727	0.00091	.		.	FALSE	FALSE	TRUE	(A)n	Simple_repeat
Sniffles2.INS.4BBM1	INS	chr2	7315417	99	ENSG00000229727	0.00273	.		.	FALSE	FALSE	TRUE		Non-repeat
Sniffles2.INS.4BCM1	INS	chr2	7335137	37	ENSG00000229727	0.5245	.		.	FALSE	FALSE	TRUE	GA-rich	Low_complexity
Sniffles2.INS.4BDM1	INS	chr2	7380105	37	ENSG00000229727	0.00182	.		.	FALSE	FALSE	TRUE		Non-repeat
Sniffles2.INS.4BEM1	INS	chr2	7385964	38	ENSG00000229727	0.00273	.		.	FALSE	FALSE	TRUE		Non-repeat
Sniffles2.INS.4BFM1	INS	chr2	7397766	39	ENSG00000229727	0.00091	.		.	FALSE	FALSE	TRUE		Non-repeat
Sniffles2.INS.4C0M1	INS	chr2	7443727	47	ENSG00000229727	0.10727	INS_chr2_897f9d87	0.558607	0.06821	TRUE	TRUE	FALSE	(TTTTC)n	Simple_repeat
Sniffles2.DEL.4CBM1	DEL	chr2	7448103	-43	ENSG00000229727	0.00091	DEL_chr2_574bd9dd	1e-06	0.000265	FALSE	FALSE	TRUE	AluY	SINE/Alu
Sniffles2.INS.4C1M1	INS	chr2	7454958	44	ENSG00000229727	0.36182	.		.	TRUE	FALSE	FALSE		Non-repeat
Sniffles2.DEL.4CCM1	DEL	chr2	7487734	-1091	ENSG00000229727	0.00091	DEL_chr2_d60ff8d1	0.680403	9e-06	FALSE	TRUE	FALSE	GA-rich	Low_complexity
Sniffles2.INS.4C6M1	INS	chr2	7488461	4659	ENSG00000229727	0.0055	.		.	FALSE	FALSE	TRUE	GA-rich	Low_complexity
Sniffles2.INS.4C7M1	INS	chr2	7488462	5783	ENSG00000229727	0.00458	.		.	FALSE	FALSE	TRUE	GA-rich	Low_complexity
Sniffles2.INS.4C4M1	INS	chr2	7488485	2400	ENSG00000229727	0.16759	.		.	FALSE	FALSE	TRUE	G-rich	Low_complexity
Sniffles2.INS.4C3M1	INS	chr2	7488489	3361	ENSG00000229727	0.08519	.		.	FALSE	FALSE	TRUE	L1M2	LINE
Sniffles2.INS.4C2M1	INS	chr2	7488493	1392	ENSG00000229727	0.35974	.		.	FALSE	FALSE	TRUE	GA-rich	Low_complexity
Sniffles2.DEL.4CDM1	DEL	chr2	7488543	-74	ENSG00000229727	0.2196	DEL_chr2_a1933dc6	0.13369	0.003215	FALSE	FALSE	TRUE	G-rich	Low_complexity
Sniffles2.INS.4C8M1	INS	chr2	7488583	7011	ENSG00000229727	0.00183	.		.	FALSE	FALSE	TRUE	GA-rich	Low_complexity
Sniffles2.INS.4C5M1	INS	chr2	7488645	283	ENSG00000229727	0.11566	.		.	FALSE	FALSE	TRUE	GA-rich	Low_complexity
Sniffles2.INS.4CAM1	INS	chr2	7494855	45	ENSG00000229727	0.00091	.		.	FALSE	FALSE	TRUE		Non-repeat
Sniffles2.INS.4C9M1	INS	chr2	7495877	39	ENSG00000229727	0.00455	.		.	FALSE	FALSE	TRUE		Non-repeat
Sniffles2.DEL.4D1M1	DEL	chr2	7503893	-38	ENSG00000229727	0.00183	DEL_chr2_e0521239	0.004839	8e-06	FALSE	FALSE	TRUE		Non-repeat
Sniffles2.DEL.4D2M1	DEL	chr2	7520070	-192	ENSG00000229727	0.17	DEL_chr2_17576961	0.394683	0.142961	TRUE	TRUE	FALSE		Non-repeat
Sniffles2.DEL.4D3M1	DEL	chr2	7554224	-32	ENSG00000229727	0.01364	DEL_chr2_574bd9dd	1e-06	0.000265	FALSE	FALSE	TRUE	(T)n	Simple_repeat
Sniffles2.DEL.4D4M1	DEL	chr2	7583330	-33	ENSG00000229727	0.00729	DEL_chr2_58508878	0.026255	8e-06	FALSE	FALSE	TRUE	(GGAA)n	Simple_repeat
Sniffles2.INS.4CEM1	INS	chr2	7583341	36	ENSG00000229727	0.05182	.		.	FALSE	FALSE	TRUE	(AG)n	Simple_repeat
Sniffles2.INS.4CFM1	INS	chr2	7593934	822	ENSG00000229727	0.89564	INS_chr2_2cff1f72	0.203519	7.2e-05	FALSE	FALSE	TRUE		Non-repeat
Sniffles2.INS.4D0M1	INS	chr2	7594113	137	ENSG00000229727	0.00823	INS_chr2_f5e606e5	0.81686	8e-06	FALSE	TRUE	FALSE	(AT)n	Simple_repeat
Sniffles2.INS.4D5M1	INS	chr2	7631024	36	ENSG00000229727	0.00182	.		.	FALSE	FALSE	TRUE	(AG)n	Simple_repeat
Sniffles2.DEL.4D8M1	DEL	chr2	7631326	-40	ENSG00000229727	0.00364	DEL_chr2_710fa090	0.081511	0.000248	FALSE	FALSE	TRUE		Non-repeat
Sniffles2.DEL.4D9M1	DEL	chr2	7635951	-45	ENSG00000229727	0.00091	DEL_chr2_574bd9dd	1e-06	0.000265	FALSE	FALSE	TRUE		Non-repeat
Sniffles2.DEL.4DAM1	DEL	chr2	7665623	-36	LINC00298,ENSG00000229727	0.00182	DEL_chr2_1ba6dcf2	0.003738	0.5	FALSE	FALSE	TRUE	(AC)n	Simple_repeat
Sniffles2.INS.4D6M1	INS	chr2	7673785	317	LINC00298,ENSG00000229727	0.01277	INS_chr2_24e1f1d0	0.876983	0.012324	FALSE	TRUE	FALSE	AluY	SINE/Alu
Sniffles2.INS.4D7M1	INS	chr2	7679985	148	LINC00298,ENSG00000229727	0.14791	.		.	FALSE	FALSE	TRUE	(TCCT)n	Simple_repeat
Sniffles2.DEL.4DBM1	DEL	chr2	7680070	-40	LINC00298,ENSG00000229727	0.00182	DEL_chr2_574bd9dd	1e-06	0.000265	FALSE	FALSE	TRUE	(TCCTC)n	Simple_repeat
Sniffles2.INS.4DCM1	INS	chr2	7748150	32	LINC00298,ENSG00000229727	0.06818	.		.	FALSE	FALSE	TRUE		Non-repeat
Sniffles2.INS.4DDM1	INS	chr2	7765371	57	LINC00298,ENSG00000229727	0.00091	.		.	FALSE	FALSE	TRUE	(TC)n	Simple_repeat
Sniffles2.DEL.4DFM1	DEL	chr2	7767769	-67	LINC00298,ENSG00000229727	0.06	DEL_chr2_b2670032	0.598679	8e-06	FALSE	TRUE	FALSE	(CA)n	Simple_repeat
Sniffles2.INS.4DEM1	INS	chr2	7783992	32	LINC00298,ENSG00000229727	0.00638	.		.	FALSE	FALSE	TRUE	(TA)n	Simple_repeat
Sniffles2.DEL.4E2M1	DEL	chr2	7807821	-38	LINC00298,ENSG00000229727	0.00182	DEL_chr2_06a68079	0.001065	2.6e-05	FALSE	FALSE	TRUE		Non-repeat
Sniffles2.DEL.4E3M1	DEL	chr2	7851049	-48	LINC00298,ENSG00000229727	0.01369	DEL_chr2_75252dcc	0.2	0.00155	FALSE	FALSE	TRUE		Non-repeat
Sniffles2.INS.4E0M1	INS	chr2	7851196	41	LINC00298,ENSG00000229727	0.00091	.		.	FALSE	FALSE	TRUE	(GT)n	Simple_repeat
Sniffles2.DEL.4E4M1	DEL	chr2	7855757	-32	LINC00298,ENSG00000229727	0.05	DEL_chr2_5f98021f	0.000913	8e-06	FALSE	FALSE	TRUE	(AAAG)n	Simple_repeat
Sniffles2.DEL.4E5M1	DEL	chr2	7865598	-36	LINC00298	0.00091	DEL_chr2_e837b4eb	0.003055	8e-06	FALSE	FALSE	TRUE		Non-repeat
Sniffles2.DEL.4E6M1	DEL	chr2	7877795	-54	LINC00298	0.05931	DEL_chr2_c5c84a52	0.155367	0.00024	FALSE	FALSE	TRUE	HERVH-int	LTR
Sniffles2.DEL.4E7M1	DEL	chr2	7885760	-35	LINC00298	0.00182	DEL_chr2_574bd9dd	1e-06	0.000265	FALSE	FALSE	TRUE	(GT)n	Simple_repeat
Sniffles2.INS.4E1M1	INS	chr2	7892798	56	LINC00298	0.02651	.		.	FALSE	FALSE	TRUE		Non-repeat
Sniffles2.DEL.4E8M1	DEL	chr2	7896944	-42	LINC00298	0.00182	DEL_chr2_1ba8ccbf	0.004686	1.6e-05	FALSE	FALSE	TRUE	AluSx	SINE/Alu
Sniffles2.INS.4E9M1	INS	chr2	7903390	56	LINC00298	0.19546	.		.	FALSE	FALSE	TRUE		Non-repeat
Sniffles2.DEL.4EBM1	DEL	chr2	7903534	-86	LINC00298	0.64156	DEL_chr2_f3a66c01	0.592234	0.030068	TRUE	TRUE	FALSE		Non-repeat
Sniffles2.DEL.4ECM1	DEL	chr2	7939650	-34	LINC00298	0.00545	DEL_chr2_574bd9dd	1e-06	0.000265	FALSE	FALSE	TRUE	(CA)n	Simple_repeat
Sniffles2.INS.4EAM1	INS	chr2	7976937	104	LINC00299,LINC00298	0.45454	.		.	TRUE	FALSE	FALSE		Non-repeat
Sniffles2.DEL.4EDM1	DEL	chr2	7985357	-45	LINC00299,LINC00298	0.00273	DEL_chr2_574bd9dd	1e-06	0.000265	FALSE	FALSE	TRUE	(TCTTTC)n	Simple_repeat
Sniffles2.DEL.4EEM1	DEL	chr2	7989564	-7479	LINC00299,LINC00298	0.0127	DEL_chr2_37a8ab70	0.999465	0.008495	TRUE	TRUE	FALSE		Non-repeat
Sniffles2.DEL.4F2M1	DEL	chr2	8017205	-4160	LINC00299,LINC00298	0.00091	DEL_chr2_c2f1dcd4	0.99928	0.000428	FALSE	TRUE	FALSE		Non-repeat
Sniffles2.DEL.4F3M1	DEL	chr2	8028299	-32	LINC00299,LINC00298	0.38818	DEL_chr2_e926fdd1	0.284483	0.000401	TRUE	FALSE	FALSE		Non-repeat
Sniffles2.DEL.4F4M1	DEL	chr2	8054675	-41	LINC00299,LINC00298	0.00091	DEL_chr2_574bd9dd	1e-06	0.000265	FALSE	FALSE	TRUE		Non-repeat
Sniffles2.INS.4EFM1	INS	chr2	8055919	37	LINC00299,LINC00298	0.00091	.		.	FALSE	FALSE	TRUE	(A)n	Simple_repeat
Sniffles2.INS.4F0M1	INS	chr2	8064305	88	LINC00299,LINC00298	0.00364	.		.	FALSE	FALSE	TRUE		Non-repeat
Sniffles2.DEL.4F5M1	DEL	chr2	8068006	-64	LINC00299,LINC00298	0.22958	DEL_chr2_b51d1b08	0.783133	0.000317	TRUE	TRUE	FALSE		Non-repeat
Sniffles2.INS.4F1M1	INS	chr2	8068025	118	LINC00299,LINC00298	0.45554	.		.	FALSE	FALSE	TRUE		Non-repeat
Sniffles2.DEL.4F6M1	DEL	chr2	8071599	-34	LINC00299,LINC00298	0.00181	DEL_chr2_574bd9dd	1e-06	0.000265	FALSE	FALSE	TRUE		Non-repeat
Sniffles2.DEL.4F7M1	DEL	chr2	8087031	-38	LINC00299,LINC00298	0.00182	DEL_chr2_574bd9dd	1e-06	0.000265	FALSE	FALSE	TRUE	(CA)n	Simple_repeat
Sniffles2.DEL.4F9M1	DEL	chr2	8145135	-40	LINC00299,LINC00298	0.00091	DEL_chr2_574bd9dd	1e-06	0.000265	FALSE	FALSE	TRUE		Non-repeat
Sniffles2.INS.4F8M1	INS	chr2	8151063	36	LINC00299,LINC00298	0.00091	.		.	FALSE	FALSE	TRUE	(A)n	Simple_repeat
Sniffles2.DEL.4FAM1	DEL	chr2	8269379	-40	LINC01814,LINC00298	0.00091	DEL_chr2_574bd9dd	1e-06	0.000265	FALSE	FALSE	TRUE		Non-repeat
Sniffles2.DEL.4FBM1	DEL	chr2	8285455	-38	LINC01814,LINC00298	0.00182	DEL_chr2_574bd9dd	1e-06	0.000265	FALSE	FALSE	TRUE		Non-repeat
Sniffles2.DEL.4FFM1	DEL	chr2	8321253	-36	LINC01814,LINC00298	0.00729	DEL_chr2_574bd9dd	1e-06	0.000265	FALSE	FALSE	TRUE	(GC)n	Simple_repeat
Sniffles2.DEL.500M1	DEL	chr2	8360770	-33	LINC01814,LINC00298	0.02541	DEL_chr2_48b314ea	0.005125	8e-06	FALSE	FALSE	TRUE	(A)n	Simple_repeat
Sniffles2.INS.4FCM1	INS	chr2	8387838	2581	LINC01814,LINC00299	0.00182	.		.	FALSE	FALSE	TRUE	SVA_F	SVA
Sniffles2.INS.4FDM1	INS	chr2	8390159	50	LINC01814,LINC00299	0.00181	.		.	FALSE	FALSE	TRUE	(C)n	Simple_repeat
Sniffles2.INS.4FEM1	INS	chr2	8393036	32	LINC01814,LINC00299	0.68693	.		.	FALSE	FALSE	TRUE		Non-repeat
Sniffles2.DEL.504M1	DEL	chr2	8433506	-34	LINC01814,LINC00299	0.00364	DEL_chr2_95f7d387	0.071138	0.5	FALSE	FALSE	TRUE		Non-repeat
Sniffles2.INS.501M1	INS	chr2	8433557	61	LINC01814,LINC00299	0.35364	.		.	FALSE	FALSE	TRUE		Non-repeat
Sniffles2.DEL.505M1	DEL	chr2	8440898	-38	LINC01814,LINC00299	0.00272	DEL_chr2_30233225	0.078374	5.7e-05	FALSE	FALSE	TRUE		Non-repeat
Sniffles2.INS.502M1	INS	chr2	8462146	52	LINC01814,LINC00299	0.00364	.		.	FALSE	FALSE	TRUE		Non-repeat
Sniffles2.INS.503M1	INS	chr2	8463710	33	LINC01814,LINC00299	0.00456	.		.	FALSE	FALSE	TRUE		Non-repeat
Sniffles2.DEL.506M1	DEL	chr2	8476665	-307	LINC01814,LINC00299	0.97731	DEL_chr2_1db2c45b	0.487801	0.842891	TRUE	TRUE	FALSE	AluY	SINE/Alu
Sniffles2.DEL.507M1	DEL	chr2	8495938	-40	LINC01814,LINC00299	0.00091	DEL_chr2_574bd9dd	1e-06	0.000265	FALSE	FALSE	TRUE		Non-repeat
Sniffles2.DEL.50CM1	DEL	chr2	8505202	-41	LINC01814,LINC00299	0.00091	DEL_chr2_38e52a9f	0.154412	4.8e-05	FALSE	FALSE	TRUE	L1PA5	LINE
Sniffles2.INS.509M1	INS	chr2	8505461	90	LINC01814,LINC00299	0.18613	.		.	TRUE	FALSE	FALSE		Non-repeat
Sniffles2.DEL.50DM1	DEL	chr2	8556568	-41	LINC01814	0.00635	DEL_chr2_574bd9dd	1e-06	0.000265	FALSE	FALSE	TRUE		Non-repeat
Sniffles2.INS.50AM1	INS	chr2	8588109	50	ID2,LINC01814	0.77132	INS_chr2_35d632d3	0.333333	0.00046	FALSE	TRUE	FALSE		Non-repeat
Sniffles2.DEL.50EM1	DEL	chr2	8588132	-45	ID2,LINC01814	0.00545	DEL_chr2_c71d75fd	0.007354	8e-06	TRUE	FALSE	FALSE		Non-repeat
Sniffles2.INS.50BM1	INS	chr2	8589454	33	ID2,LINC01814	0.00273	.		.	FALSE	FALSE	TRUE	(A)n	Simple_repeat
Sniffles2.DEL.50FM1	DEL	chr2	8589668	-39	ID2,LINC01814	0.14727	DEL_chr2_98118604	0.425532	6.6e-05	FALSE	TRUE	FALSE	(GGGAG)n	Simple_repeat
Sniffles2.DEL.511M1	DEL	chr2	8610391	-1404	ID2,LINC01814	0.00091	DEL_chr2_ac1eb209	0.998579	7.1e-05	TRUE	TRUE	FALSE		Non-repeat
Sniffles2.INS.510M1	INS	chr2	8622884	32	ID2,LINC01814	0.03176	.		.	FALSE	FALSE	TRUE	(AC)n	Simple_repeat
Sniffles2.DEL.512M1	DEL	chr2	8650219	-39	ID2	0.00821	DEL_chr2_574bd9dd	1e-06	0.000265	FALSE	FALSE	TRUE		Non-repeat
Sniffles2.INS.513M1	INS	chr2	8716036	70	KIDINS220,ID2	0.00182	.		.	FALSE	FALSE	TRUE		Non-repeat
Sniffles2.DEL.515M1	DEL	chr2	8744379	-33	KIDINS220,ID2	0.42623	DEL_chr2_642dd15c	0.653846	8e-06	FALSE	TRUE	FALSE	(AT)n	Simple_repeat
Sniffles2.INS.514M1	INS	chr2	8773183	50	KIDINS220	0.00182	.		.	FALSE	FALSE	TRUE		Non-repeat
Sniffles2.INS.516M1	INS	chr2	8825373	34	KIDINS220	0.00273	.		.	FALSE	FALSE	TRUE	(A)n	Simple_repeat
Sniffles2.INS.517M1	INS	chr2	8841519	38	KIDINS220	0.00363	.		.	FALSE	FALSE	TRUE		Non-repeat
Sniffles2.DEL.518M1	DEL	chr2	8843528	-41	KIDINS220	0.00091	DEL_chr2_e94bc448	0.076087	3.3e-05	FALSE	FALSE	TRUE	AluSx	SINE/Alu
Sniffles2.DEL.519M1	DEL	chr2	8860821	-41	KIDINS220	0.00181	DEL_chr2_739e0beb	0.000653	8e-06	FALSE	FALSE	TRUE		Non-repeat
Sniffles2.DEL.51BM1	DEL	chr2	8912338	-42	KIDINS220	0.00367	DEL_chr2_574bd9dd	1e-06	0.000265	FALSE	FALSE	TRUE	(GAAA)n	Simple_repeat
Sniffles2.INS.51AM1	INS	chr2	8912352	48	KIDINS220	0.00459	.		.	FALSE	FALSE	TRUE	(GTT)n	Simple_repeat
Sniffles2.INS.51CM1	INS	chr2	8998830	45	ASAP2,KIDINS220	0.00273	.		.	FALSE	FALSE	TRUE	(G)n	Simple_repeat
Sniffles2.INS.51DM1	INS	chr2	9007389	40	ASAP2,KIDINS220	0.00455	.		.	FALSE	FALSE	TRUE	(T)n	Simple_repeat
Sniffles2.INS.51EM1	INS	chr2	9012540	6206	ASAP2,KIDINS220	0.00091	.		.	FALSE	FALSE	TRUE	L1HS	LINE
Sniffles2.DEL.522M1	DEL	chr2	9016974	-32	ASAP2,KIDINS220	0.01361	DEL_chr2_a9ee338d	0.000798	8e-06	FALSE	FALSE	TRUE	(T)n	Simple_repeat
Sniffles2.INS.51FM1	INS	chr2	9056820	41	ASAP2,KIDINS220	0.03558	.		.	FALSE	FALSE	TRUE	(AT)n	Simple_repeat
Sniffles2.INS.520M1	INS	chr2	9063116	38	ASAP2,KIDINS220	0.00363	.		.	FALSE	FALSE	TRUE		Non-repeat
Sniffles2.INS.521M1	INS	chr2	9093499	58	ASAP2,KIDINS220	0.09636	.		.	FALSE	FALSE	TRUE	(AGAA)n	Simple_repeat
Sniffles2.DEL.523M1	DEL	chr2	9093515	-42	ASAP2,KIDINS220	0.00181	DEL_chr2_574bd9dd	1e-06	0.000265	FALSE	FALSE	TRUE	(AGAA)n	Simple_repeat
Sniffles2.DEL.526M1	DEL	chr2	9097489	-40	ASAP2,KIDINS220	0.00091	DEL_chr2_574bd9dd	1e-06	0.000265	FALSE	FALSE	TRUE		Non-repeat
Sniffles2.INS.524M1	INS	chr2	9113407	114	ASAP2,KIDINS220	0.31148	.		.	FALSE	FALSE	TRUE		Non-repeat
Sniffles2.DEL.527M1	DEL	chr2	9113413	-39	ASAP2,KIDINS220	0.0292	DEL_chr2_3e2e6df0	0.012974	1.6e-05	FALSE	FALSE	TRUE	(TCCC)n	Simple_repeat
Sniffles2.INS.525M1	INS	chr2	9125379	32	ASAP2	0.23321	.		.	FALSE	FALSE	TRUE	(GA)n	Simple_repeat
Sniffles2.DEL.528M1	DEL	chr2	9127276	-4774	ASAP2	0.00091	DEL_chr2_65152b53	0.999162	0.000777	TRUE	TRUE	FALSE	L1MEg	LINE
Sniffles2.DEL.529M1	DEL	chr2	9193900	-34	ASAP2	0.12454	DEL_chr2_ad68a484	0.443038	0.000175	TRUE	TRUE	FALSE	(CT)n	Simple_repeat
Sniffles2.DEL.52BM1	DEL	chr2	9202320	-45	ASAP2	0.00091	DEL_chr2_98b8c6ff	0.149837	0.012138	FALSE	FALSE	TRUE	FRAM	SINE/Alu
Sniffles2.DEL.52CM1	DEL	chr2	9249537	-46	ASAP2	0.01	DEL_chr2_ebbcaa12	0.007173	8e-06	FALSE	FALSE	TRUE		Non-repeat
Sniffles2.INS.52AM1	INS	chr2	9254237	31	ASAP2	0.04364	.		.	FALSE	FALSE	TRUE	(AT)n	Simple_repeat
Sniffles2.INS.52DM1	INS	chr2	9297910	60	ASAP2	0.00635	INS_chr2_8613aa1a	0.229885	0.0087	FALSE	FALSE	TRUE	(T)n	Simple_repeat
Sniffles2.DEL.530M1	DEL	chr2	9305309	-69	ITGB1BP1,ASAP2	0.00727	DEL_chr2_7e4d5f46	0.011665	0.000755	FALSE	FALSE	TRUE		Non-repeat
Sniffles2.INS.52EM1	INS	chr2	9305462	258	ITGB1BP1,ASAP2	0.81579	.		.	FALSE	FALSE	TRUE		Non-repeat
Sniffles2.INS.52FM1	INS	chr2	9380729	55	ITGB1BP1,ASAP2	0.00091	.		.	FALSE	FALSE	TRUE	(G)n	Simple_repeat
Sniffles2.INS.532M1	INS	chr2	9397751	34	ITGB1BP1,ASAP2	0.00455	.		.	FALSE	FALSE	TRUE	(TA)n	Simple_repeat
Sniffles2.INS.533M1	INS	chr2	9400216	63	ITGB1BP1,ASAP2	0.03011	.		.	FALSE	FALSE	TRUE		Non-repeat
Sniffles2.INS.535M1	INS	chr2	9400222	1915	ITGB1BP1,ASAP2	0.01004	.		.	FALSE	FALSE	TRUE		Non-repeat
Sniffles2.INS.534M1	INS	chr2	9400232	1006	ITGB1BP1,ASAP2	0.51543	INS_chr2_ab8b2aff	0.115308	9e-06	FALSE	FALSE	TRUE		Non-repeat
Sniffles2.INS.53AM1	INS	chr2	9406018	5387	ITGB1BP1,ASAP2	0.00091	.		.	FALSE	FALSE	TRUE		Non-repeat
Sniffles2.INS.539M1	INS	chr2	9406032	4145	ITGB1BP1,ASAP2	0.02026	.		.	FALSE	FALSE	TRUE		Non-repeat
Sniffles2.INS.538M1	INS	chr2	9406039	2546	ITGB1BP1,ASAP2	0.04579	.		.	FALSE	FALSE	TRUE		Non-repeat
Sniffles2.INS.537M1	INS	chr2	9406055	1478	ITGB1BP1,ASAP2	0.12727	.		.	FALSE	FALSE	TRUE		Non-repeat
Sniffles2.DEL.53CM1	DEL	chr2	9406104	-114	ITGB1BP1,ASAP2	0.30273	DEL_chr2_24259c13	0.242616	0.051883	FALSE	FALSE	TRUE		Non-repeat
Sniffles2.INS.536M1	INS	chr2	9406111	223	ITGB1BP1,ASAP2	0.34937	.		.	FALSE	FALSE	TRUE		Non-repeat
Sniffles2.DEL.53DM1	DEL	chr2	9466269	-39	IAH1,CPSF3	0.0064	DEL_chr2_5cf20311	0.39604	0.171809	FALSE	TRUE	FALSE		Non-repeat
Sniffles2.DEL.53EM1	DEL	chr2	9479796	-32	IAH1,CPSF3	0.00635	DEL_chr2_fe4aa9f8	0.011104	8.7e-05	FALSE	FALSE	TRUE	(T)n	Simple_repeat
Sniffles2.DEL.53FM1	DEL	chr2	9487806	-37	ADAM17,IAH1	0.00273	DEL_chr2_0550a1f0	0.028546	4.8e-05	FALSE	FALSE	TRUE	(TG)n	Simple_repeat
Sniffles2.INS.53BM1	INS	chr2	9489973	37	ADAM17,IAH1	0.00181	.		.	FALSE	FALSE	TRUE		Non-repeat
Sniffles2.DEL.543M1	DEL	chr2	9504401	-36	ADAM17,IAH1	0.00091	DEL_chr2_be748e87	0.064014	0.000954	FALSE	FALSE	TRUE	FRAM	SINE/Alu
Sniffles2.DEL.544M1	DEL	chr2	9514519	-32	ADAM17,IAH1	0.13339	DEL_chr2_fb24fbaa	0.39759	3.2e-05	FALSE	TRUE	FALSE	(TA)n	Simple_repeat
Sniffles2.INS.540M1	INS	chr2	9521841	33	ADAM17,IAH1	0.25	.		.	TRUE	FALSE	FALSE	(A)n	Simple_repeat
Sniffles2.DEL.545M1	DEL	chr2	9556528	-35	YWHAQ,ADAM17	0.00907	DEL_chr2_4cb71357	0.004152	8e-06	FALSE	FALSE	TRUE		Non-repeat
Sniffles2.INS.541M1	INS	chr2	9564874	38	YWHAQ,ADAM17	0.01636	.		.	FALSE	FALSE	TRUE	(TA)n	Simple_repeat
Sniffles2.DEL.546M1	DEL	chr2	9568735	-60	YWHAQ,ADAM17	0.00091	DEL_chr2_e909a152	0.003263	8e-06	FALSE	FALSE	TRUE	SVA_A	SVA
Sniffles2.INS.542M1	INS	chr2	9580545	2558	YWHAQ,ADAM17	0.00639	.		.	FALSE	FALSE	TRUE	SVA_F	SVA
Sniffles2.DEL.547M1	DEL	chr2	9582563	-133	YWHAQ,ADAM17	0.02095	DEL_chr2_8d81f216	0.978102	5.6e-05	FALSE	TRUE	FALSE	AluSx	SINE/Alu
Sniffles2.DEL.54AM1	DEL	chr2	9602844	-33	YWHAQ	0.4827	DEL_chr2_1af8f509	0.641509	0.002069	TRUE	TRUE	FALSE		Non-repeat
Sniffles2.DEL.54BM1	DEL	chr2	9643294	-39	ENSG00000240687,YWHAQ	0.00091	DEL_chr2_04eb1095	0.090703	0.000167	FALSE	FALSE	TRUE	AluY	SINE/Alu
Sniffles2.DEL.54CM1	DEL	chr2	9652322	-40	ENSG00000240687,YWHAQ	0.02459	DEL_chr2_becd070f	0.313279	0.000146	TRUE	TRUE	FALSE	(CATC)n	Simple_repeat
Sniffles2.INS.549M1	INS	chr2	9662787	31	ENSG00000240687,YWHAQ	0.01182	.		.	FALSE	FALSE	TRUE		Non-repeat
Sniffles2.DEL.54DM1	DEL	chr2	9667720	-3846	ENSG00000240687,YWHAQ	0.00091	DEL_chr2_6bffff48	0.992722	0.000412	TRUE	TRUE	FALSE		Non-repeat
Sniffles2.DEL.54EM1	DEL	chr2	9689793	-43	ENSG00000240687	0.00091	DEL_chr2_acb47190	0.110276	4.9e-05	FALSE	FALSE	TRUE	AluSx	SINE/Alu
Sniffles2.INS.54FM1	INS	chr2	9729194	541	ENSG00000240687	0.00091	.		.	FALSE	FALSE	TRUE		Non-repeat
Sniffles2.DEL.560M1	DEL	chr2	9730807	-31	ENSG00000240687	0.03	DEL_chr2_8719a8a8	0.008277	8e-06	FALSE	FALSE	TRUE	(CCCTC)n	Simple_repeat
Sniffles2.INS.550M1	INS	chr2	9737448	11942	ENSG00000240687	0.00183	.		.	FALSE	FALSE	TRUE		Non-repeat
Sniffles2.INS.558M1	INS	chr2	9737591	14821	ENSG00000240687	0.00919	.		.	FALSE	FALSE	TRUE		Non-repeat
Sniffles2.INS.551M1	INS	chr2	9737601	3377	ENSG00000240687	0.25184	.		.	FALSE	FALSE	TRUE		Non-repeat
Sniffles2.INS.552M1	INS	chr2	9737601	6487	ENSG00000240687	0.19083	.		.	FALSE	FALSE	TRUE		Non-repeat
Sniffles2.INS.553M1	INS	chr2	9737601	4737	ENSG00000240687	0.30367	.		.	FALSE	FALSE	TRUE		Non-repeat
Sniffles2.INS.554M1	INS	chr2	9737601	7247	ENSG00000240687	0.11651	.		.	FALSE	FALSE	TRUE		Non-repeat
Sniffles2.INS.555M1	INS	chr2	9737601	9734	ENSG00000240687	0.01654	.		.	FALSE	FALSE	TRUE		Non-repeat
Sniffles2.INS.556M1	INS	chr2	9737601	88	ENSG00000240687	0.4789	.		.	FALSE	FALSE	TRUE		Non-repeat
Sniffles2.INS.557M1	INS	chr2	9737601	8083	ENSG00000240687	0.03303	.		.	FALSE	FALSE	TRUE		Non-repeat
Sniffles2.INS.559M1	INS	chr2	9737601	1910	ENSG00000240687	0.13787	.		.	FALSE	FALSE	TRUE		Non-repeat
Sniffles2.INS.55BM1	INS	chr2	9737601	1069	ENSG00000240687	0.02482	.		.	FALSE	FALSE	TRUE		Non-repeat
Sniffles2.INS.55CM1	INS	chr2	9737601	10586	ENSG00000240687	0.00368	.		.	FALSE	FALSE	TRUE		Non-repeat
Sniffles2.INS.55AM1	INS	chr2	9737658	18521	ENSG00000240687	0.00368	.		.	FALSE	FALSE	TRUE		Non-repeat
Sniffles2.DEL.561M1	DEL	chr2	9737764	-38	ENSG00000240687	0.41454	DEL_chr2_5341e241	0.006499	8e-06	FALSE	FALSE	TRUE		Non-repeat
Sniffles2.INS.55DM1	INS	chr2	9740062	68	ENSG00000240687	0.67273	.		.	FALSE	FALSE	TRUE	(CATC)n	Simple_repeat
Sniffles2.DEL.562M1	DEL	chr2	9740087	-40	ENSG00000240687	0.00092	DEL_chr2_697a2963	0.227778	0.000835	FALSE	FALSE	TRUE	(CCAT)n	Simple_repeat
Sniffles2.INS.55EM1	INS	chr2	9748661	324	ENSG00000240687	0.72636	INS_chr2_14b4cfa4	0.990826	0.663841	TRUE	TRUE	FALSE	AluY	SINE/Alu
Sniffles2.INS.55FM1	INS	chr2	9776954	740	ENSG00000240687	0.98367	INS_chr2_9560ea1f	0.139718	0.144352	FALSE	FALSE	TRUE	(TGGA)n	Simple_repeat
Sniffles2.DEL.563M1	DEL	chr2	9785344	-3576	ENSG00000240687	0.05464	DEL_chr2_e8af35d4	0.99972	0.158558	TRUE	TRUE	FALSE		Non-repeat
Sniffles2.INS.564M1	INS	chr2	9813192	59	GRHL1,ENSG00000240687	0.08759	.		.	FALSE	FALSE	TRUE		Non-repeat
Sniffles2.DEL.565M1	DEL	chr2	9819099	-349	GRHL1,ENSG00000240687	0.66152	DEL_chr2_f9b3051b	0.500017	0.596089	TRUE	TRUE	FALSE	AluY	SINE/Alu
Sniffles2.INS.566M1	INS	chr2	9916838	32	GRHL1	0.00181	.		.	FALSE	FALSE	TRUE	(T)n	Simple_repeat
Sniffles2.DEL.568M1	DEL	chr2	9935728	-35	GRHL1	0.00091	DEL_chr2_e0facfc1	0.044118	2.4e-05	FALSE	FALSE	TRUE	(T)n	Simple_repeat
Sniffles2.INS.567M1	INS	chr2	9979152	32	GRHL1	0.00364	.		.	FALSE	FALSE	TRUE	(A)n	Simple_repeat
Sniffles2.DEL.57AM1	DEL	chr2	9998460	-56	GRHL1	0.11314	DEL_chr2_d2b335ae	0.448819	0.001312	TRUE	TRUE	FALSE	(TATATATACG)n	Simple_repeat
Sniffles2.INS.569M1	INS	chr2	9998518	114	GRHL1	0.54719	.		.	FALSE	FALSE	TRUE	(ATATATACGT)n	Simple_repeat
Sniffles2.INS.56DM1	INS	chr2	10010457	13216	GRHL1	0.00275	.		.	FALSE	FALSE	TRUE		Non-repeat
Sniffles2.INS.56CM1	INS	chr2	10010459	3063	GRHL1	0.00366	.		.	FALSE	FALSE	TRUE		Non-repeat
Sniffles2.INS.56AM1	INS	chr2	10010460	5534	GRHL1	0.02477	.		.	FALSE	FALSE	TRUE		Non-repeat
Sniffles2.INS.56BM1	INS	chr2	10010460	6700	GRHL1	0.0174	.		.	FALSE	FALSE	TRUE		Non-repeat
Sniffles2.INS.56EM1	INS	chr2	10010982	39	GRHL1	0.00457	.		.	FALSE	FALSE	TRUE		Non-repeat
Sniffles2.DEL.57CM1	DEL	chr2	10010985	-1113	GRHL1	0.00091	DEL_chr2_88aa651f	0.517953	4.8e-05	FALSE	TRUE	FALSE		Non-repeat
Sniffles2.DEL.57BM1	DEL	chr2	10011176	-40	GRHL1	0.00911	DEL_chr2_d4ace36c	0.071057	0.000321	FALSE	FALSE	TRUE		Non-repeat
Sniffles2.INS.56FM1	INS	chr2	10011942	32	GRHL1	0.01642	.		.	FALSE	FALSE	TRUE		Non-repeat
Sniffles2.DEL.57DM1	DEL	chr2	10012069	-86	GRHL1	0.29197	DEL_chr2_c4fedb54	0.139647	1.6e-05	TRUE	FALSE	FALSE		Non-repeat
Sniffles2.INS.570M1	INS	chr2	10012244	1092	GRHL1	0.00912	.		.	FALSE	FALSE	TRUE		Non-repeat
Sniffles2.INS.571M1	INS	chr2	10013423	34	GRHL1	0.01737	.		.	FALSE	FALSE	TRUE		Non-repeat
Sniffles2.DEL.57EM1	DEL	chr2	10013843	-58	GRHL1	0.16728	DEL_chr2_f78d671d	0.162712	0.00011	FALSE	FALSE	TRUE		Non-repeat
Sniffles2.INS.573M1	INS	chr2	10014110	604	GRHL1	0.00366	.		.	FALSE	FALSE	TRUE		Non-repeat
Sniffles2.INS.572M1	INS	chr2	10014573	33	GRHL1	0.0885	.		.	FALSE	FALSE	TRUE		Non-repeat
Sniffles2.DEL.57FM1	DEL	chr2	10015239	-57	GRHL1	0.00544	DEL_chr2_9485ffb2	0.035344	0.001717	FALSE	FALSE	TRUE		Non-repeat
Sniffles2.INS.574M1	INS	chr2	10015280	628	GRHL1	0.81125	.		.	FALSE	FALSE	TRUE		Non-repeat
Sniffles2.INS.575M1	INS	chr2	10015528	64	GRHL1	0.00727	.		.	FALSE	FALSE	TRUE		Non-repeat
Sniffles2.INS.576M1	INS	chr2	10043261	32	RRM2,GRHL1	0.02541	.		.	FALSE	FALSE	TRUE	(C)n	Simple_repeat
Sniffles2.DEL.580M1	DEL	chr2	10044121	-43	RRM2,GRHL1	0.5853	DEL_chr2_bcf7b132	0.785714	6.4e-05	FALSE	TRUE	FALSE		Non-repeat
Sniffles2.INS.577M1	INS	chr2	10073028	47	RRM2,GRHL1	0.00091	.		.	FALSE	FALSE	TRUE	(G)n	Simple_repeat
Sniffles2.INS.578M1	INS	chr2	10086690	32	RRM2,GRHL1	0.00091	.		.	FALSE	FALSE	TRUE		Non-repeat
Sniffles2.INS.579M1	INS	chr2	10092001	57	RRM2,GRHL1	0.00091	.		.	FALSE	FALSE	TRUE	(G)n	Simple_repeat
Sniffles2.INS.581M1	INS	chr2	10101093	104	RRM2,GRHL1	0.03923	.		.	FALSE	FALSE	TRUE		Non-repeat
Sniffles2.DEL.586M1	DEL	chr2	10106370	-48	RRM2,GRHL1	0.00091	DEL_chr2_15996c7f	0.001581	8e-06	FALSE	FALSE	TRUE	AluSx	SINE/Alu
Sniffles2.DEL.587M1	DEL	chr2	10113382	-31	RRM2	0.00546	DEL_chr2_302e074d	0.005332	6.4e-05	FALSE	FALSE	TRUE	(AT)n	Simple_repeat
Sniffles2.INS.582M1	INS	chr2	10164130	3976	RRM2	0.00274	.		.	FALSE	FALSE	TRUE	SVA_F	SVA
Sniffles2.INS.583M1	INS	chr2	10168663	40	RRM2	0.00182	.		.	FALSE	FALSE	TRUE	(A)n	Simple_repeat
Sniffles2.INS.584M1	INS	chr2	10186499	2411	RRM2	0.00638	.		.	FALSE	FALSE	TRUE	SVA_F	SVA
Sniffles2.DEL.588M1	DEL	chr2	10190214	-55	RRM2	0.00545	DEL_chr2_978389e4	0.486957	8e-06	FALSE	TRUE	FALSE	(GTGATGGTG)n	Simple_repeat
Sniffles2.INS.585M1	INS	chr2	10190628	34	RRM2	0.00455	.		.	FALSE	FALSE	TRUE		Non-repeat
Sniffles2.INS.589M1	INS	chr2	10200428	37	RRM2	0.02455	.		.	FALSE	FALSE	TRUE	(A)n	Simple_repeat
Sniffles2.DEL.591M1	DEL	chr2	10200463	-127	RRM2	0.73775	DEL_chr2_2b418adb	0.25498	0.066324	TRUE	FALSE	FALSE		Non-repeat
Sniffles2.INS.58AM1	INS	chr2	10209058	31	RRM2	0.00911	.		.	FALSE	FALSE	TRUE	(TTTC)n	Simple_repeat
Sniffles2.DEL.592M1	DEL	chr2	10233877	-110	HPCAL1,RRM2	0.25411	DEL_chr2_be882f84	0.262672	0.175905	TRUE	FALSE	FALSE	(TGAG)n	Simple_repeat
Sniffles2.DEL.593M1	DEL	chr2	10237518	-39	HPCAL1,RRM2	0.12182	DEL_chr2_ef31ad4f	0.100347	2.4e-05	FALSE	FALSE	TRUE		Non-repeat
Sniffles2.INS.58BM1	INS	chr2	10237525	44	HPCAL1,RRM2	0.00183	.		.	FALSE	FALSE	TRUE		Non-repeat
Sniffles2.INS.58CM1	INS	chr2	10264448	72	HPCAL1,RRM2	0.39071	.		.	TRUE	FALSE	FALSE		Non-repeat
Sniffles2.INS.58DM1	INS	chr2	10278130	106	HPCAL1,RRM2	0.48364	.		.	FALSE	FALSE	TRUE		Non-repeat
Sniffles2.DEL.594M1	DEL	chr2	10278194	-37	HPCAL1,RRM2	0.01099	DEL_chr2_1bf583e7	0.085333	7.2e-05	FALSE	FALSE	TRUE		Non-repeat
Sniffles2.INS.58FM1	INS	chr2	10279688	44	HPCAL1,RRM2	0.00091	.		.	FALSE	FALSE	TRUE		Non-repeat
Sniffles2.INS.58EM1	INS	chr2	10281082	49	HPCAL1,RRM2	0.16425	.		.	TRUE	FALSE	FALSE	(TTTC)n	Simple_repeat
Sniffles2.DEL.595M1	DEL	chr2	10291435	-66	HPCAL1,RRM2	0.53993	DEL_chr2_5ff7a02a	0.228358	0.003221	FALSE	FALSE	TRUE	(TATACG)n	Simple_repeat
Sniffles2.INS.590M1	INS	chr2	10291576	36	HPCAL1,RRM2	0.01361	.		.	FALSE	FALSE	TRUE	(TATGTA)n	Simple_repeat
Sniffles2.INS.596M1	INS	chr2	10312598	35	HPCAL1,RRM2	0.00091	.		.	FALSE	FALSE	TRUE	(AC)n	Simple_repeat
Sniffles2.DEL.59BM1	DEL	chr2	10331949	-61	HPCAL1	0.1234	DEL_chr2_574bd9dd	2e-06	0.000265	FALSE	FALSE	TRUE		Non-repeat
Sniffles2.INS.597M1	INS	chr2	10332304	37	HPCAL1	0.00091	.		.	FALSE	FALSE	TRUE	(GT)n	Simple_repeat
Sniffles2.DUP.59EM1	DUP	chr2	10334280	33198	HPCAL1	0.00091	DUP_chr2_80e8d14b	0.098075	1.6e-05	TRUE	FALSE	FALSE		Non-repeat
Sniffles2.INS.598M1	INS	chr2	10336032	31	HPCAL1	0.1439	.		.	FALSE	FALSE	TRUE		Non-repeat
Sniffles2.DEL.59CM1	DEL	chr2	10336158	-33	HPCAL1	0.00273	DEL_chr2_2345f680	0.000645	2.4e-05	FALSE	FALSE	TRUE		Non-repeat
Sniffles2.DEL.59DM1	DEL	chr2	10349703	-33	HPCAL1	0.01091	DEL_chr2_2a6be66d	0.001535	1.6e-05	FALSE	FALSE	TRUE	(A)n	Simple_repeat
Sniffles2.INS.599M1	INS	chr2	10359063	32	HPCAL1	0.01091	.		.	FALSE	FALSE	TRUE	(TG)n	Simple_repeat
Sniffles2.INS.59AM1	INS	chr2	10376894	33	HPCAL1	0.00454	.		.	FALSE	FALSE	TRUE	(A)n	Simple_repeat
Sniffles2.INS.5A3M1	INS	chr2	10399227	1580	HPCAL1	0.38412	.		.	FALSE	FALSE	TRUE	(ACC)n	Simple_repeat
Sniffles2.INS.5A2M1	INS	chr2	10399245	939	HPCAL1	0.15265	.		.	FALSE	FALSE	TRUE	(CAC)n	Simple_repeat
Sniffles2.INS.59FM1	INS	chr2	10399256	5412	HPCAL1	0.01206	INS_chr2_96ca20ba	0.012373	8.2e-05	FALSE	FALSE	TRUE	(CAC)n	Simple_repeat
Sniffles2.INS.5A0M1	INS	chr2	10399272	2786	HPCAL1	0.40516	.		.	FALSE	FALSE	TRUE	(CACCAC)n	Simple_repeat
Sniffles2.INS.5A4M1	INS	chr2	10399272	3435	HPCAL1	0.11738	.		.	FALSE	FALSE	TRUE	(CACCAC)n	Simple_repeat
Sniffles2.DEL.5A7M1	DEL	chr2	10399300	-63	HPCAL1	0.04679	DEL_chr2_ea0dd9bb	0.621359	0.006661	FALSE	TRUE	FALSE	(CCA)n	Simple_repeat
Sniffles2.INS.5A1M1	INS	chr2	10399301	70	HPCAL1	0.01371	.		.	TRUE	FALSE	FALSE		Non-repeat
Sniffles2.DEL.5A8M1	DEL	chr2	10411811	-5874	HPCAL1	0.00091	DEL_chr2_c9a3b6e5	0.99966	2.4e-05	TRUE	TRUE	FALSE		Non-repeat
Sniffles2.INS.5A5M1	INS	chr2	10429505	52	HPCAL1	0.00909	.		.	FALSE	FALSE	TRUE	(AT)n	Simple_repeat
Sniffles2.DEL.5A9M1	DEL	chr2	10433165	-46	HPCAL1	0.00182	DEL_chr2_ee22f46a	0.003144	8e-06	FALSE	FALSE	TRUE	(GT)n	Simple_repeat
Sniffles2.DEL.5AAM1	DEL	chr2	10438251	-42	HPCAL1	0.00639	DEL_chr2_ee22f46a	0.002876	8e-06	FALSE	FALSE	TRUE		Non-repeat
Sniffles2.DEL.5ABM1	DEL	chr2	10439433	-75	HPCAL1	0.00091	DEL_chr2_ee22f46a	0.005083	8e-06	FALSE	FALSE	TRUE		Non-repeat
Sniffles2.INS.5A6M1	INS	chr2	10448579	40	HPCAL1	0.00364	.		.	FALSE	FALSE	TRUE	(G)n	Simple_repeat
Sniffles2.DEL.5ACM1	DEL	chr2	10480625	-46	HPCAL1	0.00091	DEL_chr2_574bd9dd	1e-06	0.000265	FALSE	FALSE	TRUE	(CTTT)n	Simple_repeat
Sniffles2.DEL.5ADM1	DEL	chr2	10488054	-86	HPCAL1	0.39927	DEL_chr2_acd06a8d	0.735632	0.134134	TRUE	TRUE	FALSE		Non-repeat
Sniffles2.DEL.5BBM1	DEL	chr2	10512819	-84	HPCAL1	0.61615	DEL_chr2_b0631cd3	0.461957	0.015004	FALSE	TRUE	FALSE		Non-repeat
Sniffles2.INS.5AFM1	INS	chr2	10512858	61	HPCAL1	0.00091	.		.	FALSE	FALSE	TRUE	(AT)n	Simple_repeat
Sniffles2.DEL.5BCM1	DEL	chr2	10522421	-46	HPCAL1	0.03182	DEL_chr2_7e5c4574	0.070677	8.8e-05	FALSE	FALSE	TRUE		Non-repeat
Sniffles2.INS.5B0M1	INS	chr2	10522592	53	HPCAL1	0.00635	.		.	FALSE	FALSE	TRUE		Non-repeat
Sniffles2.INS.5B1M1	INS	chr2	10529908	31	HPCAL1	0.00091	.		.	FALSE	FALSE	TRUE	(T)n	Simple_repeat
Sniffles2.INS.5B4M1	INS	chr2	10536165	3204	HPCAL1	0.00654	.		.	FALSE	FALSE	TRUE		Non-repeat
Sniffles2.INS.5B3M1	INS	chr2	10536179	1649	HPCAL1	0.16392	.		.	FALSE	FALSE	TRUE		Non-repeat
Sniffles2.INS.5B2M1	INS	chr2	10536245	172	HPCAL1	0.63702	.		.	FALSE	FALSE	TRUE		Non-repeat
Sniffles2.INS.5B5M1	INS	chr2	10543209	315	HPCAL1	0.04653	INS_chr2_6f62aafe	0.984375	0.062114	TRUE	TRUE	FALSE	AluY	SINE/Alu
Sniffles2.DEL.5BDM1	DEL	chr2	10545979	-37	HPCAL1	0.91198	DEL_chr2_574bd9dd	1e-06	0.000265	FALSE	FALSE	TRUE	(TTCT)n	Simple_repeat
Sniffles2.INS.5B6M1	INS	chr2	10552714	43	HPCAL1	0.00182	.		.	FALSE	FALSE	TRUE	(T)n	Simple_repeat
Sniffles2.DEL.5BEM1	DEL	chr2	10554126	-50	HPCAL1	0.38657	DEL_chr2_574bd9dd	1e-06	0.000265	FALSE	FALSE	TRUE		Non-repeat
Sniffles2.INS.5B7M1	INS	chr2	10554403	48	HPCAL1	0.35662	.		.	FALSE	FALSE	TRUE		Non-repeat
Sniffles2.INS.5B8M1	INS	chr2	10564025	33	HPCAL1	0.00274	.		.	FALSE	FALSE	TRUE	(G)n	Simple_repeat
Sniffles2.DEL.5BFM1	DEL	chr2	10585014	-38	LINC01954,HPCAL1	0.00091	DEL_chr2_574bd9dd	1e-06	0.000265	FALSE	FALSE	TRUE		Non-repeat
Sniffles2.DEL.5C0M1	DEL	chr2	10587067	-194	LINC01954,HPCAL1	0.353	DEL_chr2_f91e445e	0.532787	0.016128	TRUE	TRUE	FALSE	DNM1r	other-repeat
Sniffles2.INS.5B9M1	INS	chr2	10587159	39	LINC01954,HPCAL1	0.06171	.		.	FALSE	FALSE	TRUE		Non-repeat
Sniffles2.INS.5BAM1	INS	chr2	10595145	34	LINC01954,HPCAL1	0.00273	.		.	FALSE	FALSE	TRUE	(A)n	Simple_repeat
Sniffles2.INS.5C3M1	INS	chr2	10607767	31	LINC01954,HPCAL1	0.00091	.		.	FALSE	FALSE	TRUE	(TTA)n	Simple_repeat
Sniffles2.DEL.5C7M1	DEL	chr2	10638479	-32	LINC01954,HPCAL1	0.00182	DEL_chr2_574bd9dd	1e-06	0.000265	FALSE	FALSE	TRUE	(T)n	Simple_repeat
Sniffles2.INS.5C4M1	INS	chr2	10680352	38	LINC01954	0.00182	.		.	FALSE	FALSE	TRUE	(GA)n	Simple_repeat
Sniffles2.INS.5C5M1	INS	chr2	10685917	157	LINC01954	0.2804	.		.	FALSE	FALSE	TRUE	L2	LINE
Sniffles2.INS.5C6M1	INS	chr2	10690416	33	LINC01954	0.00091	.		.	FALSE	FALSE	TRUE	(A)n	Simple_repeat
Sniffles2.DEL.5CAM1	DEL	chr2	10697659	-141	LINC01954	0.29636	DEL_chr2_c021250d	0.884271	0.000279	FALSE	TRUE	FALSE	AluSx	SINE/Alu
Sniffles2.INS.5C8M1	INS	chr2	10698103	43	LINC01954	0.00818	.		.	FALSE	FALSE	TRUE	(T)n	Simple_repeat
Sniffles2.DEL.5CBM1	DEL	chr2	10701960	-1434	LINC01954	0.00091	DEL_chr2_35b19aa9	0.825908	0.000111	FALSE	TRUE	FALSE	L1M5	LINE
Sniffles2.INS.5C9M1	INS	chr2	10740089	39	LINC01954	0.00091	.		.	FALSE	FALSE	TRUE	(A)n	Simple_repeat
Sniffles2.DEL.5CCM1	DEL	chr2	10777953	-37	LINC01954	0.02651	DEL_chr2_d09e7748	0.001429	8e-06	FALSE	FALSE	TRUE		Non-repeat
Sniffles2.DEL.5CDM1	DEL	chr2	10782830	-32	LINC01954	0.00363	DEL_chr2_f691d661	0.226027	1.6e-05	FALSE	FALSE	TRUE	(A)n	Simple_repeat
Sniffles2.INS.5CFM1	INS	chr2	10805995	36	LINC01954	0.54991	.		.	FALSE	FALSE	TRUE	L1PA2	LINE
Sniffles2.INS.5D0M1	INS	chr2	10806650	126	LINC01954	0.36546	.		.	TRUE	FALSE	FALSE	GA-rich	Low_complexity
Sniffles2.DEL.5D3M1	DEL	chr2	10813742	-48	LINC01954	0.01091	DEL_chr2_642f4e32	0.5	0.001436	FALSE	TRUE	FALSE	AluSx	SINE/Alu
Sniffles2.DEL.5D4M1	DEL	chr2	10815104	-36	LINC01954	0.10818	DEL_chr2_6abd7360	0.228935	8.8e-05	FALSE	FALSE	TRUE		Non-repeat
Sniffles2.DEL.5D5M1	DEL	chr2	10825249	-34	LINC01954	0.36207	DEL_chr2_d18b3c92	0.033137	0.000505	FALSE	FALSE	TRUE	(TCTCTG)n	Simple_repeat
Sniffles2.INS.5D1M1	INS	chr2	10834722	33	LINC01954	0.06171	.		.	FALSE	FALSE	TRUE	(CCTC)n	Simple_repeat
Sniffles2.INS.5D2M1	INS	chr2	10876849	31	LINC01954	0.00364	.		.	FALSE	FALSE	TRUE	(T)n	Simple_repeat
Sniffles2.DEL.5DFM1	DEL	chr2	10902683	-53	LINC01954	0.16546	DEL_chr2_59db1d4a	0.15	0.000897	FALSE	FALSE	TRUE	SVA_F	SVA
Sniffles2.INS.5D6M1	INS	chr2	10902830	94	LINC01954	0.47913	.		.	FALSE	FALSE	TRUE	SVA_F	SVA
Sniffles2.INS.5D7M1	INS	chr2	10918371	43	LINC01954	0.00182	.		.	FALSE	FALSE	TRUE		Non-repeat
Sniffles2.DEL.5E0M1	DEL	chr2	10925440	-114	LINC01954	0.45826	DEL_chr2_16bed266	0.563478	0.089968	TRUE	TRUE	FALSE		Non-repeat
Sniffles2.DEL.5E1M1	DEL	chr2	10929380	-37	LINC01954	0.1439	DEL_chr2_82c1a404	0.042888	0.000128	FALSE	FALSE	TRUE		Non-repeat
Sniffles2.DEL.5E2M1	DEL	chr2	10941714	-180	LINC01954	0.04388	DEL_chr2_a6d23889	0.371663	0.044763	FALSE	TRUE	FALSE		Non-repeat
Sniffles2.DUP.5E6M1	DUP	chr2	10953658	507	LINC01954	0.00091	DUP_chr2_c717775c	0.785433	0.202061	FALSE	TRUE	FALSE		Non-repeat
Sniffles2.INS.5DAM1	INS	chr2	10953662	5436	LINC01954	0.00274	.		.	FALSE	FALSE	TRUE	(GATGTG)n	Simple_repeat
Sniffles2.INS.5D9M1	INS	chr2	10953714	2579	LINC01954	0.06238	.		.	FALSE	FALSE	TRUE	(GATGTG)n	Simple_repeat
Sniffles2.INS.5D8M1	INS	chr2	10953789	1287	LINC01954	0.78636	.		.	FALSE	FALSE	TRUE	(TGGATG)n	Simple_repeat
Sniffles2.INS.5DBM1	INS	chr2	10953836	3837	LINC01954	0.00274	.		.	FALSE	FALSE	TRUE	(TGTGGA)n	Simple_repeat
Sniffles2.INS.5DCM1	INS	chr2	10953852	208	LINC01954	0.02455	.		.	FALSE	FALSE	TRUE	(GGTTGT)n	Simple_repeat
Sniffles2.DEL.5E3M1	DEL	chr2	10953909	-51	LINC01954	0.00729	DEL_chr2_8162b170	0.333333	0.000317	FALSE	TRUE	FALSE	(TGTGGA)n	Simple_repeat
Sniffles2.INS.5DDM1	INS	chr2	10954743	1194	LINC01954	0.23723	.		.	FALSE	FALSE	TRUE	MSTB	LTR
Sniffles2.INS.5DEM1	INS	chr2	10960283	32	LINC01954	0.21091	.		.	FALSE	FALSE	TRUE	(AT)n	Simple_repeat
Sniffles2.DEL.5E4M1	DEL	chr2	10963520	-34	LINC01954	0.01369	DEL_chr2_574bd9dd	1e-06	0.000265	FALSE	FALSE	TRUE	L1M	LINE
Sniffles2.DEL.5E5M1	DEL	chr2	10991979	-39	ENSG00000145063,LINC01954	0.00182	DEL_chr2_13f69ac4	0.004739	8e-06	FALSE	FALSE	TRUE		Non-repeat
Sniffles2.INS.5E7M1	INS	chr2	11035203	37	ENSG00000145063	0.46098	.		.	FALSE	FALSE	TRUE	(AAGA)n	Simple_repeat
Sniffles2.INS.5E8M1	INS	chr2	11047426	58	ENSG00000145063	0.00273	.		.	FALSE	FALSE	TRUE	(GA)n	Simple_repeat
Sniffles2.DEL.5EDM1	DEL	chr2	11047480	-36	ENSG00000145063	0.00091	DEL_chr2_54833748	0.003975	8e-06	FALSE	FALSE	TRUE		Non-repeat
Sniffles2.INS.5E9M1	INS	chr2	11080221	37	ENSG00000145063	0.00365	.		.	FALSE	FALSE	TRUE		Non-repeat
Sniffles2.DEL.5EEM1	DEL	chr2	11086559	-34	ENSG00000145063	0.00091	DEL_chr2_55fff4f7	0.008237	8e-06	FALSE	FALSE	TRUE	(T)n	Simple_repeat
Sniffles2.INS.5EAM1	INS	chr2	11089931	4154	ENSG00000145063	0.00365	.		.	FALSE	FALSE	TRUE	SVA_F	SVA
Sniffles2.INS.5EBM1	INS	chr2	11090949	36	ENSG00000145063	0.24864	.		.	FALSE	FALSE	TRUE		Non-repeat
Sniffles2.DEL.5EFM1	DEL	chr2	11091620	-144	ENSG00000145063	0.73594	DEL_chr2_4ddcce40	0.189791	0.001038	FALSE	FALSE	TRUE	(ATATATT)n	Simple_repeat
Sniffles2.INS.5ECM1	INS	chr2	11091977	43	ENSG00000145063	0.00544	.		.	FALSE	FALSE	TRUE	(AT)n	Simple_repeat
Sniffles2.DEL.5F9M1	DEL	chr2	11104054	-39	ENSG00000145063	0.00274	DEL_chr2_378b9896	0.001667	8e-06	FALSE	FALSE	TRUE		Non-repeat
Sniffles2.DEL.5FAM1	DEL	chr2	11105228	-36	ENSG00000145063	0.00364	DEL_chr2_378b9896	0.001542	8e-06	FALSE	FALSE	TRUE		Non-repeat
Sniffles2.DEL.5FBM1	DEL	chr2	11108481	-365	ENSG00000145063	0.15665	DEL_chr2_84dd3d34	0.877645	0.146072	TRUE	TRUE	FALSE	AluSx	SINE/Alu
Sniffles2.DEL.5FCM1	DEL	chr2	11111132	-42	ENSG00000145063	0.00273	DEL_chr2_0c2c5e61	0.064662	9.6e-05	FALSE	FALSE	TRUE	AluSx	SINE/Alu
Sniffles2.INS.5F1M1	INS	chr2	11112941	195	ENSG00000145063	0.29144	.		.	FALSE	FALSE	TRUE	GA-rich	Low_complexity
Sniffles2.DEL.5FDM1	DEL	chr2	11113216	-43	ENSG00000145063	0.67877	DEL_chr2_01517e40	0.074074	0.01985	FALSE	FALSE	TRUE	(TCCC)n	Simple_repeat
Sniffles2.INS.5F4M1	INS	chr2	11113393	4105	ENSG00000145063	0.00185	.		.	FALSE	FALSE	TRUE	(TCCT)n	Simple_repeat
Sniffles2.INS.5F2M1	INS	chr2	11113448	2099	ENSG00000145063	0.0864	.		.	FALSE	FALSE	TRUE	(TCCT)n	Simple_repeat
Sniffles2.INS.5F3M1	INS	chr2	11113526	915	ENSG00000145063	0.38748	.		.	FALSE	FALSE	TRUE	(TCCC)n	Simple_repeat
Sniffles2.INS.5F5M1	INS	chr2	11137647	46	ENSG00000145063	0.00091	.		.	FALSE	FALSE	TRUE	(A)n	Simple_repeat
Sniffles2.INS.5F6M1	INS	chr2	11155148	31	ROCK2,ENSG00000145063	0.00274	.		.	FALSE	FALSE	TRUE	G-rich	Low_complexity
Sniffles2.DEL.5FEM1	DEL	chr2	11155303	-36	ROCK2,ENSG00000145063	0.02099	DEL_chr2_b2a868a5	0.174528	0.004813	FALSE	FALSE	TRUE	(GGGCG)n	Simple_repeat
Sniffles2.INS.5F7M1	INS	chr2	11164346	31	ROCK2,ENSG00000145063	0.12409	.		.	FALSE	FALSE	TRUE		Non-repeat
Sniffles2.DEL.5FFM1	DEL	chr2	11165346	-41	ROCK2,ENSG00000145063	0.00091	DEL_chr2_8745245f	0.265823	0.001424	FALSE	FALSE	TRUE	SVA_D	SVA
Sniffles2.INS.5F8M1	INS	chr2	11176531	32	ROCK2,ENSG00000145063	0.00182	.		.	FALSE	FALSE	TRUE	(T)n	Simple_repeat
Sniffles2.INS.600M1	INS	chr2	11213566	313	ROCK2,ENSG00000145063	0.50272	INS_chr2_86ef2685	0.939308	0.450124	TRUE	TRUE	FALSE	AluY	SINE/Alu
Sniffles2.INS.601M1	INS	chr2	11238210	32	ROCK2,ENSG00000145063	0.03273	.		.	FALSE	FALSE	TRUE	(GT)n	Simple_repeat
Sniffles2.DEL.605M1	DEL	chr2	11255063	-5231	ROCK2	0.00364	DEL_chr2_0f4994e1	0.971588	0.020106	TRUE	TRUE	FALSE		Non-repeat
Sniffles2.DEL.606M1	DEL	chr2	11267506	-37	ROCK2	0.00091	DEL_chr2_c1f1caae	0.009208	8e-06	FALSE	FALSE	TRUE	A-rich	Low_complexity
Sniffles2.INS.602M1	INS	chr2	11283568	32	ROCK2	0.00182	.		.	FALSE	FALSE	TRUE	(A)n	Simple_repeat
Sniffles2.INS.603M1	INS	chr2	11286235	322	ROCK2	0.81488	INS_chr2_361e71e2	0.993798	0.737105	TRUE	TRUE	FALSE	AluY	SINE/Alu
Sniffles2.DEL.607M1	DEL	chr2	11288660	-73	ROCK2	0.04827	DEL_chr2_62a74e82	6e-06	0.332982	TRUE	FALSE	FALSE		Non-repeat
Sniffles2.INS.604M1	INS	chr2	11295991	37	ROCK2	0.46818	.		.	FALSE	FALSE	TRUE	(AG)n	Simple_repeat
Sniffles2.INS.608M1	INS	chr2	11317613	31	E2F6,ROCK2	0.00729	.		.	FALSE	FALSE	TRUE		Non-repeat
Sniffles2.INS.609M1	INS	chr2	11330946	150	E2F6,ROCK2	0.97187	.		.	FALSE	FALSE	TRUE	GA-rich	Low_complexity
Sniffles2.DEL.60EM1	DEL	chr2	11335109	-41	E2F6,ROCK2	0.049	DEL_chr2_c2f0ab3f	0.007173	1.6e-05	FALSE	FALSE	TRUE	(CA)n	Simple_repeat
Sniffles2.DEL.60FM1	DEL	chr2	11344679	-47	E2F6,ROCK2	0.00181	DEL_chr2_b8ea9bab	7e-06	2.4e-05	FALSE	FALSE	TRUE		Non-repeat
Sniffles2.INS.60AM1	INS	chr2	11354387	36	E2F6,ROCK2	0.05091	.		.	FALSE	FALSE	TRUE	(GAAG)n	Simple_repeat
Sniffles2.DEL.610M1	DEL	chr2	11363477	-984	E2F6,ROCK2	0.00091	DEL_chr2_d2bf9074	0.940102	0.002088	FALSE	TRUE	FALSE		Non-repeat
Sniffles2.INS.60BM1	INS	chr2	11374081	45	E2F6,ROCK2	0.00365	.		.	FALSE	FALSE	TRUE	(GAAA)n	Simple_repeat
Sniffles2.DEL.611M1	DEL	chr2	11374136	-36	E2F6,ROCK2	0.04918	DEL_chr2_6ca3f3be	0.246667	8e-06	FALSE	FALSE	TRUE	(AGAA)n	Simple_repeat
Sniffles2.INS.60DM1	INS	chr2	11377898	54	E2F6,ROCK2	0.00181	INS_chr2_ed822e43	0.163636	0.00023	FALSE	FALSE	TRUE	(A)n	Simple_repeat
Sniffles2.DEL.612M1	DEL	chr2	11380450	-268	E2F6,ROCK2	0.7196	DEL_chr2_35e7f621	0.196326	0.000191	TRUE	FALSE	FALSE	DNM1r	other-repeat
Sniffles2.INS.60CM1	INS	chr2	11380632	32	E2F6,ROCK2	0.00546	.		.	FALSE	FALSE	TRUE	(AT)n	Simple_repeat
Sniffles2.DEL.616M1	DEL	chr2	11402929	-3992	E2F6,ROCK2	0.00091	DEL_chr2_1805a1b2	0.999499	7.9e-05	TRUE	TRUE	FALSE		Non-repeat
Sniffles2.DEL.617M1	DEL	chr2	11447368	-40	E2F6	0.00091	DEL_chr2_b8ea9bab	6e-06	2.4e-05	FALSE	FALSE	TRUE		Non-repeat
Sniffles2.INS.615M1	INS	chr2	11466856	38	GREB1,E2F6	0.00727	.		.	FALSE	FALSE	TRUE		Non-repeat
Sniffles2.INS.614M1	INS	chr2	11468856	31	GREB1,E2F6	0.02813	.		.	FALSE	FALSE	TRUE	(AT)n	Simple_repeat
Sniffles2.INS.618M1	INS	chr2	11497967	40	GREB1,E2F6	0.00274	.		.	FALSE	FALSE	TRUE	(T)n	Simple_repeat
Sniffles2.DEL.61DM1	DEL	chr2	11497972	-35	GREB1,E2F6	0.07195	DEL_chr2_4208371e	0.048495	0.000448	FALSE	FALSE	TRUE	(T)n	Simple_repeat
Sniffles2.DEL.61EM1	DEL	chr2	11501896	-33	GREB1,E2F6	0.01366	DEL_chr2_47df0b05	0.056291	0.00016	FALSE	FALSE	TRUE	(T)n	Simple_repeat
Sniffles2.INS.619M1	INS	chr2	11507294	45	GREB1,E2F6	0.00636	.		.	FALSE	FALSE	TRUE	(CT)n	Simple_repeat
Sniffles2.DEL.61FM1	DEL	chr2	11509012	-8771	GREB1,E2F6	0.00091	DEL_chr2_fab06cf8	0.98728	2.4e-05	FALSE	TRUE	FALSE		Non-repeat
Sniffles2.INS.61AM1	INS	chr2	11511612	44	GREB1,E2F6	0.00091	.		.	FALSE	FALSE	TRUE	(CA)n	Simple_repeat
Sniffles2.INS.61BM1	INS	chr2	11519187	35	GREB1,E2F6	0.00091	.		.	FALSE	FALSE	TRUE	(T)n	Simple_repeat
Sniffles2.DEL.620M1	DEL	chr2	11538619	-51	GREB1,E2F6	0.63884	DEL_chr2_501cc746	0.184365	0.005972	TRUE	FALSE	FALSE	(TCTT)n	Simple_repeat
Sniffles2.INS.61CM1	INS	chr2	11538950	43	GREB1,E2F6	0.17153	.		.	FALSE	FALSE	TRUE	(TCCCC)n	Simple_repeat
Sniffles2.DEL.621M1	DEL	chr2	11548710	-40	GREB1,E2F6	0.00091	DEL_chr2_43960d6a	0.000762	8e-06	FALSE	FALSE	TRUE		Non-repeat
Sniffles2.DEL.622M1	DEL	chr2	11554866	-4855	GREB1	0.00091	DEL_chr2_723115fb	0.022917	8e-06	FALSE	FALSE	TRUE		Non-repeat
Sniffles2.DEL.623M1	DEL	chr2	11596521	-40	LPIN1,GREB1	0.00547	DEL_chr2_0e56e38e	0.065079	0.001979	FALSE	FALSE	TRUE		Non-repeat
Sniffles2.INS.624M1	INS	chr2	11596565	41	LPIN1,GREB1	0.00091	.		.	FALSE	FALSE	TRUE	(G)n	Simple_repeat
Sniffles2.INS.625M1	INS	chr2	11607596	44	LPIN1,GREB1	0.05474	.		.	FALSE	FALSE	TRUE	(AT)n	Simple_repeat
Sniffles2.INS.627M1	INS	chr2	11618157	903	LPIN1,GREB1	0.00456	.		.	FALSE	FALSE	TRUE		Non-repeat
Sniffles2.INS.626M1	INS	chr2	11618169	194	LPIN1,GREB1	0.59165	.		.	TRUE	FALSE	FALSE		Non-repeat
Sniffles2.DEL.62BM1	DEL	chr2	11618173	-31	LPIN1,GREB1	0.10949	DEL_chr2_7ee7a695	0.136111	0.011548	TRUE	FALSE	FALSE		Non-repeat
Sniffles2.INS.628M1	INS	chr2	11636957	683	LPIN1,GREB1	0.27687	.		.	TRUE	FALSE	FALSE	G-rich	Low_complexity
Sniffles2.INS.629M1	INS	chr2	11657490	42	LPIN1,GREB1	0.00091	.		.	FALSE	FALSE	TRUE		Non-repeat
Sniffles2.INS.62AM1	INS	chr2	11665591	53	LPIN1,GREB1	0.00091	.		.	FALSE	FALSE	TRUE	(CATCAA)n	Simple_repeat
Sniffles2.INS.62CM1	INS	chr2	11714263	36	ENSG00000203643	0.00091	.		.	FALSE	FALSE	TRUE	(C)n	Simple_repeat
Sniffles2.DEL.62EM1	DEL	chr2	11721264	-37	ENSG00000203643	0.00455	DEL_chr2_b8ea9bab	5e-06	2.4e-05	FALSE	FALSE	TRUE	(TG)n	Simple_repeat
Sniffles2.DEL.62FM1	DEL	chr2	11759188	-38	ENSG00000203643	0.00733	DEL_chr2_6fcb7772	0.001203	8e-06	FALSE	FALSE	TRUE		Non-repeat
Sniffles2.INS.62DM1	INS	chr2	11759374	44	ENSG00000203643	0.00275	.		.	FALSE	FALSE	TRUE	(CGGCAG)n	Simple_repeat
Sniffles2.DEL.630M1	DEL	chr2	11765165	-42	ENSG00000203643	0.00091	DEL_chr2_b802bbb5	0.195455	4e-05	FALSE	FALSE	TRUE		Non-repeat
Sniffles2.DEL.631M1	DEL	chr2	11784290	-60	ENSG00000203643,LPIN1	0.1951	DEL_chr2_70da6baa	0.968254	0.161395	TRUE	TRUE	FALSE		Non-repeat
Sniffles2.INS.632M1	INS	chr2	11809156	1249	ENSG00000203643,LPIN1	0.00091	INS_chr2_f20dc7fd	0.22178	0.018423	FALSE	FALSE	TRUE		Non-repeat
Sniffles2.DEL.635M1	DEL	chr2	11842280	-39	ENSG00000203643,LPIN1	0.01182	DEL_chr2_b8ea9bab	5e-06	2.4e-05	FALSE	FALSE	TRUE	(TG)n	Simple_repeat
Sniffles2.DEL.636M1	DEL	chr2	11854155	-170	ENSG00000203643,LPIN1	0.73321	DEL_chr2_2848412d	0.208283	0.000819	FALSE	FALSE	TRUE		Non-repeat
Sniffles2.INS.633M1	INS	chr2	11854518	107	ENSG00000203643,LPIN1	0.0853	.		.	FALSE	FALSE	TRUE		Non-repeat
Sniffles2.DEL.637M1	DEL	chr2	11855029	-60	ENSG00000203643,LPIN1	0.04545	DEL_chr2_1ee6dd7e	0.609201	2.9e-05	TRUE	TRUE	FALSE		Non-repeat
Sniffles2.DEL.638M1	DEL	chr2	11864016	-36	ENSG00000203643,LPIN1	0.00092	DEL_chr2_b8ea9bab	5e-06	2.4e-05	FALSE	FALSE	TRUE	(T)n	Simple_repeat
Sniffles2.INS.634M1	INS	chr2	11875152	40	ENSG00000203643,LPIN1	0.09381	.		.	FALSE	FALSE	TRUE	(CCCCT)n	Simple_repeat
Sniffles2.DEL.639M1	DEL	chr2	11878901	-3906	ENSG00000203643,LPIN1	0.03643	DEL_chr2_2970643c	0.972845	0.021717	TRUE	TRUE	FALSE	L1PA4	LINE
Sniffles2.DEL.63AM1	DEL	chr2	11879760	-2368	ENSG00000203643,LPIN1	0.00182	DEL_chr2_899f66a6	0.98611	0.001483	FALSE	TRUE	FALSE		Non-repeat
Sniffles2.DEL.63BM1	DEL	chr2	11911203	-41	ENSG00000203643,LPIN1	0.00091	DEL_chr2_b8ea9bab	6e-06	2.4e-05	FALSE	FALSE	TRUE		Non-repeat
Sniffles2.INS.63CM1	INS	chr2	12002343	36	ENSG00000203643,LPIN1	0.15756	.		.	TRUE	FALSE	FALSE	(CTGT)n	Simple_repeat
Sniffles2.INS.63DM1	INS	chr2	12023008	31	ENSG00000203643,LPIN1	0.00273	.		.	FALSE	FALSE	TRUE	(A)n	Simple_repeat
Sniffles2.INS.63EM1	INS	chr2	12123075	48	ENSG00000203643,LPIN1	0.08258	.		.	FALSE	FALSE	TRUE	(AT)n	Simple_repeat
Sniffles2.DEL.63FM1	DEL	chr2	12123079	-42	ENSG00000203643,LPIN1	0.03267	DEL_chr2_06373e85	0.436805	0.000841	FALSE	TRUE	FALSE	(AT)n	Simple_repeat
Sniffles2.DEL.640M1	DEL	chr2	12150234	-36	ENSG00000203643,LPIN1	0.12659	DEL_chr2_b8ea9bab	5e-06	2.4e-05	FALSE	FALSE	TRUE	(GT)n	Simple_repeat
Sniffles2.DEL.641M1	DEL	chr2	12153363	-45	ENSG00000203643,LPIN1	0.48094	DEL_chr2_8932ac42	0.099783	0.000159	FALSE	FALSE	TRUE	(TTTC)n	Simple_repeat
Sniffles2.DEL.642M1	DEL	chr2	12171765	-52	ENSG00000203643,LPIN1	0.45281	DEL_chr2_b0e79536	0.000131	2.6e-05	TRUE	FALSE	FALSE		Non-repeat
Sniffles2.DEL.643M1	DEL	chr2	12219433	-36	ENSG00000203643,LPIN1	0.04463	DEL_chr2_df259e2a	0.034211	0.000167	FALSE	FALSE	TRUE	(AGAGAGAC)n	Simple_repeat
Sniffles2.INS.644M1	INS	chr2	12311619	41	ENSG00000203643,LPIN1	0.00272	.		.	FALSE	FALSE	TRUE	(T)n	Simple_repeat
Sniffles2.INS.645M1	INS	chr2	12327777	44	ENSG00000203643,LPIN1	0.00091	.		.	FALSE	FALSE	TRUE		Non-repeat
Sniffles2.INS.646M1	INS	chr2	12358214	121	ENSG00000203643,LPIN1	0.98276	INS_chr2_f74800e0	0.959744	0.997407	TRUE	TRUE	FALSE		Non-repeat
Sniffles2.DEL.64AM1	DEL	chr2	12425978	-36	ENSG00000203643,LPIN1	0.01093	DEL_chr2_e6a80396	0.002997	1.6e-05	FALSE	FALSE	TRUE	(GT)n	Simple_repeat
Sniffles2.INS.647M1	INS	chr2	12437938	108	ENSG00000203643,LPIN1	0.76134	.		.	TRUE	FALSE	FALSE	DNM1r	other-repeat
Sniffles2.DEL.64BM1	DEL	chr2	12456082	-142	ENSG00000203643,LPIN1	0.61706	DEL_chr2_3c8512f0	0.227707	0.235183	TRUE	FALSE	FALSE	(TA)n	Simple_repeat
Sniffles2.INS.648M1	INS	chr2	12456135	226	ENSG00000203643,LPIN1	0.01184	INS_chr2_24282e27	0.471262	8e-06	FALSE	TRUE	FALSE	(ATATAAT)n	Simple_repeat
Sniffles2.INS.649M1	INS	chr2	12467424	76	ENSG00000203643,LPIN1	0.49545	INS_chr2_4b8aaf3b	0.962025	0.27894	TRUE	TRUE	FALSE	(CTTC)n	Simple_repeat
Sniffles2.DEL.64DM1	DEL	chr2	12528865	-49	ENSG00000203643,LPIN1	0.5971	DEL_chr2_f9098c42	0.053642	0.5	FALSE	FALSE	TRUE	(AATTTT)n	Simple_repeat
Sniffles2.DEL.64EM1	DEL	chr2	12541894	-38	ENSG00000203643,LPIN1	0.00091	DEL_chr2_baab8309	0.109765	0.000191	FALSE	FALSE	TRUE		Non-repeat
Sniffles2.DEL.64FM1	DEL	chr2	12570660	-44	ENSG00000203643,LPIN1	0.0082	DEL_chr2_f27b1588	0.002184	8e-06	FALSE	FALSE	TRUE	HERVH-int	LTR
Sniffles2.INS.650M1	INS	chr2	12706236	42	ENSG00000203643,LPIN1	0.02273	.		.	FALSE	FALSE	TRUE	(AT)n	Simple_repeat
Sniffles2.DEL.653M1	DEL	chr2	12706276	-31	ENSG00000203643,LPIN1	0.00636	DEL_chr2_b8ea9bab	4e-06	2.4e-05	FALSE	FALSE	TRUE		Non-repeat
Sniffles2.INS.651M1	INS	chr2	12711238	43	ENSG00000203643,LPIN1	0.00091	.		.	FALSE	FALSE	TRUE		Non-repeat
Sniffles2.DEL.654M1	DEL	chr2	12728196	-39	LINC00276,LPIN1	0.00273	DEL_chr2_b8ea9bab	5e-06	2.4e-05	FALSE	FALSE	TRUE		Non-repeat
Sniffles2.INS.652M1	INS	chr2	12728269	39	LINC00276,LPIN1	0.16029	.		.	FALSE	FALSE	TRUE		Non-repeat
Sniffles2.DEL.655M1	DEL	chr2	12786637	-56	LINC00276,LPIN1	0.04174	DEL_chr2_b759b18f	0.105803	0.016208	TRUE	FALSE	FALSE	THE1-int	LTR
Sniffles2.INS.656M1	INS	chr2	12832196	43	LINC00276,LPIN1	0.00091	.		.	FALSE	FALSE	TRUE	(CA)n	Simple_repeat
Sniffles2.INS.657M1	INS	chr2	12878412	50	LINC00276,LPIN1	0.00635	.		.	FALSE	FALSE	TRUE	(TA)n	Simple_repeat
Sniffles2.INS.658M1	INS	chr2	12882759	32	LINC00276,LPIN1	0.0082	.		.	FALSE	FALSE	TRUE	(AG)n	Simple_repeat
Sniffles2.INS.659M1	INS	chr2	12895721	63	LINC00276,LPIN1	0.00091	.		.	FALSE	FALSE	TRUE		Non-repeat
Sniffles2.INS.65AM1	INS	chr2	12936447	288	LINC00276,LPIN1	0.04909	INS_chr2_d835ab42	0.986301	0.06393	TRUE	TRUE	FALSE	AluY	SINE/Alu
Sniffles2.DEL.65BM1	DEL	chr2	12947191	-5872	LINC00276,LPIN1	0.00729	DEL_chr2_9072e24a	0.999489	0.002982	TRUE	TRUE	FALSE		Non-repeat
Sniffles2.INS.65CM1	INS	chr2	13009795	60	LINC00276,LPIN1	0.00091	.		.	FALSE	FALSE	TRUE		Non-repeat
Sniffles2.DEL.661M1	DEL	chr2	13030040	-44	LINC00276,LPIN1	0.07678	DEL_chr2_06c32bb7	0.022878	8e-06	FALSE	FALSE	TRUE		Non-repeat
Sniffles2.INS.65DM1	INS	chr2	13030289	40	LINC00276,LPIN1	0.03022	.		.	FALSE	FALSE	TRUE	(ATAATAT)n	Simple_repeat
Sniffles2.DEL.662M1	DEL	chr2	13031394	-39	LINC00276,LPIN1	0.00182	DEL_chr2_06c32bb7	0.020336	8e-06	FALSE	FALSE	TRUE		Non-repeat
Sniffles2.INS.65EM1	INS	chr2	13043071	3346	LINC00276,LPIN1	0.15596	.		.	FALSE	FALSE	TRUE	L1HS	LINE
Sniffles2.DEL.663M1	DEL	chr2	13050155	-37	LINC00276,LPIN1	0.00182	DEL_chr2_2635b3fc	0.000338	1.6e-05	FALSE	FALSE	TRUE	(AC)n	Simple_repeat
Sniffles2.DUP.664M1	DUP	chr2	13060581	81553	LINC00276,LPIN1	0.00639	DUP_chr2_60b02f9b	0.999767	0.004569	TRUE	TRUE	FALSE		Non-repeat
Sniffles2.INS.65FM1	INS	chr2	13071730	352	LINC00276,LPIN1	0.18522	.		.	FALSE	FALSE	TRUE	(TA)n	Simple_repeat
Sniffles2.INS.660M1	INS	chr2	13083632	31	LINC00276,LPIN1	0.00365	.		.	FALSE	FALSE	TRUE		Non-repeat
Sniffles2.DEL.666M1	DEL	chr2	13167475	-47	LINC00276	0.23364	DEL_chr2_f31c9d97	0.343439	0.000686	FALSE	TRUE	FALSE	HERVH-int	LTR
Sniffles2.DEL.667M1	DEL	chr2	13190600	-42	LINC00276	0.00726	DEL_chr2_c20892cb	0.056209	0.00403	FALSE	FALSE	TRUE		Non-repeat
Sniffles2.INS.668M1	INS	chr2	13225130	120	LINC00276	0.25953	.		.	FALSE	FALSE	TRUE		Non-repeat
Sniffles2.DEL.66BM1	DEL	chr2	13225330	-35	LINC00276	0.00091	DEL_chr2_66ccd2a2	0.223602	0.000159	FALSE	FALSE	TRUE		Non-repeat
Sniffles2.DEL.66CM1	DEL	chr2	13259410	-3096	LINC00276	0.00091	DEL_chr2_8e9a2581	0.998708	4e-05	TRUE	TRUE	FALSE		Non-repeat
Sniffles2.DEL.66DM1	DEL	chr2	13262489	-38	LINC00276	0.00091	DEL_chr2_8e9a2581	0.001865	4e-05	FALSE	FALSE	TRUE		Non-repeat
Sniffles2.INS.669M1	INS	chr2	13275653	42	LINC00276	0.00091	.		.	FALSE	FALSE	TRUE	(TG)n	Simple_repeat
Sniffles2.DEL.66EM1	DEL	chr2	13288484	-34	LINC00276	0.00363	DEL_chr2_5627ffb5	0.006133	8e-06	FALSE	FALSE	TRUE	(AT)n	Simple_repeat
Sniffles2.INS.66AM1	INS	chr2	13288533	54	LINC00276	0.36661	.		.	FALSE	FALSE	TRUE	(AT)n	Simple_repeat
Sniffles2.INS.670M1	INS	chr2	13334119	1524	LINC00276	0.00091	.		.	FALSE	FALSE	TRUE	(TATAATA)n	Simple_repeat
Sniffles2.DEL.673M1	DEL	chr2	13334333	-57	LINC00276	0.00183	DEL_chr2_08b01559	0.491525	0.017714	FALSE	TRUE	FALSE	(GATATAT)n	Simple_repeat
Sniffles2.DEL.674M1	DEL	chr2	13339287	-35	LINC00276	0.00459	DEL_chr2_076ba981	0.513355	0.000279	FALSE	TRUE	FALSE	(AG)n	Simple_repeat
Sniffles2.INS.671M1	INS	chr2	13339292	34	LINC00276	0.00459	.		.	FALSE	FALSE	TRUE	(AT)n	Simple_repeat
Sniffles2.DEL.675M1	DEL	chr2	13362483	-36	LINC00276	0.1461	DEL_chr2_a4f3d866	0.373737	0.000611	TRUE	TRUE	FALSE	(ATAC)n	Simple_repeat
Sniffles2.INS.672M1	INS	chr2	13362825	50	LINC00276	0.51452	INS_chr2_4afc1198	0.017193	3.2e-05	FALSE	FALSE	TRUE	(ATAATAT)n	Simple_repeat
Sniffles2.INS.677M1	INS	chr2	13418103	33	LINC00276	0.00818	.		.	FALSE	FALSE	TRUE	(A)n	Simple_repeat
Sniffles2.INS.678M1	INS	chr2	13456199	97	LINC00276	0.00091	INS_chr2_44cf4c18	0.306962	1.6e-05	FALSE	TRUE	FALSE		Non-repeat
Sniffles2.INS.679M1	INS	chr2	13481077	31	LINC00276	0.04455	.		.	FALSE	FALSE	TRUE	(AT)n	Simple_repeat
Sniffles2.DEL.67AM1	DEL	chr2	13488848	-46	LINC00276	0.00091	DEL_chr2_bac385ec	0.516484	0.0005	FALSE	TRUE	FALSE	MER57A-int	LTR
Sniffles2.DEL.67BM1	DEL	chr2	13502626	-44	LINC00276	0.00091	DEL_chr2_f9509dc5	0.055624	0.001174	FALSE	FALSE	TRUE		Non-repeat
Sniffles2.DEL.67CM1	DEL	chr2	13543507	-42	LINC00276	0.00182	DEL_chr2_bee1f3d3	0.032774	8e-06	FALSE	FALSE	TRUE		Non-repeat
Sniffles2.DEL.67DM1	DEL	chr2	13549395	-32	LINC00276	0.05727	DEL_chr2_3756d761	0.010909	8e-06	FALSE	FALSE	TRUE	(A)n	Simple_repeat
Sniffles2.DEL.67EM1	DEL	chr2	13567240	-13893	LINC00276	0.00091	DEL_chr2_6545f5a7	0.997197	0.00111	FALSE	TRUE	FALSE		Non-repeat
Sniffles2.DEL.67FM1	DEL	chr2	13571598	-33	LINC00276	0.00091	DEL_chr2_0cdb278a	0.01235	0.007259	FALSE	FALSE	TRUE	(GT)n	Simple_repeat
Sniffles2.DEL.680M1	DEL	chr2	13595792	-32	LINC00276	0.00545	DEL_chr2_ee9dde29	0.002692	0.000119	FALSE	FALSE	TRUE	(CA)n	Simple_repeat
Sniffles2.INS.681M1	INS	chr2	13609994	31	LINC00276	0.01548	.		.	FALSE	FALSE	TRUE		Non-repeat
Sniffles2.DEL.683M1	DEL	chr2	13620271	-31	LINC00276	0.00907	DEL_chr2_f92ba5ac	0.000649	8e-06	FALSE	FALSE	TRUE	(T)n	Simple_repeat
Sniffles2.INS.682M1	INS	chr2	13653682	46	LINC00276	0.00091	.		.	FALSE	FALSE	TRUE	(C)n	Simple_repeat
Sniffles2.INS.684M1	INS	chr2	13755958	1483	LINC00276	0.00091	.		.	FALSE	FALSE	TRUE	L1HS	LINE
Sniffles2.INS.685M1	INS	chr2	13770014	31	LINC00276	0.00727	.		.	FALSE	FALSE	TRUE	(CTT)n	Simple_repeat
Sniffles2.INS.686M1	INS	chr2	13774104	39	LINC00276	0.00091	.		.	FALSE	FALSE	TRUE	(T)n	Simple_repeat
Sniffles2.INS.687M1	INS	chr2	13776831	31	LINC00276	0.02727	.		.	TRUE	FALSE	FALSE	(T)n	Simple_repeat
Sniffles2.INS.688M1	INS	chr2	13782537	89	LINC00276	0.00091	.		.	FALSE	FALSE	TRUE		Non-repeat
Sniffles2.DUP.690M1	DUP	chr2	13818786	563	LINC00276	0.00364	DUP_chr2_4f45bb5f	0.121499	8e-06	FALSE	FALSE	TRUE		Non-repeat
Sniffles2.INS.68AM1	INS	chr2	13818848	1125	LINC00276	0.00182	.		.	FALSE	FALSE	TRUE	(AT)n	Simple_repeat
Sniffles2.INS.689M1	INS	chr2	13818890	215	LINC00276	0.30454	.		.	FALSE	FALSE	TRUE	(TA)n	Simple_repeat
Sniffles2.DEL.68DM1	DEL	chr2	13819244	-40	LINC00276	0.2314	DEL_chr2_a9d0b5aa	0.506173	8e-06	FALSE	TRUE	FALSE	(TA)n	Simple_repeat
Sniffles2.INS.68BM1	INS	chr2	13819809	81	LINC00276	0.33303	.		.	FALSE	FALSE	TRUE	(TATATAT)n	Simple_repeat
Sniffles2.INS.68CM1	INS	chr2	13821735	33	LINC00276	0.01184	.		.	FALSE	FALSE	TRUE		Non-repeat
Sniffles2.DEL.68EM1	DEL	chr2	13824522	-36	LINC00276	0.30127	DEL_chr2_ac1175d8	0.521127	3.2e-05	FALSE	TRUE	FALSE	(TA)n	Simple_repeat
Sniffles2.DEL.68FM1	DEL	chr2	13862376	-40	LINC00276	0.00091	DEL_chr2_7ac938b8	0.000275	0.000135	FALSE	FALSE	TRUE		Non-repeat
Sniffles2.DEL.693M1	DEL	chr2	13914293	-65	LINC00276	0.55626	DEL_chr2_62977ebd	0.23382	3.2e-05	TRUE	FALSE	FALSE	A-rich	Low_complexity
Sniffles2.INS.691M1	INS	chr2	13914327	33	LINC00276	0.15756	.		.	FALSE	FALSE	TRUE		Non-repeat
Sniffles2.DEL.694M1	DEL	chr2	13925867	-74	LINC00276	0.26364	DEL_chr2_816378a2	0.380121	6.4e-05	FALSE	TRUE	FALSE		Non-repeat
Sniffles2.DEL.695M1	DEL	chr2	13931307	-32	LINC00276	0.03091	DEL_chr2_2f4de28b	0.001457	5.6e-05	FALSE	FALSE	TRUE	(A)n	Simple_repeat
Sniffles2.DEL.696M1	DEL	chr2	13935598	-49	LINC00276	0.27314	DEL_chr2_14e33a58	0.02168	0.138753	FALSE	FALSE	TRUE		Non-repeat
Sniffles2.DEL.697M1	DEL	chr2	13936230	-1405	LINC00276	0.00091	DEL_chr2_bf3d8c31	0.956887	4e-05	FALSE	TRUE	FALSE		Non-repeat
Sniffles2.INS.692M1	INS	chr2	13973204	43	LINC00276	0.00182	.		.	FALSE	FALSE	TRUE	(A)n	Simple_repeat
Sniffles2.INS.698M1	INS	chr2	14037256	53	LINC00276	0.06443	.		.	FALSE	FALSE	TRUE	(AT)n	Simple_repeat
Sniffles2.INS.699M1	INS	chr2	14054909	31	LINC00276	0.10402	INS_chr2_9d176fcf	0.534483	8e-06	FALSE	TRUE	FALSE	(TA)n	Simple_repeat
Sniffles2.DEL.69BM1	DEL	chr2	14054952	-58	LINC00276	0.06455	DEL_chr2_c4af870e	0.102787	7.9e-05	FALSE	FALSE	TRUE	(TATAATA)n	Simple_repeat
Sniffles2.INS.69AM1	INS	chr2	14061032	31	LINC00276	0.00639	.		.	FALSE	FALSE	TRUE	(AT)n	Simple_repeat
Sniffles2.DEL.69CM1	DEL	chr2	14073685	-52	LINC00276	0.01727	DEL_chr2_bb518ecc	0.06592	0.002371	FALSE	FALSE	TRUE	AluY	SINE/Alu
Sniffles2.DEL.69DM1	DEL	chr2	14085297	-32	LINC00276	0.00182	DEL_chr2_4ec234da	0.005499	2.4e-05	FALSE	FALSE	TRUE	(AC)n	Simple_repeat
Sniffles2.DEL.6A1M1	DEL	chr2	14114459	-58	LINC00276	0.00182	DEL_chr2_376230dc	0.429025	2.4e-05	FALSE	TRUE	FALSE		Non-repeat
Sniffles2.DEL.6A2M1	DEL	chr2	14116121	-42	LINC00276	0.00274	DEL_chr2_20abb74d	0.090909	2.4e-05	FALSE	FALSE	TRUE	AluY	SINE/Alu
Sniffles2.DEL.6A3M1	DEL	chr2	14126622	-55	LINC00276	0.69782	DEL_chr2_4df2feb2	0.282828	0.006552	FALSE	FALSE	TRUE	(AATTA)n	Simple_repeat
Sniffles2.INS.69EM1	INS	chr2	14126727	46	LINC00276	0.01825	.		.	FALSE	FALSE	TRUE	(AG)n	Simple_repeat
Sniffles2.DEL.6A4M1	DEL	chr2	14129294	-70	LINC00276	0.08091	DEL_chr2_ae68f769	0.167619	0.014109	TRUE	FALSE	FALSE		Non-repeat
Sniffles2.DEL.6A5M1	DEL	chr2	14134439	-40	LINC00276	0.00091	DEL_chr2_0a748e97	0.325397	8e-06	FALSE	TRUE	FALSE	GA-rich	Low_complexity
Sniffles2.DEL.6A6M1	DEL	chr2	14137035	-41	LINC00276	0.00183	DEL_chr2_1188b22c	0.004846	2.4e-05	FALSE	FALSE	TRUE		Non-repeat
Sniffles2.INS.69FM1	INS	chr2	14170934	65	LINC00276	0.00182	.		.	FALSE	FALSE	TRUE	(TG)n	Simple_repeat
Sniffles2.INS.6A0M1	INS	chr2	14181285	49	LINC00276	0.00091	.		.	FALSE	FALSE	TRUE		Non-repeat
Sniffles2.INS.6A8M1	INS	chr2	14202963	31	LINC00276	0.04645	.		.	FALSE	FALSE	TRUE	(GAAG)n	Simple_repeat
Sniffles2.DUP.6AFM1	DUP	chr2	14212852	20913	LINC00276	0.00273	DUP_chr2_3e4cbf1c	0.999904	0.003934	TRUE	TRUE	FALSE		Non-repeat
Sniffles2.INS.6A9M1	INS	chr2	14218450	34	LINC00276	0.00091	.		.	FALSE	FALSE	TRUE	(A)n	Simple_repeat
Sniffles2.INS.6AAM1	INS	chr2	14231634	50	LINC00276	0.00091	.		.	FALSE	FALSE	TRUE		Non-repeat
Sniffles2.DEL.6ADM1	DEL	chr2	14239319	-1191	LINC00276	0.00091	DEL_chr2_306ec3e0	0.030402	0.000111	TRUE	FALSE	FALSE	L1ME1	LINE
Sniffles2.DEL.6AEM1	DEL	chr2	14253011	-37	LINC00276	0.00364	DEL_chr2_b3b62e8c	0.006247	0.000103	FALSE	FALSE	TRUE	(GT)n	Simple_repeat
Sniffles2.INS.6ABM1	INS	chr2	14274479	903	LINC00276	0.61861	.		.	FALSE	FALSE	TRUE		Non-repeat
Sniffles2.INS.6ACM1	INS	chr2	14292195	39	LINC00276	0.00182	.		.	FALSE	FALSE	TRUE		Non-repeat
Sniffles2.DEL.6B6M1	DEL	chr2	14304416	-41	LINC00276	0.00091	DEL_chr2_9fda7ee0	0.081395	0.001292	FALSE	FALSE	TRUE		Non-repeat
Sniffles2.DEL.6B7M1	DEL	chr2	14312247	-2887	LINC00276	0.00183	DEL_chr2_a66521a0	0.999654	0.008748	TRUE	TRUE	FALSE		Non-repeat
Sniffles2.INS.6B3M1	INS	chr2	14346054	32	LINC00276	0.00182	.		.	FALSE	FALSE	TRUE	(TG)n	Simple_repeat
Sniffles2.INS.6B4M1	INS	chr2	14349937	32	LINC00276	0.02737	.		.	FALSE	FALSE	TRUE	(GA)n	Simple_repeat
Sniffles2.DEL.6B8M1	DEL	chr2	14364738	-127	LINC00276	0.08364	DEL_chr2_478aa357	0.882759	0.08021	TRUE	TRUE	FALSE		Non-repeat
Sniffles2.DEL.6B9M1	DEL	chr2	14371523	-40	LINC00276	0.00363	DEL_chr2_cdb17440	0.000278	4.8e-05	FALSE	FALSE	TRUE	(GT)n	Simple_repeat
Sniffles2.DEL.6BAM1	DEL	chr2	14385466	-34	LINC00276	0.00091	DEL_chr2_34da33df	0.007045	0.5	FALSE	FALSE	TRUE	(AC)n	Simple_repeat
Sniffles2.DEL.6BBM1	DEL	chr2	14391168	-316	LINC00276	0.06624	DEL_chr2_389afaee	0.966463	0.062335	TRUE	TRUE	FALSE		Non-repeat
Sniffles2.INS.6B5M1	INS	chr2	14395858	39	LINC00276	0.0173	.		.	FALSE	FALSE	TRUE		Non-repeat
Sniffles2.DEL.6BCM1	DEL	chr2	14396019	-41	LINC00276	0.00181	DEL_chr2_461889ce	0.00093	5.6e-05	FALSE	FALSE	TRUE		Non-repeat
Sniffles2.DEL.6C1M1	DEL	chr2	14511596	-4809	NBAS,LINC00276	0.00091	DEL_chr2_327e099a	0.4119	7.1e-05	FALSE	TRUE	FALSE		Non-repeat
Sniffles2.DEL.6C2M1	DEL	chr2	14564046	-5947	NBAS,LINC00276	0.04727	DEL_chr2_814e6129	0.999664	0.001642	TRUE	TRUE	FALSE		Non-repeat
Sniffles2.INS.6C3M1	INS	chr2	14610512	37	NBAS,LINC00276	0.0127	INS_chr2_edb78b0a	0.74	0.013448	FALSE	TRUE	FALSE		Non-repeat
Sniffles2.INS.6C4M1	INS	chr2	14646068	120	NBAS,LINC00276	0.00363	INS_chr2_73f39d3f	0.427046	0.002001	FALSE	TRUE	FALSE	(T)n	Simple_repeat
Sniffles2.DEL.6C6M1	DEL	chr2	14686920	-35	NBAS,LINC00276	0.00363	DEL_chr2_b8ea9bab	5e-06	2.4e-05	FALSE	FALSE	TRUE	(AC)n	Simple_repeat
Sniffles2.DEL.6C7M1	DEL	chr2	14690013	-954	NBAS,LINC00276	0.00091	DEL_chr2_4b1a428a	0.909524	0.000119	FALSE	TRUE	FALSE		Non-repeat
Sniffles2.INS.6C5M1	INS	chr2	14694883	40	NBAS,LINC00276	0.00091	.		.	FALSE	FALSE	TRUE		Non-repeat
Sniffles2.DEL.6CBM1	DEL	chr2	14708269	-44	NBAS,LINC00276	0.00091	DEL_chr2_9b495018	0.000996	8e-06	FALSE	FALSE	TRUE	MER20	DNA_transposon
Sniffles2.DEL.6CCM1	DEL	chr2	14712779	-2339	NBAS,LINC00276	0.00091	DEL_chr2_59e35b16	0.999145	0.012674	TRUE	TRUE	FALSE		Non-repeat
Sniffles2.INS.6C8M1	INS	chr2	14720805	41	NBAS,LINC00276	0.39655	.		.	FALSE	FALSE	TRUE	(TA)n	Simple_repeat
Sniffles2.INS.6C9M1	INS	chr2	14739779	1923	NBAS,LINC00276	0.00181	.		.	FALSE	FALSE	TRUE	L1HS	LINE
Sniffles2.INS.6CAM1	INS	chr2	14796779	37	NBAS,LINC00276	0.00182	.		.	FALSE	FALSE	TRUE	(AT)n	Simple_repeat
Sniffles2.DEL.6CEM1	DEL	chr2	14852805	-40	NBAS,LINC00276	0.00091	DEL_chr2_887e8570	0.006832	0.05059	FALSE	FALSE	TRUE	L1P3	LINE
Sniffles2.INS.6CDM1	INS	chr2	14874640	34	NBAS,LINC00276	0.00272	.		.	FALSE	FALSE	TRUE		Non-repeat
Sniffles2.DEL.6D2M1	DEL	chr2	14904561	-68	NBAS,LINC00276	0.24364	DEL_chr2_28c67570	0.138129	8e-06	FALSE	FALSE	TRUE		Non-repeat
Sniffles2.INS.6CFM1	INS	chr2	14904654	38	NBAS,LINC00276	0.00638	.		.	FALSE	FALSE	TRUE		Non-repeat
Sniffles2.INS.6D0M1	INS	chr2	14932630	42	NBAS,LINC00276	0.00091	.		.	FALSE	FALSE	TRUE	(TC)n	Simple_repeat
Sniffles2.INS.6D1M1	INS	chr2	14966938	63	NBAS,LINC00276	0.00091	.		.	FALSE	FALSE	TRUE		Non-repeat
Sniffles2.INS.6D3M1	INS	chr2	15023630	327	NBAS	0.33818	INS_chr2_99f0b74f	0.990909	0.35787	TRUE	TRUE	FALSE	AluY	SINE/Alu
Sniffles2.DEL.6D6M1	DEL	chr2	15026162	-326	NBAS	0.77768	DEL_chr2_622abcdc	0.419164	0.74029	TRUE	TRUE	FALSE	AluY	SINE/Alu
Sniffles2.INS.6D4M1	INS	chr2	15034027	33	NBAS	0.04	.		.	FALSE	FALSE	TRUE	(GAA)n	Simple_repeat
Sniffles2.DEL.6D7M1	DEL	chr2	15047652	-41	NBAS	0.00182	DEL_chr2_4a12a25b	0.461538	9e-06	FALSE	TRUE	FALSE		Non-repeat
Sniffles2.DEL.6D8M1	DEL	chr2	15067409	-37	NBAS	0.02182	DEL_chr2_54e48fac	0.077393	0.000101	FALSE	FALSE	TRUE	(GAGGG)n	Simple_repeat
Sniffles2.INS.6D5M1	INS	chr2	15074630	47	NBAS	0.00181	.		.	FALSE	FALSE	TRUE	(AC)n	Simple_repeat
Sniffles2.INS.6D9M1	INS	chr2	15098096	113	NBAS	0.60708	.		.	FALSE	FALSE	TRUE	(AT)n	Simple_repeat
Sniffles2.DEL.6DEM1	DEL	chr2	15098369	-39	NBAS	0.01095	DEL_chr2_5f84a38d	0.014133	0.115963	FALSE	FALSE	TRUE	(TATATTA)n	Simple_repeat
Sniffles2.INS.6DAM1	INS	chr2	15102987	31	NBAS	0.00635	.		.	FALSE	FALSE	TRUE	(GAAG)n	Simple_repeat
Sniffles2.INS.6DBM1	INS	chr2	15123159	45	NBAS	0.00091	.		.	FALSE	FALSE	TRUE		Non-repeat
Sniffles2.INS.6DCM1	INS	chr2	15144049	43	NBAS	0.14025	INS_chr2_77b50ac2	0.384096	0.048121	FALSE	TRUE	FALSE	(TA)n	Simple_repeat
Sniffles2.INS.6DDM1	INS	chr2	15183710	72	NBAS	0.00091	.		.	TRUE	FALSE	FALSE		Non-repeat
Sniffles2.DEL.6E1M1	DEL	chr2	15203877	-38	NBAS	0.00455	DEL_chr2_d8a1238b	0.00012	8e-06	FALSE	FALSE	TRUE	(GT)n	Simple_repeat
Sniffles2.DEL.6E2M1	DEL	chr2	15219879	-64	NBAS	0.02904	DEL_chr2_059ac695	0.667285	1.6e-05	FALSE	TRUE	FALSE	SVA_F	SVA
Sniffles2.INS.6DFM1	INS	chr2	15220105	48	NBAS	0.00998	.		.	FALSE	FALSE	TRUE	SVA_F	SVA
Sniffles2.INS.6E0M1	INS	chr2	15230187	39	NBAS	0.00182	.		.	FALSE	FALSE	TRUE	(GA)n	Simple_repeat
Sniffles2.DEL.6E3M1	DEL	chr2	15237742	-41	NBAS	0.00091	DEL_chr2_749bc31b	0.3	3.2e-05	FALSE	FALSE	TRUE	AluJb	SINE/Alu
Sniffles2.INS.6E5M1	INS	chr2	15379416	313	NBAS	0.65364	INS_chr2_69a43019	0.939308	0.668163	TRUE	TRUE	FALSE	AluY	SINE/Alu
Sniffles2.INS.6E6M1	INS	chr2	15402919	201	NBAS	0.00818	.		.	TRUE	FALSE	FALSE		Non-repeat
Sniffles2.INS.6E7M1	INS	chr2	15428978	104	NBAS	0.02182	.		.	FALSE	FALSE	TRUE	AluY	SINE/Alu
Sniffles2.DEL.6E9M1	DEL	chr2	15481623	-46	NBAS	0.01091	DEL_chr2_516cf6a8	0.004959	1.6e-05	FALSE	FALSE	TRUE		Non-repeat
Sniffles2.INS.6E8M1	INS	chr2	15481916	46	NBAS	0.00091	.		.	FALSE	FALSE	TRUE	(AC)n	Simple_repeat
Sniffles2.DEL.6EEM1	DEL	chr2	15533673	-35	NBAS	0.01184	DEL_chr2_e0706bb5	0.002539	1.6e-05	FALSE	FALSE	TRUE	(GT)n	Simple_repeat
Sniffles2.INS.6EBM1	INS	chr2	15541836	150	NBAS	0.61434	INS_chr2_50dceb82	0.744607	8e-06	FALSE	TRUE	FALSE	SVA_F	SVA
Sniffles2.INS.6ECM1	INS	chr2	15553835	49	NBAS	0.00091	.		.	FALSE	FALSE	TRUE	(A)n	Simple_repeat
Sniffles2.INS.6EDM1	INS	chr2	15567912	78	NBAS	0.00091	.		.	FALSE	FALSE	TRUE		Non-repeat
Sniffles2.DEL.6F3M1	DEL	chr2	15611624	-32	NBAS	0.15336	DEL_chr2_50a7283d	0.056995	4e-05	FALSE	FALSE	TRUE		Non-repeat
Sniffles2.INS.6EFM1	INS	chr2	15611920	94	NBAS	0.4147	.		.	FALSE	FALSE	TRUE	SVA_C	SVA
Sniffles2.INS.6F0M1	INS	chr2	15648648	42	NBAS	0.19454	.		.	FALSE	FALSE	TRUE	(GGAA)n	Simple_repeat
Sniffles2.DEL.6F4M1	DEL	chr2	15654536	-40	NBAS	0.00182	DEL_chr2_c08cc4a1	0.569444	0.003304	TRUE	TRUE	FALSE		Non-repeat
Sniffles2.INS.6F1M1	INS	chr2	15671716	33	NBAS	0.00091	.		.	FALSE	FALSE	TRUE	(T)n	Simple_repeat
Sniffles2.DEL.6F5M1	DEL	chr2	15678987	-52	NBAS	0.02091	DEL_chr2_1be6f50f	0.137972	0.010846	FALSE	FALSE	TRUE		Non-repeat
Sniffles2.DEL.6F6M1	DEL	chr2	15680936	-40	NBAS	0.09455	DEL_chr2_026b2907	0.006103	8e-06	FALSE	FALSE	TRUE	SVA_F	SVA
Sniffles2.INS.6F2M1	INS	chr2	15681132	58	NBAS	0.21546	.		.	FALSE	FALSE	TRUE		Non-repeat
Sniffles2.DEL.6F7M1	DEL	chr2	15696695	-38	NBAS	0.00091	DEL_chr2_29a48533	4e-05	1.6e-05	FALSE	FALSE	TRUE		Non-repeat
Sniffles2.DEL.6F9M1	DEL	chr2	15705068	-1669	NBAS	0.00091	DEL_chr2_b715c6b6	0.997606	0.000293	TRUE	TRUE	FALSE		Non-repeat
Sniffles2.DEL.6FAM1	DEL	chr2	15738913	-58	NBAS	0.04446	DEL_chr2_b669999b	0.966389	0.028919	TRUE	TRUE	FALSE	AluY	SINE/Alu
Sniffles2.DEL.6FBM1	DEL	chr2	15742798	-36	NBAS	0.06364	DEL_chr2_6429f2be	0.005068	0.000196	FALSE	FALSE	TRUE	(T)n	Simple_repeat
Sniffles2.DEL.6FCM1	DEL	chr2	15780978	-35	NBAS	0.00364	DEL_chr2_bf6871e6	0.210526	0.004141	FALSE	FALSE	TRUE	(GT)n	Simple_repeat
Sniffles2.DEL.6FDM1	DEL	chr2	15787780	-55	NBAS	0.4873	DEL_chr2_9f86f1a0	0.056095	0.013198	TRUE	FALSE	FALSE		Non-repeat
Sniffles2.INS.6F8M1	INS	chr2	15790994	65	NBAS	0.49454	INS_chr2_d4955220	0.784149	0.622545	TRUE	TRUE	FALSE		Non-repeat
Sniffles2.DEL.700M1	DEL	chr2	15814197	-3339	NBAS	0.00091	DEL_chr2_29a48533	0.003425	1.6e-05	TRUE	FALSE	FALSE		Non-repeat
Sniffles2.DEL.701M1	DEL	chr2	15817609	-2531	NBAS	0.00091	DEL_chr2_15394b52	0.048183	8e-06	TRUE	FALSE	FALSE		Non-repeat
Sniffles2.DEL.702M1	DEL	chr2	15852854	-6382	NBAS	0.00182	DEL_chr2_6e88f48e	0.99953	1.6e-05	FALSE	TRUE	FALSE		Non-repeat
Sniffles2.DEL.703M1	DEL	chr2	15854824	-37	NBAS	0.00272	DEL_chr2_6e88f48e	0.005956	1.6e-05	FALSE	FALSE	TRUE		Non-repeat
Sniffles2.DEL.704M1	DEL	chr2	15865549	-32	CYRIA,NBAS	0.00817	DEL_chr2_cd1e499b	0.051084	0.001904	FALSE	FALSE	TRUE	(AC)n	Simple_repeat
Sniffles2.DEL.705M1	DEL	chr2	15889084	-36	CYRIA,NBAS	0.00455	DEL_chr2_f9967b0f	0.060163	0.001381	FALSE	FALSE	TRUE	(CA)n	Simple_repeat
Sniffles2.INS.6FFM1	INS	chr2	15894002	41	CYRIA,NBAS	0.91924	INS_chr2_dbb2f300	0.803922	0.000135	FALSE	TRUE	FALSE		Non-repeat
Sniffles2.INS.707M1	INS	chr2	15897398	36	CYRIA,NBAS	0.00365	.		.	FALSE	FALSE	TRUE		Non-repeat
Sniffles2.INS.708M1	INS	chr2	15903032	137	CYRIA,NBAS	0.02359	INS_chr2_708daf0c	0.913333	0.016163	FALSE	TRUE	FALSE	AluY	SINE/Alu
Sniffles2.DEL.709M1	DEL	chr2	15970289	-35	CYRIA,NBAS	0.04265	DEL_chr2_010f3f22	0.009912	9e-06	FALSE	FALSE	TRUE	(A)n	Simple_repeat
Sniffles2.DEL.70AM1	DEL	chr2	15986098	-52	CYRIA,NBAS	0.00091	DEL_chr2_29a48533	5.4e-05	1.6e-05	FALSE	FALSE	TRUE		Non-repeat
Sniffles2.DEL.70BM1	DEL	chr2	15994111	-36	CYRIA,NBAS	0.34483	DEL_chr2_ea2345d6	0.345794	0.002309	FALSE	TRUE	FALSE	(TCTT)n	Simple_repeat
Sniffles2.INS.70CM1	INS	chr2	16002043	46	CYRIA,NBAS	0.00091	.		.	FALSE	FALSE	TRUE		Non-repeat
Sniffles2.DEL.711M1	DEL	chr2	16009493	-39	CYRIA,NBAS	0.00182	DEL_chr2_29a48533	4.1e-05	1.6e-05	FALSE	FALSE	TRUE	(CCAT)n	Simple_repeat
Sniffles2.INS.70DM1	INS	chr2	16015420	44	CYRIA,NBAS	0.00455	.		.	FALSE	FALSE	TRUE		Non-repeat
Sniffles2.DEL.712M1	DEL	chr2	16018032	-42	CYRIA,NBAS	0.11909	DEL_chr2_c2826ac5	0.281678	9.5e-05	TRUE	FALSE	FALSE	(TTCC)n	Simple_repeat
Sniffles2.INS.70EM1	INS	chr2	16018062	44	CYRIA,NBAS	0.04	.		.	FALSE	FALSE	TRUE	(CTTCCTT)n	Simple_repeat
Sniffles2.INS.70FM1	INS	chr2	16039575	48	CYRIA,NBAS	0.27132	.		.	FALSE	FALSE	TRUE	(TTTC)n	Simple_repeat
Sniffles2.INS.710M1	INS	chr2	16057052	129	CYRIA,NBAS	0.01906	.		.	FALSE	FALSE	TRUE	AluY	SINE/Alu
Sniffles2.DEL.713M1	DEL	chr2	16090128	-188	CYRIA,NBAS	0.76497	DEL_chr2_2cb09671	0.364865	0.057632	FALSE	TRUE	FALSE		Non-repeat
Sniffles2.DEL.714M1	DEL	chr2	16092601	-38	CYRIA,NBAS	0.00091	DEL_chr2_a370f4a4	0.075	0.004933	FALSE	FALSE	TRUE		Non-repeat
Sniffles2.DEL.71DM1	DEL	chr2	16101030	-3581	CYRIA,NBAS	0.00183	DEL_chr2_39059357	0.998046	0.00027	TRUE	TRUE	FALSE		Non-repeat
Sniffles2.DEL.71EM1	DEL	chr2	16110989	-324	CYRIA,NBAS	0.46364	DEL_chr2_2ab0c9a9	0.96	0.475328	TRUE	TRUE	FALSE	AluY	SINE/Alu
Sniffles2.INS.716M1	INS	chr2	16113754	124	CYRIA,NBAS	0.81488	.		.	TRUE	FALSE	FALSE		Non-repeat
Sniffles2.DEL.720M1	DEL	chr2	16116926	-31	CYRIA	0.00636	DEL_chr2_29a48533	3.3e-05	1.6e-05	FALSE	FALSE	TRUE	(CAATA)n	Simple_repeat
Sniffles2.DEL.71FM1	DEL	chr2	16118166	-33	CYRIA	0.55626	DEL_chr2_d7f7764b	0.295652	0.529915	TRUE	FALSE	FALSE		Non-repeat
Sniffles2.DEL.721M1	DEL	chr2	16127259	-41	CYRIA	0.01093	DEL_chr2_29a48533	4.3e-05	1.6e-05	FALSE	FALSE	TRUE		Non-repeat
Sniffles2.DEL.722M1	DEL	chr2	16131446	-2232	CYRIA	0.65336	DEL_chr2_9904c88c	0.933604	0.562471	TRUE	TRUE	FALSE	L1PB3	LINE
Sniffles2.INS.718M1	INS	chr2	16143715	50	CYRIA	0.01197	.		.	FALSE	FALSE	TRUE		Non-repeat
Sniffles2.DEL.723M1	DEL	chr2	16143783	-39	CYRIA	0.00184	DEL_chr2_2ad6cbf9	0.106667	0.000175	FALSE	FALSE	TRUE		Non-repeat
Sniffles2.DEL.724M1	DEL	chr2	16144290	-1938	CYRIA	0.00092	DEL_chr2_b467d458	0.824405	7.1e-05	FALSE	TRUE	FALSE	(ATATA)n	Simple_repeat
Sniffles2.INS.717M1	INS	chr2	16144781	58	CYRIA	0.13548	INS_chr2_b8a084dd	0.36415	8e-06	FALSE	TRUE	FALSE	(TATTA)n	Simple_repeat
Sniffles2.INS.719M1	INS	chr2	16146139	39	CYRIA	0.25	.		.	FALSE	FALSE	TRUE	(TA)n	Simple_repeat
Sniffles2.DEL.725M1	DEL	chr2	16146437	-52	CYRIA	0.69423	DEL_chr2_d6f3f59d	0.73247	0.56527	TRUE	TRUE	FALSE		Non-repeat
Sniffles2.INS.71AM1	INS	chr2	16147219	81	CYRIA	0.03875	.		.	FALSE	FALSE	TRUE		Non-repeat
Sniffles2.DEL.726M1	DEL	chr2	16147700	-33	CYRIA	0.59563	DEL_chr2_0a5e6b37	0.013344	0.010745	FALSE	FALSE	TRUE	(AT)n	Simple_repeat
Sniffles2.INS.71BM1	INS	chr2	16148441	211	CYRIA	0.87024	.		.	FALSE	FALSE	TRUE	(ATTATAT)n	Simple_repeat
Sniffles2.INS.71CM1	INS	chr2	16163620	32	CYRIA	0.00364	.		.	FALSE	FALSE	TRUE	(A)n	Simple_repeat
Sniffles2.INS.727M1	INS	chr2	16225125	385	CYRIA	0.99002	.		.	FALSE	FALSE	TRUE		Non-repeat
Sniffles2.INS.728M1	INS	chr2	16241866	75	CYRIA	0.00091	.		.	FALSE	FALSE	TRUE	(T)n	Simple_repeat
Sniffles2.DEL.72BM1	DEL	chr2	16337721	-40	CYRIA	0.00091	DEL_chr2_f5377e2b	0.000114	8e-06	FALSE	FALSE	TRUE	Tigger3c	DNA_transposon
Sniffles2.DEL.72CM1	DEL	chr2	16379141	-1197	CYRIA	0.00091	DEL_chr2_f8813e21	0.922557	0.039956	FALSE	TRUE	FALSE		Non-repeat
Sniffles2.DEL.72DM1	DEL	chr2	16381356	-36	CYRIA	0.00181	DEL_chr2_f5377e2b	0.000103	8e-06	FALSE	FALSE	TRUE		Non-repeat
Sniffles2.DEL.72EM1	DEL	chr2	16389888	-34	CYRIA	0.13454	DEL_chr2_f5377e2b	9.7e-05	8e-06	FALSE	FALSE	TRUE	(TG)n	Simple_repeat
Sniffles2.INS.729M1	INS	chr2	16392099	32	CYRIA	0.00091	.		.	FALSE	FALSE	TRUE	(G)n	Simple_repeat
Sniffles2.DEL.72FM1	DEL	chr2	16395235	-41	CYRIA	0.00091	DEL_chr2_909e8a55	0.141414	0.003872	FALSE	FALSE	TRUE	(CA)n	Simple_repeat
Sniffles2.INS.72AM1	INS	chr2	16395356	125	CYRIA	0.84755	INS_chr2_891e8c87	0.076946	0.365195	TRUE	FALSE	FALSE	(AC)n	Simple_repeat
Sniffles2.DEL.730M1	DEL	chr2	16399628	-37	CYRIA	0.00091	DEL_chr2_8a2b833a	0.745098	1.6e-05	FALSE	TRUE	FALSE	AluSx	SINE/Alu
Sniffles2.DEL.731M1	DEL	chr2	16400866	-39	CYRIA	0.00091	DEL_chr2_f5377e2b	0.000111	8e-06	FALSE	FALSE	TRUE	(AT)n	Simple_repeat
Sniffles2.DEL.732M1	DEL	chr2	16596788	-38	CYRIA	0.00642	DEL_chr2_b8ea9bab	5e-06	2.4e-05	FALSE	FALSE	TRUE	L1P1	LINE
Sniffles2.INS.734M1	INS	chr2	16613747	43	CYRIA	0.00091	.		.	FALSE	FALSE	TRUE		Non-repeat
Sniffles2.INS.735M1	INS	chr2	16628747	49	CYRIA	0.00091	.		.	FALSE	FALSE	TRUE	(G)n	Simple_repeat
Sniffles2.DEL.736M1	DEL	chr2	16685713	-38	CYRIA	0.00364	DEL_chr2_14aadd7a	0.0312	8e-06	FALSE	FALSE	TRUE	(TCTT)n	Simple_repeat
Sniffles2.DEL.738M1	DEL	chr2	16699182	-36	CYRIA	0.00091	DEL_chr2_39eafb2f	0.012741	8e-06	FALSE	FALSE	TRUE	L1PB3	LINE
Sniffles2.DEL.739M1	DEL	chr2	16719732	-44	CYRIA	0.00091	DEL_chr2_70410d5a	0.001235	0.005649	FALSE	FALSE	TRUE		Non-repeat
Sniffles2.INS.737M1	INS	chr2	16783345	3362	CYRIA	0.05576	INS_chr2_4c357b82	0.217431	0.102079	FALSE	FALSE	TRUE	SVA_F	SVA
Sniffles2.INS.73CM1	INS	chr2	16883776	69	CYRIA	0.00091	.		.	FALSE	FALSE	TRUE	(TG)n	Simple_repeat
Sniffles2.INS.73BM1	INS	chr2	16885972	63	CYRIA	0.00091	.		.	FALSE	FALSE	TRUE	(TG)n	Simple_repeat
Sniffles2.INS.73DM1	INS	chr2	16944456	32	CYRIA	0.12091	INS_chr2_e85ffea1	0.31502	0.160797	FALSE	TRUE	FALSE	(AT)n	Simple_repeat
Sniffles2.DEL.73FM1	DEL	chr2	16946634	-36	CYRIA	0.00182	DEL_chr2_97bbf74e	0.098404	9.6e-05	FALSE	FALSE	TRUE	(AC)n	Simple_repeat
Sniffles2.DEL.740M1	DEL	chr2	16954277	-40	CYRIA	0.00091	DEL_chr2_b8ea9bab	6e-06	2.4e-05	FALSE	FALSE	TRUE		Non-repeat
Sniffles2.INS.73EM1	INS	chr2	16964458	32	CYRIA	0.06909	.		.	FALSE	FALSE	TRUE	(TA)n	Simple_repeat
Sniffles2.DEL.741M1	DEL	chr2	16979538	-41	CYRIA	0.00091	DEL_chr2_bf1972c8	0.013357	0.5	FALSE	FALSE	TRUE	AluSp	SINE/Alu
Sniffles2.INS.742M1	INS	chr2	17018435	3838	CYRIA	0.01093	.		.	FALSE	FALSE	TRUE	L1HS	LINE
Sniffles2.INV.745M1	INV	chr2	17018438	138653131	CYRIA	0.00091	INV_chr2_1b1d7b4e	0.153917	8e-06	TRUE	FALSE	FALSE		Non-repeat
Sniffles2.DEL.743M1	DEL	chr2	17038563	-20674	CYRIA	0.01182	DEL_chr2_62f55753	0.999903	0.005299	TRUE	TRUE	FALSE		Non-repeat
Sniffles2.DEL.744M1	DEL	chr2	17088937	-42	CYRIA	0.36207	DEL_chr2_9a479f50	0.251676	4e-05	FALSE	FALSE	TRUE	(AC)n	Simple_repeat
Sniffles2.DEL.748M1	DEL	chr2	17114245	-40	SMC6,CYRIA	0.00091	DEL_chr2_602fd78e	0.000475	8e-06	FALSE	FALSE	TRUE		Non-repeat
Sniffles2.INS.746M1	INS	chr2	17122274	33	SMC6,CYRIA	0.00272	.		.	FALSE	FALSE	TRUE	(A)n	Simple_repeat
Sniffles2.INS.747M1	INS	chr2	17163309	44	SMC6,CYRIA	0.00091	.		.	FALSE	FALSE	TRUE		Non-repeat
Sniffles2.INS.74AM1	INS	chr2	17200781	65	SMC6,CYRIA	0.00181	.		.	FALSE	FALSE	TRUE	(TA)n	Simple_repeat
Sniffles2.DEL.74DM1	DEL	chr2	17226595	-47	SMC6,CYRIA	0.03916	DEL_chr2_dce5f806	0.161852	0.003502	FALSE	FALSE	TRUE		Non-repeat
Sniffles2.INS.74BM1	INS	chr2	17267144	63	SMC6	0.00091	.		.	FALSE	FALSE	TRUE	(C)n	Simple_repeat
Sniffles2.INS.74CM1	INS	chr2	17269597	31	SMC6	0.04174	.		.	FALSE	FALSE	TRUE	(TC)n	Simple_repeat
Sniffles2.DEL.750M1	DEL	chr2	17316407	-39	SMC6	0.20236	DEL_chr2_73a17767	0.146286	0.003052	FALSE	FALSE	TRUE		Non-repeat
Sniffles2.INS.74EM1	INS	chr2	17331235	36	SMC6	0.18512	.		.	FALSE	FALSE	TRUE	(CACATA)n	Simple_repeat
Sniffles2.DEL.751M1	DEL	chr2	17337393	-39	SMC6	0.00546	DEL_chr2_54b93f0d	0.085503	0.001569	FALSE	FALSE	TRUE	(TAGA)n	Simple_repeat
Sniffles2.INS.74FM1	INS	chr2	17342887	61	SMC6	0.00091	.		.	FALSE	FALSE	TRUE		Non-repeat
Sniffles2.DEL.752M1	DEL	chr2	17389999	-32	SMC6	0.0118	DEL_chr2_dd94455e	0.333333	0.001138	FALSE	TRUE	FALSE	(TATACA)n	Simple_repeat
Sniffles2.DEL.757M1	DEL	chr2	17403859	-3406	SMC6	0.00273	DEL_chr2_b7779e7a	0.620897	0.125036	FALSE	TRUE	FALSE	L1MA5A	LINE
Sniffles2.DEL.756M1	DEL	chr2	17403861	-5464	SMC6	0.06091	DEL_chr2_b7779e7a	0.996535	0.125036	TRUE	TRUE	FALSE	L1MA5A	LINE
Sniffles2.DEL.758M1	DEL	chr2	17407289	-2056	SMC6	0.00455	DEL_chr2_b7779e7a	0.374362	0.125036	FALSE	TRUE	FALSE	THE1-int	LTR
Sniffles2.INS.753M1	INS	chr2	17417733	295	SMC6	0.01633	INS_chr2_38f41cee	0.996622	0.031136	TRUE	TRUE	FALSE	AluY	SINE/Alu
Sniffles2.DEL.759M1	DEL	chr2	17477946	-32	SMC6	0.20054	DEL_chr2_392a5613	0.051482	0.000706	FALSE	FALSE	TRUE	(AAGA)n	Simple_repeat
Sniffles2.INS.754M1	INS	chr2	17478139	34	SMC6	0.00455	.		.	FALSE	FALSE	TRUE		Non-repeat
Sniffles2.INS.755M1	INS	chr2	17494661	75	SMC6	0.10291	.		.	FALSE	FALSE	TRUE	(TA)n	Simple_repeat
Sniffles2.DEL.75AM1	DEL	chr2	17499132	-33	SMC6	0.00821	DEL_chr2_6ad180fa	0.024747	0.001938	FALSE	FALSE	TRUE		Non-repeat
Sniffles2.DEL.75BM1	DEL	chr2	17592641	-32	SMC6	0.0255	DEL_chr2_328b1f1a	0.003382	0.000717	FALSE	FALSE	TRUE	(T)n	Simple_repeat
Sniffles2.DEL.75DM1	DEL	chr2	17622518	-35	SMC6	0.10454	DEL_chr2_52576aa8	0.049046	0.000728	TRUE	FALSE	FALSE	(AAAG)n	Simple_repeat
Sniffles2.INS.75CM1	INS	chr2	17622553	45	SMC6	0.01091	.		.	FALSE	FALSE	TRUE	(GTT)n	Simple_repeat
Sniffles2.DEL.75EM1	DEL	chr2	17655457	-38	SMC6	0.00181	DEL_chr2_b8ea9bab	5e-06	2.4e-05	FALSE	FALSE	TRUE	(CA)n	Simple_repeat
Sniffles2.DEL.75FM1	DEL	chr2	17691315	-34	SMC6	0.00091	DEL_chr2_043df0c8	0.000731	8e-06	FALSE	FALSE	TRUE	(GT)n	Simple_repeat
Sniffles2.DEL.764M1	DEL	chr2	17739879	-37	SMC6	0.00454	DEL_chr2_ca7258c5	0.002924	4.8e-05	TRUE	FALSE	FALSE	(AC)n	Simple_repeat
Sniffles2.DEL.765M1	DEL	chr2	17742396	-38	SMC6	0.00091	DEL_chr2_62bd348f	5e-05	8e-06	FALSE	FALSE	TRUE		Non-repeat
Sniffles2.INS.762M1	INS	chr2	17753341	50	SMC6	0.33	.		.	FALSE	FALSE	TRUE		Non-repeat
Sniffles2.DEL.766M1	DEL	chr2	17778317	-31	KCNS3,SMC6	0.17877	DEL_chr2_026874aa	0.257659	0.064553	TRUE	FALSE	FALSE		Non-repeat
Sniffles2.INS.763M1	INS	chr2	17778353	34	KCNS3,SMC6	0.00817	.		.	FALSE	FALSE	TRUE	(TATA)n	Simple_repeat
Sniffles2.INS.768M1	INS	chr2	17808373	52	KCNS3,SMC6	0.00727	INS_chr2_a796765e	0.695398	0.025055	TRUE	TRUE	FALSE	(TCCA)n	Simple_repeat
Sniffles2.INS.769M1	INS	chr2	17821112	39	KCNS3,SMC6	0.00181	.		.	FALSE	FALSE	TRUE		Non-repeat
Sniffles2.INS.76AM1	INS	chr2	17853155	57	KCNS3,SMC6	0.01371	.		.	FALSE	FALSE	TRUE		Non-repeat
Sniffles2.INS.76BM1	INS	chr2	17857794	31	KCNS3,SMC6	0.15455	.		.	FALSE	FALSE	TRUE	(TTCTT)n	Simple_repeat
Sniffles2.INS.76CM1	INS	chr2	17866245	31	KCNS3,SMC6	0.00363	.		.	FALSE	FALSE	TRUE	(T)n	Simple_repeat
Sniffles2.INS.76DM1	INS	chr2	17872158	32	KCNS3,SMC6	0.06831	INS_chr2_f3a3cdc6	0.592593	0.00652	FALSE	TRUE	FALSE	(TTCC)n	Simple_repeat
Sniffles2.INS.76EM1	INS	chr2	17887480	32	KCNS3,SMC6	0.03552	.		.	FALSE	FALSE	TRUE	(ATCT)n	Simple_repeat
Sniffles2.DEL.76FM1	DEL	chr2	17888630	-32	KCNS3,SMC6	0.00818	DEL_chr2_409bcfc9	0.000113	8e-06	FALSE	FALSE	TRUE	(AT)n	Simple_repeat
Sniffles2.DEL.774M1	DEL	chr2	17937596	-1154	KCNS3,SMC6	0.10565	DEL_chr2_e97f598f	0.766114	0.119305	TRUE	TRUE	FALSE	MLT1D	LTR
Sniffles2.DEL.775M1	DEL	chr2	17946474	-219	KCNS3,SMC6	0.94465	DEL_chr2_281faeec	0.56701	0.213237	FALSE	TRUE	FALSE	(CTCC)n	Simple_repeat
Sniffles2.DEL.777M1	DEL	chr2	17962071	-1283	KCNS3,SMC6	0.00091	DEL_chr2_ca5ce587	0.598984	0.5	FALSE	TRUE	FALSE		Non-repeat
Sniffles2.INS.772M1	INS	chr2	17963778	51	KCNS3,SMC6	0.20599	.		.	FALSE	FALSE	TRUE		Non-repeat
Sniffles2.DEL.776M1	DEL	chr2	17964045	-46	KCNS3,SMC6	0.15336	DEL_chr2_0f630385	0.559524	0.00035	FALSE	TRUE	FALSE		Non-repeat
Sniffles2.INS.773M1	INS	chr2	17964053	862	KCNS3,SMC6	0.00091	.		.	FALSE	FALSE	TRUE		Non-repeat
Sniffles2.DEL.778M1	DEL	chr2	17988259	-44	KCNS3,SMC6	0.00091	DEL_chr2_8e8a5b9e	0.001552	0.001777	FALSE	FALSE	TRUE	L1P1	LINE
Sniffles2.DEL.779M1	DEL	chr2	17991730	-33	KCNS3,SMC6	0.11273	DEL_chr2_9f744c2a	0.361702	8e-06	FALSE	TRUE	FALSE	(AT)n	Simple_repeat
Sniffles2.DEL.77BM1	DEL	chr2	18083931	-39	KCNS3	0.00273	DEL_chr2_713dbad9	0.002505	8e-06	FALSE	FALSE	TRUE	HERVP71A-int	LTR
Sniffles2.DEL.77CM1	DEL	chr2	18085980	-34	KCNS3	0.02632	DEL_chr2_77b561e6	0.416667	0.000238	FALSE	TRUE	FALSE	(T)n	Simple_repeat
Sniffles2.INS.77DM1	INS	chr2	18104449	117	KCNS3	0.50998	INS_chr2_21b8d62a	0.982979	0.731151	TRUE	TRUE	FALSE		Non-repeat
Sniffles2.INS.77EM1	INS	chr2	18125145	315	KCNS3	0.02727	INS_chr2_c2af2f1c	0.959534	0.048965	TRUE	TRUE	FALSE	AluY	SINE/Alu
Sniffles2.DEL.77FM1	DEL	chr2	18140080	-31	KCNS3	0.21585	DEL_chr2_e6ead1bc	0.006755	5.6e-05	FALSE	FALSE	TRUE	(T)n	Simple_repeat
Sniffles2.DEL.786M1	DEL	chr2	18234398	-38	NT5C1B,KCNS3	0.00091	DEL_chr2_ab125cb8	0.000447	8e-06	FALSE	FALSE	TRUE		Non-repeat
Sniffles2.DEL.787M1	DEL	chr2	18243109	-34	NT5C1B,KCNS3	0.00363	DEL_chr2_520ede65	0.050069	0.000178	FALSE	FALSE	TRUE	(CTTT)n	Simple_repeat
Sniffles2.INS.780M1	INS	chr2	18243115	32	NT5C1B,KCNS3	0.0255	.		.	FALSE	FALSE	TRUE	(CTTC)n	Simple_repeat
Sniffles2.INS.781M1	INS	chr2	18289120	31	NT5C1B,KCNS3	0.00821	.		.	FALSE	FALSE	TRUE	(AG)n	Simple_repeat
Sniffles2.DEL.788M1	DEL	chr2	18294636	-118	NT5C1B,KCNS3	0.0585	DEL_chr2_2cd693c4	0.97479	8.2e-05	FALSE	TRUE	FALSE	(TA)n	Simple_repeat
Sniffles2.INS.782M1	INS	chr2	18294658	112	NT5C1B,KCNS3	0.7441	.		.	FALSE	FALSE	TRUE	(TA)n	Simple_repeat
Sniffles2.INS.783M1	INS	chr2	18295721	85	NT5C1B,KCNS3	0.63521	.		.	FALSE	FALSE	TRUE	(TA)n	Simple_repeat
Sniffles2.INS.784M1	INS	chr2	18296009	663	NT5C1B,KCNS3	0.00365	.		.	FALSE	FALSE	TRUE	(TA)n	Simple_repeat
Sniffles2.DEL.789M1	DEL	chr2	18296480	-50	NT5C1B,KCNS3	0.18909	DEL_chr2_c19f4c8b	0.153614	0.000169	FALSE	FALSE	TRUE		Non-repeat
Sniffles2.INS.785M1	INS	chr2	18296668	72	NT5C1B,KCNS3	0.05535	.		.	FALSE	FALSE	TRUE	(TA)n	Simple_repeat
Sniffles2.INS.78AM1	INS	chr2	18302317	88	NT5C1B,KCNS3	0.00182	.		.	FALSE	FALSE	TRUE	(GA)n	Simple_repeat
Sniffles2.DEL.78CM1	DEL	chr2	18323007	-37	NT5C1B,KCNS3	0.88657	DEL_chr2_62bd348f	4.9e-05	8e-06	FALSE	FALSE	TRUE		Non-repeat
Sniffles2.INS.78BM1	INS	chr2	18353419	86	NT5C1B,KCNS3	0.45372	INS_chr2_d5913ef1	0.46525	0.353199	TRUE	TRUE	FALSE	DNM1r	other-repeat
Sniffles2.DEL.78DM1	DEL	chr2	18389049	-79	NT5C1B,KCNS3	0.19692	DEL_chr2_737333dd	0.345683	6.4e-05	FALSE	TRUE	FALSE		Non-repeat
Sniffles2.DEL.78EM1	DEL	chr2	18392965	-294	NT5C1B,KCNS3	0.20273	DEL_chr2_7373b90e	0.433437	0.248418	TRUE	TRUE	FALSE	AluY	SINE/Alu
Sniffles2.INS.78FM1	INS	chr2	18411072	319	NT5C1B,KCNS3	0.02004	INS_chr2_88b4fda9	0.972561	0.009176	TRUE	TRUE	FALSE	AluY	SINE/Alu
Sniffles2.DEL.791M1	DEL	chr2	18571719	-34	NT5C1B	0.17395	DEL_chr2_b12a3b34	0.273438	0.008382	FALSE	FALSE	TRUE	(AT)n	Simple_repeat
Sniffles2.INS.790M1	INS	chr2	18578614	54	NT5C1B	0.00091	.		.	FALSE	FALSE	TRUE	(A)n	Simple_repeat
Sniffles2.DEL.794M1	DEL	chr2	18625510	-12632	NT5C1B	0.00091	DEL_chr2_197045da	0.999446	1.6e-05	TRUE	TRUE	FALSE		Non-repeat
Sniffles2.DEL.795M1	DEL	chr2	18635934	-56	NT5C1B	0.44283	DEL_chr2_fa042468	0.335294	0.051132	TRUE	TRUE	FALSE	(TA)n	Simple_repeat
Sniffles2.INS.792M1	INS	chr2	18635937	35	NT5C1B	0.00182	.		.	FALSE	FALSE	TRUE	(G)n	Simple_repeat
Sniffles2.INS.793M1	INS	chr2	18669904	47	NT5C1B	0.00091	.		.	FALSE	FALSE	TRUE		Non-repeat
Sniffles2.DEL.796M1	DEL	chr2	18677725	-44	NT5C1B	0.00091	DEL_chr2_e8567281	0.010354	0.000182	FALSE	FALSE	TRUE		Non-repeat
Sniffles2.INS.797M1	INS	chr2	18699100	74	NT5C1B	0.31307	INS_chr2_0f038f87	0.973156	0.307865	TRUE	TRUE	FALSE	(TA)n	Simple_repeat
Sniffles2.INS.798M1	INS	chr2	18724895	281	NT5C1B	0.22182	.		.	FALSE	FALSE	TRUE		Non-repeat
Sniffles2.INS.79AM1	INS	chr2	18755127	1226	NT5C1B	0.00456	.		.	FALSE	FALSE	TRUE	(AT)n	Simple_repeat
Sniffles2.DEL.79EM1	DEL	chr2	18755166	-62	NT5C1B	0.35209	DEL_chr2_ce8b0c15	0.030538	1.6e-05	FALSE	FALSE	TRUE	(ATAATAT)n	Simple_repeat
Sniffles2.INS.799M1	INS	chr2	18755854	61	NT5C1B	0.51089	.		.	FALSE	FALSE	TRUE	(AT)n	Simple_repeat
Sniffles2.DEL.79FM1	DEL	chr2	18756057	-33	NT5C1B	0.03741	DEL_chr2_c92e0a58	0.078341	0.002895	FALSE	FALSE	TRUE		Non-repeat
Sniffles2.INS.79BM1	INS	chr2	18756408	59	NT5C1B	0.02914	.		.	FALSE	FALSE	TRUE	(TA)n	Simple_repeat
Sniffles2.DEL.7A0M1	DEL	chr2	18761048	-5098	NT5C1B	0.00091	DEL_chr2_0e07a88e	0.999412	4.8e-05	FALSE	TRUE	FALSE		Non-repeat
Sniffles2.INS.79CM1	INS	chr2	18762667	173	NT5C1B	0.00092	.		.	FALSE	FALSE	TRUE	(AG)n	Simple_repeat
Sniffles2.INS.79DM1	INS	chr2	18774119	34	NT5C1B	0.00091	.		.	FALSE	FALSE	TRUE	(A)n	Simple_repeat
Sniffles2.DEL.7A1M1	DEL	chr2	18780716	-40	NT5C1B	0.00091	DEL_chr2_62a74e82	3e-06	0.332982	FALSE	FALSE	TRUE		Non-repeat
Sniffles2.DEL.7A3M1	DEL	chr2	18821627	-312	NT5C1B	0.18818	DEL_chr2_e2529d68	0.347392	0.150683	FALSE	TRUE	FALSE		Non-repeat
Sniffles2.INS.7A2M1	INS	chr2	18837616	34	NT5C1B	0.03643	.		.	FALSE	FALSE	TRUE	(TA)n	Simple_repeat
Sniffles2.DEL.7A4M1	DEL	chr2	18854502	-50	NT5C1B	0.03721	DEL_chr2_ee3d5ee5	0.016278	8.2e-05	TRUE	FALSE	FALSE	(TA)n	Simple_repeat
Sniffles2.DEL.7A5M1	DEL	chr2	18875708	-32	NT5C1B	0.15483	DEL_chr2_0f70937a	0.000283	8e-06	FALSE	FALSE	TRUE	(A)n	Simple_repeat
Sniffles2.DEL.7A6M1	DEL	chr2	18887269	-32	NT5C1B	0.00455	DEL_chr2_0f70937a	0.000283	8e-06	FALSE	FALSE	TRUE	(CA)n	Simple_repeat
Sniffles2.INS.7A7M1	INS	chr2	18906642	33	NT5C1B	0.03182	.		.	FALSE	FALSE	TRUE	(TG)n	Simple_repeat
Sniffles2.DEL.7AAM1	DEL	chr2	18911725	-45	NT5C1B	0.00091	DEL_chr2_26492539	0.4	0.000534	FALSE	TRUE	FALSE		Non-repeat
Sniffles2.INS.7A8M1	INS	chr2	18921570	31	NT5C1B	0.00272	.		.	FALSE	FALSE	TRUE		Non-repeat
Sniffles2.DEL.7ABM1	DEL	chr2	18936993	-32	NT5C1B	0.00729	DEL_chr2_827f2796	0.235714	6.3e-05	FALSE	FALSE	TRUE	(GA)n	Simple_repeat
Sniffles2.INS.7A9M1	INS	chr2	18945550	57	NT5C1B	0.03	.		.	FALSE	FALSE	TRUE		Non-repeat
Sniffles2.DEL.7ADM1	DEL	chr2	19148952	-35	OSR1	0.01734	DEL_chr2_466d6a1a	0.409091	2.4e-05	FALSE	TRUE	FALSE	(AT)n	Simple_repeat
Sniffles2.INS.7ACM1	INS	chr2	19148983	65	OSR1	0.0885	.		.	FALSE	FALSE	TRUE	(AT)n	Simple_repeat
Sniffles2.DEL.7AFM1	DEL	chr2	19236169	-35	OSR1	0.00273	DEL_chr2_8149e0e1	0.024407	1.6e-05	FALSE	FALSE	TRUE	(AC)n	Simple_repeat
Sniffles2.DEL.7B0M1	DEL	chr2	19245445	-38	OSR1	0.00273	DEL_chr2_638937b6	0.000525	8e-06	FALSE	FALSE	TRUE	(CA)n	Simple_repeat
Sniffles2.INS.7AEM1	INS	chr2	19277513	911	OSR1	0.00181	.		.	TRUE	FALSE	FALSE		Non-repeat
Sniffles2.DEL.7B1M1	DEL	chr2	19385125	-41	OSR1	0.00091	DEL_chr2_9efc114d	0.004592	0.001824	FALSE	FALSE	TRUE	L1P1	LINE
Sniffles2.INS.7B2M1	INS	chr2	19416421	37	ENSG00000234597	0.00912	.		.	FALSE	FALSE	TRUE	(CTTC)n	Simple_repeat
Sniffles2.DEL.7B4M1	DEL	chr2	19451292	-33	ENSG00000234597	0.00727	DEL_chr2_62a74e82	3e-06	0.332982	FALSE	FALSE	TRUE	(GT)n	Simple_repeat
Sniffles2.DEL.7B5M1	DEL	chr2	19463279	-39	ENSG00000234597	0.41924	DEL_chr2_62a74e82	3e-06	0.332982	FALSE	FALSE	TRUE		Non-repeat
Sniffles2.DEL.7B6M1	DEL	chr2	19482636	-39	ENSG00000234597	0.00364	DEL_chr2_655812df	0.09324	8e-06	FALSE	FALSE	TRUE	(TA)n	Simple_repeat
Sniffles2.INS.7B3M1	INS	chr2	19483291	74	ENSG00000234597	0.7078	INS_chr2_422afe6e	0.675676	0.499855	FALSE	TRUE	FALSE	DNM1r	other-repeat
Sniffles2.INS.7B7M1	INS	chr2	19515164	34	ENSG00000234597	0.23412	.		.	FALSE	FALSE	TRUE	(AT)n	Simple_repeat
Sniffles2.INS.7B8M1	INS	chr2	19548646	313	ENSG00000234597	0.11405	INS_chr2_15e632a4	0.958835	0.19423	TRUE	TRUE	FALSE	AluY	SINE/Alu
Sniffles2.DEL.7B9M1	DEL	chr2	19567821	-2981	ENSG00000234597	0.14416	DEL_chr2_a4ef3a92	0.911594	0.147881	TRUE	TRUE	FALSE		Non-repeat
Sniffles2.INS.7BAM1	INS	chr2	19599906	31	ENSG00000234597	0.00272	.		.	FALSE	FALSE	TRUE	(AAT)n	Simple_repeat
Sniffles2.INS.7BBM1	INS	chr2	19603589	102	ENSG00000234597	0.80218	.		.	FALSE	FALSE	TRUE	GA-rich	Low_complexity
Sniffles2.INS.7BCM1	INS	chr2	19628609	315	ENSG00000234597	0.02178	INS_chr2_99b8ee93	0.987461	0.020974	TRUE	TRUE	FALSE	AluY	SINE/Alu
Sniffles2.INS.7BDM1	INS	chr2	19690390	41	LINC00954	0.01734	.		.	FALSE	FALSE	TRUE	GA-rich	Low_complexity
Sniffles2.DEL.7BEM1	DEL	chr2	19690449	-32	LINC00954	0.11293	DEL_chr2_c9645707	0.221477	4e-05	FALSE	FALSE	TRUE		Non-repeat
Sniffles2.INS.7BFM1	INS	chr2	19711086	63	LINC00954	0.00091	.		.	FALSE	FALSE	TRUE	(CG)n	Simple_repeat
Sniffles2.INS.7C0M1	INS	chr2	19734990	33	LINC00954	0.00091	INS_chr2_2ef97564	0.000384	0.008968	FALSE	FALSE	TRUE	(GA)n	Simple_repeat
Sniffles2.INS.7C1M1	INS	chr2	19744543	47	LINC00954	0.00273	.		.	FALSE	FALSE	TRUE		Non-repeat
Sniffles2.INS.7C2M1	INS	chr2	19755660	43	LINC00954	0.00546	.		.	FALSE	FALSE	TRUE		Non-repeat
Sniffles2.DEL.7C4M1	DEL	chr2	19761793	-31	LINC00954	0.02095	DEL_chr2_62a74e82	3e-06	0.332982	FALSE	FALSE	TRUE	(A)n	Simple_repeat
Sniffles2.DEL.7C5M1	DEL	chr2	19774269	-31	LINC00954	0.00274	DEL_chr2_2a947aa6	0.006578	8e-06	FALSE	FALSE	TRUE	(TC)n	Simple_repeat
Sniffles2.INS.7C3M1	INS	chr2	19784333	248	LINC00954	0.96824	.		.	TRUE	FALSE	FALSE		Non-repeat
Sniffles2.DEL.7C6M1	DEL	chr2	19792682	-42	LINC00954	0.01639	DEL_chr2_f4cc91bb	0.073005	0.028437	TRUE	FALSE	FALSE	THE1C	LTR
Sniffles2.INS.7C7M1	INS	chr2	19877087	432	LINC00954	0.09489	INS_chr2_97e6369c	0.926128	0.082919	FALSE	TRUE	FALSE	L1HS	LINE
Sniffles2.INS.7C8M1	INS	chr2	19885476	318	LINC00954	0.03182	INS_chr2_bd7c707b	0.99375	0.100249	TRUE	TRUE	FALSE	AluY	SINE/Alu
Sniffles2.DEL.7CCM1	DEL	chr2	19905435	-42	WDR35,LINC00954	0.00182	DEL_chr2_62a74e82	4e-06	0.332982	FALSE	FALSE	TRUE		Non-repeat
Sniffles2.DEL.7CDM1	DEL	chr2	19906901	-35	WDR35,LINC00954	0.00091	DEL_chr2_62a74e82	3e-06	0.332982	FALSE	FALSE	TRUE	(GTG)n	Simple_repeat
Sniffles2.INS.7C9M1	INS	chr2	19946414	46	WDR35	0.00182	.		.	FALSE	FALSE	TRUE		Non-repeat
Sniffles2.INS.7CAM1	INS	chr2	19953100	2791	MATN3,WDR35	0.00182	.		.	FALSE	FALSE	TRUE	SVA_E	SVA
Sniffles2.INS.7CBM1	INS	chr2	19985300	500	MATN3,WDR35	0.41636	.		.	FALSE	FALSE	TRUE		Non-repeat
Sniffles2.DEL.7CFM1	DEL	chr2	20026604	-100	MATN3	0.03734	DEL_chr2_9804fa93	0.243195	0.004837	FALSE	FALSE	TRUE	L1P1	LINE
Sniffles2.DEL.7D0M1	DEL	chr2	20042635	-40	MATN3	0.00364	DEL_chr2_62a74e82	3e-06	0.332982	FALSE	FALSE	TRUE		Non-repeat
Sniffles2.INS.7CEM1	INS	chr2	20047697	32	MATN3	0.11797	.		.	FALSE	FALSE	TRUE	(AT)n	Simple_repeat
Sniffles2.DEL.7D1M1	DEL	chr2	20051193	-41	MATN3	0.00091	DEL_chr2_bb5390cc	0.000833	8e-06	FALSE	FALSE	TRUE		Non-repeat
Sniffles2.INS.7D2M1	INS	chr2	20102730	33	SDC1,MATN3	0.04818	.		.	FALSE	FALSE	TRUE	(AGA)n	Simple_repeat
Sniffles2.DEL.7D5M1	DEL	chr2	20118041	-44	SDC1,MATN3	0.01182	DEL_chr2_b249c115	0.212264	3.2e-05	FALSE	FALSE	TRUE		Non-repeat
Sniffles2.DEL.7D6M1	DEL	chr2	20120336	-44	SDC1	0.049	DEL_chr2_7c7da08a	0.067164	6.5e-05	FALSE	FALSE	TRUE	FLAM_C	SINE/Alu
Sniffles2.INS.7D3M1	INS	chr2	20165138	39	SDC1	0.00182	.		.	FALSE	FALSE	TRUE	(C)n	Simple_repeat
Sniffles2.DEL.7D7M1	DEL	chr2	20166043	-38	SDC1	0.02651	DEL_chr2_ecd32bac	0.038086	0.5	FALSE	FALSE	TRUE	(CA)n	Simple_repeat
Sniffles2.DEL.7D8M1	DEL	chr2	20166983	-36	SDC1	0.00092	DEL_chr2_a9e84ae6	0.00038	4e-05	FALSE	FALSE	TRUE	(GT)n	Simple_repeat
Sniffles2.INS.7D4M1	INS	chr2	20180340	38	SDC1	0.00091	.		.	FALSE	FALSE	TRUE	(GCG)n	Simple_repeat
Sniffles2.INS.7D9M1	INS	chr2	20204327	44	SDC1	0.08455	.		.	FALSE	FALSE	TRUE		Non-repeat
Sniffles2.INS.7DAM1	INS	chr2	20235336	34	PUM2,SDC1	0.00091	.		.	FALSE	FALSE	TRUE	(G)n	Simple_repeat
Sniffles2.INS.7DBM1	INS	chr2	20274958	32	PUM2,SDC1	0.0118	.		.	TRUE	FALSE	FALSE	(A)n	Simple_repeat
Sniffles2.DEL.7DEM1	DEL	chr2	20336751	-33	PUM2	0.03455	DEL_chr2_13214188	0.324866	0.000412	FALSE	TRUE	FALSE	(GT)n	Simple_repeat
Sniffles2.INS.7DDM1	INS	chr2	20357492	31	PUM2	0.00273	.		.	FALSE	FALSE	TRUE	(TA)n	Simple_repeat
Sniffles2.INS.7DFM1	INS	chr2	20401831	39	PUM2	0.00091	.		.	FALSE	FALSE	TRUE	(T)n	Simple_repeat
Sniffles2.INS.7E0M1	INS	chr2	20406428	35	HS1BP3,PUM2	0.00545	.		.	FALSE	FALSE	TRUE	(T)n	Simple_repeat
Sniffles2.DEL.7E5M1	DEL	chr2	20436297	-38	HS1BP3,PUM2	0.00182	DEL_chr2_f9a2d239	0.008456	5.6e-05	FALSE	FALSE	TRUE		Non-repeat
Sniffles2.INS.7E1M1	INS	chr2	20437615	82	HS1BP3,PUM2	0.00091	.		.	FALSE	FALSE	TRUE	(AG)n	Simple_repeat
Sniffles2.INS.7E2M1	INS	chr2	20442569	33	HS1BP3,PUM2	0.00272	.		.	FALSE	FALSE	TRUE	(T)n	Simple_repeat
Sniffles2.INS.7E3M1	INS	chr2	20446053	35	HS1BP3,PUM2	0.36636	.		.	FALSE	FALSE	TRUE		Non-repeat
Sniffles2.DEL.7E6M1	DEL	chr2	20446056	-34	HS1BP3,PUM2	0.04356	DEL_chr2_e4bce882	0.102639	0.000514	FALSE	FALSE	TRUE		Non-repeat
Sniffles2.DEL.7E7M1	DEL	chr2	20466905	-307	HS1BP3,PUM2	0.65971	DEL_chr2_ffda73f3	0.957792	0.673619	TRUE	TRUE	FALSE	AluY	SINE/Alu
Sniffles2.INS.7E4M1	INS	chr2	20475966	53	HS1BP3,PUM2	0.00091	.		.	FALSE	FALSE	TRUE	(AG)n	Simple_repeat
Sniffles2.DEL.7E9M1	DEL	chr2	20512919	-35	HS1BP3	0.00363	DEL_chr2_bf0a0639	0.043636	0.004135	FALSE	FALSE	TRUE	(A)n	Simple_repeat
Sniffles2.INS.7E8M1	INS	chr2	20559585	42	HS1BP3	0.0128	.		.	FALSE	FALSE	TRUE	(TGGA)n	Simple_repeat
Sniffles2.DEL.7EAM1	DEL	chr2	20583295	-42	HS1BP3	0.0073	DEL_chr2_d1c3b75e	0.184549	0.009727	FALSE	FALSE	TRUE		Non-repeat
Sniffles2.DEL.7ECM1	DEL	chr2	20622067	-33	HS1BP3	0.05829	DEL_chr2_62a74e82	3e-06	0.332982	FALSE	FALSE	TRUE		Non-repeat
Sniffles2.DEL.7EDM1	DEL	chr2	20631518	-32	HS1BP3	0.01093	DEL_chr2_d72a4511	0.051084	0.5	FALSE	FALSE	TRUE	(A)n	Simple_repeat
Sniffles2.INS.7EBM1	INS	chr2	20694368	49	HS1BP3	0.00091	.		.	FALSE	FALSE	TRUE	(TA)n	Simple_repeat
Sniffles2.DEL.7F1M1	DEL	chr2	20715775	-847	LINC02850,HS1BP3	0.00818	DEL_chr2_416ead33	0.778696	0.005346	TRUE	TRUE	FALSE	L1PA6	LINE
Sniffles2.DEL.7F2M1	DEL	chr2	20716704	-47	LINC02850,HS1BP3	0.00729	DEL_chr2_416ead33	0.044077	0.005346	FALSE	FALSE	TRUE		Non-repeat
Sniffles2.INS.7EEM1	INS	chr2	20716863	31	LINC02850,HS1BP3	0.23273	.		.	FALSE	FALSE	TRUE		Non-repeat
Sniffles2.INS.7EFM1	INS	chr2	20719179	68	LINC02850,HS1BP3	0.00545	.		.	FALSE	FALSE	TRUE	(G)n	Simple_repeat
Sniffles2.INS.7F0M1	INS	chr2	20738193	41	LINC02850,HS1BP3	0.00091	.		.	FALSE	FALSE	TRUE	(A)n	Simple_repeat
Sniffles2.DEL.7F3M1	DEL	chr2	20743446	-44	LINC02850,HS1BP3	0.00091	DEL_chr2_62a74e82	4e-06	0.332982	FALSE	FALSE	TRUE		Non-repeat
Sniffles2.DEL.7F4M1	DEL	chr2	20771771	-42	LINC02850	0.99274	DEL_chr2_c8189360	0.096629	0.000193	FALSE	FALSE	TRUE		Non-repeat
Sniffles2.DEL.7F7M1	DEL	chr2	20834592	-47	LINC02850	0.00181	DEL_chr2_984fe834	0.6	2.7e-05	FALSE	TRUE	FALSE	(CCCTT)n	Simple_repeat
Sniffles2.INS.7F6M1	INS	chr2	20834660	35	LINC02850	0.00363	.		.	FALSE	FALSE	TRUE	(C)n	Simple_repeat
Sniffles2.DEL.7F8M1	DEL	chr2	20886326	-37	LINC02850	0.00638	DEL_chr2_89e658e6	0.001745	4e-05	FALSE	FALSE	TRUE	(TG)n	Simple_repeat
Sniffles2.INS.7F9M1	INS	chr2	20904809	48	LINC02850	0.00455	.		.	FALSE	FALSE	TRUE	(AT)n	Simple_repeat
Sniffles2.INS.7FAM1	INS	chr2	20971930	32	APOB	0.00273	.		.	FALSE	FALSE	TRUE	(A)n	Simple_repeat
Sniffles2.DEL.7FDM1	DEL	chr2	21000975	-43	APOB	0.15727	DEL_chr2_0ad004a7	0.172549	0.000381	FALSE	FALSE	TRUE		Non-repeat
Sniffles2.INS.7FBM1	INS	chr2	21001071	46	APOB	0.44646	.		.	FALSE	FALSE	TRUE		Non-repeat
Sniffles2.DEL.7FEM1	DEL	chr2	21017410	-42	APOB	0.00091	DEL_chr2_62a74e82	4e-06	0.332982	FALSE	FALSE	TRUE		Non-repeat
Sniffles2.INS.7FCM1	INS	chr2	21060848	168	APOB	0.01002	.		.	TRUE	FALSE	FALSE		Non-repeat
Sniffles2.INS.7FFM1	INS	chr2	21124782	38	APOB	0.00274	.		.	FALSE	FALSE	TRUE		Non-repeat
Sniffles2.DEL.804M1	DEL	chr2	21147378	-38	APOB	0.00091	DEL_chr2_62a74e82	3e-06	0.332982	TRUE	FALSE	FALSE		Non-repeat
Sniffles2.INS.800M1	INS	chr2	21158294	318	APOB	0.39837	INS_chr2_9bc0b96a	0.937117	0.353409	TRUE	TRUE	FALSE	AluY	SINE/Alu
Sniffles2.INS.801M1	INS	chr2	21183224	44	APOB	0.00091	.		.	FALSE	FALSE	TRUE	(G)n	Simple_repeat
Sniffles2.DEL.805M1	DEL	chr2	21185078	-40	APOB	0.76316	DEL_chr2_e14eec8f	0.29847	7.5e-05	FALSE	FALSE	TRUE	(AT)n	Simple_repeat
Sniffles2.INS.803M1	INS	chr2	21190674	332	APOB	0.03636	INS_chr2_91563e75	0.83736	0.054144	FALSE	TRUE	FALSE	AluY	SINE/Alu
Sniffles2.INS.802M1	INS	chr2	21191805	94	APOB	0.19126	.		.	FALSE	FALSE	TRUE	(CCCT)n	Simple_repeat
Sniffles2.DEL.806M1	DEL	chr2	21192441	-40	APOB	0.90454	DEL_chr2_76a219d3	0.759259	8e-06	TRUE	TRUE	FALSE	(TA)n	Simple_repeat
Sniffles2.DEL.807M1	DEL	chr2	21241282	-1619	APOB	0.00091	DEL_chr2_62a74e82	0.000135	0.332982	FALSE	FALSE	TRUE		Non-repeat
Sniffles2.DEL.808M1	DEL	chr2	21287060	-40	APOB	0.00091	DEL_chr2_fe084835	0.089912	0.5	FALSE	FALSE	TRUE	AluY	SINE/Alu
Sniffles2.INS.809M1	INS	chr2	21298373	34	APOB	0.60818	.		.	FALSE	FALSE	TRUE	(GT)n	Simple_repeat
Sniffles2.INS.80AM1	INS	chr2	21312247	298	APOB	0.02281	INS_chr2_bedd919c	0.934169	0.033331	TRUE	TRUE	FALSE	MER3	DNA_transposon
Sniffles2.INS.80BM1	INS	chr2	21366499	37	APOB	0.00182	.		.	FALSE	FALSE	TRUE	(TTCT)n	Simple_repeat
Sniffles2.DEL.80CM1	DEL	chr2	21366502	-34	APOB	0.02632	DEL_chr2_93b38b4b	0.000543	8e-06	FALSE	FALSE	TRUE	(TTTC)n	Simple_repeat
Sniffles2.DEL.80DM1	DEL	chr2	21370787	-42	APOB	0.35909	DEL_chr2_79bbf3e8	0.094333	0.001529	FALSE	FALSE	TRUE	(AT)n	Simple_repeat
Sniffles2.DEL.80EM1	DEL	chr2	21426459	-32	APOB	0.03539	DEL_chr2_62a74e82	3e-06	0.332982	FALSE	FALSE	TRUE	(TA)n	Simple_repeat
Sniffles2.DEL.80FM1	DEL	chr2	21427509	-39	APOB	0.0082	DEL_chr2_62a74e82	3e-06	0.332982	FALSE	FALSE	TRUE		Non-repeat
Sniffles2.DEL.810M1	DEL	chr2	21483100	-37	APOB	0.00456	DEL_chr2_8d4db8a7	0.005337	8e-06	FALSE	FALSE	TRUE		Non-repeat
Sniffles2.DEL.813M1	DEL	chr2	21501345	-39	APOB	0.00182	DEL_chr2_665ebff3	0.002268	8e-06	FALSE	FALSE	TRUE		Non-repeat
Sniffles2.DEL.814M1	DEL	chr2	21508156	-44	APOB	0.00091	DEL_chr2_665ebff3	0.002552	8e-06	FALSE	FALSE	TRUE		Non-repeat
Sniffles2.INV.815M1	INV	chr2	21508163	104	APOB	0.00091	INV_chr2_d96d0256	5e-06	8e-06	FALSE	FALSE	TRUE		Non-repeat
Sniffles2.INS.811M1	INS	chr2	21554222	49	APOB	0.00091	.		.	FALSE	FALSE	TRUE	(T)n	Simple_repeat
Sniffles2.INS.812M1	INS	chr2	21573939	298	APOB	0.97731	INS_chr2_215a621f	0.963099	0.945182	TRUE	TRUE	FALSE	AluY	SINE/Alu
Sniffles2.DEL.817M1	DEL	chr2	21607572	-7163	APOB	0.00091	DEL_chr2_d9628171	0.999163	4.8e-05	FALSE	TRUE	FALSE		Non-repeat
Sniffles2.INS.816M1	INS	chr2	21634058	91	APOB	0.00091	.		.	FALSE	FALSE	TRUE		Non-repeat
Sniffles2.DEL.818M1	DEL	chr2	21644698	-40	APOB	0.00547	DEL_chr2_3d06fda8	0.301045	0.000127	FALSE	TRUE	FALSE	AluSx	SINE/Alu
Sniffles2.DEL.81BM1	DEL	chr2	21700325	-144	APOB	0.07078	DEL_chr2_4e4c650d	0.328798	0.004762	FALSE	TRUE	FALSE	(ACACATATAT)n	Simple_repeat
Sniffles2.INS.819M1	INS	chr2	21700456	34	APOB	0.00907	.		.	FALSE	FALSE	TRUE	(AT)n	Simple_repeat
Sniffles2.INS.81AM1	INS	chr2	21709472	35	APOB	0.00091	.		.	FALSE	FALSE	TRUE		Non-repeat
Sniffles2.DEL.81FM1	DEL	chr2	21805993	-38	APOB	0.00091	DEL_chr2_4830522d	0.000611	8e-06	FALSE	FALSE	TRUE		Non-repeat
Sniffles2.INS.81CM1	INS	chr2	21823638	2150	APOB	0.99546	.		.	FALSE	FALSE	TRUE		Non-repeat
Sniffles2.INS.81DM1	INS	chr2	21823638	4239	APOB	0.02464	.		.	FALSE	FALSE	TRUE		Non-repeat
Sniffles2.DEL.820M1	DEL	chr2	21839536	-1555	APOB	0.00455	DEL_chr2_851c1bb9	0.597313	0.00303	TRUE	TRUE	FALSE		Non-repeat
Sniffles2.DEL.821M1	DEL	chr2	21841171	-742	APOB	0.00454	DEL_chr2_851c1bb9	0.284453	0.00303	FALSE	FALSE	TRUE	THE1D-int	LTR
Sniffles2.DEL.822M1	DEL	chr2	21871500	-1051	APOB	0.00091	DEL_chr2_c3b99a8d	0.691196	0.000301	FALSE	TRUE	FALSE		Non-repeat
Sniffles2.DEL.823M1	DEL	chr2	21877843	-39	APOB	0.00091	DEL_chr2_45b0e998	0.000958	3.2e-05	FALSE	FALSE	TRUE	L1PA14	LINE
Sniffles2.INS.81EM1	INS	chr2	21889942	49	APOB	0.00091	.		.	FALSE	FALSE	TRUE		Non-repeat
Sniffles2.DEL.829M1	DEL	chr2	21998988	-31	APOB	0.0082	DEL_chr2_89876b21	0.008964	0.000241	FALSE	FALSE	TRUE	(A)n	Simple_repeat
Sniffles2.DEL.82AM1	DEL	chr2	22055170	-40	APOB	0.08455	DEL_chr2_c1a9a807	0.157692	0.004066	FALSE	FALSE	TRUE		Non-repeat
Sniffles2.INS.828M1	INS	chr2	22055278	32	APOB	0.14182	.		.	FALSE	FALSE	TRUE	(TA)n	Simple_repeat
Sniffles2.DEL.82DM1	DEL	chr2	22097851	-33	APOB	0.0337	DEL_chr2_d07a9e13	0.01446	0.000135	FALSE	FALSE	TRUE	(A)n	Simple_repeat
Sniffles2.DEL.82EM1	DEL	chr2	22099523	-36	APOB	0.0255	DEL_chr2_00b01c90	0.104816	1.7e-05	FALSE	FALSE	TRUE		Non-repeat
Sniffles2.INS.82BM1	INS	chr2	22099555	36	APOB	0.05727	.		.	FALSE	FALSE	TRUE	(AT)n	Simple_repeat
Sniffles2.DEL.82FM1	DEL	chr2	22105466	-3510	APOB	0.02722	DEL_chr2_4a3349d1	0.99943	0.019502	TRUE	TRUE	FALSE		Non-repeat
Sniffles2.INS.82CM1	INS	chr2	22105705	39	APOB	0.00363	.		.	FALSE	FALSE	TRUE		Non-repeat
Sniffles2.DEL.831M1	DEL	chr2	22238539	-39	KLHL29,APOB	0.00091	DEL_chr2_b397d582	0.005907	5.6e-05	FALSE	FALSE	TRUE		Non-repeat
Sniffles2.DEL.832M1	DEL	chr2	22275837	-370	KLHL29,APOB	0.06182	DEL_chr2_ecb476db	0.881195	0.051302	FALSE	TRUE	FALSE		Non-repeat
Sniffles2.INS.834M1	INS	chr2	22328905	38	KLHL29,APOB	0.00635	.		.	FALSE	FALSE	TRUE	(TTC)n	Simple_repeat
Sniffles2.INS.835M1	INS	chr2	22349387	31	KLHL29,APOB	0.03102	.		.	FALSE	FALSE	TRUE	(AT)n	Simple_repeat
Sniffles2.DEL.839M1	DEL	chr2	22351891	-42	KLHL29,APOB	0.00091	DEL_chr2_5c09103b	0.07084	0.000231	FALSE	FALSE	TRUE		Non-repeat
Sniffles2.INS.836M1	INS	chr2	22353648	48	KLHL29,APOB	0.00091	.		.	FALSE	FALSE	TRUE		Non-repeat
Sniffles2.INS.838M1	INS	chr2	22370621	56	KLHL29,APOB	0.00091	.		.	FALSE	FALSE	TRUE	(TA)n	Simple_repeat
Sniffles2.INS.837M1	INS	chr2	22373027	114	KLHL29,APOB	0.52559	.		.	TRUE	FALSE	FALSE		Non-repeat
Sniffles2.DEL.83AM1	DEL	chr2	22384427	-33	KLHL29	0.00181	DEL_chr2_0d1d6813	0.040529	0.000334	FALSE	FALSE	TRUE	(T)n	Simple_repeat
Sniffles2.INS.83BM1	INS	chr2	22415694	42	KLHL29	0.00727	.		.	FALSE	FALSE	TRUE	(TG)n	Simple_repeat
Sniffles2.DEL.83FM1	DEL	chr2	22450482	-38	KLHL29	0.62886	DEL_chr2_713547df	0.403951	0.00115	TRUE	TRUE	FALSE	(TACATA)n	Simple_repeat
Sniffles2.INS.83CM1	INS	chr2	22450530	137	KLHL29	0.0245	.		.	FALSE	FALSE	TRUE	DNM1r	other-repeat
Sniffles2.DEL.840M1	DEL	chr2	22465602	-1510	KLHL29	0.02277	DEL_chr2_7b5a4296	0.996045	0.038945	TRUE	TRUE	FALSE		Non-repeat
Sniffles2.INS.83DM1	INS	chr2	22465876	34	KLHL29	0.01818	INS_chr2_36efe764	0.447368	0.000361	FALSE	TRUE	FALSE	(AT)n	Simple_repeat
Sniffles2.INS.83EM1	INS	chr2	22483454	1837	KLHL29	0.02178	INS_chr2_daec9309	0.619496	0.04396	FALSE	TRUE	FALSE	L1HS	LINE
Sniffles2.DEL.841M1	DEL	chr2	22499895	-34	KLHL29	0.07804	DEL_chr2_57acb31a	0.000814	8e-06	FALSE	FALSE	TRUE	(A)n	Simple_repeat
Sniffles2.DEL.842M1	DEL	chr2	22588413	-40	KLHL29	0.00091	DEL_chr2_dbc7ffc7	0.066022	0.005382	FALSE	FALSE	TRUE		Non-repeat
Sniffles2.DEL.846M1	DEL	chr2	22617343	-48	KLHL29	0.62976	DEL_chr2_7d346528	0.572612	0.000318	FALSE	TRUE	FALSE	(AATACA)n	Simple_repeat
Sniffles2.DEL.847M1	DEL	chr2	22641488	-37	KLHL29	0.00182	DEL_chr2_b69f135b	0.070632	0.011867	FALSE	FALSE	TRUE		Non-repeat
Sniffles2.INS.843M1	INS	chr2	22674755	32	KLHL29	0.0841	.		.	FALSE	FALSE	TRUE	(TA)n	Simple_repeat
Sniffles2.INS.844M1	INS	chr2	22681193	45	KLHL29	0.00182	.		.	FALSE	FALSE	TRUE		Non-repeat
Sniffles2.DEL.848M1	DEL	chr2	22689961	-32	KLHL29	0.00546	DEL_chr2_711c3796	0.532258	0.000455	FALSE	TRUE	FALSE	(TA)n	Simple_repeat
Sniffles2.INS.845M1	INS	chr2	22693489	32	KLHL29	0.00909	.		.	FALSE	FALSE	TRUE	(GATA)n	Simple_repeat
Sniffles2.DEL.84CM1	DEL	chr2	22698280	-55	KLHL29	0.38727	DEL_chr2_4a3bf129	0.174107	0.000141	TRUE	FALSE	FALSE	(AGAA)n	Simple_repeat
Sniffles2.INS.84AM1	INS	chr2	22739803	31	KLHL29	0.19763	.		.	FALSE	FALSE	TRUE	(GA)n	Simple_repeat
Sniffles2.INS.84BM1	INS	chr2	22779174	33	KLHL29	0.08834	.		.	FALSE	FALSE	TRUE		Non-repeat
Sniffles2.DEL.84EM1	DEL	chr2	22801788	-37	KLHL29	0.00821	DEL_chr2_cfa385ac	0.001249	8e-06	FALSE	FALSE	TRUE	(AC)n	Simple_repeat
Sniffles2.DEL.84FM1	DEL	chr2	22853210	-34	KLHL29	0.03176	DEL_chr2_0378d535	0.008669	4.3e-05	FALSE	FALSE	TRUE	(T)n	Simple_repeat
Sniffles2.DEL.850M1	DEL	chr2	22890886	-35	KLHL29	0.05354	DEL_chr2_edadcaf5	0.00059	8e-06	FALSE	FALSE	TRUE	(TTTG)n	Simple_repeat
Sniffles2.DEL.851M1	DEL	chr2	22895599	-45	KLHL29	0.43285	DEL_chr2_b9b8da51	0.386497	4.1e-05	FALSE	TRUE	FALSE	(GAAA)n	Simple_repeat
Sniffles2.INS.852M1	INS	chr2	22900694	44	KLHL29	0.00364	INS_chr2_2f7de4bf	0.88	0.010942	FALSE	TRUE	FALSE		Non-repeat
Sniffles2.DEL.855M1	DEL	chr2	22900731	-40	KLHL29	0.00091	DEL_chr2_90b0aec6	0.350427	0.001056	FALSE	TRUE	FALSE		Non-repeat
Sniffles2.INS.853M1	INS	chr2	22935932	37	KLHL29	0.00272	.		.	FALSE	FALSE	TRUE		Non-repeat
Sniffles2.DEL.856M1	DEL	chr2	22962690	-38	KLHL29	0.00091	DEL_chr2_abb30996	0.001621	8e-06	FALSE	FALSE	TRUE		Non-repeat
Sniffles2.INS.854M1	INS	chr2	22968130	6057	KLHL29	0.66954	INS_chr2_d15926a8	0.992241	0.526141	FALSE	TRUE	FALSE	L1HS	LINE
Sniffles2.DEL.85DM1	DEL	chr2	23052351	-33	KLHL29	0.07364	DEL_chr2_eeca11f1	0.04266	3.2e-05	FALSE	FALSE	TRUE	(A)n	Simple_repeat
Sniffles2.DEL.85EM1	DEL	chr2	23060851	-37	KLHL29	0.00181	DEL_chr2_3d988e95	2e-06	3.2e-05	FALSE	FALSE	TRUE	(AC)n	Simple_repeat
Sniffles2.INS.85FM1	INS	chr2	23107713	38	KLHL29	0.00091	.		.	FALSE	FALSE	TRUE		Non-repeat
Sniffles2.DEL.862M1	DEL	chr2	23126820	-31	KLHL29	0.20871	DEL_chr2_c8d02fa5	0.002492	8e-06	FALSE	FALSE	TRUE		Non-repeat
Sniffles2.INS.860M1	INS	chr2	23126910	34	KLHL29	0.00091	.		.	FALSE	FALSE	TRUE		Non-repeat
Sniffles2.INS.861M1	INS	chr2	23163421	56	KLHL29	0.02087	.		.	FALSE	FALSE	TRUE	(TA)n	Simple_repeat
Sniffles2.DEL.863M1	DEL	chr2	23189936	-32	KLHL29	0.01277	DEL_chr2_4a71acec	0.004523	3.8e-05	FALSE	FALSE	TRUE	(A)n	Simple_repeat
Sniffles2.INS.864M1	INS	chr2	23203774	35	KLHL29	0.00272	.		.	FALSE	FALSE	TRUE	(ACACAA)n	Simple_repeat
Sniffles2.INS.865M1	INS	chr2	23250408	45	KLHL29	0.00091	.		.	FALSE	FALSE	TRUE	(TG)n	Simple_repeat
Sniffles2.DEL.868M1	DEL	chr2	23325464	-36	KLHL29	0.05273	DEL_chr2_745c5e4e	0.282443	8e-06	FALSE	FALSE	TRUE	(AAGG)n	Simple_repeat
Sniffles2.DEL.869M1	DEL	chr2	23348255	-63	KLHL29	0.63273	DEL_chr2_9b6667a4	0.405063	0.004125	FALSE	TRUE	FALSE		Non-repeat
Sniffles2.INS.867M1	INS	chr2	23348313	32	KLHL29	0.03188	.		.	FALSE	FALSE	TRUE		Non-repeat
Sniffles2.DEL.86AM1	DEL	chr2	23365256	-47	KLHL29	0.50635	DEL_chr2_0ed99ea5	0.505263	0.000368	TRUE	TRUE	FALSE	(AAGA)n	Simple_repeat
Sniffles2.DEL.86BM1	DEL	chr2	23369057	-36	KLHL29	0.09455	DEL_chr2_3d988e95	1e-06	3.2e-05	FALSE	FALSE	TRUE	AluJb	SINE/Alu
Sniffles2.DEL.86DM1	DEL	chr2	23408264	-33	KLHL29	0.04	DEL_chr2_cd440220	0.003066	2.5e-05	FALSE	FALSE	TRUE	(A)n	Simple_repeat
Sniffles2.DEL.86EM1	DEL	chr2	23460776	-36	KLHL29	0.01273	DEL_chr2_c5ebdf36	0.224242	7.2e-05	FALSE	FALSE	TRUE		Non-repeat
Sniffles2.INS.86CM1	INS	chr2	23475383	119	KLHL29	0.19782	.		.	FALSE	FALSE	TRUE		Non-repeat
Sniffles2.INS.870M1	INS	chr2	23535763	45	KLHL29	0.00091	.		.	FALSE	FALSE	TRUE	(TA)n	Simple_repeat
Sniffles2.DEL.872M1	DEL	chr2	23537418	-39	KLHL29	0.63702	DEL_chr2_0c548174	0.075614	0.008261	FALSE	FALSE	TRUE	(CA)n	Simple_repeat
Sniffles2.DEL.873M1	DEL	chr2	23541452	-38	KLHL29	0.00182	DEL_chr2_3b7144e4	0.060185	0.000353	FALSE	FALSE	TRUE		Non-repeat
Sniffles2.INS.871M1	INS	chr2	23552762	32	KLHL29	0.00911	.		.	FALSE	FALSE	TRUE	(T)n	Simple_repeat
Sniffles2.DEL.874M1	DEL	chr2	23580309	-303	ATAD2B,KLHL29	0.71818	DEL_chr2_a00f795f	0.492707	0.183024	FALSE	TRUE	FALSE	AluY	SINE/Alu
Sniffles2.DEL.87CM1	DEL	chr2	23597404	-32	ATAD2B,KLHL29	0.00911	DEL_chr2_104ac81c	0.007469	0.00023	FALSE	FALSE	TRUE	(T)n	Simple_repeat
Sniffles2.INS.877M1	INS	chr2	23633757	33	ATAD2B,KLHL29	0.00729	.		.	FALSE	FALSE	TRUE	(TG)n	Simple_repeat
Sniffles2.INS.878M1	INS	chr2	23670918	36	ATAD2B,KLHL29	0.07468	.		.	FALSE	FALSE	TRUE	(CT)n	Simple_repeat
Sniffles2.DEL.87DM1	DEL	chr2	23670958	-35	ATAD2B,KLHL29	0.00455	DEL_chr2_b74155e3	0.30582	1.6e-05	FALSE	TRUE	FALSE	(TC)n	Simple_repeat
Sniffles2.DEL.87EM1	DEL	chr2	23673239	-43	ATAD2B,KLHL29	0.10273	DEL_chr2_ca013116	0.129032	0.002169	FALSE	FALSE	TRUE		Non-repeat
Sniffles2.INS.879M1	INS	chr2	23673464	41	ATAD2B,KLHL29	0.00091	.		.	FALSE	FALSE	TRUE		Non-repeat
Sniffles2.INS.87AM1	INS	chr2	23679620	70	ATAD2B,KLHL29	0.03188	.		.	TRUE	FALSE	FALSE	(ATAGAT)n	Simple_repeat
Sniffles2.INS.87BM1	INS	chr2	23680714	47	ATAD2B,KLHL29	0.03993	.		.	FALSE	FALSE	TRUE	(GCC)n	Simple_repeat
Sniffles2.DEL.882M1	DEL	chr2	23702868	-44	ATAD2B,KLHL29	0.03382	DEL_chr2_3d988e95	2e-06	3.2e-05	FALSE	FALSE	TRUE		Non-repeat
Sniffles2.DEL.883M1	DEL	chr2	23711343	-33	ATAD2B,KLHL29	0.00455	DEL_chr2_f5ad53a0	0.00243	8e-06	FALSE	FALSE	TRUE	(T)n	Simple_repeat
Sniffles2.INS.87FM1	INS	chr2	23720579	34	ATAD2B,KLHL29	0.00091	.		.	FALSE	FALSE	TRUE	(A)n	Simple_repeat
Sniffles2.INS.880M1	INS	chr2	23745423	32	ATAD2B,KLHL29	0.02359	.		.	FALSE	FALSE	TRUE	GA-rich	Low_complexity
Sniffles2.INS.881M1	INS	chr2	23760700	44	ATAD2B,KLHL29	0.10675	.		.	FALSE	FALSE	TRUE		Non-repeat
Sniffles2.INS.884M1	INS	chr2	23808078	31	ATAD2B,KLHL29	0.5363	.		.	FALSE	FALSE	TRUE		Non-repeat
Sniffles2.INS.885M1	INS	chr2	23818229	35	ATAD2B	0.45644	.		.	FALSE	FALSE	TRUE	(GAGG)n	Simple_repeat
Sniffles2.DEL.888M1	DEL	chr2	23834181	-37	ATAD2B	0.00091	DEL_chr2_b76f9af3	0.08	0.000178	FALSE	FALSE	TRUE		Non-repeat
Sniffles2.DEL.889M1	DEL	chr2	23846001	-1082	UBXN2A,ATAD2B	0.28947	DEL_chr2_3d988e95	4.4e-05	3.2e-05	FALSE	FALSE	TRUE	AluJb	SINE/Alu
Sniffles2.DEL.88AM1	DEL	chr2	23846521	-540	UBXN2A,ATAD2B	0.45916	DEL_chr2_3d988e95	2.2e-05	3.2e-05	FALSE	FALSE	TRUE	AluJb	SINE/Alu
Sniffles2.INS.886M1	INS	chr2	23847671	51	UBXN2A,ATAD2B	0.00274	.		.	FALSE	FALSE	TRUE		Non-repeat
Sniffles2.DEL.88BM1	DEL	chr2	23850419	-41	UBXN2A,ATAD2B	0.00091	DEL_chr2_56a3fa90	0.008703	8e-06	FALSE	FALSE	TRUE		Non-repeat
Sniffles2.DEL.88CM1	DEL	chr2	23859516	-58	UBXN2A,ATAD2B	0.01727	DEL_chr2_af2d59af	0.292079	0.010777	TRUE	FALSE	FALSE		Non-repeat
Sniffles2.INS.887M1	INS	chr2	23878026	33	UBXN2A,ATAD2B	0.03085	.		.	FALSE	FALSE	TRUE	(A)n	Simple_repeat
Sniffles2.INS.88DM1	INS	chr2	23910172	36	UBXN2A,ATAD2B	0.00091	.		.	FALSE	FALSE	TRUE	(GC)n	Simple_repeat
Sniffles2.INS.88EM1	INS	chr2	23922702	33	UBXN2A,ATAD2B	0.00091	.		.	FALSE	FALSE	TRUE	(A)n	Simple_repeat
Sniffles2.INS.88FM1	INS	chr2	23932011	36	UBXN2A,ATAD2B	0.00091	.		.	FALSE	FALSE	TRUE		Non-repeat
Sniffles2.INS.890M1	INS	chr2	23961540	41	UBXN2A,ATAD2B	0.01275	.		.	FALSE	FALSE	TRUE	(T)n	Simple_repeat
Sniffles2.INS.891M1	INS	chr2	23966457	34	UBXN2A	0.00274	.		.	FALSE	FALSE	TRUE	(AC)n	Simple_repeat
Sniffles2.INS.893M1	INS	chr2	24003835	58	MFSD2B,UBXN2A	0.00091	.		.	FALSE	FALSE	TRUE		Non-repeat
Sniffles2.INS.892M1	INS	chr2	24005614	43	MFSD2B,UBXN2A	0.77768	.		.	FALSE	FALSE	TRUE		Non-repeat
Sniffles2.DEL.894M1	DEL	chr2	24015743	-46	MFSD2B,UBXN2A	0.00726	DEL_chr2_0181c739	0.484536	8.7e-05	FALSE	TRUE	FALSE		Non-repeat
Sniffles2.DEL.895M1	DEL	chr2	24034291	-1359	WDCP	0.00091	DEL_chr2_08c03a27	0.866072	9.5e-05	FALSE	TRUE	FALSE		Non-repeat
Sniffles2.DEL.89AM1	DEL	chr2	24127071	-43	TP53I3	0.00091	DEL_chr2_3ff11675	0.004605	8e-06	FALSE	FALSE	TRUE		Non-repeat
Sniffles2.DEL.899M1	DEL	chr2	24127879	-764	TP53I3,FAM228B	0.00091	DEL_chr2_3ff11675	0.080063	8e-06	TRUE	FALSE	FALSE	L1MEc	LINE
Sniffles2.INS.896M1	INS	chr2	24155532	36	ITSN2,FAM228B	0.00182	.		.	FALSE	FALSE	TRUE		Non-repeat
Sniffles2.INS.897M1	INS	chr2	24158197	32	ITSN2,FAM228B	0.00274	.		.	TRUE	FALSE	FALSE	(T)n	Simple_repeat
Sniffles2.INS.898M1	INS	chr2	24166055	31	ITSN2,FAM228B	0.00365	.		.	FALSE	FALSE	TRUE	(AT)n	Simple_repeat
Sniffles2.DEL.89BM1	DEL	chr2	24185087	-1159	ITSN2,FAM228B	0.00091	DEL_chr2_3d988e95	4.7e-05	3.2e-05	FALSE	FALSE	TRUE	L1M2	LINE
Sniffles2.INS.89DM1	INS	chr2	24201252	54	ITSN2,FAM228B	0.00091	.		.	FALSE	FALSE	TRUE		Non-repeat
Sniffles2.DEL.8A2M1	DEL	chr2	24206368	-31	ITSN2,FAM228B	0.14791	DEL_chr2_59d2dc7d	0.169556	9e-06	FALSE	FALSE	TRUE		Non-repeat
Sniffles2.INS.89CM1	INS	chr2	24206541	46	ITSN2,FAM228B	0.00181	.		.	FALSE	FALSE	TRUE		Non-repeat
Sniffles2.DEL.8A3M1	DEL	chr2	24216706	-42	ITSN2,FAM228B	0.00456	DEL_chr2_b7dbfc42	0.089583	0.005335	FALSE	FALSE	TRUE	FRAM	SINE/Alu
Sniffles2.DEL.8A4M1	DEL	chr2	24229056	-38	ITSN2,FAM228B	0.96552	DEL_chr2_3175cec5	0.015344	0.060184	FALSE	FALSE	TRUE		Non-repeat
Sniffles2.INS.89EM1	INS	chr2	24251329	33	ITSN2,FAM228B	0.00363	.		.	FALSE	FALSE	TRUE		Non-repeat
Sniffles2.DEL.8A5M1	DEL	chr2	24251405	-78	ITSN2,FAM228B	0.91742	DEL_chr2_55600f50	0.182448	0.005664	FALSE	FALSE	TRUE	DNM1r	other-repeat
Sniffles2.INS.89FM1	INS	chr2	24255746	123	ITSN2,FAM228B	0.21727	.		.	FALSE	FALSE	TRUE	AluSx	SINE/Alu
Sniffles2.INS.8A0M1	INS	chr2	24264700	85	ITSN2,FAM228B	0.97459	.		.	TRUE	FALSE	FALSE		Non-repeat
Sniffles2.INS.8A1M1	INS	chr2	24286069	68	ITSN2	0.00273	.		.	FALSE	FALSE	TRUE		Non-repeat
Sniffles2.DEL.8ABM1	DEL	chr2	24297530	-31	ITSN2	0.03176	DEL_chr2_48bde3ac	0.050987	0.000694	FALSE	FALSE	TRUE		Non-repeat
Sniffles2.DEL.8ACM1	DEL	chr2	24320526	-34	ITSN2	0.00998	DEL_chr2_5ef9c1d3	0.08046	0.5	FALSE	FALSE	TRUE	(A)n	Simple_repeat
Sniffles2.INS.8A6M1	INS	chr2	24324685	38	ITSN2	0.00182	.		.	FALSE	FALSE	TRUE	(A)n	Simple_repeat
Sniffles2.DEL.8ADM1	DEL	chr2	24335965	-45	ITSN2	0.00091	DEL_chr2_5f3bdc3f	0.004351	8e-06	FALSE	FALSE	TRUE	FLAM_C	SINE/Alu
Sniffles2.DEL.8AEM1	DEL	chr2	24346063	-39	ITSN2	0.00091	DEL_chr2_90310b95	0.003327	1.6e-05	FALSE	FALSE	TRUE		Non-repeat
Sniffles2.INS.8A7M1	INS	chr2	24353069	2327	NCOA1,ITSN2	0.00091	.		.	FALSE	FALSE	TRUE	SVA_F	SVA
Sniffles2.INS.8A8M1	INS	chr2	24361741	31	NCOA1,ITSN2	0.02273	.		.	TRUE	FALSE	FALSE	(A)n	Simple_repeat
Sniffles2.DEL.8AFM1	DEL	chr2	24367652	-37	NCOA1,ITSN2	0.00091	DEL_chr2_3d988e95	2e-06	3.2e-05	FALSE	FALSE	TRUE	AluY	SINE/Alu
Sniffles2.INS.8A9M1	INS	chr2	24369760	34	NCOA1,ITSN2	0.00273	.		.	FALSE	FALSE	TRUE		Non-repeat
Sniffles2.DEL.8B0M1	DEL	chr2	24374817	-32	NCOA1,ITSN2	0.01913	DEL_chr2_87265866	0.082294	0.000159	FALSE	FALSE	TRUE	(TG)n	Simple_repeat
Sniffles2.DEL.8B1M1	DEL	chr2	24377085	-11552	NCOA1,ITSN2	0.02818	DEL_chr2_dcf24f9f	0.996107	0.036767	TRUE	TRUE	FALSE	L1M1	LINE
Sniffles2.DEL.8B2M1	DEL	chr2	24378609	-1175	NCOA1,ITSN2	0.00091	DEL_chr2_df522020	0.596939	8e-06	TRUE	TRUE	FALSE	AluSx	SINE/Alu
Sniffles2.INS.8AAM1	INS	chr2	24385736	32	NCOA1,ITSN2	0.00091	.		.	FALSE	FALSE	TRUE	(TC)n	Simple_repeat
Sniffles2.INS.8B5M1	INS	chr2	24403154	31	NCOA1,ITSN2	0.03721	.		.	FALSE	FALSE	TRUE		Non-repeat
Sniffles2.DEL.8BCM1	DEL	chr2	24403166	-48	NCOA1,ITSN2	0.00091	DEL_chr2_3d988e95	2e-06	3.2e-05	FALSE	FALSE	TRUE	(CC)n	Simple_repeat
Sniffles2.DEL.8BDM1	DEL	chr2	24417394	-32	NCOA1,ITSN2	0.41198	DEL_chr2_46df0b77	0.244444	4.8e-05	FALSE	FALSE	TRUE	(TA)n	Simple_repeat
Sniffles2.INS.8B6M1	INS	chr2	24417713	96	NCOA1,ITSN2	0.68512	.		.	FALSE	FALSE	TRUE	(AT)n	Simple_repeat
Sniffles2.INS.8B7M1	INS	chr2	24462806	67	NCOA1,ITSN2	0.00363	.		.	FALSE	FALSE	TRUE		Non-repeat
Sniffles2.DEL.8BEM1	DEL	chr2	24464347	-313	NCOA1,ITSN2	0.03902	DEL_chr2_8e5476fd	0.451149	0.032926	FALSE	TRUE	FALSE		Non-repeat
Sniffles2.INS.8B9M1	INS	chr2	24471001	3624	NCOA1,ITSN2	0.00091	.		.	FALSE	FALSE	TRUE	L1PA16	LINE
Sniffles2.INS.8B8M1	INS	chr2	24471375	42	NCOA1,ITSN2	0.01182	.		.	FALSE	FALSE	TRUE		Non-repeat
Sniffles2.INS.8BAM1	INS	chr2	24474365	3612	NCOA1,ITSN2	0.00091	.		.	FALSE	FALSE	TRUE	L1PA16	LINE
Sniffles2.INS.8BBM1	INS	chr2	24491502	37	NCOA1,ITSN2	0.97641	.		.	FALSE	FALSE	TRUE		Non-repeat
Sniffles2.INS.8BFM1	INS	chr2	24516978	100	NCOA1,ITSN2	0.55808	INS_chr2_5de19a3f	0.580167	0.422716	TRUE	TRUE	FALSE	(ATATACGTAT)n	Simple_repeat
Sniffles2.DEL.8C3M1	DEL	chr2	24530413	-7308	NCOA1,ITSN2	0.00091	DEL_chr2_ce2bedf4	0.999726	5.6e-05	FALSE	TRUE	FALSE	L1PA6	LINE
Sniffles2.INS.8C0M1	INS	chr2	24547989	33	NCOA1,ITSN2	0.00091	.		.	FALSE	FALSE	TRUE		Non-repeat
Sniffles2.INS.8C1M1	INS	chr2	24573890	3257	NCOA1	0.09358	.		.	FALSE	FALSE	TRUE	L1HS	LINE
Sniffles2.INS.8C2M1	INS	chr2	24586417	37	NCOA1	0.00091	.		.	FALSE	FALSE	TRUE		Non-repeat
Sniffles2.INS.8C5M1	INS	chr2	24620230	4827	NCOA1	0.00091	.		.	FALSE	FALSE	TRUE	SVA_C	SVA
Sniffles2.DEL.8C7M1	DEL	chr2	24621433	-31	NCOA1	0.01089	DEL_chr2_799a7796	0.003213	3.2e-05	FALSE	FALSE	TRUE	(T)n	Simple_repeat
Sniffles2.DEL.8C8M1	DEL	chr2	24639913	-34	NCOA1	0.49	DEL_chr2_abe381ea	0.223041	8e-06	FALSE	FALSE	TRUE	(TA)n	Simple_repeat
Sniffles2.INS.8C6M1	INS	chr2	24642038	32	NCOA1	0.00273	.		.	FALSE	FALSE	TRUE	(TA)n	Simple_repeat
Sniffles2.DEL.8CAM1	DEL	chr2	24725710	-33	CENPO,NCOA1	0.00547	DEL_chr2_3d988e95	1e-06	3.2e-05	FALSE	FALSE	TRUE	(GT)n	Simple_repeat
Sniffles2.INS.8C9M1	INS	chr2	24766652	58	CENPO,NCOA1	0.07182	.		.	FALSE	FALSE	TRUE	GA-rich	Low_complexity
Sniffles2.INS.8CBM1	INS	chr2	24817467	32	ADCY3,CENPO	0.00091	INS_chr2_0626853f	0.3025	0.003151	FALSE	TRUE	FALSE	(A)n	Simple_repeat
Sniffles2.INS.8CCM1	INS	chr2	24818969	37	ADCY3,CENPO	0.00091	.		.	FALSE	FALSE	TRUE	(T)n	Simple_repeat
Sniffles2.DEL.8CDM1	DEL	chr2	24829713	-77	ADCY3,CENPO	0.02646	DEL_chr2_83af100b	0.263514	0.019621	FALSE	FALSE	TRUE		Non-repeat
Sniffles2.DEL.8CEM1	DEL	chr2	24853013	-33	ADCY3,CENPO	0.06478	DEL_chr2_da86a822	0.02862	2.4e-05	FALSE	FALSE	TRUE	(GT)n	Simple_repeat
Sniffles2.INS.8CFM1	INS	chr2	24902082	35	DNAJC27,ADCY3	0.00182	.		.	FALSE	FALSE	TRUE	(T)n	Simple_repeat
Sniffles2.DEL.8D0M1	DEL	chr2	24925691	-47	DNAJC27,ADCY3	0.01818	DEL_chr2_14bb695e	0.047198	0.5	FALSE	FALSE	TRUE		Non-repeat
Sniffles2.DEL.8D1M1	DEL	chr2	24934395	-36	DNAJC27,ADCY3	0.42922	DEL_chr2_1fc7a9b5	0.72549	0.001448	FALSE	TRUE	FALSE	(AT)n	Simple_repeat
Sniffles2.DEL.8D2M1	DEL	chr2	24985415	-41	DNAJC27	0.00091	DEL_chr2_3d988e95	2e-06	3.2e-05	FALSE	FALSE	TRUE		Non-repeat
Sniffles2.INS.8D3M1	INS	chr2	24995919	39	EFR3B,DNAJC27	0.00272	.		.	FALSE	FALSE	TRUE	(C)n	Simple_repeat
Sniffles2.DEL.8D8M1	DEL	chr2	25004752	-315	EFR3B,DNAJC27	0.88385	DEL_chr2_d39d1ba8	0.339813	0.016271	TRUE	TRUE	FALSE	AluY	SINE/Alu
Sniffles2.INS.8D4M1	INS	chr2	25014514	42	EFR3B,DNAJC27	0.88476	.		.	TRUE	FALSE	FALSE		Non-repeat
Sniffles2.INS.8D5M1	INS	chr2	25020524	33	EFR3B,DNAJC27	0.14909	.		.	FALSE	FALSE	TRUE	(TA)n	Simple_repeat
Sniffles2.DEL.8D9M1	DEL	chr2	25041239	-33	EFR3B,DNAJC27	0.00635	DEL_chr2_15a178ff	0.002256	0.000143	FALSE	FALSE	TRUE	(A)n	Simple_repeat
Sniffles2.INS.8D6M1	INS	chr2	25041937	37	EFR3B,DNAJC27	0.00091	.		.	FALSE	FALSE	TRUE	(A)n	Simple_repeat
Sniffles2.INS.8D7M1	INS	chr2	25046507	33	EFR3B,DNAJC27	0.01182	.		.	FALSE	FALSE	TRUE	(T)n	Simple_repeat
Sniffles2.DEL.8DAM1	DEL	chr2	25051840	-861	EFR3B,DNAJC27	0.00091	DEL_chr2_1e5a3dde	0.783103	9.5e-05	FALSE	TRUE	FALSE	AluSx	SINE/Alu
Sniffles2.DEL.8DBM1	DEL	chr2	25084337	-37	EFR3B	0.00091	DEL_chr2_50982dba	6.8e-05	8e-06	FALSE	FALSE	TRUE	AluSx	SINE/Alu
Sniffles2.DEL.8DCM1	DEL	chr2	25088041	-2036	EFR3B	0.00272	DEL_chr2_e427fe94	0.998527	0.003156	TRUE	TRUE	FALSE		Non-repeat
Sniffles2.DEL.8E2M1	DEL	chr2	25104394	-12378	POMC,EFR3B	0.00091	DEL_chr2_cabf05d0	0.999919	1.6e-05	FALSE	TRUE	FALSE		Non-repeat
Sniffles2.INS.8DDM1	INS	chr2	25111383	51	POMC,EFR3B	0.00365	INS_chr2_61418225	0.158879	0.004495	TRUE	FALSE	FALSE		Non-repeat
Sniffles2.INS.8DEM1	INS	chr2	25116335	49	POMC,EFR3B	0.00182	.		.	FALSE	FALSE	TRUE		Non-repeat
Sniffles2.DEL.8E3M1	DEL	chr2	25122026	-3422	POMC,EFR3B	0.00182	DEL_chr2_2cdb66f7	0.998832	0.000135	FALSE	TRUE	FALSE		Non-repeat
Sniffles2.DEL.8E4M1	DEL	chr2	25124278	-38	POMC,EFR3B	0.00638	DEL_chr2_7759fa26	0.139836	1.6e-05	FALSE	FALSE	TRUE	(TG)n	Simple_repeat
Sniffles2.DEL.8E5M1	DEL	chr2	25128965	-34	POMC,EFR3B	0.05636	DEL_chr2_ae92f52e	0.388889	8e-06	FALSE	TRUE	FALSE	(A)n	Simple_repeat
Sniffles2.INS.8DFM1	INS	chr2	25139549	44	POMC,EFR3B	0.05678	.		.	FALSE	FALSE	TRUE		Non-repeat
Sniffles2.DEL.8E6M1	DEL	chr2	25152821	-35	POMC,EFR3B	0.00091	DEL_chr2_22a8a256	0.051266	0.000453	FALSE	FALSE	TRUE		Non-repeat
Sniffles2.INS.8E0M1	INS	chr2	25161409	39	POMC,EFR3B	0.00182	.		.	FALSE	FALSE	TRUE	(AC)n	Simple_repeat
Sniffles2.DEL.8E7M1	DEL	chr2	25170859	-15183	POMC	0.00091	DEL_chr2_b3581b76	0.049723	2.4e-05	TRUE	FALSE	FALSE	LTR48	LTR
Sniffles2.INS.8E1M1	INS	chr2	25185955	815	POMC	0.83031	.		.	FALSE	FALSE	TRUE	AluSc8	SINE/Alu
Sniffles2.DEL.8E8M1	DEL	chr2	25192709	-2639	POMC	0.00091	DEL_chr2_c5a645be	0.986742	0.000119	FALSE	TRUE	FALSE		Non-repeat
Sniffles2.INS.8EAM1	INS	chr2	25224727	3697	DNMT3A,POMC	0.00182	.		.	FALSE	FALSE	TRUE	SVA_C	SVA
Sniffles2.DEL.8ECM1	DEL	chr2	25228201	-36	DNMT3A,POMC	0.18875	DEL_chr2_50982dba	6.6e-05	8e-06	FALSE	FALSE	TRUE	(A)n	Simple_repeat
Sniffles2.DEL.8EDM1	DEL	chr2	25260858	-47	DNMT3A	0.00456	DEL_chr2_54f41c6b	0.075235	0.5	FALSE	FALSE	TRUE	FRAM	SINE/Alu
Sniffles2.INS.8EBM1	INS	chr2	25278043	32	DNMT3A	0.00364	.		.	FALSE	FALSE	TRUE	(AC)n	Simple_repeat
Sniffles2.DEL.8EEM1	DEL	chr2	25289038	-40	DNMT3A	0.00091	DEL_chr2_0002bad4	0.254658	0.000103	FALSE	FALSE	TRUE		Non-repeat
Sniffles2.INS.8EFM1	INS	chr2	25300727	46	DNMT3A	0.00091	.		.	FALSE	FALSE	TRUE		Non-repeat
Sniffles2.DEL.8F1M1	DEL	chr2	25322618	-40	DTNB,DNMT3A	0.00091	DEL_chr2_50982dba	7.3e-05	8e-06	FALSE	FALSE	TRUE		Non-repeat
Sniffles2.DEL.8F2M1	DEL	chr2	25334165	-43	DTNB,DNMT3A	0.00091	DEL_chr2_50982dba	7.9e-05	8e-06	FALSE	FALSE	TRUE		Non-repeat
Sniffles2.DEL.8F3M1	DEL	chr2	25353333	-1125	DTNB,DNMT3A	0.00091	DEL_chr2_589935b8	0.980462	7.1e-05	FALSE	TRUE	FALSE	AluSx	SINE/Alu
Sniffles2.DEL.8F4M1	DEL	chr2	25363366	-34	DTNB,DNMT3A	0.06443	DEL_chr2_a1cd2259	0.020128	2.5e-05	FALSE	FALSE	TRUE	(A)n	Simple_repeat
Sniffles2.DEL.8F5M1	DEL	chr2	25368342	-41	DTNB,DNMT3A	0.11679	DEL_chr2_5aa327e5	0.075946	0.005726	FALSE	FALSE	TRUE	AluY	SINE/Alu
Sniffles2.INS.8F0M1	INS	chr2	25368348	35	DTNB,DNMT3A	0.00091	.		.	FALSE	FALSE	TRUE		Non-repeat
Sniffles2.DEL.8F6M1	DEL	chr2	25380853	-65	DTNB,DNMT3A	0.03721	DEL_chr2_50982dba	0.000118	8e-06	TRUE	FALSE	FALSE		Non-repeat
Sniffles2.INS.8F8M1	INS	chr2	25399351	35	DTNB,DNMT3A	0.00092	.		.	FALSE	FALSE	TRUE	(T)n	Simple_repeat
Sniffles2.INS.8F7M1	INS	chr2	25399755	1073	DTNB,DNMT3A	0.24864	.		.	FALSE	FALSE	TRUE		Non-repeat
Sniffles2.DEL.8FAM1	DEL	chr2	25432213	-34	DTNB,DNMT3A	0.00181	DEL_chr2_50982dba	6.2e-05	8e-06	FALSE	FALSE	TRUE	(CA)n	Simple_repeat
Sniffles2.DEL.8FBM1	DEL	chr2	25459698	-1410	DTNB,DNMT3A	0.00091	DEL_chr2_9564f2e2	0.995766	0.001832	TRUE	TRUE	FALSE	L2	LINE
Sniffles2.INS.8F9M1	INS	chr2	25489227	37	DTNB,DNMT3A	0.00274	.		.	FALSE	FALSE	TRUE		Non-repeat
Sniffles2.DEL.8FEM1	DEL	chr2	25503054	-33	DTNB,DNMT3A	0.03993	DEL_chr2_4fa23e83	0.062615	0.5	FALSE	FALSE	TRUE	(A)n	Simple_repeat
Sniffles2.INS.8FCM1	INS	chr2	25526396	37	DTNB	0.00364	INS_chr2_88aba275	0.45679	5.6e-05	FALSE	TRUE	FALSE	(C)n	Simple_repeat
