## Supplementary material for "Long-read genome sequencing and multi-omics in aging and neurodegeneration": Table S (part 3 of 3)

### Sheet: S1_lrGS_SVs (continued)
svid	SVTYPE	CHROM	POS	SVLEN	nearest_gene	AF	gnomAD_ID	gnomAD_OFP	gnomAD_AF	srGS_SHARED	gnomad_match	LR_unique	repeat_name	repeat_class
Sniffles2.DEL.8FFM1	DEL	chr2	25534678	-42	DTNB	0.00091	DEL_chr2_1021f4ff	0.002208	8e-06	FALSE	FALSE	TRUE	SVA_F	SVA
Sniffles2.DEL.900M1	DEL	chr2	25535612	-42	DTNB	0.00182	DEL_chr2_8325506b	0.06305	0.011835	FALSE	FALSE	TRUE	SVA_F	SVA
Sniffles2.INS.8FDM1	INS	chr2	25550684	40	DTNB	0.00091	.		.	FALSE	FALSE	TRUE		Non-repeat
Sniffles2.DEL.901M1	DEL	chr2	25560517	-40	ASXL2,DTNB	0.00635	DEL_chr2_831c56d0	0.500313	0.003934	TRUE	TRUE	FALSE	MLT2B4	LTR
Sniffles2.DEL.902M1	DEL	chr2	25634275	-47	ASXL2,DTNB	0.56896	DEL_chr2_9cc6cc46	0.360902	9e-06	FALSE	TRUE	FALSE	SVA_F	SVA
Sniffles2.DEL.906M1	DEL	chr2	25704146	-4354	ASXL2,DTNB	0.00091	DEL_chr2_862b6c00	0.999541	2.4e-05	TRUE	TRUE	FALSE	SVA_C	SVA
Sniffles2.INS.904M1	INS	chr2	25705116	50	ASXL2,DTNB	0.07026	.		.	FALSE	FALSE	TRUE		Non-repeat
Sniffles2.DUP.90AM1	DUP	chr2	25706685	24959	ASXL2,DTNB	0.00091	DUP_chr2_0ebe6b74	0.020152	2.4e-05	TRUE	FALSE	FALSE		Non-repeat
Sniffles2.DEL.907M1	DEL	chr2	25707093	-50	ASXL2,DTNB	0.00181	DEL_chr2_ff5ed8a4	0.111842	0.000697	FALSE	FALSE	TRUE	7SLRNA	other-repeat
Sniffles2.DEL.908M1	DEL	chr2	25723406	-47	ASXL2,DTNB	0.00638	DEL_chr2_3d988e95	2e-06	3.2e-05	FALSE	FALSE	TRUE	SVA_F	SVA
Sniffles2.INS.905M1	INS	chr2	25723613	41	ASXL2,DTNB	0.01273	.		.	FALSE	FALSE	TRUE		Non-repeat
Sniffles2.DEL.909M1	DEL	chr2	25731559	-37	ASXL2,DTNB	0.01821	DEL_chr2_3d988e95	2e-06	3.2e-05	FALSE	FALSE	TRUE		Non-repeat
Sniffles2.INS.90CM1	INS	chr2	25849065	32	KIF3C,ASXL2	0.38636	.		.	FALSE	FALSE	TRUE	(AT)n	Simple_repeat
Sniffles2.INS.90DM1	INS	chr2	25890456	37	KIF3C,ASXL2	0.00091	.		.	FALSE	FALSE	TRUE	(T)n	Simple_repeat
Sniffles2.INS.90EM1	INS	chr2	25901726	31	KIF3C,ASXL2	0.1216	.		.	FALSE	FALSE	TRUE	(TA)n	Simple_repeat
Sniffles2.INS.90FM1	INS	chr2	25910408	46	KIF3C,ASXL2	0.00363	.		.	FALSE	FALSE	TRUE		Non-repeat
Sniffles2.DEL.912M1	DEL	chr2	25910449	-50	KIF3C,ASXL2	0.00544	DEL_chr2_40ec857a	0.326923	0.000452	FALSE	TRUE	FALSE	SVA_F	SVA
Sniffles2.INS.910M1	INS	chr2	25911642	34	KIF3C,ASXL2	0.00544	.		.	FALSE	FALSE	TRUE	(A)n	Simple_repeat
Sniffles2.DEL.913M1	DEL	chr2	25960190	-42	KIF3C	0.01097	DEL_chr2_3d988e95	2e-06	3.2e-05	FALSE	FALSE	TRUE	FLAM_C	SINE/Alu
Sniffles2.DEL.914M1	DEL	chr2	25962914	-48	KIF3C	0.1542	DEL_chr2_3d988e95	2e-06	3.2e-05	FALSE	FALSE	TRUE	(ATATATA)n	Simple_repeat
Sniffles2.INS.911M1	INS	chr2	25963021	51	KIF3C	0.03279	.		.	FALSE	FALSE	TRUE	(ATATAAT)n	Simple_repeat
Sniffles2.DEL.915M1	DEL	chr2	25985611	-1817	KIF3C	0.00091	DEL_chr2_762bc367	0.952082	4e-05	TRUE	TRUE	FALSE	AluSx	SINE/Alu
Sniffles2.DEL.916M1	DEL	chr2	25994455	-4131	KIF3C	0.00091	DEL_chr2_9d1f6016	0.991054	0.000238	FALSE	TRUE	FALSE	L1ME3A	LINE
Sniffles2.DEL.91AM1	DEL	chr2	25998163	-34	KIF3C	0.05009	DEL_chr2_59b76eb8	0.102041	9.6e-05	FALSE	FALSE	TRUE	(TTTC)n	Simple_repeat
Sniffles2.INS.918M1	INS	chr2	25999418	2822	KIF3C	0.01005	INS_chr2_01647a8c	0.166962	0.009761	FALSE	FALSE	TRUE	SVA_F	SVA
Sniffles2.INS.919M1	INS	chr2	26016169	47	KIF3C	0.00183	.		.	FALSE	FALSE	TRUE		Non-repeat
Sniffles2.DEL.91BM1	DEL	chr2	26033131	-42	KIF3C	0.00182	DEL_chr2_6363d577	0.37069	8e-06	FALSE	TRUE	FALSE		Non-repeat
Sniffles2.DEL.91CM1	DEL	chr2	26068175	-4011	KIF3C	0.00091	DEL_chr2_2dd1a32b	0.976393	0.000404	FALSE	TRUE	FALSE		Non-repeat
Sniffles2.DEL.91DM1	DEL	chr2	26072363	-3389	KIF3C	0.00091	DEL_chr2_deb20e55	0.958958	0.000404	FALSE	TRUE	FALSE		Non-repeat
Sniffles2.DEL.91EM1	DEL	chr2	26092278	-33	KIF3C	0.0365	DEL_chr2_1580a3c0	0.009244	0.000452	FALSE	FALSE	TRUE	(GT)n	Simple_repeat
Sniffles2.DEL.91FM1	DEL	chr2	26096401	-38	KIF3C	0.00091	DEL_chr2_3d988e95	2e-06	3.2e-05	FALSE	FALSE	TRUE	(ATGG)n	Simple_repeat
Sniffles2.INS.920M1	INS	chr2	26109276	42	KIF3C	0.00091	.		.	FALSE	FALSE	TRUE		Non-repeat
Sniffles2.INS.921M1	INS	chr2	26151741	39	ADGRF3,KIF3C	0.00091	.		.	FALSE	FALSE	TRUE	(A)n	Simple_repeat
Sniffles2.DEL.923M1	DEL	chr2	26155566	-1459	ADGRF3,KIF3C	0.00091	DEL_chr2_b6bb9774	0.922078	4.8e-05	FALSE	TRUE	FALSE	AluSx	SINE/Alu
Sniffles2.INS.922M1	INS	chr2	26178890	31	ADGRF3	0.42987	.		.	FALSE	FALSE	TRUE	(GGA)n	Simple_repeat
Sniffles2.INS.924M1	INS	chr2	26242643	637	ADGRF3	0.00091	.		.	FALSE	FALSE	TRUE	MIRb	SINE/Alu
Sniffles2.INS.925M1	INS	chr2	26251067	328	ADGRF3	0.20454	INS_chr2_954badca	0.990937	0.199103	TRUE	TRUE	FALSE	AluY	SINE/Alu
Sniffles2.INS.926M1	INS	chr2	26266872	33	ADGRF3	0.00182	.		.	FALSE	FALSE	TRUE	(A)n	Simple_repeat
Sniffles2.DEL.927M1	DEL	chr2	26275201	-38	ADGRF3	0.00091	DEL_chr2_088cf6af	0.284024	0.000168	FALSE	FALSE	TRUE		Non-repeat
Sniffles2.DEL.92CM1	DEL	chr2	26319569	-32	SELENOI,ADGRF3	0.13454	DEL_chr2_c176d72e	0.10061	0.000476	FALSE	FALSE	TRUE	(CCTT)n	Simple_repeat
Sniffles2.INS.928M1	INS	chr2	26319570	33	SELENOI,ADGRF3	0.00455	.		.	FALSE	FALSE	TRUE	(CCCT)n	Simple_repeat
Sniffles2.INS.929M1	INS	chr2	26333431	3287	SELENOI,ADGRF3	0.99455	INS_chr2_fccfd672	0.083968	0.994413	FALSE	FALSE	TRUE		Non-repeat
Sniffles2.INS.92AM1	INS	chr2	26333431	6545	SELENOI,ADGRF3	0.02011	INS_chr2_fccfd672	0.04217	0.994413	FALSE	FALSE	TRUE		Non-repeat
Sniffles2.DEL.92DM1	DEL	chr2	26338574	-5993	SELENOI,ADGRF3	0.00091	DEL_chr2_b7b5212c	0.115282	1.6e-05	FALSE	FALSE	TRUE		Non-repeat
Sniffles2.DEL.92EM1	DEL	chr2	26348998	-32	SELENOI,ADGRF3	0.00817	DEL_chr2_4fdded90	0.006236	0.000135	FALSE	FALSE	TRUE	(T)n	Simple_repeat
Sniffles2.INS.92BM1	INS	chr2	26365380	48	DRC1,ADGRF3	0.00273	.		.	FALSE	FALSE	TRUE		Non-repeat
Sniffles2.DEL.92FM1	DEL	chr2	26370584	-121	DRC1,ADGRF3	0.62704	DEL_chr2_678ac4cd	0.348001	0.000794	FALSE	TRUE	FALSE	SVA_A	SVA
Sniffles2.INS.931M1	INS	chr2	26398038	41	DRC1,SELENOI	0.00182	.		.	FALSE	FALSE	TRUE	(T)n	Simple_repeat
Sniffles2.DEL.936M1	DEL	chr2	26398038	-32	DRC1,SELENOI	0.01277	DEL_chr2_80b7fd3c	0.008302	0.013034	FALSE	FALSE	TRUE	(T)n	Simple_repeat
Sniffles2.DEL.937M1	DEL	chr2	26398041	-27749	DRC1,SELENOI	0.00091	DEL_chr2_08c7c1d9	0.999748	2.4e-05	FALSE	TRUE	FALSE		Non-repeat
Sniffles2.INS.932M1	INS	chr2	26400811	335	DRC1,SELENOI	0.46266	INS_chr2_99bf02cf	0.77442	0.417156	TRUE	TRUE	FALSE	AluY	SINE/Alu
Sniffles2.INS.933M1	INS	chr2	26418621	41	DRC1,SELENOI	0.01364	.		.	FALSE	FALSE	TRUE	(TATAT)n	Simple_repeat
Sniffles2.DEL.938M1	DEL	chr2	26418635	-70	DRC1,SELENOI	0.05909	DEL_chr2_3415e28c	0.430303	8e-06	FALSE	TRUE	FALSE	(TATATAA)n	Simple_repeat
Sniffles2.INS.934M1	INS	chr2	26439937	32	OTOF,DRC1	0.61524	.		.	FALSE	FALSE	TRUE	(AT)n	Simple_repeat
Sniffles2.DEL.93AM1	DEL	chr2	26474477	-39	OTOF,DRC1	0.00091	DEL_chr2_da8537e6	0.007154	0.000294	FALSE	FALSE	TRUE		Non-repeat
Sniffles2.INS.935M1	INS	chr2	26476535	259	OTOF,DRC1	0.45818	INS_chr2_687c31d4	0.11012	0.008048	FALSE	FALSE	TRUE		Non-repeat
Sniffles2.DEL.939M1	DEL	chr2	26476571	-43	OTOF,DRC1	0.0082	DEL_chr2_0aab1fda	0.478261	2.4e-05	FALSE	TRUE	FALSE	(CCCCCA)n	Simple_repeat
Sniffles2.DEL.93BM1	DEL	chr2	26482827	-46	OTOF,DRC1	0.00091	DEL_chr2_73c18712	0.186508	7.2e-05	FALSE	FALSE	TRUE	(CGTG)n	Simple_repeat
Sniffles2.INS.93CM1	INS	chr2	26529907	32	OTOF	0.46636	.		.	FALSE	FALSE	TRUE		Non-repeat
Sniffles2.DEL.93EM1	DEL	chr2	26589042	-37	OTOF	0.09381	DEL_chr2_4c50d562	0.000755	1.6e-05	FALSE	FALSE	TRUE	(TCTTCC)n	Simple_repeat
Sniffles2.INS.93DM1	INS	chr2	26589081	35	OTOF	0.00091	.		.	FALSE	FALSE	TRUE	(CT)n	Simple_repeat
Sniffles2.DEL.942M1	DEL	chr2	26599890	-332	OTOF	0.09563	DEL_chr2_45d2b2cc	0.722714	0.124314	TRUE	TRUE	FALSE	AluSx	SINE/Alu
Sniffles2.DEL.943M1	DEL	chr2	26619808	-39	SLC35F6,OTOF	0.00091	DEL_chr2_5b756b13	0.068143	0.001202	FALSE	FALSE	TRUE		Non-repeat
Sniffles2.INS.93FM1	INS	chr2	26625350	43	SLC35F6,OTOF	0.00091	.		.	FALSE	FALSE	TRUE	(CA)n	Simple_repeat
Sniffles2.DUP.946M1	DUP	chr2	26638036	12419	SLC35F6,OTOF	0.00091	DUP_chr2_8e1e8d68	0.100964	8e-06	TRUE	FALSE	FALSE		Non-repeat
Sniffles2.INS.940M1	INS	chr2	26655135	44	SLC35F6,OTOF	0.00455	.		.	FALSE	FALSE	TRUE		Non-repeat
Sniffles2.DEL.944M1	DEL	chr2	26655141	-127	SLC35F6,OTOF	0.41652	DEL_chr2_9ba1b01a	0.695649	0.18329	TRUE	TRUE	FALSE	(AAGG)n	Simple_repeat
Sniffles2.DEL.945M1	DEL	chr2	26670575	-34	SLC35F6	0.03376	DEL_chr2_97dee468	0.231788	0.002344	FALSE	FALSE	TRUE	(AAGG)n	Simple_repeat
Sniffles2.INS.941M1	INS	chr2	26670864	37	SLC35F6	0.0073	INS_chr2_e6065472	0.480981	0.031589	FALSE	TRUE	FALSE	(GA)n	Simple_repeat
Sniffles2.INS.949M1	INS	chr2	26713960	4036	SLC35F6	0.00365	.		.	FALSE	FALSE	TRUE		Non-repeat
Sniffles2.INS.947M1	INS	chr2	26714469	2401	SLC35F6	0.98636	.		.	FALSE	FALSE	TRUE		Non-repeat
Sniffles2.INS.948M1	INS	chr2	26714469	4601	SLC35F6	0.1578	.		.	FALSE	FALSE	TRUE		Non-repeat
Sniffles2.DEL.94AM1	DEL	chr2	26782224	-38	CENPA,SLC35F6	0.00091	DEL_chr2_2f4986dc	0.058209	4.4e-05	FALSE	FALSE	TRUE	AluY	SINE/Alu
Sniffles2.DUP.953M1	DUP	chr2	26811478	35792	DPYSL5,CENPA	0.00091	DUP_chr2_1a5426f8	0.99986	8e-06	TRUE	TRUE	FALSE		Non-repeat
Sniffles2.DEL.94FM1	DEL	chr2	26815636	-32	DPYSL5,CENPA	0.00182	DEL_chr2_b2c8516f	0.148649	4.8e-05	FALSE	FALSE	TRUE	(A)n	Simple_repeat
Sniffles2.INS.94BM1	INS	chr2	26816377	31	DPYSL5,CENPA	0.00182	.		.	FALSE	FALSE	TRUE	(T)n	Simple_repeat
Sniffles2.DEL.950M1	DEL	chr2	26820607	-32	DPYSL5,CENPA	0.50817	DEL_chr2_9ff54e0c	0.008092	8e-06	FALSE	FALSE	TRUE		Non-repeat
Sniffles2.INS.94CM1	INS	chr2	26832193	42	DPYSL5,CENPA	0.11615	.		.	FALSE	FALSE	TRUE		Non-repeat
Sniffles2.DEL.951M1	DEL	chr2	26842585	-31	DPYSL5,CENPA	0.00364	DEL_chr2_17e95d5e	0.002419	0.015011	FALSE	FALSE	TRUE	(T)n	Simple_repeat
Sniffles2.INS.94DM1	INS	chr2	26851336	196	DPYSL5,CENPA	0.39727	.		.	TRUE	FALSE	FALSE		Non-repeat
Sniffles2.INS.94EM1	INS	chr2	26856944	70	DPYSL5,CENPA	0.00091	.		.	FALSE	FALSE	TRUE		Non-repeat
Sniffles2.DEL.952M1	DEL	chr2	26888203	-40	DPYSL5	0.00272	DEL_chr2_1cd90388	0.033932	3.2e-05	FALSE	FALSE	TRUE	(CTTT)n	Simple_repeat
Sniffles2.INS.954M1	INS	chr2	26928705	40	DPYSL5	0.51364	.		.	TRUE	FALSE	FALSE		Non-repeat
Sniffles2.INS.955M1	INS	chr2	26931204	32	DPYSL5	0.01364	.		.	FALSE	FALSE	TRUE	(TA)n	Simple_repeat
Sniffles2.DEL.958M1	DEL	chr2	26932085	-40	DPYSL5	0.01913	DEL_chr2_0c41cef3	0.43617	7.2e-05	FALSE	TRUE	FALSE	A-rich	Low_complexity
Sniffles2.INS.956M1	INS	chr2	26973800	37	AGBL5,DPYSL5	0.00091	.		.	FALSE	FALSE	TRUE	(G)n	Simple_repeat
Sniffles2.INS.957M1	INS	chr2	26995830	33	AGBL5,DPYSL5	0.00272	.		.	FALSE	FALSE	TRUE	(GT)n	Simple_repeat
Sniffles2.INS.95AM1	INS	chr2	27006615	46	AGBL5,DPYSL5	0.00091	.		.	FALSE	FALSE	TRUE	(T)n	Simple_repeat
Sniffles2.DEL.95EM1	DEL	chr2	27101424	-50	KHK	0.98367	DEL_chr2_b52a9500	0.5	6.4e-05	FALSE	TRUE	FALSE		Non-repeat
Sniffles2.INS.95BM1	INS	chr2	27116924	35	ABHD1	0.19982	.		.	FALSE	FALSE	TRUE	(TC)n	Simple_repeat
Sniffles2.INS.95CM1	INS	chr2	27144521	36	TCF23,PRR30	0.00091	.		.	FALSE	FALSE	TRUE		Non-repeat
Sniffles2.INS.95DM1	INS	chr2	27167920	57	TCF23	0.00182	.		.	FALSE	FALSE	TRUE		Non-repeat
Sniffles2.DEL.95FM1	DEL	chr2	27176785	-32	SLC5A6,TCF23	0.00091	DEL_chr2_c986cab0	0.121753	1.7e-05	FALSE	FALSE	TRUE	(CA)n	Simple_repeat
Sniffles2.INS.960M1	INS	chr2	27256512	45	DNAJC5G,CAD	0.00091	.		.	FALSE	FALSE	TRUE		Non-repeat
Sniffles2.INS.961M1	INS	chr2	27263854	36	DNAJC5G	0.00091	.		.	FALSE	FALSE	TRUE	(C)n	Simple_repeat
Sniffles2.INS.962M1	INS	chr2	27276260	37	DNAJC5G	0.00181	.		.	FALSE	FALSE	TRUE	(CCCCGC)n	Simple_repeat
Sniffles2.INS.963M1	INS	chr2	27283765	34	TRIM54,DNAJC5G	0.00364	.		.	FALSE	FALSE	TRUE		Non-repeat
Sniffles2.INS.964M1	INS	chr2	27300557	31	UCN,TRIM54	0.23	.		.	FALSE	FALSE	TRUE	(C)n	Simple_repeat
Sniffles2.DEL.967M1	DEL	chr2	27301116	-38	UCN,TRIM54	0.00365	DEL_chr2_6f57d799	0.011722	6.3e-05	FALSE	FALSE	TRUE		Non-repeat
Sniffles2.INS.965M1	INS	chr2	27304387	749	UCN,TRIM54	0.9755	.		.	FALSE	FALSE	TRUE	AluY	SINE/Alu
Sniffles2.DEL.968M1	DEL	chr2	27332501	-43	GTF3C2,MPV17	0.00091	DEL_chr2_f8b7d0ec	0.084942	3.2e-05	FALSE	FALSE	TRUE	AluY	SINE/Alu
Sniffles2.DEL.969M1	DEL	chr2	27346331	-34	EIF2B4,GTF3C2	0.01906	DEL_chr2_3e6cfb42	0.157658	0.000223	FALSE	FALSE	TRUE	(T)n	Simple_repeat
Sniffles2.INS.966M1	INS	chr2	27358745	32	EIF2B4,GTF3C2	0.2441	.		.	FALSE	FALSE	TRUE		Non-repeat
Sniffles2.DEL.96AM1	DEL	chr2	27360188	-47	EIF2B4,GTF3C2	0.00091	DEL_chr2_3d988e95	2e-06	3.2e-05	FALSE	FALSE	TRUE	LTR5	LTR
Sniffles2.DEL.96BM1	DEL	chr2	27366198	-37	EIF2B4	0.00546	DEL_chr2_5af5d8c2	0.208791	0.000302	FALSE	FALSE	TRUE	(GT)n	Simple_repeat
Sniffles2.DEL.96CM1	DEL	chr2	27397093	-50	ZNF513	0.00091	DEL_chr2_285db5c6	0.099029	0.000104	FALSE	FALSE	TRUE	AluSx	SINE/Alu
Sniffles2.INS.96EM1	INS	chr2	27410764	31	KRTCAP3,ZNF513	0.00907	.		.	FALSE	FALSE	TRUE	(T)n	Simple_repeat
Sniffles2.DEL.96FM1	DEL	chr2	27439996	-31	KRTCAP3	0.02727	DEL_chr2_3d988e95	1e-06	3.2e-05	FALSE	FALSE	TRUE	(T)n	Simple_repeat
Sniffles2.DEL.970M1	DEL	chr2	27468344	-49	IFT172	0.00091	DEL_chr2_affa25b7	0.01289	8e-06	FALSE	FALSE	TRUE	AluSx	SINE/Alu
Sniffles2.DEL.977M1	DEL	chr2	27538906	-33	GCKR	0.00091	DEL_chr2_3d988e95	1e-06	3.2e-05	FALSE	FALSE	TRUE		Non-repeat
Sniffles2.INS.972M1	INS	chr2	27539801	838	GCKR	0.0173	.		.	FALSE	FALSE	TRUE	SVA_A	SVA
Sniffles2.INS.971M1	INS	chr2	27539857	209	GCKR	0.70871	.		.	FALSE	FALSE	TRUE		Non-repeat
Sniffles2.DEL.978M1	DEL	chr2	27539941	-58	ZNF512,GCKR	0.01818	DEL_chr2_3d988e95	2e-06	3.2e-05	FALSE	FALSE	TRUE	SVA_F	SVA
Sniffles2.INS.973M1	INS	chr2	27550368	37	ZNF512,GCKR	0.0082	.		.	FALSE	FALSE	TRUE	(T)n	Simple_repeat
Sniffles2.DEL.979M1	DEL	chr2	27557867	-45	ZNF512,GCKR	0.3	DEL_chr2_70c5a6d1	0.242105	1e-05	FALSE	FALSE	TRUE		Non-repeat
Sniffles2.INS.974M1	INS	chr2	27557926	207	ZNF512,GCKR	0.58802	.		.	FALSE	FALSE	TRUE	SVA_F	SVA
Sniffles2.DEL.97AM1	DEL	chr2	27558893	-45	ZNF512,GCKR	0.00182	DEL_chr2_2c055b81	0.01693	1.6e-05	FALSE	FALSE	TRUE	(GGAGAG)n	Simple_repeat
Sniffles2.INS.975M1	INS	chr2	27581950	40	ZNF512	0.00091	.		.	FALSE	FALSE	TRUE	(T)n	Simple_repeat
Sniffles2.DEL.97BM1	DEL	chr2	27587919	-937	ZNF512	0.00909	DEL_chr2_02485326	0.78392	0.007328	TRUE	TRUE	FALSE	L1M5	LINE
Sniffles2.INS.976M1	INS	chr2	27588937	54	ZNF512	0.00182	.		.	FALSE	FALSE	TRUE	(AG)n	Simple_repeat
Sniffles2.DEL.97CM1	DEL	chr2	27594303	-40	ZNF512	0.00182	DEL_chr2_bba61705	0.064771	8e-06	FALSE	FALSE	TRUE	SVA_F	SVA
Sniffles2.INS.97EM1	INS	chr2	27609121	43	CCDC121,ZNF512	0.00274	.		.	FALSE	FALSE	TRUE	(TC)n	Simple_repeat
Sniffles2.DEL.981M1	DEL	chr2	27610563	-33	CCDC121,ZNF512	0.00546	DEL_chr2_42c3f748	2.4e-05	8e-06	FALSE	FALSE	TRUE	(T)n	Simple_repeat
Sniffles2.INS.97FM1	INS	chr2	27613406	44	CCDC121,ZNF512	0.00091	.		.	FALSE	FALSE	TRUE	(CT)n	Simple_repeat
Sniffles2.INS.980M1	INS	chr2	27634420	69	GPN1,CCDC121	0.00091	.		.	FALSE	FALSE	TRUE		Non-repeat
Sniffles2.DEL.982M1	DEL	chr2	27673991	-33	SLC4A1AP,SUPT7L	0.00182	DEL_chr2_42c3f748	2.4e-05	8e-06	FALSE	FALSE	TRUE	(GT)n	Simple_repeat
Sniffles2.INS.983M1	INS	chr2	27749251	62	MRPL33,SLC4A1AP	0.95826	.		.	FALSE	FALSE	TRUE		Non-repeat
Sniffles2.INS.984M1	INS	chr2	27764989	33	MRPL33,SLC4A1AP	0.00182	.		.	FALSE	FALSE	TRUE	(A)n	Simple_repeat
Sniffles2.INS.985M1	INS	chr2	27773004	47	MRPL33,SLC4A1AP	0.00091	.		.	FALSE	FALSE	TRUE	(TG)n	Simple_repeat
Sniffles2.DEL.988M1	DEL	chr2	27783976	-39	RBKS,SLC4A1AP	0.00182	DEL_chr2_50e7f789	0.043573	8e-06	FALSE	FALSE	TRUE		Non-repeat
Sniffles2.INS.986M1	INS	chr2	27785588	34	RBKS,SLC4A1AP	0.00183	.		.	FALSE	FALSE	TRUE	(A)n	Simple_repeat
Sniffles2.DEL.989M1	DEL	chr2	27789892	-38	RBKS,SLC4A1AP	0.00091	DEL_chr2_3f4ebfc9	0.0045	2.4e-05	FALSE	FALSE	TRUE		Non-repeat
Sniffles2.INS.987M1	INS	chr2	27789946	38	RBKS,SLC4A1AP	0.00091	.		.	FALSE	FALSE	TRUE		Non-repeat
Sniffles2.INS.98BM1	INS	chr2	27831212	320	RBKS	0.01916	INS_chr2_fd2fe3fa	0.990712	0.082694	FALSE	TRUE	FALSE	AluY	SINE/Alu
Sniffles2.DEL.98DM1	DEL	chr2	27849566	-37	BABAM2,RBKS	0.00091	DEL_chr2_42c3f748	2.6e-05	8e-06	FALSE	FALSE	TRUE	(A)n	Simple_repeat
Sniffles2.INS.98CM1	INS	chr2	27881051	40	BABAM2,RBKS	0.00091	.		.	FALSE	FALSE	TRUE		Non-repeat
Sniffles2.DEL.98EM1	DEL	chr2	27887708	-34	BABAM2,RBKS	0.70054	DEL_chr2_42c3f748	2.4e-05	8e-06	FALSE	FALSE	TRUE		Non-repeat
Sniffles2.DEL.98FM1	DEL	chr2	27890352	-44	BABAM2,RBKS	0.00091	DEL_chr2_42c3f748	3.1e-05	8e-06	FALSE	FALSE	TRUE		Non-repeat
Sniffles2.INS.990M1	INS	chr2	27914870	310	BABAM2,RBKS	0.02004	INS_chr2_7b9fc524	0.900011	0.01698	FALSE	TRUE	FALSE	AluY	SINE/Alu
Sniffles2.INS.991M1	INS	chr2	27974812	148	BABAM2,MRPL33	0.00091	.		.	FALSE	FALSE	TRUE	(TAT)n	Simple_repeat
Sniffles2.INS.992M1	INS	chr2	27983943	34	BABAM2,MRPL33	0.00182	.		.	FALSE	FALSE	TRUE	(T)n	Simple_repeat
Sniffles2.DEL.998M1	DEL	chr2	28013687	-35	BABAM2,MRPL33	0.00183	DEL_chr2_de464139	0.054532	2.4e-05	FALSE	FALSE	TRUE	(AC)n	Simple_repeat
Sniffles2.INS.994M1	INS	chr2	28026878	44	BABAM2,MRPL33	0.04918	INS_chr2_5ef56ff4	0.200379	0.006282	FALSE	FALSE	TRUE	(AT)n	Simple_repeat
Sniffles2.DEL.999M1	DEL	chr2	28026906	-31	BABAM2,MRPL33	0.00818	DEL_chr2_279c76fd	0.160804	8.7e-05	FALSE	FALSE	TRUE	(AT)n	Simple_repeat
Sniffles2.INS.995M1	INS	chr2	28040295	34	BABAM2,MRPL33	0.00182	.		.	FALSE	FALSE	TRUE	(T)n	Simple_repeat
Sniffles2.INS.996M1	INS	chr2	28047627	80	BABAM2,MRPL33	0.00726	.		.	TRUE	FALSE	FALSE		Non-repeat
Sniffles2.INS.997M1	INS	chr2	28093072	4940	BABAM2,MRPL33	0.00091	.		.	FALSE	FALSE	TRUE	L1HS	LINE
Sniffles2.INS.99BM1	INS	chr2	28112198	36	BABAM2,MRPL33	0.31942	INS_chr2_e037a962	0.692308	0.085044	FALSE	TRUE	FALSE	(CCTT)n	Simple_repeat
Sniffles2.DEL.99CM1	DEL	chr2	28131054	-327	BABAM2,MRPL33	0.6833	DEL_chr2_36df78db	0.978659	0.613338	TRUE	TRUE	FALSE	AluY	SINE/Alu
Sniffles2.DEL.99DM1	DEL	chr2	28137779	-44	BABAM2,MRPL33	0.00091	DEL_chr2_42c3f748	3.1e-05	8e-06	FALSE	FALSE	TRUE		Non-repeat
Sniffles2.DEL.99EM1	DEL	chr2	28161575	-41	FOSL2,MRPL33	0.00091	DEL_chr2_18ec5500	0.059574	8e-06	FALSE	FALSE	TRUE		Non-repeat
Sniffles2.DEL.99FM1	DEL	chr2	28177831	-41	FOSL2,BABAM2	0.00182	DEL_chr2_1242f921	0.005629	1.6e-05	FALSE	FALSE	TRUE	L1MD	LINE
Sniffles2.DEL.9A5M1	DEL	chr2	28231786	-32	FOSL2,BABAM2	0.01543	DEL_chr2_d0817694	0.003062	8e-06	FALSE	FALSE	TRUE	(T)n	Simple_repeat
Sniffles2.INS.9A1M1	INS	chr2	28232020	40	FOSL2,BABAM2	0.00091	.		.	FALSE	FALSE	TRUE		Non-repeat
Sniffles2.INS.9A2M1	INS	chr2	28248208	33	FOSL2,BABAM2	0.00455	.		.	FALSE	FALSE	TRUE	(T)n	Simple_repeat
Sniffles2.INS.9A3M1	INS	chr2	28258616	31	FOSL2,BABAM2	0.00182	.		.	FALSE	FALSE	TRUE	(T)n	Simple_repeat
Sniffles2.DEL.9A6M1	DEL	chr2	28260316	-42	FOSL2,BABAM2	0.00091	DEL_chr2_43cf6ab1	0.119777	0.001468	FALSE	FALSE	TRUE	AluY	SINE/Alu
Sniffles2.INS.9A4M1	INS	chr2	28283019	32	FOSL2,BABAM2	0.02182	.		.	FALSE	FALSE	TRUE	(A)n	Simple_repeat
Sniffles2.DEL.9ABM1	DEL	chr2	28304003	-42	FOSL2,BABAM2	0.00091	DEL_chr2_a62d64aa	0.003307	8e-06	FALSE	FALSE	TRUE	AluJb	SINE/Alu
Sniffles2.DEL.9AAM1	DEL	chr2	28304868	-79	FOSL2,BABAM2	0.01361	DEL_chr2_b11f95ee	0.375587	8e-06	FALSE	TRUE	FALSE	AluJb	SINE/Alu
Sniffles2.DEL.9ACM1	DEL	chr2	28315420	-33	FOSL2,BABAM2	0.00636	DEL_chr2_adac5cf2	0.030812	3.5e-05	FALSE	FALSE	TRUE	(TTTTC)n	Simple_repeat
Sniffles2.INS.9A7M1	INS	chr2	28323402	50	FOSL2,BABAM2	0.00091	INS_chr2_eede2bed	0.178571	0.000834	FALSE	FALSE	TRUE	(C)n	Simple_repeat
Sniffles2.DEL.9ADM1	DEL	chr2	28346382	-105	FOSL2,BABAM2	0.04446	DEL_chr2_d0bbf382	0.507931	0.000921	FALSE	TRUE	FALSE		Non-repeat
Sniffles2.INS.9A8M1	INS	chr2	28354257	36	FOSL2,BABAM2	0.02004	.		.	FALSE	FALSE	TRUE	(TA)n	Simple_repeat
Sniffles2.DEL.9AEM1	DEL	chr2	28383545	-32	FOSL2	0.03461	DEL_chr2_c074f51a	0.043342	0.000349	FALSE	FALSE	TRUE	(GT)n	Simple_repeat
Sniffles2.DEL.9AFM1	DEL	chr2	28389050	-34	FOSL2	0.04991	DEL_chr2_57bf574b	0.002225	0.000391	FALSE	FALSE	TRUE	(A)n	Simple_repeat
Sniffles2.DEL.9B0M1	DEL	chr2	28396792	-39	FOSL2	0.00363	DEL_chr2_95745f6e	0.006666	8e-06	FALSE	FALSE	TRUE	(CA)n	Simple_repeat
Sniffles2.INS.9A9M1	INS	chr2	28396837	35	FOSL2	0.00364	.		.	FALSE	FALSE	TRUE	(CA)n	Simple_repeat
Sniffles2.DEL.9B4M1	DEL	chr2	28438799	-53	PLB1,FOSL2	0.24317	DEL_chr2_edbe73b0	0.981481	0.223948	TRUE	TRUE	FALSE		Non-repeat
Sniffles2.DEL.9B5M1	DEL	chr2	28446255	-37	PLB1,FOSL2	0.00365	DEL_chr2_e7f602b6	0.002579	1.6e-05	FALSE	FALSE	TRUE	(TG)n	Simple_repeat
Sniffles2.DEL.9B6M1	DEL	chr2	28458710	-487	PLB1,FOSL2	0.96824	DEL_chr2_42c3f748	0.000339	8e-06	FALSE	FALSE	TRUE	L1PA13	LINE
Sniffles2.INS.9B1M1	INS	chr2	28460796	49	PLB1,FOSL2	0.50726	.		.	FALSE	FALSE	TRUE		Non-repeat
Sniffles2.INS.9B2M1	INS	chr2	28460972	904	PLB1,FOSL2	0.4882	.		.	FALSE	FALSE	TRUE		Non-repeat
Sniffles2.DEL.9B7M1	DEL	chr2	28466064	-56	PLB1,FOSL2	0.64454	DEL_chr2_d2f59255	0.251462	1e-05	TRUE	FALSE	FALSE	(CCTT)n	Simple_repeat
Sniffles2.DEL.9B8M1	DEL	chr2	28476956	-38	PLB1,FOSL2	0.00091	DEL_chr2_42c3f748	2.7e-05	8e-06	FALSE	FALSE	TRUE		Non-repeat
Sniffles2.INS.9B3M1	INS	chr2	28488211	38	PLB1,FOSL2	0.00091	.		.	FALSE	FALSE	TRUE	(T)n	Simple_repeat
Sniffles2.DEL.9BBM1	DEL	chr2	28497872	-525	PLB1,FOSL2	0.02636	DEL_chr2_2a7bcc5a	0.67871	0.019968	TRUE	TRUE	FALSE	L1M5	LINE
Sniffles2.INS.9B9M1	INS	chr2	28515635	50	PLB1,FOSL2	0.00091	.		.	FALSE	FALSE	TRUE		Non-repeat
Sniffles2.DEL.9BCM1	DEL	chr2	28540026	-37	PLB1	0.00273	DEL_chr2_36502b2b	0.000518	8e-06	FALSE	FALSE	TRUE		Non-repeat
Sniffles2.INS.9BAM1	INS	chr2	28580553	40	PLB1	0.00091	.		.	FALSE	FALSE	TRUE	(A)n	Simple_repeat
Sniffles2.DEL.9C0M1	DEL	chr2	28606485	-1864	PPP1CB,PLB1	0.00091	DEL_chr2_a256bc3f	0.407729	8e-06	FALSE	TRUE	FALSE		Non-repeat
Sniffles2.INS.9BDM1	INS	chr2	28635578	31	PPP1CB,PLB1	0.16423	.		.	FALSE	FALSE	TRUE		Non-repeat
Sniffles2.INS.9BEM1	INS	chr2	28658369	35	PPP1CB,PLB1	0.00091	.		.	FALSE	FALSE	TRUE	(A)n	Simple_repeat
Sniffles2.INS.9BFM1	INS	chr2	28693929	54	PPP1CB,PLB1	0.00182	INS_chr2_3cb4b850	0.37037	0.001715	TRUE	TRUE	FALSE	(AG)n	Simple_repeat
Sniffles2.DEL.9C2M1	DEL	chr2	28706795	-37	PPP1CB,PLB1	0.00727	DEL_chr2_319df0ca	0.242038	8e-06	FALSE	FALSE	TRUE	(AG)n	Simple_repeat
Sniffles2.DEL.9C3M1	DEL	chr2	28731190	-31	PPP1CB	0.03267	DEL_chr2_51f7f417	0.001831	0.000119	FALSE	FALSE	TRUE	(T)n	Simple_repeat
Sniffles2.INS.9C1M1	INS	chr2	28741644	6236	PPP1CB	0.00273	.		.	FALSE	FALSE	TRUE	L1HS	LINE
Sniffles2.DEL.9C5M1	DEL	chr2	28804184	-45	SPDYA,PPP1CB	0.00091	DEL_chr2_8e61cda7	0.004389	8e-06	FALSE	FALSE	TRUE		Non-repeat
Sniffles2.DEL.9C6M1	DEL	chr2	28819844	-35	SPDYA,PPP1CB	0.72232	DEL_chr2_72721e72	0.046827	6.4e-05	FALSE	FALSE	TRUE	(AT)n	Simple_repeat
Sniffles2.DEL.9C7M1	DEL	chr2	28846727	-39	SPDYA	0.00818	DEL_chr2_42c3f748	2.8e-05	8e-06	FALSE	FALSE	TRUE	(CA)n	Simple_repeat
Sniffles2.DEL.9C8M1	DEL	chr2	28860273	-31	SPDYA	0.04727	DEL_chr2_dca26c72	0.047059	4.8e-05	FALSE	FALSE	TRUE	(A)n	Simple_repeat
Sniffles2.DEL.9C9M1	DEL	chr2	28883467	-44	SPDYA	0.00091	DEL_chr2_d0fb5702	0.076014	7.2e-05	FALSE	FALSE	TRUE		Non-repeat
Sniffles2.DEL.9CEM1	DEL	chr2	28939055	-36	SPDYA	0.72414	DEL_chr2_4bda05ac	0.010571	8e-06	FALSE	FALSE	TRUE		Non-repeat
Sniffles2.INS.9CBM1	INS	chr2	28939159	34	SPDYA	0.00181	.		.	FALSE	FALSE	TRUE	(CT)n	Simple_repeat
Sniffles2.INS.9CCM1	INS	chr2	28973442	35	SPDYA	0.51633	.		.	TRUE	FALSE	FALSE	(TTCC)n	Simple_repeat
Sniffles2.INS.9CDM1	INS	chr2	28983206	141	SPDYA	0.12706	.		.	FALSE	FALSE	TRUE	AluSx	SINE/Alu
Sniffles2.DEL.9D1M1	DEL	chr2	29005085	-67	ALK,SPDYA	0.83212	DEL_chr2_a09ce972	0.137931	0.001067	TRUE	FALSE	FALSE	(GTGCAT)n	Simple_repeat
Sniffles2.INS.9CFM1	INS	chr2	29006201	36	ALK,SPDYA	0.00091	.		.	FALSE	FALSE	TRUE		Non-repeat
Sniffles2.DEL.9D2M1	DEL	chr2	29058902	-36	ALK,SPDYA	0.00182	DEL_chr2_2c2eadec	0.137037	0.000115	FALSE	FALSE	TRUE	(GT)n	Simple_repeat
Sniffles2.INS.9D0M1	INS	chr2	29085661	39	ALK,SPDYA	0.22273	.		.	FALSE	FALSE	TRUE	(AT)n	Simple_repeat
Sniffles2.DEL.9D3M1	DEL	chr2	29085923	-61	ALK,SPDYA	0.46546	DEL_chr2_fe8c0954	0.645335	1.4e-05	FALSE	TRUE	FALSE	(AT)n	Simple_repeat
Sniffles2.INS.9D4M1	INS	chr2	29115399	35	ALK,SPDYA	0.00091	.		.	FALSE	FALSE	TRUE	(T)n	Simple_repeat
Sniffles2.DEL.9D8M1	DEL	chr2	29200689	-52	ALK,SPDYA	0.00726	DEL_chr2_cca6ae68	0.706667	4e-05	FALSE	TRUE	FALSE		Non-repeat
Sniffles2.INS.9D5M1	INS	chr2	29200761	42	ALK,SPDYA	0.43194	.		.	FALSE	FALSE	TRUE	(TA)n	Simple_repeat
Sniffles2.INS.9D6M1	INS	chr2	29216933	42	ALK,SPDYA	0.00183	.		.	FALSE	FALSE	TRUE	(CA)n	Simple_repeat
Sniffles2.DEL.9D9M1	DEL	chr2	29235858	-31	ALK,SPDYA	0.00635	DEL_chr2_f77c241a	0.000923	3.2e-05	FALSE	FALSE	TRUE	(T)n	Simple_repeat
Sniffles2.DEL.9DAM1	DEL	chr2	29245216	-40	ALK,SPDYA	0.00363	DEL_chr2_9236af05	0.091928	1.6e-05	FALSE	FALSE	TRUE		Non-repeat
Sniffles2.INS.9D7M1	INS	chr2	29245479	39	ALK,SPDYA	0.00091	.		.	FALSE	FALSE	TRUE	(GA)n	Simple_repeat
Sniffles2.DEL.9DBM1	DEL	chr2	29280678	-43	ALK,SPDYA	0.00273	DEL_chr2_86c60d29	0.153409	0.002602	FALSE	FALSE	TRUE		Non-repeat
Sniffles2.DEL.9DCM1	DEL	chr2	29289109	-40	ALK,SPDYA	0.00091	DEL_chr2_443c025c	0.078846	0.5	FALSE	FALSE	TRUE		Non-repeat
Sniffles2.DEL.9DEM1	DEL	chr2	29332287	-33	ALK,SPDYA	0.05364	DEL_chr2_67f6661b	0.050296	0.000111	FALSE	FALSE	TRUE	(A)n	Simple_repeat
Sniffles2.DEL.9DFM1	DEL	chr2	29366213	-46	ALK,SPDYA	0.00091	DEL_chr2_814ab93d	0.002291	4e-05	TRUE	FALSE	FALSE		Non-repeat
Sniffles2.INS.9E0M1	INS	chr2	29401444	37	ALK	0.00091	.		.	FALSE	FALSE	TRUE		Non-repeat
Sniffles2.INS.9E1M1	INS	chr2	29422289	6029	ALK	0.00182	INS_chr2_8d4d177b	0.997678	0.017963	FALSE	TRUE	FALSE	L1PA2	LINE
Sniffles2.INS.9E2M1	INS	chr2	29491943	43	ALK	0.00091	.		.	FALSE	FALSE	TRUE		Non-repeat
Sniffles2.DEL.9E7M1	DEL	chr2	29508376	-5954	ALK	0.00273	DEL_chr2_527fa5a6	0.994821	0.001063	TRUE	TRUE	FALSE		Non-repeat
Sniffles2.INS.9E4M1	INS	chr2	29530063	38	ALK	0.00182	.		.	FALSE	FALSE	TRUE	(G)n	Simple_repeat
Sniffles2.INS.9E5M1	INS	chr2	29578224	55	ALK	0.00546	.		.	FALSE	FALSE	TRUE	(TA)n	Simple_repeat
Sniffles2.INS.9E6M1	INS	chr2	29583552	317	ALK	0.15154	INS_chr2_45231e2d	0.990625	0.130826	TRUE	TRUE	FALSE	AluY	SINE/Alu
Sniffles2.INS.9E8M1	INS	chr2	29624136	63	ALK	0.72414	INS_chr2_36071913	0.968506	0.524043	TRUE	TRUE	FALSE		Non-repeat
Sniffles2.DEL.9E9M1	DEL	chr2	29677226	-43	YPEL5,ALK	0.00091	DEL_chr2_ff1d1e5a	5e-06	0.003909	FALSE	FALSE	TRUE	(CTCCC)n	Simple_repeat
Sniffles2.DEL.9EAM1	DEL	chr2	29705252	-32	YPEL5,ALK	0.01548	DEL_chr2_ceec5c8f	0.589286	8e-06	FALSE	TRUE	FALSE	(AT)n	Simple_repeat
Sniffles2.DEL.9EBM1	DEL	chr2	29776359	-75	YPEL5,ALK	0.94192	DEL_chr2_94ea862c	0.960526	0.579529	TRUE	TRUE	FALSE		Non-repeat
Sniffles2.DEL.9F0M1	DEL	chr2	29802362	-42	YPEL5,ALK	0.35118	DEL_chr2_e61bc576	0.193694	0.0005	FALSE	FALSE	TRUE	(GGAGG)n	Simple_repeat
Sniffles2.INS.9ECM1	INS	chr2	29802416	53	YPEL5,ALK	0.13727	.		.	FALSE	FALSE	TRUE	(AGGG)n	Simple_repeat
Sniffles2.INS.9EDM1	INS	chr2	29824234	39	YPEL5,ALK	0.00091	.		.	FALSE	FALSE	TRUE	(G)n	Simple_repeat
Sniffles2.DEL.9F1M1	DEL	chr2	29830916	-35	YPEL5,ALK	0.03818	DEL_chr2_7235a278	0.066914	0.001849	FALSE	FALSE	TRUE	(AAG)n	Simple_repeat
Sniffles2.INS.9EEM1	INS	chr2	29831106	409	YPEL5,ALK	0.48911	.		.	FALSE	FALSE	TRUE	GA-rich	Low_complexity
Sniffles2.INS.9EFM1	INS	chr2	29876642	31	YPEL5,ALK	0.01182	.		.	FALSE	FALSE	TRUE		Non-repeat
Sniffles2.DEL.9F2M1	DEL	chr2	29889696	-31	YPEL5,ALK	0.17967	DEL_chr2_0012595e	0.032895	8e-06	FALSE	FALSE	TRUE	(GA)n	Simple_repeat
Sniffles2.DEL.9F4M1	DEL	chr2	29906937	-32	YPEL5,ALK	0.00364	DEL_chr2_4ee83cf4	0.003073	0.001019	FALSE	FALSE	TRUE	(T)n	Simple_repeat
Sniffles2.DUP.9F6M1	DUP	chr2	29907016	27934	YPEL5,ALK	0.00091	DUP_chr2_59b7748c	0.180573	0.000143	FALSE	FALSE	TRUE		Non-repeat
Sniffles2.INS.9F3M1	INS	chr2	29941857	292	YPEL5,ALK	0.98367	INS_chr2_694caf96	0.7854	0.465121	TRUE	TRUE	FALSE	(CATCAT)n	Simple_repeat
Sniffles2.DEL.9F5M1	DEL	chr2	29946916	-34	YPEL5,ALK	0.00275	DEL_chr2_b6313d10	0.00397	2.4e-05	FALSE	FALSE	TRUE	(TG)n	Simple_repeat
Sniffles2.DEL.9FBM1	DEL	chr2	30004880	-36	YPEL5,ALK	0.00181	DEL_chr2_0ae38cd7	0.094832	1.1e-05	FALSE	FALSE	TRUE	(TC)n	Simple_repeat
Sniffles2.INS.9F8M1	INS	chr2	30016041	33	YPEL5,ALK	0.00091	.		.	FALSE	FALSE	TRUE		Non-repeat
Sniffles2.DEL.9FCM1	DEL	chr2	30080260	-132	YPEL5	0.1951	DEL_chr2_2c4d42de	0.283582	0.176065	TRUE	FALSE	FALSE	MER1B	DNA_transposon
Sniffles2.INS.9F9M1	INS	chr2	30080627	39	YPEL5	0.01	.		.	FALSE	FALSE	TRUE		Non-repeat
Sniffles2.INS.9FAM1	INS	chr2	30093532	55	YPEL5	0.62182	INS_chr2_331bea88	0.195925	0.275057	FALSE	FALSE	TRUE		Non-repeat
Sniffles2.DEL.9FEM1	DEL	chr2	30107650	-32	YPEL5	0.00182	DEL_chr2_beff5054	0.023437	0.000497	FALSE	FALSE	TRUE	(A)n	Simple_repeat
Sniffles2.DEL.9FFM1	DEL	chr2	30110103	-43	YPEL5	0.00091	DEL_chr2_f20f0596	0.013767	8e-06	FALSE	FALSE	TRUE		Non-repeat
Sniffles2.INS.9FDM1	INS	chr2	30111404	48	YPEL5	0.05545	.		.	FALSE	FALSE	TRUE		Non-repeat
Sniffles2.DEL.A00M1	DEL	chr2	30111406	-46	YPEL5	0.01182	DEL_chr2_89196bee	0.514136	8e-06	FALSE	TRUE	FALSE		Non-repeat
Sniffles2.DEL.A01M1	DEL	chr2	30127438	-39	YPEL5	0.00273	DEL_chr2_864109a0	0.086012	0.000856	TRUE	FALSE	FALSE	(AAGG)n	Simple_repeat
Sniffles2.DEL.A02M1	DEL	chr2	30166530	-17047	YPEL5	0.00182	DEL_chr2_cfc5d363	0.993004	7.1e-05	TRUE	TRUE	FALSE		Non-repeat
Sniffles2.DEL.A03M1	DEL	chr2	30176912	-34	YPEL5	0.08029	DEL_chr2_61381909	0.003997	3.2e-05	FALSE	FALSE	TRUE	(T)n	Simple_repeat
Sniffles2.INS.A05M1	INS	chr2	30209490	39	YPEL5	0.00364	.		.	FALSE	FALSE	TRUE	(C)n	Simple_repeat
Sniffles2.INS.A06M1	INS	chr2	30223141	34	YPEL5	0.01002	INS_chr2_3a568c38	0.515152	9.3e-05	TRUE	TRUE	FALSE	(CT)n	Simple_repeat
Sniffles2.DEL.A09M1	DEL	chr2	30246677	-41	YPEL5	0.00091	DEL_chr2_bedce7b0	0.054306	0.008117	FALSE	FALSE	TRUE		Non-repeat
Sniffles2.INS.A07M1	INS	chr2	30248976	40	YPEL5	0.00182	.		.	FALSE	FALSE	TRUE	(A)n	Simple_repeat
Sniffles2.INS.A08M1	INS	chr2	30288946	32	YPEL5	0.27546	.		.	FALSE	FALSE	TRUE		Non-repeat
Sniffles2.DEL.A0DM1	DEL	chr2	30304950	-33	LCLAT1,YPEL5	0.04007	DEL_chr2_35dcdd0d	0.023481	7.2e-05	FALSE	FALSE	TRUE	(TC)n	Simple_repeat
Sniffles2.INS.A0AM1	INS	chr2	30304987	32	LCLAT1,YPEL5	0.00183	.		.	FALSE	FALSE	TRUE	(TC)n	Simple_repeat
Sniffles2.INS.A0BM1	INS	chr2	30319682	31	LCLAT1,YPEL5	0.03727	.		.	FALSE	FALSE	TRUE	(TGGA)n	Simple_repeat
Sniffles2.INV.A10M1	INV	chr2	30320232	1253	LCLAT1,YPEL5	0.00091	INV_chr2_d96d0256	6.2e-05	8e-06	FALSE	FALSE	TRUE		Non-repeat
Sniffles2.DEL.A0EM1	DEL	chr2	30325146	-37	LCLAT1,YPEL5	0.00091	DEL_chr2_201a5c2f	0.064298	0.002586	FALSE	FALSE	TRUE	AluSx	SINE/Alu
Sniffles2.DEL.A0FM1	DEL	chr2	30331934	-58	LCLAT1,YPEL5	0.07455	DEL_chr2_161f6924	0.017682	7.8e-05	FALSE	FALSE	TRUE	(TG)n	Simple_repeat
Sniffles2.INS.A0CM1	INS	chr2	30357150	37	LCLAT1,YPEL5	0.13024	.		.	FALSE	FALSE	TRUE	(TTTTC)n	Simple_repeat
Sniffles2.INS.A12M1	INS	chr2	30410090	37	LCLAT1	0.15517	.		.	FALSE	FALSE	TRUE	(GT)n	Simple_repeat
Sniffles2.INS.A13M1	INS	chr2	30419427	61	LCLAT1	0.26364	.		.	FALSE	FALSE	TRUE		Non-repeat
Sniffles2.INS.A14M1	INS	chr2	30422788	34	LCLAT1	0.84664	.		.	FALSE	FALSE	TRUE		Non-repeat
Sniffles2.DEL.A18M1	DEL	chr2	30425044	-36	LCLAT1	0.00182	DEL_chr2_ff1d1e5a	4e-06	0.003909	FALSE	FALSE	TRUE	(AC)n	Simple_repeat
Sniffles2.INS.A15M1	INS	chr2	30447121	322	LCLAT1	0.22504	INS_chr2_ce380b1b	0.93926	0.235336	TRUE	TRUE	FALSE	AluY	SINE/Alu
Sniffles2.DEL.A19M1	DEL	chr2	30451601	-51	LCLAT1	0.00181	DEL_chr2_c1fc6406	0.001817	1.6e-05	FALSE	FALSE	TRUE		Non-repeat
Sniffles2.INS.A16M1	INS	chr2	30451819	120	LCLAT1	0.00635	.		.	FALSE	FALSE	TRUE		Non-repeat
Sniffles2.INS.A17M1	INS	chr2	30461771	34	LCLAT1	0.00454	.		.	FALSE	FALSE	TRUE	(T)n	Simple_repeat
Sniffles2.INS.A1AM1	INS	chr2	30513396	317	LCLAT1	0.00091	.		.	FALSE	FALSE	TRUE		Non-repeat
Sniffles2.DEL.A1CM1	DEL	chr2	30521490	-32	LCLAT1	0.02632	DEL_chr2_ff1d1e5a	4e-06	0.003909	FALSE	FALSE	TRUE	(T)n	Simple_repeat
Sniffles2.DEL.A1DM1	DEL	chr2	30534224	-36	LCLAT1	0.00182	DEL_chr2_ff1d1e5a	4e-06	0.003909	FALSE	FALSE	TRUE	(GT)n	Simple_repeat
Sniffles2.INS.A1BM1	INS	chr2	30584039	48	LCLAT1	0.00091	.		.	FALSE	FALSE	TRUE	(A)n	Simple_repeat
Sniffles2.DEL.A1EM1	DEL	chr2	30591194	-42	LCLAT1	0.00273	DEL_chr2_8681a24a	0.001147	0.000381	FALSE	FALSE	TRUE		Non-repeat
Sniffles2.INS.A20M1	INS	chr2	30601867	44	LCLAT1	0.00091	.		.	FALSE	FALSE	TRUE	(T)n	Simple_repeat
Sniffles2.DEL.A25M1	DEL	chr2	30602216	-42	LCLAT1	0.00639	DEL_chr2_f4ae9668	0.003941	1.6e-05	FALSE	FALSE	TRUE		Non-repeat
Sniffles2.DEL.A26M1	DEL	chr2	30607848	-31	LCLAT1	0.06091	DEL_chr2_68d5e7ed	0.045685	8e-05	FALSE	FALSE	TRUE	(GT)n	Simple_repeat
Sniffles2.INS.A21M1	INS	chr2	30609391	38	LCLAT1	0.00091	.		.	TRUE	FALSE	FALSE	(AC)n	Simple_repeat
Sniffles2.DEL.A27M1	DEL	chr2	30638794	-39	LCLAT1	0.13024	DEL_chr2_d45e4b3d	0.049875	0.5	FALSE	FALSE	TRUE		Non-repeat
Sniffles2.INS.A22M1	INS	chr2	30638821	40	LCLAT1	0.27364	.		.	FALSE	FALSE	TRUE		Non-repeat
Sniffles2.INS.A23M1	INS	chr2	30657011	37	LCLAT1	0.1949	.		.	TRUE	FALSE	FALSE	(CTTC)n	Simple_repeat
Sniffles2.INS.A24M1	INS	chr2	30693494	36	GALNT14,LCLAT1	0.07234	.		.	TRUE	FALSE	FALSE	(TC)n	Simple_repeat
Sniffles2.DEL.A2AM1	DEL	chr2	30711824	-42	GALNT14,LCLAT1	0.01543	DEL_chr2_6212c3a4	0.038496	3.2e-05	FALSE	FALSE	TRUE		Non-repeat
Sniffles2.DEL.A2BM1	DEL	chr2	30714314	-34	GALNT14,LCLAT1	0.10436	DEL_chr2_6b7bc2dd	0.004607	8e-06	FALSE	FALSE	TRUE	(T)n	Simple_repeat
Sniffles2.INS.A28M1	INS	chr2	30758799	32	GALNT14,LCLAT1	0.01818	.		.	FALSE	FALSE	TRUE	(TCCC)n	Simple_repeat
Sniffles2.INS.A29M1	INS	chr2	30768683	35	GALNT14,LCLAT1	0.00182	.		.	FALSE	FALSE	TRUE		Non-repeat
Sniffles2.INS.A2CM1	INS	chr2	30796223	73	GALNT14,LCLAT1	0.00182	.		.	FALSE	FALSE	TRUE	DNM1r	other-repeat
Sniffles2.INS.A2DM1	INS	chr2	30800119	49	GALNT14,LCLAT1	0.01455	.		.	FALSE	FALSE	TRUE		Non-repeat
Sniffles2.INS.A2EM1	INS	chr2	30805748	31	GALNT14,LCLAT1	0.00181	.		.	FALSE	FALSE	TRUE	(T)n	Simple_repeat
Sniffles2.INS.A2FM1	INS	chr2	30835598	164	GALNT14,LCLAT1	0.00998	INS_chr2_caa4fe69	0.530744	0.007915	FALSE	TRUE	FALSE		Non-repeat
Sniffles2.INS.A30M1	INS	chr2	30843530	83	GALNT14,LCLAT1	0.00091	.		.	FALSE	FALSE	TRUE	(TG)n	Simple_repeat
Sniffles2.INS.A31M1	INS	chr2	30879436	40	GALNT14,LCLAT1	0.00182	.		.	FALSE	FALSE	TRUE	(T)n	Simple_repeat
Sniffles2.DEL.A34M1	DEL	chr2	30906528	-42	GALNT14	0.00091	DEL_chr2_386ef86d	0.005577	0.000151	FALSE	FALSE	TRUE	L1P1	LINE
Sniffles2.DEL.A35M1	DEL	chr2	30918664	-37	GALNT14	0.12069	DEL_chr2_cfb90f89	0.205405	8.1e-05	FALSE	FALSE	TRUE		Non-repeat
Sniffles2.DEL.A36M1	DEL	chr2	30983782	-32	GALNT14	0.59636	DEL_chr2_b6fd85e0	0.00012	0.000135	FALSE	FALSE	TRUE	(AC)n	Simple_repeat
Sniffles2.INS.A33M1	INS	chr2	30989583	46	GALNT14	0.00364	.		.	FALSE	FALSE	TRUE	(TA)n	Simple_repeat
Sniffles2.DEL.A38M1	DEL	chr2	31013713	-3382	GALNT14	0.00091	DEL_chr2_b5c55873	0.968064	1.6e-05	FALSE	TRUE	FALSE		Non-repeat
Sniffles2.DEL.A39M1	DEL	chr2	31035601	-32	GALNT14	0.03182	DEL_chr2_b1358c11	0.080488	0.000101	FALSE	FALSE	TRUE	(CA)n	Simple_repeat
Sniffles2.DEL.A3AM1	DEL	chr2	31072269	-36	GALNT14	0.05717	DEL_chr2_36f55a63	0.07237	0.000145	FALSE	FALSE	TRUE	(CA)n	Simple_repeat
Sniffles2.INS.A37M1	INS	chr2	31087508	40	GALNT14	0.41454	.		.	FALSE	FALSE	TRUE	(AGGAG)n	Simple_repeat
Sniffles2.DEL.A3CM1	DEL	chr2	31119860	-315	GALNT14	0.37931	DEL_chr2_f103866a	0.461341	0.320226	TRUE	TRUE	FALSE	AluY	SINE/Alu
Sniffles2.DEL.A40M1	DEL	chr2	31201142	-44	GALNT14	0.02641	DEL_chr2_289cc624	0.27058	0.000358	FALSE	FALSE	TRUE	(GTGT)n	Simple_repeat
Sniffles2.DEL.A41M1	DEL	chr2	31202219	-5991	GALNT14	0.00091	DEL_chr2_be18f879	0.998001	9.5e-05	TRUE	TRUE	FALSE		Non-repeat
Sniffles2.INS.A3DM1	INS	chr2	31210288	42	GALNT14	0.00091	.		.	FALSE	FALSE	TRUE	(AG)n	Simple_repeat
Sniffles2.INS.A3EM1	INS	chr2	31245555	34	GALNT14	0.00364	.		.	FALSE	FALSE	TRUE	A-rich	Low_complexity
Sniffles2.INS.A3FM1	INS	chr2	31246915	1570	GALNT14	0.00091	.		.	FALSE	FALSE	TRUE		Non-repeat
Sniffles2.DEL.A42M1	DEL	chr2	31283640	-54	GALNT14	0.71688	DEL_chr2_abfe13d8	0.218409	0.162829	FALSE	FALSE	TRUE	LTR10F	LTR
Sniffles2.DEL.A47M1	DEL	chr2	31302342	-40	GALNT14	0.00091	DEL_chr2_075ac5c3	0.007074	8e-06	FALSE	FALSE	TRUE		Non-repeat
Sniffles2.INS.A43M1	INS	chr2	31304594	250	GALNT14	0.06806	INS_chr2_bec85638	0.964398	0.065769	TRUE	TRUE	FALSE	AluY	SINE/Alu
Sniffles2.DEL.A48M1	DEL	chr2	31318888	-43	GALNT14	0.00091	DEL_chr2_2b53db36	0.000195	8e-06	FALSE	FALSE	TRUE		Non-repeat
Sniffles2.INS.A44M1	INS	chr2	31336821	317	GALNT14	0.96007	INS_chr2_3ec46369	0.968936	0.906854	TRUE	TRUE	FALSE	AluY	SINE/Alu
Sniffles2.DEL.A49M1	DEL	chr2	31343451	-38	GALNT14	0.00544	DEL_chr2_13177ca4	0.180556	4e-05	FALSE	FALSE	TRUE	(TA)n	Simple_repeat
Sniffles2.INS.A45M1	INS	chr2	31343536	46	GALNT14	0.19056	.		.	FALSE	FALSE	TRUE	(A)n	Simple_repeat
Sniffles2.DEL.A4AM1	DEL	chr2	31360778	-41	GALNT14	0.00182	DEL_chr2_3388a81f	0.006758	8e-06	FALSE	FALSE	TRUE	Tigger7	DNA_transposon
Sniffles2.DEL.A4BM1	DEL	chr2	31378092	-32	GALNT14	0.10889	DEL_chr2_474a4bb6	0.452055	8e-06	FALSE	TRUE	FALSE	(AGAA)n	Simple_repeat
Sniffles2.INS.A46M1	INS	chr2	31378115	34	GALNT14	0.00091	.		.	FALSE	FALSE	TRUE	(TTG)n	Simple_repeat
Sniffles2.DEL.A4CM1	DEL	chr2	31386982	-33	GALNT14	0.03448	DEL_chr2_e18e60e1	0.516603	8e-06	FALSE	TRUE	FALSE	(GGAA)n	Simple_repeat
Sniffles2.DEL.A4FM1	DEL	chr2	31451736	-34	MEMO1,GALNT14	0.00454	DEL_chr2_423097c6	0.000609	8e-06	FALSE	FALSE	TRUE	(AAAG)n	Simple_repeat
Sniffles2.DEL.A50M1	DEL	chr2	31463811	-35	MEMO1,GALNT14	0.00364	DEL_chr2_423097c6	0.000626	8e-06	FALSE	FALSE	TRUE	(TG)n	Simple_repeat
Sniffles2.DEL.A51M1	DEL	chr2	31465693	-33	MEMO1,GALNT14	0.05647	DEL_chr2_423097c6	0.000591	8e-06	FALSE	FALSE	TRUE		Non-repeat
Sniffles2.INS.A4DM1	INS	chr2	31470878	31	MEMO1,GALNT14	0.00363	.		.	FALSE	FALSE	TRUE	(T)n	Simple_repeat
Sniffles2.INS.A4EM1	INS	chr2	31486238	51	MEMO1,GALNT14	0.01275	.		.	TRUE	FALSE	FALSE		Non-repeat
Sniffles2.INV.A52M1	INV	chr2	31494159	13117	MEMO1,GALNT14	0.00091	INV_chr2_d96d0256	0.000646	8e-06	FALSE	FALSE	TRUE		Non-repeat
Sniffles2.INV.A55M1	INV	chr2	31501922	945	MEMO1,GALNT14	0.00091	INV_chr2_d96d0256	4.7e-05	8e-06	FALSE	FALSE	TRUE		Non-repeat
Sniffles2.INS.A53M1	INS	chr2	31526305	39	MEMO1,GALNT14	0.00091	.		.	FALSE	FALSE	TRUE		Non-repeat
Sniffles2.DEL.A54M1	DEL	chr2	31583629	-33	MEMO1	0.58802	DEL_chr2_ae40e869	0.011948	0.000238	FALSE	FALSE	TRUE	(A)n	Simple_repeat
Sniffles2.INS.A56M1	INS	chr2	31597459	43	MEMO1	0.00091	.		.	FALSE	FALSE	TRUE	(AT)n	Simple_repeat
Sniffles2.DEL.A57M1	DEL	chr2	31605572	-45	MEMO1	0.00729	DEL_chr2_43182d36	0.00055	1.6e-05	FALSE	FALSE	TRUE	L1M1	LINE
Sniffles2.DEL.A58M1	DEL	chr2	31625848	-1795	MEMO1	0.00091	DEL_chr2_f3ff109e	0.944211	0.000278	FALSE	TRUE	FALSE	L1P1	LINE
Sniffles2.DEL.A59M1	DEL	chr2	31690393	-32	MEMO1	0.02722	DEL_chr2_94d3f0a3	0.038503	0.000151	FALSE	FALSE	TRUE	(T)n	Simple_repeat
Sniffles2.INS.A5AM1	INS	chr2	31707884	2727	MEMO1	0.00182	.		.	FALSE	FALSE	TRUE	SVA_E	SVA
Sniffles2.INS.A5BM1	INS	chr2	31714459	35	MEMO1	0.00091	.		.	FALSE	FALSE	TRUE	(A)n	Simple_repeat
Sniffles2.INS.A5CM1	INS	chr2	31727128	318	MEMO1	0.98367	INS_chr2_36c77aff	0.937117	0.928068	TRUE	TRUE	FALSE	AluY	SINE/Alu
Sniffles2.DEL.A5EM1	DEL	chr2	31728890	-32	MEMO1	0.04645	DEL_chr2_0539e01c	0.002126	8e-06	FALSE	FALSE	TRUE	(TGCAG)n	Simple_repeat
Sniffles2.DEL.A5FM1	DEL	chr2	31731642	-32	MEMO1	0.07832	DEL_chr2_2b20cd09	0.358696	0.000725	TRUE	TRUE	FALSE	(A)n	Simple_repeat
Sniffles2.INS.A5DM1	INS	chr2	31765179	40	MEMO1	0.00091	.		.	FALSE	FALSE	TRUE	(T)n	Simple_repeat
Sniffles2.DEL.A60M1	DEL	chr2	31766948	-1919	MEMO1	0.00183	DEL_chr2_ee6c442a	0.977099	0.000262	FALSE	TRUE	FALSE	LTR37-int	LTR
Sniffles2.DEL.A66M1	DEL	chr2	31805803	-58	MEMO1	0.03545	DEL_chr2_6fb736b7	0.104056	1.6e-05	TRUE	FALSE	FALSE	(TGTGCC)n	Simple_repeat
Sniffles2.INS.A62M1	INS	chr2	31821092	1266	MEMO1	0.98367	.		.	FALSE	FALSE	TRUE	L1M1	LINE
Sniffles2.INS.A63M1	INS	chr2	31821092	2520	MEMO1	0.00929	.		.	FALSE	FALSE	TRUE	L1M1	LINE
Sniffles2.INS.A64M1	INS	chr2	31823410	2020	MEMO1	0.98639	.		.	FALSE	FALSE	TRUE		Non-repeat
Sniffles2.INS.A65M1	INS	chr2	31823410	4005	MEMO1	0.00821	.		.	FALSE	FALSE	TRUE		Non-repeat
Sniffles2.DEL.A67M1	DEL	chr2	31837536	-33	MEMO1	0.01184	DEL_chr2_19385958	0.004718	5.8e-05	FALSE	FALSE	TRUE	(T)n	Simple_repeat
Sniffles2.INS.A6AM1	INS	chr2	31910991	36	DPY30,MEMO1	0.00091	.		.	FALSE	FALSE	TRUE	(AAAG)n	Simple_repeat
Sniffles2.DEL.A6BM1	DEL	chr2	31911245	-4682	DPY30,MEMO1	0.00091	DEL_chr2_47175236	0.999573	7.9e-05	TRUE	TRUE	FALSE		Non-repeat
Sniffles2.DEL.A6CM1	DEL	chr2	31933327	-32	DPY30,MEMO1	0.01548	DEL_chr2_51d95eb5	0.20122	2.4e-05	FALSE	FALSE	TRUE		Non-repeat
Sniffles2.DEL.A6DM1	DEL	chr2	31976082	-1882	DPY30,MEMO1	0.00091	DEL_chr2_01357cf1	0.865735	0.000849	FALSE	TRUE	FALSE		Non-repeat
Sniffles2.INS.A6EM1	INS	chr2	32002224	38	DPY30,MEMO1	0.00545	.		.	FALSE	FALSE	TRUE	(AT)n	Simple_repeat
Sniffles2.INS.A6FM1	INS	chr2	32019909	39	SLC30A6,MEMO1	0.01642	.		.	FALSE	FALSE	TRUE	(AT)n	Simple_repeat
Sniffles2.INS.A70M1	INS	chr2	32050327	33	SLC30A6,DPY30	0.00091	.		.	FALSE	FALSE	TRUE	(TC)n	Simple_repeat
Sniffles2.INS.A71M1	INS	chr2	32054142	2631	SLC30A6,DPY30	0.00182	.		.	FALSE	FALSE	TRUE	SVA_F	SVA
Sniffles2.INS.A72M1	INS	chr2	32109903	31	SLC30A6,DPY30	0.26134	.		.	FALSE	FALSE	TRUE		Non-repeat
Sniffles2.DEL.A76M1	DEL	chr2	32110532	-31	SLC30A6,DPY30	0.35572	DEL_chr2_ff4c42dd	0.214695	2.4e-05	FALSE	FALSE	TRUE	(AT)n	Simple_repeat
Sniffles2.INS.A73M1	INS	chr2	32110947	65	SLC30A6,DPY30	0.33575	.		.	FALSE	FALSE	TRUE	(AT)n	Simple_repeat
Sniffles2.DEL.A77M1	DEL	chr2	32128833	-5340	SLC30A6,DPY30	0.00091	DEL_chr2_7a007ece	0.137427	0.5	FALSE	FALSE	TRUE		Non-repeat
Sniffles2.INS.A74M1	INS	chr2	32140774	320	SLC30A6	0.05829	INS_chr2_1c927149	0.987654	0.050144	TRUE	TRUE	FALSE	AluY	SINE/Alu
Sniffles2.INS.A75M1	INS	chr2	32143905	2592	SLC30A6	0.00273	.		.	FALSE	FALSE	TRUE	SVA_F	SVA
Sniffles2.DEL.A7BM1	DEL	chr2	32209716	-38	NLRC4,SLC30A6	0.01186	DEL_chr2_29759ffb	0.007406	8e-06	FALSE	FALSE	TRUE		Non-repeat
Sniffles2.INS.A78M1	INS	chr2	32230472	37	NLRC4,SLC30A6	0.00091	.		.	FALSE	FALSE	TRUE	(AC)n	Simple_repeat
Sniffles2.DEL.A7CM1	DEL	chr2	32233144	-32	NLRC4,SLC30A6	0.02368	DEL_chr2_941eb678	0.055276	0.5	FALSE	FALSE	TRUE	(GAAG)n	Simple_repeat
Sniffles2.INS.A79M1	INS	chr2	32261317	31	NLRC4	0.01815	.		.	FALSE	FALSE	TRUE	(T)n	Simple_repeat
Sniffles2.DEL.A7DM1	DEL	chr2	32271531	-36	NLRC4	0.00182	DEL_chr2_c0b798fc	0.044364	0.5	FALSE	FALSE	TRUE	(AG)n	Simple_repeat
Sniffles2.INS.A7AM1	INS	chr2	32271537	32	NLRC4	0.00638	.		.	FALSE	FALSE	TRUE		Non-repeat
Sniffles2.DEL.A7EM1	DEL	chr2	32294078	-41	NLRC4	0.00091	DEL_chr2_845d1f6f	0.069193	0.000136	FALSE	FALSE	TRUE	SVA_F	SVA
Sniffles2.DEL.A7FM1	DEL	chr2	32313050	-2623	NLRC4	0.00091	DEL_chr2_8a38b789	0.934306	4.8e-05	FALSE	TRUE	FALSE		Non-repeat
Sniffles2.DEL.A80M1	DEL	chr2	32315754	-1678	NLRC4	0.00091	DEL_chr2_5e16f23d	0.901793	4e-05	FALSE	TRUE	FALSE		Non-repeat
Sniffles2.DEL.A81M1	DEL	chr2	32317308	-5171	NLRC4	0.00091	DEL_chr2_fed63bcb	0.965092	5.6e-05	TRUE	TRUE	FALSE	AluSx	SINE/Alu
Sniffles2.DEL.A82M1	DEL	chr2	32333386	-34	NLRC4	0.00366	DEL_chr2_e8f18c56	0.024322	9.5e-05	FALSE	FALSE	TRUE	(CA)n	Simple_repeat
Sniffles2.DEL.A83M1	DEL	chr2	32369943	-31	NLRC4	0.1824	DEL_chr2_b8b3eb74	0.108416	0.000381	FALSE	FALSE	TRUE	(AT)n	Simple_repeat
Sniffles2.DEL.A84M1	DEL	chr2	32377214	-34	NLRC4	0.00182	DEL_chr2_dc5f0368	8.1e-05	8e-06	FALSE	FALSE	TRUE	(GT)n	Simple_repeat
Sniffles2.INS.A85M1	INS	chr2	32397646	36	NLRC4	0.02813	.		.	FALSE	FALSE	TRUE	(TA)n	Simple_repeat
Sniffles2.INS.A86M1	INS	chr2	32445326	2690	NLRC4	0.00181	.		.	FALSE	FALSE	TRUE	SVA_E	SVA
Sniffles2.DEL.A88M1	DEL	chr2	32446739	-31	NLRC4	0.0073	DEL_chr2_64f35d12	0.000654	8e-06	FALSE	FALSE	TRUE	(T)n	Simple_repeat
Sniffles2.DEL.A89M1	DEL	chr2	32447599	-54	NLRC4	0.00729	DEL_chr2_ac48b58c	0.134146	0.026316	FALSE	FALSE	TRUE	SVA_F	SVA
Sniffles2.INS.A87M1	INS	chr2	32461145	35	NLRC4	0.00817	.		.	FALSE	FALSE	TRUE	(CCCT)n	Simple_repeat
Sniffles2.DEL.A8AM1	DEL	chr2	32473709	-36	NLRC4	0.00181	DEL_chr2_0e09a870	0.060261	2.4e-05	FALSE	FALSE	TRUE	(TG)n	Simple_repeat
Sniffles2.DEL.A8BM1	DEL	chr2	32480622	-32	NLRC4	0.00909	DEL_chr2_5a61e4ac	0.000631	0.000437	FALSE	FALSE	TRUE	(T)n	Simple_repeat
Sniffles2.DEL.A8EM1	DEL	chr2	32504022	-36	NLRC4	0.00182	DEL_chr2_55da1fcb	0.056146	6.1e-05	FALSE	FALSE	TRUE	(GT)n	Simple_repeat
Sniffles2.INS.A8CM1	INS	chr2	32532144	31	LINC00486,NLRC4	0.00091	.		.	FALSE	FALSE	TRUE	(A)n	Simple_repeat
Sniffles2.DEL.A8FM1	DEL	chr2	32553198	-34	LINC00486,NLRC4	0.00817	DEL_chr2_e268876d	0.017062	0.000208	FALSE	FALSE	TRUE	(A)n	Simple_repeat
Sniffles2.INS.A8DM1	INS	chr2	32578980	32	LINC00486,NLRC4	0.34727	.		.	FALSE	FALSE	TRUE	(AT)n	Simple_repeat
Sniffles2.INS.A91M1	INS	chr2	32611109	34	LINC00486	0.00455	.		.	FALSE	FALSE	TRUE	(T)n	Simple_repeat
Sniffles2.DEL.A93M1	DEL	chr2	32647835	-1600	LINC00486	0.00182	DEL_chr2_934df662	0.872817	0.00134	TRUE	TRUE	FALSE		Non-repeat
Sniffles2.INS.A92M1	INS	chr2	32668561	42	LINC00486	0.28051	.		.	FALSE	FALSE	TRUE	(CCTCCTC)n	Simple_repeat
Sniffles2.DEL.A94M1	DEL	chr2	32670933	-36	LINC00486	0.21312	DEL_chr2_ff12ec13	0.209743	0.018951	FALSE	FALSE	TRUE		Non-repeat
Sniffles2.DEL.A95M1	DEL	chr2	32675093	-37	LINC00486	0.00091	DEL_chr2_97fd2d5f	0.034703	1.6e-05	FALSE	FALSE	TRUE		Non-repeat
Sniffles2.DEL.A99M1	DEL	chr2	32723708	-37	LINC00486	0.00091	DEL_chr2_d3f75521	0.103542	0.000219	FALSE	FALSE	TRUE	(TCCC)n	Simple_repeat
Sniffles2.INS.A96M1	INS	chr2	32723730	31	LINC00486	0.08561	.		.	FALSE	FALSE	TRUE	(GT)n	Simple_repeat
Sniffles2.DEL.A9AM1	DEL	chr2	32728272	-41	LINC00486	0.00182	DEL_chr2_6a84f777	2e-05	0.024566	FALSE	FALSE	TRUE	AluY	SINE/Alu
Sniffles2.DEL.A9BM1	DEL	chr2	32754833	-43	LINC00486	0.00638	DEL_chr2_63668596	0.51006	1.6e-05	FALSE	TRUE	FALSE		Non-repeat
Sniffles2.DEL.A9CM1	DEL	chr2	32762281	-37	LINC00486	0.00182	DEL_chr2_2f7d41d7	0.008336	0.000416	FALSE	FALSE	TRUE	(TG)n	Simple_repeat
Sniffles2.INS.A97M1	INS	chr2	32773274	34	LINC00486	0.00091	.		.	FALSE	FALSE	TRUE		Non-repeat
Sniffles2.INS.A98M1	INS	chr2	32783109	61	LINC00486	0.00091	.		.	FALSE	FALSE	TRUE	(A)n	Simple_repeat
Sniffles2.DEL.AA0M1	DEL	chr2	32826545	-1034	LINC00486	0.01277	DEL_chr2_e4dbd40f	0.992271	0.015562	TRUE	TRUE	FALSE		Non-repeat
Sniffles2.DEL.AA1M1	DEL	chr2	32862766	-7791	LINC00486	0.00181	DEL_chr2_3d50838c	0.59482	7.1e-05	FALSE	TRUE	FALSE	SVA_F	SVA
Sniffles2.DEL.AA2M1	DEL	chr2	32866661	-3896	LINC00486	0.50552	DEL_chr2_b56531bb	0.997177	0.538031	TRUE	TRUE	FALSE	SVA_F	SVA
Sniffles2.DEL.AA3M1	DEL	chr2	32868635	-40	LINC00486	0.00301	DEL_chr2_b56531bb	0.010551	0.538031	FALSE	FALSE	TRUE	SVA_D	SVA
Sniffles2.INS.A9DM1	INS	chr2	32868907	44	LINC00486	0.00101	.		.	FALSE	FALSE	TRUE		Non-repeat
Sniffles2.DEL.AA4M1	DEL	chr2	32869292	-52	LINC00486	0.06055	DEL_chr2_b56531bb	0.013639	0.538031	FALSE	FALSE	TRUE	SVA_F	SVA
Sniffles2.INS.A9EM1	INS	chr2	32875982	34	LINC00486	0.00091	.		.	FALSE	FALSE	TRUE	(A)n	Simple_repeat
Sniffles2.DEL.AA5M1	DEL	chr2	32886114	-40	LINC00486	0.00091	DEL_chr2_e07d0cb1	0.00814	8e-06	FALSE	FALSE	TRUE	LTR12C	LTR
Sniffles2.INS.A9FM1	INS	chr2	32890512	31	LTBP1,LINC00486	0.00455	.		.	FALSE	FALSE	TRUE	(A)n	Simple_repeat
Sniffles2.DEL.AA9M1	DEL	chr2	32907994	-32	LTBP1,LINC00486	0.21818	DEL_chr2_1d7a5785	0.086274	8e-06	FALSE	FALSE	TRUE	(AT)n	Simple_repeat
Sniffles2.DEL.AAAM1	DEL	chr2	32915408	-2163	LTBP1,LINC00486	0.97096	DEL_chr2_75994488	0.57738	0.333212	FALSE	TRUE	FALSE	(G)n	Simple_repeat
Sniffles2.DEL.AABM1	DEL	chr2	32916183	-1254	LTBP1,LINC00486	0.01099	DEL_chr2_75994488	0.472871	0.333212	FALSE	TRUE	FALSE	(G)n	Simple_repeat
Sniffles2.INS.AA6M1	INS	chr2	32916306	126	LTBP1,LINC00486	0.04463	.		.	FALSE	FALSE	TRUE	AluSx	SINE/Alu
Sniffles2.INS.AA7M1	INS	chr2	32916322	908	LTBP1,LINC00486	0.00458	.		.	FALSE	FALSE	TRUE	(TC)n	Simple_repeat
Sniffles2.DEL.AACM1	DEL	chr2	32917627	-777	LTBP1,LINC00486	0.01032	DEL_chr2_75994488	0.293142	0.333212	FALSE	FALSE	TRUE		Non-repeat
Sniffles2.INS.AA8M1	INS	chr2	32939856	45	LTBP1,LINC00486	0.15665	.		.	FALSE	FALSE	TRUE	(AT)n	Simple_repeat
Sniffles2.DEL.AADM1	DEL	chr2	32939865	-133	LTBP1,LINC00486	0.37909	DEL_chr2_1b562a12	0.77907	8e-06	FALSE	TRUE	FALSE	(TA)n	Simple_repeat
Sniffles2.DEL.AAEM1	DEL	chr2	32969228	-35	LTBP1,LINC00486	0.00182	DEL_chr2_60d18b4f	0.002291	0.000231	FALSE	FALSE	TRUE	(TG)n	Simple_repeat
Sniffles2.DEL.AAFM1	DEL	chr2	32975584	-32	LTBP1,LINC00486	0.0363	DEL_chr2_dd31e941	4.3e-05	0.000313	FALSE	FALSE	TRUE	(T)n	Simple_repeat
Sniffles2.DEL.AB0M1	DEL	chr2	32993970	-35	LTBP1,LINC00486	0.00273	DEL_chr2_2c7bc70a	0.000322	8e-06	FALSE	FALSE	TRUE	(TG)n	Simple_repeat
Sniffles2.DEL.AB2M1	DEL	chr2	32998513	-31	LTBP1,LINC00486	0.00727	DEL_chr2_0b820099	0.006556	2.4e-05	FALSE	FALSE	TRUE	(A)n	Simple_repeat
Sniffles2.DEL.AB3M1	DEL	chr2	32999396	-2830	LTBP1,LINC00486	0.33182	DEL_chr2_88f74459	0.896956	0.281801	TRUE	TRUE	FALSE		Non-repeat
Sniffles2.INS.AB1M1	INS	chr2	33006693	337	LTBP1,LINC00486	0.17786	.		.	TRUE	FALSE	FALSE	AluY	SINE/Alu
Sniffles2.DEL.AB4M1	DEL	chr2	33057143	-60	LTBP1,LINC00486	0.02541	DEL_chr2_56125953	0.128964	0.021503	FALSE	FALSE	TRUE	LTR12C	LTR
Sniffles2.DEL.AB5M1	DEL	chr2	33078372	-41	LTBP1,LINC00486	0.00091	DEL_chr2_6c00147a	0.003227	1.6e-05	FALSE	FALSE	TRUE		Non-repeat
Sniffles2.DEL.AB6M1	DEL	chr2	33082432	-32	LTBP1,LINC00486	0.00544	DEL_chr2_2802ba8a	0.00331	0.000446	FALSE	FALSE	TRUE	(T)n	Simple_repeat
Sniffles2.INS.AB8M1	INS	chr2	33103462	37	LTBP1,LINC00486	0.00364	.		.	FALSE	FALSE	TRUE	(TG)n	Simple_repeat
Sniffles2.DEL.ABCM1	DEL	chr2	33103593	-38	LTBP1,LINC00486	0.01093	DEL_chr2_6a84f777	1.9e-05	0.024566	FALSE	FALSE	TRUE	(TG)n	Simple_repeat
Sniffles2.INS.AB9M1	INS	chr2	33120158	40	LTBP1,LINC00486	0.01184	.		.	FALSE	FALSE	TRUE		Non-repeat
Sniffles2.DEL.ABDM1	DEL	chr2	33135536	-45	LTBP1,LINC00486	0.01004	DEL_chr2_2a788e92	0.074776	0.00013	TRUE	FALSE	FALSE		Non-repeat
Sniffles2.DUP.AC0M1	DUP	chr2	33144606	17410	LTBP1,LINC00486	0.00091	DUP_chr2_3cddd5c0	0.225025	8e-06	TRUE	FALSE	FALSE		Non-repeat
Sniffles2.DEL.ABEM1	DEL	chr2	33144823	-11624	LTBP1,LINC00486	0.00273	DEL_chr2_5210d624	0.999312	0.000174	TRUE	TRUE	FALSE		Non-repeat
Sniffles2.DEL.ABFM1	DEL	chr2	33151824	-36	LTBP1,LINC00486	0.00364	DEL_chr2_e5631ddf	0.006072	3.2e-05	FALSE	FALSE	TRUE	(GT)n	Simple_repeat
Sniffles2.INS.ABBM1	INS	chr2	33179964	56	LTBP1	0.00364	.		.	FALSE	FALSE	TRUE		Non-repeat
Sniffles2.INS.ABAM1	INS	chr2	33182688	32	LTBP1	0.05273	INS_chr2_a95c9d8e	0.404327	0.001582	FALSE	TRUE	FALSE	(AT)n	Simple_repeat
Sniffles2.INS.AC1M1	INS	chr2	33202023	32	RASGRP3,LTBP1	0.00364	.		.	FALSE	FALSE	TRUE	(AC)n	Simple_repeat
Sniffles2.INS.AC2M1	INS	chr2	33228698	33	RASGRP3,LTBP1	0.00273	.		.	TRUE	FALSE	FALSE		Non-repeat
Sniffles2.DEL.AC4M1	DEL	chr2	33256725	-44	RASGRP3,LTBP1	0.18818	DEL_chr2_410b1288	0.035806	2.4e-05	FALSE	FALSE	TRUE	(AT)n	Simple_repeat
Sniffles2.DEL.AC5M1	DEL	chr2	33275965	-38	RASGRP3,LTBP1	0.00731	DEL_chr2_70aba6bf	0.003397	1.6e-05	FALSE	FALSE	TRUE		Non-repeat
Sniffles2.INS.AC3M1	INS	chr2	33277798	64	RASGRP3,LTBP1	0.39383	.		.	TRUE	FALSE	FALSE	(TCTT)n	Simple_repeat
Sniffles2.INS.AC7M1	INS	chr2	33306991	39	RASGRP3,LTBP1	0.00091	.		.	FALSE	FALSE	TRUE	(A)n	Simple_repeat
Sniffles2.DEL.ACEM1	DEL	chr2	33309113	-42	RASGRP3,LTBP1	0.00181	DEL_chr2_6a84f777	2.1e-05	0.024566	FALSE	FALSE	TRUE	AluSx	SINE/Alu
Sniffles2.INS.AC8M1	INS	chr2	33311286	66	RASGRP3,LTBP1	0.00091	.		.	FALSE	FALSE	TRUE		Non-repeat
Sniffles2.INS.AC9M1	INS	chr2	33326670	32	RASGRP3,LTBP1	0.02	.		.	FALSE	FALSE	TRUE	(TTAT)n	Simple_repeat
Sniffles2.INS.ACAM1	INS	chr2	33328167	32	RASGRP3,LTBP1	0.00818	.		.	FALSE	FALSE	TRUE	(TAAA)n	Simple_repeat
Sniffles2.INS.ACBM1	INS	chr2	33330651	54	RASGRP3,LTBP1	0.00091	.		.	FALSE	FALSE	TRUE		Non-repeat
Sniffles2.INS.ACCM1	INS	chr2	33350732	312	RASGRP3,LTBP1	0.051	INS_chr2_2bcb03be	0.987342	0.040121	TRUE	TRUE	FALSE	AluY	SINE/Alu
Sniffles2.INS.ACDM1	INS	chr2	33362487	206	RASGRP3,LTBP1	0.00181	.		.	FALSE	FALSE	TRUE		Non-repeat
Sniffles2.DEL.ACFM1	DEL	chr2	33370069	-32	RASGRP3,LTBP1	0.11162	DEL_chr2_796dada0	0.008393	8e-06	FALSE	FALSE	TRUE		Non-repeat
Sniffles2.DEL.AD0M1	DEL	chr2	33382075	-34	RASGRP3,LTBP1	0.03188	DEL_chr2_f545018f	0.014719	3.3e-05	FALSE	FALSE	TRUE	(T)n	Simple_repeat
Sniffles2.INS.AD1M1	INS	chr2	33410892	33	RASGRP3,LTBP1	0.00818	.		.	FALSE	FALSE	TRUE	(TCCC)n	Simple_repeat
Sniffles2.DEL.AD3M1	DEL	chr2	33424688	-32	RASGRP3,LTBP1	0.00636	DEL_chr2_6329d56c	0.009961	8e-06	FALSE	FALSE	TRUE	(T)n	Simple_repeat
Sniffles2.DEL.AD4M1	DEL	chr2	33428670	-32	RASGRP3,LTBP1	0.03	DEL_chr2_6de3ec52	0.069915	0.000316	FALSE	FALSE	TRUE	(T)n	Simple_repeat
Sniffles2.DEL.AD5M1	DEL	chr2	33429735	-39	RASGRP3,LTBP1	0.00091	DEL_chr2_f9fb7231	0.004153	4e-05	FALSE	FALSE	TRUE	AluY	SINE/Alu
Sniffles2.DEL.AD6M1	DEL	chr2	33450819	-33	RASGRP3,LTBP1	0.02464	DEL_chr2_bcdb03c5	0.000412	8e-06	FALSE	FALSE	TRUE	(T)n	Simple_repeat
Sniffles2.INS.AD2M1	INS	chr2	33459287	57	RASGRP3,LTBP1	0.00091	.		.	FALSE	FALSE	TRUE		Non-repeat
Sniffles2.DEL.AD7M1	DEL	chr2	33467981	-32	RASGRP3,LTBP1	0.00455	DEL_chr2_efb4c841	0.046383	3.4e-05	FALSE	FALSE	TRUE	(TTCT)n	Simple_repeat
Sniffles2.DEL.AD8M1	DEL	chr2	33468669	-2782	RASGRP3,LTBP1	0.00091	DEL_chr2_cb706602	0.926515	0.00042	TRUE	TRUE	FALSE	L1ME4a	LINE
Sniffles2.INS.AD9M1	INS	chr2	33529488	31	FAM98A,RASGRP3	0.00545	.		.	FALSE	FALSE	TRUE	(A)n	Simple_repeat
Sniffles2.DEL.ADAM1	DEL	chr2	33538267	-1639	FAM98A,RASGRP3	0.02632	DEL_chr2_9e7a7e09	0.316463	4e-05	FALSE	TRUE	FALSE		Non-repeat
Sniffles2.DEL.ADBM1	DEL	chr2	33538793	-1113	FAM98A,RASGRP3	0.02632	DEL_chr2_9e7a7e09	0.031057	4e-05	FALSE	FALSE	TRUE		Non-repeat
Sniffles2.INV.AE2M1	INV	chr2	33539512	684	FAM98A,RASGRP3	0.12432	INV_chr2_d96d0256	3.4e-05	8e-06	TRUE	FALSE	FALSE		Non-repeat
Sniffles2.INV.AE3M1	INV	chr2	33539556	3255	FAM98A,RASGRP3	0.10798	INV_chr2_d96d0256	0.00016	8e-06	TRUE	FALSE	FALSE		Non-repeat
Sniffles2.DEL.ADCM1	DEL	chr2	33539935	-1170	FAM98A,RASGRP3	0.00187	DEL_chr2_c972588e	0.309137	0.000238	FALSE	TRUE	FALSE		Non-repeat
Sniffles2.DEL.ADDM1	DEL	chr2	33540545	-34	FAM98A,RASGRP3	0.0436	DEL_chr2_6a84f777	1.7e-05	0.024566	FALSE	FALSE	TRUE	(TG)n	Simple_repeat
Sniffles2.DEL.ADEM1	DEL	chr2	33541716	-153	FAM98A,RASGRP3	0.05484	DEL_chr2_6a84f777	7.4e-05	0.024566	FALSE	FALSE	TRUE		Non-repeat
Sniffles2.DEL.ADFM1	DEL	chr2	33542339	-234	FAM98A,RASGRP3	0.04845	DEL_chr2_6a84f777	0.000114	0.024566	FALSE	FALSE	TRUE	L1M5	LINE
Sniffles2.DEL.AE0M1	DEL	chr2	33556230	-149	FAM98A,RASGRP3	0.14065	DEL_chr2_b3416c01	0.202703	0.022911	FALSE	FALSE	TRUE	AluY	SINE/Alu
Sniffles2.DEL.AE1M1	DEL	chr2	33594651	-34	FAM98A	0.17818	DEL_chr2_99cb02b4	0.522388	0.00048	TRUE	TRUE	FALSE		Non-repeat
Sniffles2.INS.AE4M1	INS	chr2	33624396	1772	FAM98A	0.20871	.		.	FALSE	FALSE	TRUE	AluY	SINE/Alu
Sniffles2.INS.AE5M1	INS	chr2	33624396	3452	FAM98A	0.00182	.		.	FALSE	FALSE	TRUE	AluY	SINE/Alu
Sniffles2.INS.AE6M1	INS	chr2	33667412	249	FAM98A	0.17909	.		.	FALSE	FALSE	TRUE		Non-repeat
Sniffles2.INS.AE7M1	INS	chr2	33682297	58	FAM98A	0.00091	.		.	FALSE	FALSE	TRUE	(C)n	Simple_repeat
Sniffles2.INS.AE8M1	INS	chr2	33718628	35	FAM98A	0.00091	.		.	FALSE	FALSE	TRUE	(AC)n	Simple_repeat
Sniffles2.DEL.AEDM1	DEL	chr2	33718630	-34	FAM98A	0.03176	DEL_chr2_43dbcd3d	0.546875	1.6e-05	FALSE	TRUE	FALSE	(A)n	Simple_repeat
Sniffles2.INS.AE9M1	INS	chr2	33721004	136	FAM98A	0.00545	.		.	FALSE	FALSE	TRUE		Non-repeat
Sniffles2.INS.AEAM1	INS	chr2	33731164	71	FAM98A	0.2931	INS_chr2_93c99dcc	0.400994	0.000514	FALSE	TRUE	FALSE	(TA)n	Simple_repeat
Sniffles2.DEL.AEEM1	DEL	chr2	33767472	-49	FAM98A	0.65483	DEL_chr2_6237044b	0.00093	3.2e-05	FALSE	FALSE	TRUE		Non-repeat
Sniffles2.DEL.AEFM1	DEL	chr2	33788177	-42	FAM98A	0.00091	DEL_chr2_3727bb1e	0.05119	7.9e-05	FALSE	FALSE	TRUE		Non-repeat
Sniffles2.INS.AECM1	INS	chr2	33790407	88	FAM98A	0.00273	.		.	FALSE	FALSE	TRUE		Non-repeat
Sniffles2.INS.AEBM1	INS	chr2	33792579	64	FAM98A	0.08893	.		.	TRUE	FALSE	FALSE		Non-repeat
Sniffles2.DEL.AF4M1	DEL	chr2	33819792	-31	FAM98A	0.00818	DEL_chr2_2d688210	0.011116	0.001476	FALSE	FALSE	TRUE	(A)n	Simple_repeat
Sniffles2.INS.AF0M1	INS	chr2	33820247	33	FAM98A	0.00273	.		.	FALSE	FALSE	TRUE	(A)n	Simple_repeat
Sniffles2.INS.AF2M1	INS	chr2	33831968	1377	FAM98A	0.00091	INS_chr2_2d9d72b8	0.147624	1.6e-05	FALSE	FALSE	TRUE	L1P1	LINE
Sniffles2.INS.AF1M1	INS	chr2	33832295	32	FAM98A	0.00182	.		.	FALSE	FALSE	TRUE	(TC)n	Simple_repeat
Sniffles2.DEL.AF5M1	DEL	chr2	33838168	-39	FAM98A	0.00091	DEL_chr2_ac93afc6	0.001578	2.4e-05	FALSE	FALSE	TRUE		Non-repeat
Sniffles2.DEL.AF6M1	DEL	chr2	33858010	-38	FAM98A	0.00273	DEL_chr2_c9fe02b2	0.043512	0.001646	FALSE	FALSE	TRUE		Non-repeat
Sniffles2.DEL.AF7M1	DEL	chr2	33878805	-32	FAM98A	0.00907	DEL_chr2_cab8c0e1	0.006237	8e-06	FALSE	FALSE	TRUE	(AG)n	Simple_repeat
Sniffles2.INS.AF3M1	INS	chr2	33890543	37	FAM98A	0.00181	.		.	FALSE	FALSE	TRUE	(AT)n	Simple_repeat
Sniffles2.DEL.AFFM1	DEL	chr2	33911225	-44	FAM98A	0.52632	DEL_chr2_0931c421	0.036232	8e-06	FALSE	FALSE	TRUE	(TA)n	Simple_repeat
Sniffles2.INS.AF8M1	INS	chr2	33924535	65	FAM98A	0.00091	.		.	FALSE	FALSE	TRUE		Non-repeat
Sniffles2.DEL.B00M1	DEL	chr2	33933541	-32	FAM98A	0.39546	DEL_chr2_7b9c506b	0.209524	7.9e-05	FALSE	FALSE	TRUE	(TCCT)n	Simple_repeat
Sniffles2.DEL.B01M1	DEL	chr2	33940557	-34	FAM98A	0.00727	DEL_chr2_fc961686	0.000722	8e-06	FALSE	FALSE	TRUE		Non-repeat
Sniffles2.INS.AF9M1	INS	chr2	33940574	32	FAM98A	0.01818	.		.	FALSE	FALSE	TRUE	(TA)n	Simple_repeat
Sniffles2.INS.AFAM1	INS	chr2	33946076	67	FAM98A	0.00729	INS_chr2_5c124720	0.213376	0.008264	TRUE	FALSE	FALSE	(A)n	Simple_repeat
Sniffles2.INS.AFBM1	INS	chr2	33950549	34	FAM98A	0.00363	.		.	FALSE	FALSE	TRUE		Non-repeat
Sniffles2.INS.AFCM1	INS	chr2	33964016	32	FAM98A	0.00823	INS_chr2_dc562c88	0.603774	0.001101	FALSE	TRUE	FALSE	(AT)n	Simple_repeat
Sniffles2.DEL.B02M1	DEL	chr2	33975267	-61	FAM98A	0.71364	DEL_chr2_a76098f1	0.298077	0.000645	FALSE	FALSE	TRUE	(TAGATA)n	Simple_repeat
Sniffles2.INS.AFDM1	INS	chr2	33975904	36	FAM98A	0.00091	.		.	FALSE	FALSE	TRUE	(T)n	Simple_repeat
Sniffles2.INS.AFEM1	INS	chr2	33982571	32	FAM98A	0.01095	.		.	FALSE	FALSE	TRUE	(A)n	Simple_repeat
Sniffles2.DEL.B03M1	DEL	chr2	33994565	-41	FAM98A	0.00182	DEL_chr2_96d23f01	0.207921	0.002332	FALSE	FALSE	TRUE	L1M2	LINE
Sniffles2.DEL.B07M1	DEL	chr2	34004641	-4646	FAM98A	0.00182	DEL_chr2_6e3bd9da	0.999354	0.00203	TRUE	TRUE	FALSE		Non-repeat
Sniffles2.INS.B04M1	INS	chr2	34009124	39	FAM98A	0.00181	.		.	FALSE	FALSE	TRUE		Non-repeat
Sniffles2.INS.B05M1	INS	chr2	34030312	318	FAM98A	0.39655	INS_chr2_823cad7b	0.867936	0.479305	TRUE	TRUE	FALSE	AluY	SINE/Alu
Sniffles2.DEL.B08M1	DEL	chr2	34074581	-106290	FAM98A	0.00091	DEL_chr2_d6dd7352	0.905705	3.2e-05	FALSE	TRUE	FALSE		Non-repeat
Sniffles2.DEL.B09M1	DEL	chr2	34081726	-31	FAM98A	0.01727	DEL_chr2_b4405dc4	0.002224	1.6e-05	FALSE	FALSE	TRUE	(GT)n	Simple_repeat
Sniffles2.INS.B06M1	INS	chr2	34094932	31	FAM98A	0.13661	.		.	FALSE	FALSE	TRUE	(AT)n	Simple_repeat
Sniffles2.INS.B0AM1	INS	chr2	34119664	32	FAM98A	0.00363	.		.	FALSE	FALSE	TRUE	(AC)n	Simple_repeat
Sniffles2.INS.B0BM1	INS	chr2	34132179	34	FAM98A	0.00273	.		.	FALSE	FALSE	TRUE	(T)n	Simple_repeat
Sniffles2.DEL.B0DM1	DEL	chr2	34133119	-46	FAM98A	0.00274	DEL_chr2_3a674d6c	0.431193	1.6e-05	FALSE	TRUE	FALSE		Non-repeat
Sniffles2.DEL.B0EM1	DEL	chr2	34134324	-31	FAM98A	0.03102	DEL_chr2_d6dd7352	0.000318	3.2e-05	FALSE	FALSE	TRUE	(T)n	Simple_repeat
Sniffles2.DEL.B0FM1	DEL	chr2	34141813	-39	FAM98A	0.00182	DEL_chr2_d6dd7352	0.000398	3.2e-05	FALSE	FALSE	TRUE	LTR12E	LTR
Sniffles2.INS.B0CM1	INS	chr2	34189663	34	FAM98A	0.74319	.		.	FALSE	FALSE	TRUE		Non-repeat
Sniffles2.DEL.B10M1	DEL	chr2	34191415	-40	FAM98A	0.00091	DEL_chr2_86428cc1	0.000242	1.6e-05	FALSE	FALSE	TRUE		Non-repeat
Sniffles2.INS.B11M1	INS	chr2	34242610	249	FAM98A	0.00091	.		.	FALSE	FALSE	TRUE		Non-repeat
Sniffles2.INS.B12M1	INS	chr2	34248606	78	FAM98A	0.00547	INS_chr2_f5ceeae8	0.481481	0.025202	TRUE	TRUE	FALSE	(CT)n	Simple_repeat
Sniffles2.INS.B13M1	INS	chr2	34253969	38	FAM98A	0.07013	.		.	FALSE	FALSE	TRUE	(TA)n	Simple_repeat
Sniffles2.INS.B14M1	INS	chr2	34271236	46	FAM98A	0.00182	.		.	FALSE	FALSE	TRUE		Non-repeat
Sniffles2.DEL.B17M1	DEL	chr2	34272878	-35	FAM98A	0.00091	DEL_chr2_f9c81e16	0.049383	8.8e-05	FALSE	FALSE	TRUE		Non-repeat
Sniffles2.INS.B15M1	INS	chr2	34274233	63	FAM98A	0.00181	.		.	FALSE	FALSE	TRUE		Non-repeat
Sniffles2.INS.B16M1	INS	chr2	34278090	41	FAM98A	0.00363	.		.	FALSE	FALSE	TRUE	(AC)n	Simple_repeat
Sniffles2.DEL.B18M1	DEL	chr2	34292411	-39	FAM98A	0.00182	DEL_chr2_7ae14ef1	0.001325	8e-06	FALSE	FALSE	TRUE	(CA)n	Simple_repeat
Sniffles2.DEL.B19M1	DEL	chr2	34298588	-2065	FAM98A	0.51089	DEL_chr2_a106e453	0.831723	0.461518	TRUE	TRUE	FALSE		Non-repeat
Sniffles2.DEL.B1AM1	DEL	chr2	34352705	-41	FAM98A	0.53358	DEL_chr2_6b84f21c	0.763636	0.010822	TRUE	TRUE	FALSE	(TATTT)n	Simple_repeat
Sniffles2.DEL.B1CM1	DEL	chr2	34411151	-1252	FAM98A	0.00273	DEL_chr2_e727973b	0.994414	0.000796	FALSE	TRUE	FALSE		Non-repeat
Sniffles2.DEL.B1DM1	DEL	chr2	34418564	-307	FAM98A	0.63067	DEL_chr2_9171709a	0.941558	0.622942	TRUE	TRUE	FALSE	AluY	SINE/Alu
Sniffles2.INS.B1BM1	INS	chr2	34418581	31	FAM98A	0.01182	.		.	FALSE	FALSE	TRUE	(T)n	Simple_repeat
Sniffles2.DEL.B1EM1	DEL	chr2	34432488	-38	FAM98A	0.00273	DEL_chr2_97bbe131	0.005054	8e-06	FALSE	FALSE	TRUE	LTR12B	LTR
Sniffles2.DEL.B1FM1	DEL	chr2	34456809	-35	FAM98A	0.00091	DEL_chr2_f5c60f61	0.001654	8e-06	FALSE	FALSE	TRUE		Non-repeat
Sniffles2.DEL.B20M1	DEL	chr2	34470763	-40738	FAM98A	0.43522	DEL_chr2_418679a3	0.999951	0.273019	TRUE	TRUE	FALSE		Non-repeat
Sniffles2.DEL.B21M1	DEL	chr2	34479291	-32	FAM98A	0.70436	DEL_chr2_da64c3b5	0.02733	0.00023	FALSE	FALSE	TRUE	(A)n	Simple_repeat
Sniffles2.INS.B22M1	INS	chr2	34496921	36	FAM98A	0.00447	.		.	FALSE	FALSE	TRUE	(TTCT)n	Simple_repeat
Sniffles2.DEL.B28M1	DEL	chr2	34496947	-39	FAM98A	0.0123	DEL_chr2_418679a3	0.000982	0.273019	FALSE	FALSE	TRUE	(TTCT)n	Simple_repeat
Sniffles2.DEL.B29M1	DEL	chr2	34524355	-130483	FAM98A	0.00182	DEL_chr2_72b73684	0.999985	0.000159	FALSE	TRUE	FALSE		Non-repeat
Sniffles2.DEL.B2AM1	DEL	chr2	34531679	-34	FAM98A	0.47364	DEL_chr2_f045296e	0.036601	8e-06	FALSE	FALSE	TRUE	(TA)n	Simple_repeat
Sniffles2.DEL.B2BM1	DEL	chr2	34550444	-35	FAM98A	0.05818	DEL_chr2_14a6daa8	0.060708	0.014242	FALSE	FALSE	TRUE		Non-repeat
Sniffles2.INS.B23M1	INS	chr2	34550630	72	FAM98A	0.43194	.		.	FALSE	FALSE	TRUE	(AT)n	Simple_repeat
Sniffles2.DEL.B2CM1	DEL	chr2	34554019	-2761	FAM98A	0.00364	DEL_chr2_0e01760b	0.545046	8.7e-05	FALSE	TRUE	FALSE	L1P1	LINE
Sniffles2.INS.B24M1	INS	chr2	34562567	6088	FAM98A	0.00273	.		.	FALSE	FALSE	TRUE	L1HS	LINE
Sniffles2.DEL.B2DM1	DEL	chr2	34572544	-3967	FAM98A	0.03636	DEL_chr2_2d1dbeb4	0.995212	0.031621	TRUE	TRUE	FALSE	L1HS	LINE
Sniffles2.INS.B25M1	INS	chr2	34576021	52	FAM98A	0.00091	.		.	FALSE	FALSE	TRUE	(T)n	Simple_repeat
Sniffles2.INS.B26M1	INS	chr2	34591762	36	FAM98A	0.00091	.		.	FALSE	FALSE	TRUE	(T)n	Simple_repeat
Sniffles2.INS.B27M1	INS	chr2	34595772	34	FAM98A	0.58258	.		.	FALSE	FALSE	TRUE		Non-repeat
Sniffles2.DEL.B2EM1	DEL	chr2	34602133	-1796	FAM98A	0.00181	DEL_chr2_c1b2a7d2	0.708038	0.01284	TRUE	TRUE	FALSE		Non-repeat
Sniffles2.DEL.B2FM1	DEL	chr2	34603901	-257	FAM98A	0.96824	DEL_chr2_e5423c51	0.564689	0.119261	FALSE	TRUE	FALSE		Non-repeat
Sniffles2.DEL.B30M1	DEL	chr2	34657591	-36	FAM98A	0.00363	DEL_chr2_e2ef69ee	0.037988	8e-06	FALSE	FALSE	TRUE	(TA)n	Simple_repeat
Sniffles2.DEL.B31M1	DEL	chr2	34659218	-83	FAM98A	0.02182	DEL_chr2_3bfe947b	0.584289	1.6e-05	FALSE	TRUE	FALSE		Non-repeat
Sniffles2.DEL.B32M1	DEL	chr2	34660123	-43	FAM98A	0.00091	DEL_chr2_6e29f447	0.006139	0.000206	FALSE	FALSE	TRUE	MER1B	DNA_transposon
Sniffles2.DEL.B34M1	DEL	chr2	34704882	-2086	FAM98A	0.00091	DEL_chr2_92f64ac5	0.457685	1.6e-05	FALSE	TRUE	FALSE		Non-repeat
Sniffles2.DEL.B35M1	DEL	chr2	34705561	-34	FAM98A	0.00274	DEL_chr2_92f64ac5	0.013477	1.6e-05	FALSE	FALSE	TRUE		Non-repeat
Sniffles2.INS.B33M1	INS	chr2	34710024	40	FAM98A	0.12341	INS_chr2_7e6f1add	0.740741	0.029191	FALSE	TRUE	FALSE		Non-repeat
Sniffles2.DEL.B36M1	DEL	chr2	34720464	-39	FAM98A	0.00091	DEL_chr2_268622e7	0.010684	8e-06	FALSE	FALSE	TRUE		Non-repeat
Sniffles2.DEL.B37M1	DEL	chr2	34740668	-1535	FAM98A	0.08802	DEL_chr2_159be184	0.995458	0.076617	TRUE	TRUE	FALSE		Non-repeat
Sniffles2.DEL.B38M1	DEL	chr2	34782179	-580	FAM98A	0.12044	DEL_chr2_3e26c03f	0.673258	0.138078	TRUE	TRUE	FALSE	L1MA4	LINE
Sniffles2.DEL.B3FM1	DEL	chr2	34805617	-46	FAM98A	0.00547	DEL_chr2_b607cb22	0.006963	4e-05	FALSE	FALSE	TRUE	HERVH-int	LTR
Sniffles2.DEL.B40M1	DEL	chr2	34809372	-245	FAM98A	0.45364	DEL_chr2_a348907e	0.943089	0.50525	TRUE	TRUE	FALSE	AluY	SINE/Alu
Sniffles2.DEL.B41M1	DEL	chr2	34813879	-33	FAM98A	0.12226	DEL_chr2_535d22e8	0.003537	0.000198	FALSE	FALSE	TRUE	(TA)n	Simple_repeat
Sniffles2.INS.B39M1	INS	chr2	34813909	34	FAM98A	0.00091	.		.	FALSE	FALSE	TRUE	(AT)n	Simple_repeat
Sniffles2.INS.B3AM1	INS	chr2	34816504	31	FAM98A	0.37909	.		.	FALSE	FALSE	TRUE		Non-repeat
Sniffles2.DEL.B42M1	DEL	chr2	34816681	-48	FAM98A	0.2	DEL_chr2_aee49e48	0.521277	0.001785	TRUE	TRUE	FALSE		Non-repeat
Sniffles2.DEL.B43M1	DEL	chr2	34817264	-53	FAM98A	0.2	DEL_chr2_d5a1d38d	0.210117	0.044649	FALSE	FALSE	TRUE		Non-repeat
Sniffles2.INS.B3BM1	INS	chr2	34817658	31	FAM98A	0.34727	.		.	FALSE	FALSE	TRUE		Non-repeat
Sniffles2.DEL.B44M1	DEL	chr2	34831713	-43	FAM98A	0.00091	DEL_chr2_7b1d72f1	0.00116	0.000103	FALSE	FALSE	TRUE		Non-repeat
Sniffles2.DEL.B45M1	DEL	chr2	34835037	-8416	FAM98A	0.00091	DEL_chr2_0ed27cf8	0.999644	0.003831	FALSE	TRUE	FALSE	L1PA16	LINE
Sniffles2.INS.B3CM1	INS	chr2	34844777	199	FAM98A	0.00091	.		.	FALSE	FALSE	TRUE		Non-repeat
Sniffles2.DEL.B46M1	DEL	chr2	34860733	-40	FAM98A	0.00091	DEL_chr2_aaa2a2d3	0.053178	0.5	FALSE	FALSE	TRUE	L1M1	LINE
Sniffles2.INS.B3DM1	INS	chr2	34883895	43	FAM98A	0.00091	.		.	FALSE	FALSE	TRUE		Non-repeat
Sniffles2.DEL.B47M1	DEL	chr2	34883895	-38	FAM98A	0.26636	DEL_chr2_6f511ca9	0.001183	5.6e-05	FALSE	FALSE	TRUE	(CT)n	Simple_repeat
Sniffles2.INS.B3EM1	INS	chr2	34892056	55	FAM98A	0.00636	.		.	TRUE	FALSE	FALSE	(A)n	Simple_repeat
Sniffles2.INS.B48M1	INS	chr2	34912236	34	FAM98A	0.00091	.		.	FALSE	FALSE	TRUE	(AC)n	Simple_repeat
Sniffles2.INS.B49M1	INS	chr2	34928913	122	FAM98A	0.10675	.		.	TRUE	FALSE	FALSE	(ATAATT)n	Simple_repeat
Sniffles2.INS.B4AM1	INS	chr2	35019375	41	FAM98A	0.00091	.		.	FALSE	FALSE	TRUE		Non-repeat
Sniffles2.DEL.B4DM1	DEL	chr2	35032362	-2468	FEZ2,FAM98A	0.03005	DEL_chr2_b17550f0	0.998785	0.024239	TRUE	TRUE	FALSE	MER52A	LTR
Sniffles2.DEL.B4EM1	DEL	chr2	35051364	-40	FEZ2,FAM98A	0.14	DEL_chr2_3381e662	0.003745	0.000111	FALSE	FALSE	TRUE	(CA)n	Simple_repeat
Sniffles2.INS.B4BM1	INS	chr2	35059888	32	FEZ2,FAM98A	0.03097	.		.	FALSE	FALSE	TRUE	(TA)n	Simple_repeat
Sniffles2.INS.B4CM1	INS	chr2	35064813	341	FEZ2,FAM98A	0.03091	INS_chr2_602fa76b	0.979885	0.034583	FALSE	TRUE	FALSE	AluY	SINE/Alu
Sniffles2.DEL.B4FM1	DEL	chr2	35087031	-34	FEZ2,FAM98A	0.03279	DEL_chr2_fc45c47b	0.006879	4e-05	FALSE	FALSE	TRUE		Non-repeat
Sniffles2.DEL.B51M1	DEL	chr2	35098572	-1881	FEZ2,FAM98A	0.00273	DEL_chr2_8ca578f5	0.945199	0.00023	TRUE	TRUE	FALSE		Non-repeat
Sniffles2.DEL.B52M1	DEL	chr2	35124176	-31	FEZ2	0.01996	DEL_chr2_8776ad21	0.52459	8e-06	FALSE	TRUE	FALSE	(T)n	Simple_repeat
Sniffles2.INS.B50M1	INS	chr2	35180612	47	FEZ2	0.00454	.		.	FALSE	FALSE	TRUE	(TA)n	Simple_repeat
Sniffles2.DEL.B54M1	DEL	chr2	35201212	-36	FEZ2	0.00091	DEL_chr2_049c53ef	0.001514	8e-06	FALSE	FALSE	TRUE		Non-repeat
Sniffles2.INS.B53M1	INS	chr2	35250633	161	FEZ2	0.00091	.		.	FALSE	FALSE	TRUE	LTR66	LTR
Sniffles2.DEL.B55M1	DEL	chr2	35257996	-6633	FEZ2	0.00091	DEL_chr2_7b5ae116	0.999699	0.000222	FALSE	TRUE	FALSE		Non-repeat
Sniffles2.INS.B56M1	INS	chr2	35301766	43	FEZ2	0.00091	.		.	FALSE	FALSE	TRUE	(T)n	Simple_repeat
Sniffles2.DEL.B57M1	DEL	chr2	35313620	-37	FEZ2	0.00364	DEL_chr2_acf68ffe	0.0038	1.6e-05	FALSE	FALSE	TRUE		Non-repeat
Sniffles2.DEL.B58M1	DEL	chr2	35351849	-36	FEZ2	0.0608	DEL_chr2_49af8999	0.521127	0.000741	FALSE	TRUE	FALSE	(AG)n	Simple_repeat
Sniffles2.DEL.B59M1	DEL	chr2	35356321	-35101	FEZ2	0.00181	DEL_chr2_c4c8e910	0.999744	0.007003	TRUE	TRUE	FALSE		Non-repeat
Sniffles2.DEL.B5DM1	DEL	chr2	35405032	-44	FEZ2	0.00091	DEL_chr2_111adcee	0.005274	8e-06	FALSE	FALSE	TRUE		Non-repeat
Sniffles2.DEL.B5EM1	DEL	chr2	35414912	-32	FEZ2	0.16243	DEL_chr2_0246c9e3	0.401653	3.5e-05	FALSE	TRUE	FALSE	(TA)n	Simple_repeat
Sniffles2.INS.B5AM1	INS	chr2	35414940	42	FEZ2	0.11273	INS_chr2_d5156219	0.398896	8e-06	FALSE	TRUE	FALSE	(TA)n	Simple_repeat
Sniffles2.INS.B5BM1	INS	chr2	35418841	36	FEZ2	0.22727	.		.	FALSE	FALSE	TRUE	(AT)n	Simple_repeat
Sniffles2.DEL.B5FM1	DEL	chr2	35453788	-59	FEZ2	0.91107	DEL_chr2_7b5804e7	0.737719	0.025628	TRUE	TRUE	FALSE	(TATATTA)n	Simple_repeat
Sniffles2.INS.B5CM1	INS	chr2	35453815	53	FEZ2	0.00182	.		.	FALSE	FALSE	TRUE	(T)n	Simple_repeat
Sniffles2.DEL.B60M1	DEL	chr2	35479935	-32	FEZ2	0.0173	DEL_chr2_36d31074	0.004778	8e-06	FALSE	FALSE	TRUE	(A)n	Simple_repeat
Sniffles2.DEL.B61M1	DEL	chr2	35547201	-53	FEZ2	0.15091	DEL_chr2_b305444c	0.963306	0.182383	TRUE	TRUE	FALSE		Non-repeat
Sniffles2.DEL.B62M1	DEL	chr2	35594173	-31	FEZ2	0.09074	DEL_chr2_e3737d15	0.000442	8e-06	FALSE	FALSE	TRUE	(T)n	Simple_repeat
Sniffles2.DEL.B64M1	DEL	chr2	35602665	-3760	FEZ2	0.00091	DEL_chr2_6808c907	0.89686	0.000373	TRUE	TRUE	FALSE		Non-repeat
Sniffles2.DEL.B65M1	DEL	chr2	35647570	-1255	FEZ2	0.00182	DEL_chr2_ffb841e6	0.912128	0.000143	FALSE	TRUE	FALSE	L1MEf	LINE
Sniffles2.INS.B63M1	INS	chr2	35654277	6038	FEZ2	0.14842	INS_chr2_f02156d2	0.994866	0.140286	FALSE	TRUE	FALSE	L1HS	LINE
Sniffles2.DEL.B66M1	DEL	chr2	35665259	-36	FEZ2	0.00182	DEL_chr2_a2b6072e	0.000817	8e-06	FALSE	FALSE	TRUE	(TG)n	Simple_repeat
Sniffles2.INS.B69M1	INS	chr2	35714301	49	FEZ2	0.13975	.		.	TRUE	FALSE	FALSE		Non-repeat
Sniffles2.DEL.B6DM1	DEL	chr2	35721215	-41	FEZ2	0.00091	DEL_chr2_cf2d52b1	0.004299	8e-06	FALSE	FALSE	TRUE		Non-repeat
Sniffles2.INS.B6AM1	INS	chr2	35722584	32	FEZ2	0.01642	.		.	FALSE	FALSE	TRUE	(TG)n	Simple_repeat
Sniffles2.DEL.B6EM1	DEL	chr2	35735698	-45	FEZ2	0.00091	DEL_chr2_aec14798	0.000168	0.001166	FALSE	FALSE	TRUE	L1PA10	LINE
Sniffles2.INS.B6BM1	INS	chr2	35740503	39	FEZ2	0.00091	.		.	FALSE	FALSE	TRUE	(CA)n	Simple_repeat
Sniffles2.DEL.B6FM1	DEL	chr2	35783920	-42	FEZ2	0.53993	DEL_chr2_b869db23	0.04252	0.5	FALSE	FALSE	TRUE		Non-repeat
Sniffles2.INS.B6CM1	INS	chr2	35784812	44	FEZ2	0.00091	.		.	FALSE	FALSE	TRUE	(AC)n	Simple_repeat
Sniffles2.INS.B70M1	INS	chr2	35821070	52	FEZ2	0.00091	.		.	FALSE	FALSE	TRUE		Non-repeat
Sniffles2.DEL.B73M1	DEL	chr2	35832904	-831	FEZ2	0.00363	DEL_chr2_e7e134e1	0.992824	0.000658	TRUE	TRUE	FALSE	L2	LINE
Sniffles2.DEL.B74M1	DEL	chr2	35842791	-33	FEZ2	0.05829	DEL_chr2_49831d17	0.000134	8e-06	FALSE	FALSE	TRUE	(A)n	Simple_repeat
Sniffles2.INS.B71M1	INS	chr2	35848200	89	FEZ2	0.05829	INS_chr2_90431dc4	0.978022	0.014194	TRUE	TRUE	FALSE		Non-repeat
Sniffles2.DEL.B75M1	DEL	chr2	35856451	-32	FEZ2	0.00363	DEL_chr2_815e1c38	0.470219	8e-06	FALSE	TRUE	FALSE	(A)n	Simple_repeat
Sniffles2.DEL.B77M1	DEL	chr2	35863193	-45	FEZ2	0.00274	DEL_chr2_49831d17	0.000182	8e-06	FALSE	FALSE	TRUE		Non-repeat
Sniffles2.DEL.B76M1	DEL	chr2	35865451	-319	FEZ2	0.11706	DEL_chr2_65fa435e	0.95625	0.104346	TRUE	TRUE	FALSE	AluY	SINE/Alu
Sniffles2.INS.B72M1	INS	chr2	35865738	33	FEZ2	0.00091	.		.	FALSE	FALSE	TRUE	(A)n	Simple_repeat
Sniffles2.INS.B7AM1	INS	chr2	35917813	31	FEZ2	0.03552	.		.	FALSE	FALSE	TRUE	(TA)n	Simple_repeat
Sniffles2.INS.B7BM1	INS	chr2	35920003	31	FEZ2	0.00364	.		.	FALSE	FALSE	TRUE	(T)n	Simple_repeat
Sniffles2.DEL.B82M1	DEL	chr2	35934904	-52	FEZ2	0.02925	DEL_chr2_0f738f34	0.076369	5.6e-05	FALSE	FALSE	TRUE		Non-repeat
Sniffles2.INS.B7CM1	INS	chr2	35951284	313	FEZ2	0.06715	INS_chr2_b2e8ffb1	0.977799	0.071751	TRUE	TRUE	FALSE	AluY	SINE/Alu
Sniffles2.DEL.B83M1	DEL	chr2	35955867	-114	FEZ2	0.2062	DEL_chr2_4de02372	0.557787	8.2e-05	FALSE	TRUE	FALSE	(TA)n	Simple_repeat
Sniffles2.INS.B7DM1	INS	chr2	35956002	250	FEZ2	0.64247	.		.	FALSE	FALSE	TRUE	(TA)n	Simple_repeat
Sniffles2.INS.B7EM1	INS	chr2	35956534	39	FEZ2	0.05182	.		.	FALSE	FALSE	TRUE		Non-repeat
Sniffles2.DEL.B84M1	DEL	chr2	35957311	-46	FEZ2	0.48546	DEL_chr2_61eda966	0.083481	0.02577	FALSE	FALSE	TRUE		Non-repeat
Sniffles2.INS.B7FM1	INS	chr2	35966492	50	FEZ2	0.01004	.		.	TRUE	FALSE	FALSE	(AT)n	Simple_repeat
Sniffles2.INS.B80M1	INS	chr2	35974671	33	FEZ2	0.00091	.		.	FALSE	FALSE	TRUE	(G)n	Simple_repeat
Sniffles2.INS.B81M1	INS	chr2	35992286	322	FEZ2	0.07713	INS_chr2_7e2ceda0	0.990769	0.076476	TRUE	TRUE	FALSE	AluY	SINE/Alu
Sniffles2.INS.B85M1	INS	chr2	36041717	46	FEZ2	0.00091	.		.	FALSE	FALSE	TRUE		Non-repeat
Sniffles2.DEL.B88M1	DEL	chr2	36048011	-34	FEZ2	0.00181	DEL_chr2_0a12840d	1.9e-05	8e-06	FALSE	FALSE	TRUE	(AC)n	Simple_repeat
Sniffles2.INS.B86M1	INS	chr2	36048378	63	FEZ2	0.00091	.		.	FALSE	FALSE	TRUE	(CG)n	Simple_repeat
Sniffles2.INS.B87M1	INS	chr2	36057002	31	FEZ2	0.11909	.		.	FALSE	FALSE	TRUE	(GGGA)n	Simple_repeat
Sniffles2.DEL.B89M1	DEL	chr2	36075818	-33	FEZ2	0.00274	DEL_chr2_8825f04a	0.000816	3.2e-05	FALSE	FALSE	TRUE	(ATGTAT)n	Simple_repeat
Sniffles2.DEL.B93M1	DEL	chr2	36105414	-10393	FEZ2	0.03	DEL_chr2_62c4de6f	0.743412	0.025044	FALSE	TRUE	FALSE	L1HS	LINE
Sniffles2.DEL.B94M1	DEL	chr2	36147897	-38	FEZ2	0.00182	DEL_chr2_e9b6461c	0.000549	1.6e-05	FALSE	FALSE	TRUE		Non-repeat
Sniffles2.INS.B8AM1	INS	chr2	36154095	1534	FEZ2	0.12523	INS_chr2_f491217e	0.958279	0.134806	FALSE	TRUE	FALSE	L1HS	LINE
Sniffles2.INS.B8BM1	INS	chr2	36162334	32	FEZ2	0.00273	.		.	FALSE	FALSE	TRUE	(T)n	Simple_repeat
Sniffles2.INS.B8CM1	INS	chr2	36164463	45	FEZ2	0.00091	.		.	FALSE	FALSE	TRUE	AluY	SINE/Alu
Sniffles2.DEL.B95M1	DEL	chr2	36167768	-94	FEZ2	0.08076	DEL_chr2_be55720e	0.263158	0.000407	FALSE	FALSE	TRUE		Non-repeat
Sniffles2.DEL.B96M1	DEL	chr2	36171272	-77267	FEZ2	0.00182	DEL_chr2_c5219320	0.402943	9.5e-05	TRUE	TRUE	FALSE		Non-repeat
Sniffles2.DEL.B97M1	DEL	chr2	36180144	-39	FEZ2	0.20347	DEL_chr2_0001613e	0.060514	0.000208	FALSE	FALSE	TRUE	SVA_E	SVA
Sniffles2.DEL.B98M1	DEL	chr2	36182035	-35	FEZ2	0.09799	DEL_chr2_aeceafb0	0.284444	0.00012	TRUE	FALSE	FALSE	(ATATCT)n	Simple_repeat
Sniffles2.INS.B8EM1	INS	chr2	36182247	97	FEZ2	0.13793	.		.	FALSE	FALSE	TRUE		Non-repeat
Sniffles2.INS.B8DM1	INS	chr2	36182302	1156	FEZ2	0.6011	.		.	FALSE	FALSE	TRUE		Non-repeat
Sniffles2.INS.B8FM1	INS	chr2	36183065	164	FEZ2	0.02823	.		.	FALSE	FALSE	TRUE	(TATA)n	Simple_repeat
Sniffles2.INS.B90M1	INS	chr2	36183350	1142	FEZ2	0.15847	.		.	FALSE	FALSE	TRUE		Non-repeat
Sniffles2.DEL.B99M1	DEL	chr2	36183498	-679	FEZ2	0.00092	DEL_chr2_eac8897c	0.743169	0.009304	FALSE	TRUE	FALSE		Non-repeat
Sniffles2.INS.B92M1	INS	chr2	36184370	890	FEZ2	0.00183	.		.	FALSE	FALSE	TRUE		Non-repeat
Sniffles2.DEL.B9AM1	DEL	chr2	36184387	-32	FEZ2	0.01639	DEL_chr2_fb826daf	0.407407	8e-06	FALSE	TRUE	FALSE	(TATA)n	Simple_repeat
Sniffles2.INS.B91M1	INS	chr2	36184666	35	FEZ2	0.1521	.		.	FALSE	FALSE	TRUE	(TA)n	Simple_repeat
Sniffles2.DEL.B9EM1	DEL	chr2	36209358	-32	FEZ2	0.02182	DEL_chr2_68e9d50b	0.037055	0.000342	FALSE	FALSE	TRUE		Non-repeat
Sniffles2.INS.B9BM1	INS	chr2	36234629	33	FEZ2	0.01093	.		.	FALSE	FALSE	TRUE	(T)n	Simple_repeat
Sniffles2.DEL.B9FM1	DEL	chr2	36238559	-37	FEZ2	0.00091	DEL_chr2_c5219320	0.000198	9.5e-05	FALSE	FALSE	TRUE		Non-repeat
Sniffles2.INS.B9CM1	INS	chr2	36249545	325	FEZ2	0.14845	INS_chr2_837c897c	0.97246	0.160846	TRUE	TRUE	FALSE	AluY	SINE/Alu
Sniffles2.INS.B9DM1	INS	chr2	36290656	308	FEZ2	0.06648	INS_chr2_81946661	0.948063	0.059717	TRUE	TRUE	FALSE	AluY	SINE/Alu
Sniffles2.DEL.BA4M1	DEL	chr2	36306832	-43	FEZ2	0.00091	DEL_chr2_166a63c1	0.002344	2.4e-05	FALSE	FALSE	TRUE		Non-repeat
Sniffles2.INS.BA2M1	INS	chr2	36333037	32	FEZ2	0.00182	.		.	FALSE	FALSE	TRUE	(T)n	Simple_repeat
Sniffles2.INS.BA1M1	INS	chr2	36336004	34	FEZ2	0.01004	.		.	FALSE	FALSE	TRUE	(GGAA)n	Simple_repeat
Sniffles2.INS.BA3M1	INS	chr2	36343110	6056	FEZ2	0.61142	.		.	FALSE	FALSE	TRUE	L1HS	LINE
Sniffles2.DEL.BA5M1	DEL	chr2	36344496	-35	FEZ2	0.84301	DEL_chr2_fab3a8b1	0.050562	0.5	FALSE	FALSE	TRUE	(AAGG)n	Simple_repeat
Sniffles2.DEL.BA6M1	DEL	chr2	36351453	-35	FEZ2	0.00091	DEL_chr2_318e0dcb	0.010896	1.6e-05	FALSE	FALSE	TRUE	(AG)n	Simple_repeat
Sniffles2.DEL.BB2M1	DEL	chr2	36505462	-252	FEZ2	0.69692	DEL_chr2_5d299295	0.001008	8e-06	FALSE	FALSE	TRUE	MER6A	DNA_transposon
Sniffles2.INS.BAEM1	INS	chr2	36505566	255	FEZ2	0.0192	.		.	FALSE	FALSE	TRUE	MER6A	DNA_transposon
Sniffles2.DEL.BB3M1	DEL	chr2	36506180	-34	FEZ2	0.00091	DEL_chr2_5d299295	0.000139	8e-06	FALSE	FALSE	TRUE	(CA)n	Simple_repeat
Sniffles2.INS.BAFM1	INS	chr2	36543364	70	FEZ2	0.00091	.		.	FALSE	FALSE	TRUE	(TA)n	Simple_repeat
Sniffles2.INS.BB0M1	INS	chr2	36571669	38	FEZ2	0.00091	.		.	FALSE	FALSE	TRUE	(T)n	Simple_repeat
Sniffles2.INS.BB1M1	INS	chr2	36575278	34	FEZ2	0.00091	.		.	FALSE	FALSE	TRUE		Non-repeat
Sniffles2.DEL.BB4M1	DEL	chr2	36593198	-1245	FEZ2	0.00546	DEL_chr2_ac17a8c6	0.978022	0.004061	TRUE	TRUE	FALSE	THE1A	LTR
Sniffles2.INS.BB6M1	INS	chr2	36604794	238	FEZ2	0.99637	INS_chr2_bdbcb867	0.987413	0.676562	TRUE	TRUE	FALSE	AluSx	SINE/Alu
Sniffles2.DEL.BBCM1	DEL	chr2	36605532	-45	FEZ2	0.00272	DEL_chr2_c40bc2be	0.000247	8e-06	FALSE	FALSE	TRUE		Non-repeat
Sniffles2.INS.BB7M1	INS	chr2	36607061	6066	FEZ2	0.00182	.		.	FALSE	FALSE	TRUE	L1HS	LINE
Sniffles2.INS.BB8M1	INS	chr2	36641147	31	VIT,FEZ2	0.01091	.		.	FALSE	FALSE	TRUE	(AT)n	Simple_repeat
Sniffles2.INS.BB9M1	INS	chr2	36662837	46	VIT,FEZ2	0.00183	.		.	FALSE	FALSE	TRUE		Non-repeat
Sniffles2.INS.BBAM1	INS	chr2	36677501	472	VIT,FEZ2	0.01548	INS_chr2_923a84f0	0.49789	0.016257	FALSE	TRUE	FALSE	L1HS	LINE
Sniffles2.INS.BBBM1	INS	chr2	36679256	32	VIT,FEZ2	0.00182	.		.	FALSE	FALSE	TRUE		Non-repeat
Sniffles2.INS.BBEM1	INS	chr2	36700893	39	VIT,FEZ2	0.00091	.		.	FALSE	FALSE	TRUE	(A)n	Simple_repeat
Sniffles2.DEL.BC0M1	DEL	chr2	36703909	-33	VIT,FEZ2	0.00182	DEL_chr2_6c4f5991	0.002615	8e-06	FALSE	FALSE	TRUE	(T)n	Simple_repeat
Sniffles2.DEL.BC1M1	DEL	chr2	36717340	-39	VIT,FEZ2	0.01277	DEL_chr2_c40bc2be	0.000215	8e-06	FALSE	FALSE	TRUE	(TG)n	Simple_repeat
Sniffles2.DEL.BC2M1	DEL	chr2	36728522	-316	VIT,FEZ2	0.63249	DEL_chr2_83b063e5	0.955836	0.54392	TRUE	TRUE	FALSE	AluY	SINE/Alu
Sniffles2.DEL.BC3M1	DEL	chr2	36772189	-50	STRN,VIT	0.00091	DEL_chr2_6452bb96	0.12439	0.000104	FALSE	FALSE	TRUE	FLAM_C	SINE/Alu
Sniffles2.INS.BBFM1	INS	chr2	36777089	306	STRN,VIT	0.70599	.		.	FALSE	FALSE	TRUE	AluY	SINE/Alu
Sniffles2.INS.BC4M1	INS	chr2	36830315	32	STRN,VIT	0.00183	.		.	FALSE	FALSE	TRUE	(T)n	Simple_repeat
Sniffles2.DEL.BC5M1	DEL	chr2	36845886	-32	STRN,VIT	0.41909	DEL_chr2_390a3d87	0.259843	0.000143	FALSE	FALSE	TRUE	(AC)n	Simple_repeat
Sniffles2.INS.BC6M1	INS	chr2	36927533	45	HEATR5B,STRN	0.00091	.		.	FALSE	FALSE	TRUE	(G)n	Simple_repeat
Sniffles2.DEL.BCAM1	DEL	chr2	36945924	-36	HEATR5B,STRN	0.00091	DEL_chr2_df72a9e9	4e-06	0.000191	FALSE	FALSE	TRUE		Non-repeat
Sniffles2.DEL.BCBM1	DEL	chr2	36948082	-32	HEATR5B,STRN	0.03273	DEL_chr2_c14e1f8b	0.154206	4e-05	FALSE	FALSE	TRUE	(T)n	Simple_repeat
Sniffles2.DEL.BCCM1	DEL	chr2	36963846	-33	HEATR5B,STRN	0.03993	DEL_chr2_c1f5b6ab	0.053125	1.6e-05	FALSE	FALSE	TRUE	AluJb	SINE/Alu
Sniffles2.INS.BC7M1	INS	chr2	36966899	117	HEATR5B,STRN	0.27546	.		.	FALSE	FALSE	TRUE		Non-repeat
Sniffles2.DEL.BCDM1	DEL	chr2	36974772	-50	HEATR5B,STRN	0.58258	DEL_chr2_2c76ed44	0.131694	0.006589	FALSE	FALSE	TRUE	(TATATACA)n	Simple_repeat
Sniffles2.DEL.BCEM1	DEL	chr2	36978067	-34	HEATR5B,STRN	0.02004	DEL_chr2_cd63e8d0	0.003594	8e-06	FALSE	FALSE	TRUE	(A)n	Simple_repeat
Sniffles2.INS.BC8M1	INS	chr2	36982908	35	HEATR5B,STRN	0.00182	.		.	FALSE	FALSE	TRUE		Non-repeat
Sniffles2.INS.BC9M1	INS	chr2	36984216	38	HEATR5B,STRN	0.1949	.		.	FALSE	FALSE	TRUE	(AT)n	Simple_repeat
Sniffles2.DEL.BCFM1	DEL	chr2	36996123	-36	HEATR5B,STRN	0.00181	DEL_chr2_044da049	0.042725	0.5	FALSE	FALSE	TRUE	AluSx	SINE/Alu
Sniffles2.DEL.BD1M1	DEL	chr2	36997555	-43	HEATR5B,STRN	0.00091	DEL_chr2_41f288af	0.000913	8e-06	FALSE	FALSE	TRUE		Non-repeat
Sniffles2.DEL.BD2M1	DEL	chr2	37031910	-59	HEATR5B	0.16697	DEL_chr2_5064cbc3	0.096305	0.047585	TRUE	FALSE	FALSE		Non-repeat
Sniffles2.INS.BD0M1	INS	chr2	37037146	40	EIF2AK2,HEATR5B	0.45182	INS_chr2_387750f8	0.634921	0.185961	TRUE	TRUE	FALSE	(AT)n	Simple_repeat
Sniffles2.DEL.BD6M1	DEL	chr2	37120510	-756	EIF2AK2,HEATR5B	0.05445	DEL_chr2_bf971ace	0.882239	0.087256	TRUE	TRUE	FALSE	AluSx	SINE/Alu
Sniffles2.DEL.BD7M1	DEL	chr2	37161236	-31	SULT6B1,EIF2AK2	0.05445	DEL_chr2_29a87427	0.390244	0.000359	FALSE	TRUE	FALSE	(AGAA)n	Simple_repeat
Sniffles2.INS.BD3M1	INS	chr2	37166501	1387	SULT6B1,EIF2AK2	0.19	INS_chr2_4446b4f1	0.040711	0.015053	FALSE	FALSE	TRUE	(CCTT)n	Simple_repeat
Sniffles2.INS.BD4M1	INS	chr2	37166527	2046	SULT6B1,EIF2AK2	0.01364	.		.	FALSE	FALSE	TRUE	(CCTC)n	Simple_repeat
Sniffles2.INS.BD5M1	INS	chr2	37193598	32	SULT6B1	0.00091	.		.	FALSE	FALSE	TRUE	(AGA)n	Simple_repeat
Sniffles2.DEL.BD8M1	DEL	chr2	37194888	-31	SULT6B1	0.51543	DEL_chr2_0e60cfef	0.086486	0.000428	FALSE	FALSE	TRUE	(CTTC)n	Simple_repeat
Sniffles2.DEL.BDBM1	DEL	chr2	37202647	-31	NDUFAF7,SULT6B1	0.33971	DEL_chr2_58a0aa46	0.324142	6.4e-05	TRUE	TRUE	FALSE	(A)n	Simple_repeat
Sniffles2.INS.BD9M1	INS	chr2	37205541	60	NDUFAF7,SULT6B1	0.00091	.		.	FALSE	FALSE	TRUE	(A)n	Simple_repeat
Sniffles2.DEL.BDCM1	DEL	chr2	37236015	-1106	NDUFAF7	0.00091	DEL_chr2_4220ed7b	0.620514	9.5e-05	FALSE	TRUE	FALSE		Non-repeat
Sniffles2.DEL.BDDM1	DEL	chr2	37249567	-37	PRKD3,NDUFAF7	0.03825	DEL_chr2_a16f0814	0.097938	0.010472	TRUE	FALSE	FALSE	(CA)n	Simple_repeat
Sniffles2.INS.BDAM1	INS	chr2	37249644	32	PRKD3,NDUFAF7	0.01277	.		.	FALSE	FALSE	TRUE	(AC)n	Simple_repeat
Sniffles2.DEL.BDEM1	DEL	chr2	37287242	-32	PRKD3,NDUFAF7	0.00273	DEL_chr2_fd083b48	0.370787	0.000127	FALSE	TRUE	FALSE	(A)n	Simple_repeat
Sniffles2.INS.BE0M1	INS	chr2	37347185	92	PRKD3	0.54628	.		.	FALSE	FALSE	TRUE		Non-repeat
Sniffles2.DEL.BE3M1	DEL	chr2	37347563	-3833	PRKD3	0.00091	DEL_chr2_eb604133	0.999218	8e-06	TRUE	TRUE	FALSE		Non-repeat
Sniffles2.INS.BE1M1	INS	chr2	37356333	2654	PRKD3	0.00456	.		.	FALSE	FALSE	TRUE	SVA_F	SVA
Sniffles2.INS.BE2M1	INS	chr2	37381318	51	PRKD3	0.19126	INS_chr2_ff23b52a	0.343137	0.000688	FALSE	TRUE	FALSE	LTR7d2	LTR
Sniffles2.DEL.BE5M1	DEL	chr2	37398226	-31	PRKD3	0.18784	DEL_chr2_5f9c9dd4	0.4	3.2e-05	FALSE	TRUE	FALSE	(A)n	Simple_repeat
Sniffles2.INS.BE4M1	INS	chr2	37402490	53	PRKD3	0.00091	.		.	FALSE	FALSE	TRUE	(TG)n	Simple_repeat
Sniffles2.INS.BE6M1	INS	chr2	37507554	55	PRKD3	0.00091	.		.	FALSE	FALSE	TRUE		Non-repeat
Sniffles2.INS.BE7M1	INS	chr2	37518038	116	PRKD3	0.69328	.		.	FALSE	FALSE	TRUE		Non-repeat
Sniffles2.DEL.BEBM1	DEL	chr2	37518051	-44	PRKD3	0.04909	DEL_chr2_ef5675f4	0.012883	8e-06	TRUE	FALSE	FALSE		Non-repeat
Sniffles2.DEL.BECM1	DEL	chr2	37519552	-117	PRKD3	0.54719	DEL_chr2_ee9802f9	0.204152	0.135496	FALSE	FALSE	TRUE	(ATATATATG)n	Simple_repeat
Sniffles2.INS.BE8M1	INS	chr2	37519639	36	PRKD3	0.09455	.		.	FALSE	FALSE	TRUE		Non-repeat
Sniffles2.DEL.BEDM1	DEL	chr2	37533271	-31	PRKD3	0.01273	DEL_chr2_1b3067e7	0.189394	1.2e-05	FALSE	FALSE	TRUE	(GA)n	Simple_repeat
Sniffles2.INS.BE9M1	INS	chr2	37533342	31	PRKD3	0.02818	.		.	FALSE	FALSE	TRUE	(T)n	Simple_repeat
Sniffles2.DEL.BEEM1	DEL	chr2	37551689	-39	PRKD3	0.00091	DEL_chr2_df72a9e9	5e-06	0.000191	FALSE	FALSE	TRUE		Non-repeat
Sniffles2.DEL.BEFM1	DEL	chr2	37558733	-38	PRKD3	0.00182	DEL_chr2_de3e4f68	0.534247	8e-06	FALSE	TRUE	FALSE		Non-repeat
Sniffles2.DEL.BF0M1	DEL	chr2	37585205	-33	PRKD3	0.00182	DEL_chr2_df72a9e9	4e-06	0.000191	FALSE	FALSE	TRUE	(AC)n	Simple_repeat
Sniffles2.INS.BEAM1	INS	chr2	37592773	37	RMDN2,PRKD3	0.00091	.		.	FALSE	FALSE	TRUE	(A)n	Simple_repeat
Sniffles2.INS.BF1M1	INS	chr2	37601938	34	RMDN2,PRKD3	0.00726	.		.	FALSE	FALSE	TRUE	(T)n	Simple_repeat
Sniffles2.DEL.BF2M1	DEL	chr2	37603264	-35	RMDN2,PRKD3	0.00272	DEL_chr2_df72a9e9	4e-06	0.000191	FALSE	FALSE	TRUE	(CA)n	Simple_repeat
Sniffles2.DEL.BF3M1	DEL	chr2	37613448	-32	RMDN2,PRKD3	0.00182	DEL_chr2_c39b3445	0.011342	2.7e-05	FALSE	FALSE	TRUE	(TG)n	Simple_repeat
Sniffles2.DEL.BF4M1	DEL	chr2	37649446	-33	RMDN2,PRKD3	0.02	DEL_chr2_6dc46b37	0.005477	0.000109	FALSE	FALSE	TRUE	(A)n	Simple_repeat
Sniffles2.DEL.BF5M1	DEL	chr2	37656986	-40	RMDN2,PRKD3	0.00091	DEL_chr2_5ec2e342	0.084711	7.4e-05	FALSE	FALSE	TRUE		Non-repeat
Sniffles2.DEL.BF6M1	DEL	chr2	37675548	-42	RMDN2,PRKD3	0.00091	DEL_chr2_a770b9fb	0.296552	0.000159	FALSE	FALSE	TRUE		Non-repeat
Sniffles2.DEL.BF9M1	DEL	chr2	37708781	-34	RMDN2	0.00363	DEL_chr2_df72a9e9	4e-06	0.000191	FALSE	FALSE	TRUE	(GT)n	Simple_repeat
Sniffles2.DEL.BFAM1	DEL	chr2	37710110	-2348	RMDN2	0.00181	DEL_chr2_9963a23d	0.999149	9.5e-05	TRUE	TRUE	FALSE		Non-repeat
Sniffles2.INS.BF7M1	INS	chr2	37729302	33	RMDN2	0.00091	.		.	FALSE	FALSE	TRUE		Non-repeat
Sniffles2.DUP.BFCM1	DUP	chr2	37736107	67023	RMDN2	0.00091	DUP_chr2_d5e06cdf	0.385847	8e-06	FALSE	TRUE	FALSE		Non-repeat
Sniffles2.INS.BF8M1	INS	chr2	37770679	35	RMDN2	0.00091	.		.	FALSE	FALSE	TRUE	(A)n	Simple_repeat
Sniffles2.DEL.BFBM1	DEL	chr2	37783369	-35	RMDN2	0.00638	DEL_chr2_3740e924	0.004654	2.4e-05	FALSE	FALSE	TRUE	(T)n	Simple_repeat
Sniffles2.INS.BFEM1	INS	chr2	37811540	36	RMDN2	0.05931	.		.	FALSE	FALSE	TRUE	(AT)n	Simple_repeat
Sniffles2.DEL.C00M1	DEL	chr2	37813769	-56	RMDN2	0.33546	DEL_chr2_8ae45dac	0.982456	0.288892	TRUE	TRUE	FALSE		Non-repeat
Sniffles2.DEL.C01M1	DEL	chr2	37846442	-33	RMDN2	0.01821	DEL_chr2_df72a9e9	4e-06	0.000191	FALSE	FALSE	TRUE	(TC)n	Simple_repeat
Sniffles2.INS.BFFM1	INS	chr2	37862151	34	RMDN2	0.60565	.		.	FALSE	FALSE	TRUE	(AT)n	Simple_repeat
Sniffles2.INS.C02M1	INS	chr2	37903357	42	RMDN2	0.03825	.		.	FALSE	FALSE	TRUE	(AT)n	Simple_repeat
Sniffles2.DEL.C04M1	DEL	chr2	37932792	-48	RMDN2	0.17514	DEL_chr2_441c7107	0.28372	8e-06	FALSE	FALSE	TRUE	SVA_F	SVA
Sniffles2.INS.C03M1	INS	chr2	37937713	3030	RMDN2	0.00091	.		.	FALSE	FALSE	TRUE	SVA_E	SVA
Sniffles2.DEL.C05M1	DEL	chr2	37958285	-1527	RMDN2	0.00182	DEL_chr2_2b1c96d0	0.756061	0.028663	TRUE	TRUE	FALSE	L1P3	LINE
Sniffles2.DEL.C06M1	DEL	chr2	37964112	-42	RMDN2	0.00182	DEL_chr2_df72a9e9	5e-06	0.000191	FALSE	FALSE	TRUE	SVA_B	SVA
Sniffles2.DEL.C07M1	DEL	chr2	37977386	-38	RMDN2	0.00091	DEL_chr2_32c83e67	0.061033	0.5	FALSE	FALSE	TRUE	SVA_B	SVA
Sniffles2.DEL.C0BM1	DEL	chr2	38039056	-38	RMDN2	0.00363	DEL_chr2_3f28e6bd	0.000305	8e-06	FALSE	FALSE	TRUE	(CA)n	Simple_repeat
Sniffles2.DEL.C0CM1	DEL	chr2	38042405	-33	RMDN2	0.01455	DEL_chr2_3f28e6bd	0.000266	8e-06	FALSE	FALSE	TRUE	(CA)n	Simple_repeat
Sniffles2.DEL.C0DM1	DEL	chr2	38060048	-40	RMDN2	0.00182	DEL_chr2_a4909489	0.001064	8e-06	FALSE	FALSE	TRUE		Non-repeat
Sniffles2.INS.C09M1	INS	chr2	38085398	35	RMDN2	0.00091	.		.	FALSE	FALSE	TRUE	(A)n	Simple_repeat
Sniffles2.DEL.C0EM1	DEL	chr2	38088830	-45	RMDN2	0.55364	DEL_chr2_6a2ec348	0.120239	0.000159	TRUE	FALSE	FALSE	(CTCTCTCC)n	Simple_repeat
Sniffles2.INS.C0AM1	INS	chr2	38088865	39	RMDN2	0.00727	.		.	FALSE	FALSE	TRUE	(CCCTCTCT)n	Simple_repeat
Sniffles2.INS.C0FM1	INS	chr2	38100046	31	RMDN2	0.00182	.		.	FALSE	FALSE	TRUE		Non-repeat
Sniffles2.INS.C10M1	INS	chr2	38111190	40	ATL2,RMDN2	0.15909	.		.	TRUE	FALSE	FALSE	(TTTCT)n	Simple_repeat
Sniffles2.DEL.C14M1	DEL	chr2	38136786	-32	ATL2,RMDN2	0.05354	DEL_chr2_2a0f2b6c	0.113636	8e-06	FALSE	FALSE	TRUE		Non-repeat
Sniffles2.DEL.C15M1	DEL	chr2	38142265	-38	ATL2,RMDN2	0.19982	DEL_chr2_d6abd959	0.196632	0.001852	FALSE	FALSE	TRUE		Non-repeat
Sniffles2.INS.C11M1	INS	chr2	38150524	31	ATL2,RMDN2	0.00182	.		.	FALSE	FALSE	TRUE	(TG)n	Simple_repeat
Sniffles2.INS.C12M1	INS	chr2	38164596	40	ATL2,RMDN2	0.03552	.		.	FALSE	FALSE	TRUE	(AT)n	Simple_repeat
Sniffles2.INS.C13M1	INS	chr2	38171009	47	ATL2,RMDN2	0.00091	.		.	FALSE	FALSE	TRUE		Non-repeat
Sniffles2.DEL.C18M1	DEL	chr2	38201186	-37	ATL2,RMDN2	0.00727	DEL_chr2_9baafec8	0.000462	8e-06	FALSE	FALSE	TRUE		Non-repeat
Sniffles2.INS.C16M1	INS	chr2	38245839	34	ATL2	0.04015	.		.	FALSE	FALSE	TRUE		Non-repeat
Sniffles2.INS.C17M1	INS	chr2	38256051	49	ATL2	0.00091	INS_chr2_05126237	0.253886	0.000223	FALSE	FALSE	TRUE		Non-repeat
Sniffles2.DEL.C19M1	DEL	chr2	38257825	-33	ATL2	0.01633	DEL_chr2_0c30596c	0.043686	0.000118	FALSE	FALSE	TRUE	(AG)n	Simple_repeat
Sniffles2.DEL.C1CM1	DEL	chr2	38325662	-37	ATL2	0.26225	DEL_chr2_652a9903	0.463415	0.011079	TRUE	TRUE	FALSE	(CA)n	Simple_repeat
Sniffles2.INS.C1AM1	INS	chr2	38334903	78	ATL2	0.71688	INS_chr2_89d27fd0	0.641272	0.498542	FALSE	TRUE	FALSE		Non-repeat
Sniffles2.INS.C1BM1	INS	chr2	38337487	39	ATL2	0.00091	.		.	FALSE	FALSE	TRUE	(TG)n	Simple_repeat
Sniffles2.DEL.C1DM1	DEL	chr2	38370449	-32	ATL2	0.01636	DEL_chr2_b7710aa7	0.11	0.001017	FALSE	FALSE	TRUE	(A)n	Simple_repeat
Sniffles2.DEL.C1EM1	DEL	chr2	38386228	-33	ATL2	0.04265	DEL_chr2_87bc92d5	0.018576	1.6e-05	FALSE	FALSE	TRUE	(AAGA)n	Simple_repeat
Sniffles2.DEL.C1FM1	DEL	chr2	38397393	-38	ATL2	0.00182	DEL_chr2_aecd1a69	0.001238	8e-06	FALSE	FALSE	TRUE	LTR12E	LTR
Sniffles2.DEL.C22M1	DEL	chr2	38402611	-61	ATL2	0.41289	DEL_chr2_412d9ffe	0.137168	0.043655	FALSE	FALSE	TRUE	(TCCCTC)n	Simple_repeat
Sniffles2.DEL.C23M1	DEL	chr2	38403641	-144	ATL2	0.40018	DEL_chr2_369d7405	0.711039	0.087638	FALSE	TRUE	FALSE	SVA_E	SVA
Sniffles2.INS.C20M1	INS	chr2	38408121	33	ATL2	0.00182	.		.	FALSE	FALSE	TRUE	(T)n	Simple_repeat
Sniffles2.DEL.C24M1	DEL	chr2	38448068	-2054	HNRNPLL,ATL2	0.00091	DEL_chr2_0e313287	0.905812	0.000286	TRUE	TRUE	FALSE		Non-repeat
Sniffles2.DEL.C25M1	DEL	chr2	38479709	-42	HNRNPLL,ATL2	0.13934	DEL_chr2_5e0684b4	0.077478	0.000549	FALSE	FALSE	TRUE	(AAAG)n	Simple_repeat
Sniffles2.INS.C21M1	INS	chr2	38479738	31	HNRNPLL,ATL2	0.00364	.		.	FALSE	FALSE	TRUE	(A)n	Simple_repeat
Sniffles2.DEL.C26M1	DEL	chr2	38487407	-104	HNRNPLL,ATL2	0.22818	DEL_chr2_f38a96ba	0.522388	0.00012	FALSE	TRUE	FALSE	AluY	SINE/Alu
Sniffles2.DEL.C27M1	DEL	chr2	38558715	-41	HNRNPLL	0.00365	DEL_chr2_0d15635e	0.059238	5.7e-05	FALSE	FALSE	TRUE		Non-repeat
Sniffles2.INS.C28M1	INS	chr2	38631689	2694	HNRNPLL	0.00454	.		.	FALSE	FALSE	TRUE	SVA_D	SVA
Sniffles2.DEL.C2AM1	DEL	chr2	38675533	-32	GEMIN6,HNRNPLL	0.06727	DEL_chr2_8c5d978a	0.08871	0.000112	FALSE	FALSE	TRUE		Non-repeat
Sniffles2.INS.C29M1	INS	chr2	38686259	49	GEMIN6,HNRNPLL	0.36933	.		.	TRUE	FALSE	FALSE	(TCTT)n	Simple_repeat
Sniffles2.DEL.C30M1	DEL	chr2	38703081	-32	GEMIN6	0.01633	DEL_chr2_489c1e6d	0.065894	9.7e-05	FALSE	FALSE	TRUE		Non-repeat
Sniffles2.INS.C2DM1	INS	chr2	38703093	32	GEMIN6	0.00272	.		.	FALSE	FALSE	TRUE		Non-repeat
Sniffles2.INS.C2FM1	INS	chr2	38711786	3700	GEMIN6	0.09213	INS_chr2_d99d5ca8	0.122712	0.179172	FALSE	FALSE	TRUE	(CACCAT)n	Simple_repeat
Sniffles2.INS.C2EM1	INS	chr2	38711816	1889	GEMIN6	0.96007	.		.	FALSE	FALSE	TRUE	(ATCATC)n	Simple_repeat
Sniffles2.DEL.C31M1	DEL	chr2	38717307	-37	GEMIN6	0.00273	DEL_chr2_8a96a34b	0.006131	8e-06	FALSE	FALSE	TRUE	(TG)n	Simple_repeat
Sniffles2.DEL.C32M1	DEL	chr2	38717696	-2232	GEMIN6	0.00091	DEL_chr2_b1ed08b1	0.998209	0.008543	TRUE	TRUE	FALSE		Non-repeat
Sniffles2.DEL.C33M1	DEL	chr2	38724399	-42	GEMIN6	0.00091	DEL_chr2_909282ab	0.002206	8e-06	FALSE	FALSE	TRUE		Non-repeat
Sniffles2.DEL.C34M1	DEL	chr2	38746295	-40	GEMIN6	0.00091	DEL_chr2_df72a9e9	5e-06	0.000191	FALSE	FALSE	TRUE		Non-repeat
Sniffles2.DEL.C35M1	DEL	chr2	38755939	-50	GEMIN6	0.01633	DEL_chr2_cbdd0065	0.180212	0.00992	TRUE	FALSE	FALSE	SVA_F	SVA
Sniffles2.INS.C37M1	INS	chr2	38837612	32	DHX57	0.01724	.		.	FALSE	FALSE	TRUE	(A)n	Simple_repeat
Sniffles2.DEL.C39M1	DEL	chr2	38844336	-342	DHX57	0.97278	DEL_chr2_2daad738	0.892128	0.696888	TRUE	TRUE	FALSE	AluY	SINE/Alu
Sniffles2.INS.C38M1	INS	chr2	38882988	52	DHX57	0.00182	.		.	FALSE	FALSE	TRUE	(A)n	Simple_repeat
Sniffles2.INS.C3AM1	INS	chr2	38917103	32	DHX57	0.01364	.		.	FALSE	FALSE	TRUE	(T)n	Simple_repeat
Sniffles2.DEL.C3CM1	DEL	chr2	38934560	-35	DHX57	0.04364	DEL_chr2_3c0fe593	0.0625	8e-06	FALSE	FALSE	TRUE	(TCCC)n	Simple_repeat
Sniffles2.INS.C3BM1	INS	chr2	38934622	31	DHX57	0.1177	.		.	FALSE	FALSE	TRUE		Non-repeat
Sniffles2.INS.C3DM1	INS	chr2	39003067	32	DHX57	0.00091	.		.	FALSE	FALSE	TRUE	(A)n	Simple_repeat
Sniffles2.INS.C3EM1	INS	chr2	39038733	31	MAP4K3,DHX57	0.00636	.		.	TRUE	FALSE	FALSE	(A)n	Simple_repeat
Sniffles2.DEL.C42M1	DEL	chr2	39040146	-36	MAP4K3,DHX57	0.00091	DEL_chr2_d5adb86a	0.031323	0.000104	FALSE	FALSE	TRUE	AluY	SINE/Alu
Sniffles2.INS.C3FM1	INS	chr2	39075158	7015	MAP4K3,DHX57	0.00091	.		.	FALSE	FALSE	TRUE	L1ME3D	LINE
Sniffles2.INS.C40M1	INS	chr2	39079155	62	MAP4K3,DHX57	0.92287	INS_chr2_3a5c3131	0.968002	0.954125	TRUE	TRUE	FALSE	L1M5	LINE
Sniffles2.INS.C41M1	INS	chr2	39088184	317	MAP4K3,DHX57	0.91289	.		.	TRUE	FALSE	FALSE	AluY	SINE/Alu
Sniffles2.INS.C44M1	INS	chr2	39111744	42	MAP4K3,DHX57	0.00091	.		.	FALSE	FALSE	TRUE	(C)n	Simple_repeat
Sniffles2.DEL.C47M1	DEL	chr2	39144948	-399	MAP4K3,DHX57	0.00091	DEL_chr2_f0fcc5d3	0.492232	0.004355	FALSE	TRUE	FALSE	AluSx	SINE/Alu
Sniffles2.INS.C45M1	INS	chr2	39145410	34	MAP4K3,DHX57	0.00091	.		.	FALSE	FALSE	TRUE	(TC)n	Simple_repeat
Sniffles2.DEL.C48M1	DEL	chr2	39150287	-35	MAP4K3,DHX57	0.00364	DEL_chr2_49866b51	0.061538	0.000328	FALSE	FALSE	TRUE		Non-repeat
Sniffles2.INS.C46M1	INS	chr2	39165953	35	MAP4K3	0.00091	.		.	FALSE	FALSE	TRUE	(T)n	Simple_repeat
Sniffles2.DEL.C49M1	DEL	chr2	39185194	-52	MAP4K3	0.86661	DEL_chr2_cad1909d	0.63929	1e-05	FALSE	TRUE	FALSE	(TA)n	Simple_repeat
Sniffles2.DEL.C4BM1	DEL	chr2	39220986	-32	MAP4K3	0.01091	DEL_chr2_28a85dc4	0.007374	1.6e-05	FALSE	FALSE	TRUE	(T)n	Simple_repeat
Sniffles2.INS.C4AM1	INS	chr2	39226455	34	MAP4K3	0.01455	.		.	FALSE	FALSE	TRUE	(CT)n	Simple_repeat
Sniffles2.DEL.C4CM1	DEL	chr2	39243115	-33	MAP4K3	0.0146	DEL_chr2_7a6e1d39	0.037748	0.5	FALSE	FALSE	TRUE	(A)n	Simple_repeat
Sniffles2.DEL.C4DM1	DEL	chr2	39359154	-38	MAP4K3-DT,MAP4K3	0.00274	DEL_chr2_8a1f0688	0.009022	1.6e-05	FALSE	FALSE	TRUE	THE1-int	LTR
Sniffles2.INS.C4FM1	INS	chr2	39415981	32	MAP4K3-DT,MAP4K3	0.10636	.		.	FALSE	FALSE	TRUE	(AT)n	Simple_repeat
Sniffles2.INS.C50M1	INS	chr2	39449706	31	MAP4K3-DT,MAP4K3	0.01091	.		.	FALSE	FALSE	TRUE	(T)n	Simple_repeat
Sniffles2.DEL.C52M1	DEL	chr2	39458470	-33	MAP4K3-DT,MAP4K3	0.00091	DEL_chr2_1ed1c1c7	0.002762	2.4e-05	FALSE	FALSE	TRUE	(AC)n	Simple_repeat
Sniffles2.DEL.C53M1	DEL	chr2	39485608	-39	MAP4K3-DT,MAP4K3	0.00091	DEL_chr2_151aed7d	0.039487	0.016386	FALSE	FALSE	TRUE		Non-repeat
Sniffles2.INS.C51M1	INS	chr2	39486843	68	MAP4K3-DT,MAP4K3	0.95463	.		.	TRUE	FALSE	FALSE	(TCTT)n	Simple_repeat
Sniffles2.DEL.C55M1	DEL	chr2	39528239	-39	MAP4K3-DT,MAP4K3	0.00546	DEL_chr2_07a4e8dd	0.00652	2.4e-05	FALSE	FALSE	TRUE	AluY	SINE/Alu
Sniffles2.INS.C54M1	INS	chr2	39528728	43	MAP4K3-DT,MAP4K3	0.00182	.		.	FALSE	FALSE	TRUE		Non-repeat
Sniffles2.DEL.C56M1	DEL	chr2	39537787	-37	MAP4K3-DT,MAP4K3	0.03552	DEL_chr2_df72a9e9	4e-06	0.000191	FALSE	FALSE	TRUE		Non-repeat
Sniffles2.DEL.C5AM1	DEL	chr2	39601507	-31	THUMPD2,MAP4K3-DT	0.02	DEL_chr2_cd31f947	0.021235	0.000281	FALSE	FALSE	TRUE	(ACA)n	Simple_repeat
Sniffles2.DEL.C5BM1	DEL	chr2	39628172	-48	THUMPD2,MAP4K3-DT	0.35727	DEL_chr2_b987e8aa	0.027724	3.2e-05	FALSE	FALSE	TRUE	SVA_F	SVA
Sniffles2.INS.C57M1	INS	chr2	39628551	38	THUMPD2,MAP4K3-DT	0.01	.		.	FALSE	FALSE	TRUE		Non-repeat
Sniffles2.DEL.C5CM1	DEL	chr2	39632840	-3276	THUMPD2,MAP4K3-DT	0.00182	DEL_chr2_61f7e3b1	0.995423	0.001126	TRUE	TRUE	FALSE		Non-repeat
Sniffles2.INS.C58M1	INS	chr2	39676555	49	THUMPD2,MAP4K3-DT	0.00091	.		.	FALSE	FALSE	TRUE		Non-repeat
Sniffles2.INS.C59M1	INS	chr2	39683054	37	THUMPD2,MAP4K3-DT	0.00091	.		.	FALSE	FALSE	TRUE	A-rich	Low_complexity
Sniffles2.DEL.C5DM1	DEL	chr2	39686960	-37	THUMPD2,MAP4K3-DT	0.00182	DEL_chr2_df72a9e9	4e-06	0.000191	FALSE	FALSE	TRUE	(TG)n	Simple_repeat
Sniffles2.DEL.C60M1	DEL	chr2	39734627	-43	THUMPD2	0.00091	DEL_chr2_e1207f9c	0.428253	1.6e-05	TRUE	TRUE	FALSE		Non-repeat
Sniffles2.INS.C5EM1	INS	chr2	39745448	47	THUMPD2	0.00091	.		.	FALSE	FALSE	TRUE		Non-repeat
Sniffles2.INS.C5FM1	INS	chr2	39773601	38	THUMPD2	0.00091	.		.	FALSE	FALSE	TRUE	(T)n	Simple_repeat
Sniffles2.DEL.C61M1	DEL	chr2	39783084	-3932	THUMPD2	0.00091	DEL_chr2_4973c9c4	0.982742	6.3e-05	TRUE	TRUE	FALSE		Non-repeat
Sniffles2.DEL.C62M1	DEL	chr2	39792078	-41	THUMPD2	0.00182	DEL_chr2_2c185feb	0.00195	1.6e-05	FALSE	FALSE	TRUE		Non-repeat
Sniffles2.DEL.C65M1	DEL	chr2	39819994	-34	THUMPD2	0.01366	DEL_chr2_62fd0670	0.040462	1.6e-05	FALSE	FALSE	TRUE	(TA)n	Simple_repeat
Sniffles2.INS.C63M1	INS	chr2	39841979	34	THUMPD2	0.00821	.		.	FALSE	FALSE	TRUE	(TG)n	Simple_repeat
Sniffles2.DEL.C66M1	DEL	chr2	39843899	-32	THUMPD2	0.00091	DEL_chr2_e0a63e55	0.000272	1.6e-05	FALSE	FALSE	TRUE		Non-repeat
Sniffles2.INS.C64M1	INS	chr2	39874703	35	THUMPD2	0.00182	.		.	FALSE	FALSE	TRUE	(T)n	Simple_repeat
Sniffles2.INS.C67M1	INS	chr2	39904875	102	THUMPD2	0.10747	.		.	FALSE	FALSE	TRUE		Non-repeat
Sniffles2.DEL.C69M1	DEL	chr2	39944232	-39	SLC8A1,THUMPD2	0.00091	DEL_chr2_c6de22bf	0.000671	4.8e-05	FALSE	FALSE	TRUE	AluSx	SINE/Alu
Sniffles2.INS.C68M1	INS	chr2	39963368	166	SLC8A1,THUMPD2	0.00546	.		.	FALSE	FALSE	TRUE	ERVL67B-int	LTR
Sniffles2.DEL.C6BM1	DEL	chr2	40040515	-31	SLC8A1,THUMPD2	0.01	DEL_chr2_43969571	0.003008	8e-06	FALSE	FALSE	TRUE	(T)n	Simple_repeat
Sniffles2.DEL.C6CM1	DEL	chr2	40064799	-43	SLC8A1,THUMPD2	0.00091	DEL_chr2_38349e7e	0.004147	8e-06	FALSE	FALSE	TRUE		Non-repeat
Sniffles2.INS.C6AM1	INS	chr2	40076570	58	SLC8A1,THUMPD2	0.00182	.		.	FALSE	FALSE	TRUE	(AT)n	Simple_repeat
Sniffles2.INS.C6DM1	INS	chr2	40107280	32	SLC8A1,THUMPD2	0.00548	.		.	FALSE	FALSE	TRUE	(A)n	Simple_repeat
Sniffles2.DEL.C6EM1	DEL	chr2	40122669	-37	SLC8A1,THUMPD2	0.00182	DEL_chr2_d2affadd	0.000158	8e-06	FALSE	FALSE	TRUE		Non-repeat
Sniffles2.INS.C6FM1	INS	chr2	40197840	50	SLC8A1	0.77182	.		.	TRUE	FALSE	FALSE		Non-repeat
Sniffles2.DEL.C77M1	DEL	chr2	40200192	-39	SLC8A1	0.00544	DEL_chr2_dde9f46e	0.701754	0.000198	TRUE	TRUE	FALSE	(TA)n	Simple_repeat
Sniffles2.INS.C70M1	INS	chr2	40200220	79	SLC8A1	0.61978	INS_chr2_33cad407	0.962658	4.8e-05	FALSE	TRUE	FALSE	(AT)n	Simple_repeat
Sniffles2.DEL.C78M1	DEL	chr2	40219807	-127	SLC8A1	0.63702	DEL_chr2_0094ca23	0.992188	0.532794	TRUE	TRUE	FALSE		Non-repeat
Sniffles2.DEL.C79M1	DEL	chr2	40234906	-2383	SLC8A1	0.00091	DEL_chr2_50e66a3c	0.154324	8e-06	FALSE	FALSE	TRUE	L1HS	LINE
Sniffles2.INS.C71M1	INS	chr2	40245243	41	SLC8A1	0.1225	.		.	FALSE	FALSE	TRUE		Non-repeat
Sniffles2.INS.C73M1	INS	chr2	40250319	45	SLC8A1	0.00091	.		.	FALSE	FALSE	TRUE	(TG)n	Simple_repeat
Sniffles2.INS.C72M1	INS	chr2	40253019	31	SLC8A1	0.03993	.		.	FALSE	FALSE	TRUE	(AT)n	Simple_repeat
Sniffles2.DEL.C7AM1	DEL	chr2	40253084	-57	SLC8A1	0.11615	DEL_chr2_e2d302ab	0.23636	0.119893	TRUE	FALSE	FALSE	(TA)n	Simple_repeat
Sniffles2.DEL.C7BM1	DEL	chr2	40254386	-51	SLC8A1	0.23	DEL_chr2_4a3335ca	0.13	0.102243	TRUE	FALSE	FALSE		Non-repeat
Sniffles2.INS.C74M1	INS	chr2	40254614	48	SLC8A1	0.00455	.		.	FALSE	FALSE	TRUE	(GT)n	Simple_repeat
Sniffles2.INS.C75M1	INS	chr2	40278047	47	SLC8A1	0.00181	.		.	FALSE	FALSE	TRUE		Non-repeat
Sniffles2.INS.C76M1	INS	chr2	40288877	37	SLC8A1	0.00365	INS_chr2_5623aa15	0.544118	7.2e-05	FALSE	TRUE	FALSE	(AT)n	Simple_repeat
Sniffles2.DEL.C7DM1	DEL	chr2	40350588	-31	SLC8A1	0.01182	DEL_chr2_f2cfe1bb	0.175824	7.2e-05	FALSE	FALSE	TRUE	(A)n	Simple_repeat
Sniffles2.INS.C7CM1	INS	chr2	40386534	329	SLC8A1	0.45281	INS_chr2_df175ddf	0.844996	0.400316	TRUE	TRUE	FALSE	AluY	SINE/Alu
Sniffles2.DEL.C80M1	DEL	chr2	40415860	-39	SLC8A1	0.00455	DEL_chr2_525f4e37	0.003289	2.4e-05	FALSE	FALSE	TRUE	(CA)n	Simple_repeat
Sniffles2.INS.C7EM1	INS	chr2	40432400	37	SLC8A1	0.00091	.		.	FALSE	FALSE	TRUE	(TG)n	Simple_repeat
Sniffles2.DEL.C81M1	DEL	chr2	40451745	-37	SLC8A1	0.00455	DEL_chr2_589ad2fb	0.00023	8e-06	FALSE	FALSE	TRUE	(CA)n	Simple_repeat
Sniffles2.INS.C7FM1	INS	chr2	40462002	32	SLC8A1	0.00274	.		.	FALSE	FALSE	TRUE	(T)n	Simple_repeat
Sniffles2.DEL.C82M1	DEL	chr2	40463826	-37	SLC8A1	0.00274	DEL_chr2_6bb9daae	0.004072	8e-06	FALSE	FALSE	TRUE	(CA)n	Simple_repeat
Sniffles2.INS.C83M1	INS	chr2	40519318	33	SLC8A1	0.01095	.		.	FALSE	FALSE	TRUE		Non-repeat
Sniffles2.DEL.C84M1	DEL	chr2	40542234	-36	SLC8A1	0.00273	DEL_chr2_cd31343f	0.052707	0.5	FALSE	FALSE	TRUE		Non-repeat
Sniffles2.DEL.C85M1	DEL	chr2	40567052	-31	SLC8A1	0.01548	DEL_chr2_ccd4421f	0.011348	0.0002	FALSE	FALSE	TRUE	(A)n	Simple_repeat
Sniffles2.DEL.C86M1	DEL	chr2	40568906	-37	SLC8A1	0.00091	DEL_chr2_054875c3	0.000188	8e-06	FALSE	FALSE	TRUE		Non-repeat
Sniffles2.INS.C87M1	INS	chr2	40597829	32	SLC8A1	0.00455	.		.	FALSE	FALSE	TRUE	(AT)n	Simple_repeat
Sniffles2.DEL.C8AM1	DEL	chr2	40614570	-2003	SLC8A1	0.00091	DEL_chr2_7ab12fc2	0.999002	8e-06	FALSE	TRUE	FALSE		Non-repeat
Sniffles2.INS.C88M1	INS	chr2	40632393	45	SLC8A1	0.00273	.		.	FALSE	FALSE	TRUE		Non-repeat
Sniffles2.DEL.C8BM1	DEL	chr2	40655356	-63	SLC8A1	0.40744	DEL_chr2_0ac97420	0.953125	0.401437	TRUE	TRUE	FALSE		Non-repeat
Sniffles2.INS.C89M1	INS	chr2	40667263	65	SLC8A1	0.00091	.		.	FALSE	FALSE	TRUE	(CA)n	Simple_repeat
Sniffles2.DEL.C8CM1	DEL	chr2	40696611	-34	SLC8A1	0.00273	DEL_chr2_6db5b333	8.2e-05	8e-06	FALSE	FALSE	TRUE		Non-repeat
Sniffles2.DEL.C8FM1	DEL	chr2	40744386	-31	SLC8A1	0.00181	DEL_chr2_3e1ae084	0.015116	7.9e-05	FALSE	FALSE	TRUE		Non-repeat
Sniffles2.INS.C8EM1	INS	chr2	40744521	44	SLC8A1	0.00273	.		.	FALSE	FALSE	TRUE	(TA)n	Simple_repeat
Sniffles2.DEL.C90M1	DEL	chr2	40751000	-332	SLC8A1	0.32849	DEL_chr2_57092c6b	0.966967	0.392721	TRUE	TRUE	FALSE	AluY	SINE/Alu
Sniffles2.DEL.C91M1	DEL	chr2	40778093	-35	SLC8A1	0.00182	DEL_chr2_0158be7b	0.001636	8.8e-05	FALSE	FALSE	TRUE	(AC)n	Simple_repeat
Sniffles2.DEL.C95M1	DEL	chr2	40798812	-34	SLC8A1	0.00818	DEL_chr2_f1b3510b	0.202922	1.6e-05	FALSE	FALSE	TRUE		Non-repeat
Sniffles2.INS.C92M1	INS	chr2	40818486	31	SLC8A1	0.18602	.		.	FALSE	FALSE	TRUE	(AAGA)n	Simple_repeat
Sniffles2.INS.C93M1	INS	chr2	40836636	40	SLC8A1	0.59528	.		.	FALSE	FALSE	TRUE		Non-repeat
Sniffles2.INS.C94M1	INS	chr2	40842911	36	SLC8A1	0.00091	.		.	FALSE	FALSE	TRUE	(A)n	Simple_repeat
Sniffles2.DEL.C96M1	DEL	chr2	40891161	-48	SLC8A1	0.45191	DEL_chr2_47953de7	0.012698	0.002484	FALSE	FALSE	TRUE		Non-repeat
Sniffles2.DEL.C98M1	DEL	chr2	40944724	-50588	SLC8A1	0.00182	DEL_chr2_ba955010	0.57721	7.1e-05	TRUE	TRUE	FALSE		Non-repeat
Sniffles2.DEL.C99M1	DEL	chr2	40972247	-42	SLC8A1	0.0255	DEL_chr2_6a0b5afa	0.043761	0.5	FALSE	FALSE	TRUE	MER30B	DNA_transposon
Sniffles2.INS.C97M1	INS	chr2	40989517	67	LINC01913,SLC8A1	0.00091	.		.	TRUE	FALSE	FALSE	(T)n	Simple_repeat
Sniffles2.INS.C9AM1	INS	chr2	41006081	40	LINC01913,SLC8A1	0.00091	.		.	FALSE	FALSE	TRUE		Non-repeat
Sniffles2.DEL.C9DM1	DEL	chr2	41007351	-1851	LINC01913,SLC8A1	0.00091	DEL_chr2_497be52b	0.99784	4.8e-05	TRUE	TRUE	FALSE	L1M5	LINE
Sniffles2.DEL.C9EM1	DEL	chr2	41011227	-11927	LINC01913,SLC8A1	0.08893	DEL_chr2_d2f44b0c	0.999748	0.097795	TRUE	TRUE	FALSE		Non-repeat
Sniffles2.INS.C9BM1	INS	chr2	41023801	56	LINC01913,SLC8A1	0.36116	.		.	TRUE	FALSE	FALSE	(AT)n	Simple_repeat
Sniffles2.DEL.C9FM1	DEL	chr2	41027669	-42	LINC01913,SLC8A1	0.00091	DEL_chr2_b1fd00af	0.082534	0.000687	FALSE	FALSE	TRUE	AluSx	SINE/Alu
Sniffles2.INS.C9CM1	INS	chr2	41027835	33	LINC01913,SLC8A1	0.24818	.		.	FALSE	FALSE	TRUE	(AT)n	Simple_repeat
Sniffles2.DEL.CA0M1	DEL	chr2	41063561	-36	LINC01913,SLC8A1	0.09273	DEL_chr2_566ee838	0.386328	0.000111	FALSE	TRUE	FALSE	(AT)n	Simple_repeat
Sniffles2.DEL.CA1M1	DEL	chr2	41082839	-46	LINC01913,SLC8A1	0.00181	DEL_chr2_9f8ef70e	0.042961	0.000486	FALSE	FALSE	TRUE	L1PA4	LINE
Sniffles2.DEL.CA3M1	DEL	chr2	41109285	-33	LINC01913,SLC8A1	0.04719	DEL_chr2_d987f3a8	0.014084	1.6e-05	FALSE	FALSE	TRUE	(A)n	Simple_repeat
Sniffles2.INS.CA2M1	INS	chr2	41141232	36	LINC01913,SLC8A1	0.00091	.		.	FALSE	FALSE	TRUE		Non-repeat
Sniffles2.INS.CA4M1	INS	chr2	41214723	32	LINC01913,SLC8A1	0.20508	.		.	FALSE	FALSE	TRUE	(TAGA)n	Simple_repeat
Sniffles2.INS.CA5M1	INS	chr2	41233489	205	LINC01913,SLC8A1	0.00091	.		.	FALSE	FALSE	TRUE		Non-repeat
Sniffles2.DEL.CA7M1	DEL	chr2	41273953	-141149	LINC01913	0.00182	DEL_chr2_b7e48095	0.490772	3.2e-05	FALSE	TRUE	FALSE		Non-repeat
Sniffles2.INS.CA6M1	INS	chr2	41294173	71	LINC01913	0.00182	.		.	FALSE	FALSE	TRUE		Non-repeat
Sniffles2.INS.CA8M1	INS	chr2	41346783	51	LINC01913	0.00183	.		.	TRUE	FALSE	FALSE		Non-repeat
Sniffles2.DEL.CA9M1	DEL	chr2	41381935	-226	LINC01913	0.03545	DEL_chr2_37147bfe	0.048022	1.6e-05	FALSE	FALSE	TRUE	HERVH-int	LTR
Sniffles2.DEL.CAAM1	DEL	chr2	41382793	-55	LINC01913	0.02632	DEL_chr2_37147bfe	0.011847	1.6e-05	FALSE	FALSE	TRUE	HERVH-int	LTR
Sniffles2.DEL.CADM1	DEL	chr2	41400291	-54	LINC01913	0.02636	DEL_chr2_936485d4	0.074526	8.8e-05	TRUE	FALSE	FALSE		Non-repeat
Sniffles2.INS.CABM1	INS	chr2	41459618	34	LINC01913	0.00363	.		.	FALSE	FALSE	TRUE		Non-repeat
Sniffles2.INS.CACM1	INS	chr2	41487423	39	LINC01913	0.00364	.		.	FALSE	FALSE	TRUE	(C)n	Simple_repeat
Sniffles2.INS.CAEM1	INS	chr2	41505848	1625	LINC01913	0.63612	.		.	FALSE	FALSE	TRUE		Non-repeat
Sniffles2.INS.CAFM1	INS	chr2	41505876	3171	LINC01913	0.00457	.		.	FALSE	FALSE	TRUE		Non-repeat
Sniffles2.DEL.CB1M1	DEL	chr2	41548827	-5316	LINC01913	0.32123	DEL_chr2_9b147386	0.999812	0.08219	TRUE	TRUE	FALSE	L1HS	LINE
Sniffles2.DEL.CB2M1	DEL	chr2	41567173	-34	LINC01913	0.05989	DEL_chr2_a2e0d089	0.004597	8.8e-05	FALSE	FALSE	TRUE	(T)n	Simple_repeat
Sniffles2.INS.CB0M1	INS	chr2	41580001	1303	LINC01913	0.00365	.		.	FALSE	FALSE	TRUE	L1HS	LINE
Sniffles2.DEL.CB5M1	DEL	chr2	41609936	-480	LINC01913	0.00091	DEL_chr2_03b4450f	0.003577	7.1e-05	FALSE	FALSE	TRUE		Non-repeat
Sniffles2.INS.CB3M1	INS	chr2	41659107	51	LINC01913	0.00183	.		.	FALSE	FALSE	TRUE		Non-repeat
Sniffles2.DEL.CB6M1	DEL	chr2	41666361	-42	LINC01913	0.0118	DEL_chr2_29833393	0.067716	0.5	FALSE	FALSE	TRUE		Non-repeat
Sniffles2.DEL.CB7M1	DEL	chr2	41677424	-32	LINC01913	0.00638	DEL_chr2_41ebe2ef	0.001437	8e-06	FALSE	FALSE	TRUE	(T)n	Simple_repeat
Sniffles2.INS.CB4M1	INS	chr2	41686514	6501	LINC01913	0.03571	INS_chr2_2ed37d9b	0.924473	0.065403	FALSE	TRUE	FALSE	L1HS	LINE
Sniffles2.DEL.CB8M1	DEL	chr2	41694611	-1303	LINC01913	0.00091	DEL_chr2_00ba853c	0.964497	0.003823	TRUE	TRUE	FALSE		Non-repeat
Sniffles2.DEL.CC0M1	DEL	chr2	41697528	-43	LINC01913	0.31851	DEL_chr2_59878c49	0.419048	8e-06	FALSE	TRUE	FALSE		Non-repeat
Sniffles2.INS.CBBM1	INS	chr2	41697540	43	LINC01913	0.01815	.		.	FALSE	FALSE	TRUE		Non-repeat
Sniffles2.DEL.CC1M1	DEL	chr2	41746002	-2724	LINC01913	0.68512	DEL_chr2_c8f632ea	0.994495	0.696418	TRUE	TRUE	FALSE	SVA_F	SVA
Sniffles2.DEL.CC2M1	DEL	chr2	41746018	-59	LINC01913	0.00181	DEL_chr2_1045dd97	0.178182	0.0015	FALSE	FALSE	TRUE	(TCTCCC)n	Simple_repeat
Sniffles2.DEL.CC3M1	DEL	chr2	41747201	-628	LINC01913	0.04281	DEL_chr2_c8f632ea	0.232103	0.696418	FALSE	FALSE	TRUE	SVA_F	SVA
Sniffles2.INS.CBCM1	INS	chr2	41747343	47	LINC01913	0.00182	.		.	FALSE	FALSE	TRUE		Non-repeat
Sniffles2.DEL.CC4M1	DEL	chr2	41747805	-49	LINC01913	0.01639	DEL_chr2_c8f632ea	0.01845	0.696418	FALSE	FALSE	TRUE	SVA_F	SVA
Sniffles2.INS.CBDM1	INS	chr2	41757208	40	LINC01913	0.00273	.		.	FALSE	FALSE	TRUE	MER1B	DNA_transposon
Sniffles2.INS.CBEM1	INS	chr2	41757967	304	LINC01913	0.23636	INS_chr2_d6aa15f5	0.987013	0.223302	TRUE	TRUE	FALSE	AluY	SINE/Alu
Sniffles2.INS.CBFM1	INS	chr2	41792320	108	LINC01913	0.02545	INS_chr2_dc1a679a	0.907563	0.021497	TRUE	TRUE	FALSE	AluY	SINE/Alu
Sniffles2.INS.CC5M1	INS	chr2	41809690	34	LINC01913	0.16636	.		.	FALSE	FALSE	TRUE	(AT)n	Simple_repeat
Sniffles2.INS.CC6M1	INS	chr2	41824264	6036	LINC01913	0.15706	.		.	FALSE	FALSE	TRUE	L1HS	LINE
Sniffles2.DEL.CCAM1	DEL	chr2	41845289	-35	LINC01913	0.27273	DEL_chr2_8b4294ed	0.0016	8e-06	FALSE	FALSE	TRUE	(GATA)n	Simple_repeat
Sniffles2.INS.CC7M1	INS	chr2	41852346	32	LINC01913	0.00911	.		.	FALSE	FALSE	TRUE	(AAAG)n	Simple_repeat
Sniffles2.INS.CC8M1	INS	chr2	41858865	54	LINC01913	0.01913	.		.	FALSE	FALSE	TRUE		Non-repeat
Sniffles2.INS.CC9M1	INS	chr2	41861422	46	LINC01913	0.00091	.		.	FALSE	FALSE	TRUE		Non-repeat
Sniffles2.DEL.CD2M1	DEL	chr2	41926158	-36	LINC01913	0.00091	DEL_chr2_3f29f897	0.001589	8e-06	FALSE	FALSE	TRUE	(AC)n	Simple_repeat
Sniffles2.DEL.CD3M1	DEL	chr2	41929232	-1004	LINC01913	0.00091	DEL_chr2_8f8eeada	0.99801	0.000127	TRUE	TRUE	FALSE		Non-repeat
Sniffles2.INS.CCEM1	INS	chr2	41930552	45	LINC01913	0.00091	.		.	FALSE	FALSE	TRUE	(A)n	Simple_repeat
Sniffles2.INS.CCFM1	INS	chr2	41939326	33	LINC01913	0.05636	.		.	FALSE	FALSE	TRUE	(CT)n	Simple_repeat
Sniffles2.DEL.CD4M1	DEL	chr2	41962030	-38	LINC01913	0.00091	DEL_chr2_9000035c	0.005039	2.4e-05	FALSE	FALSE	TRUE	(GT)n	Simple_repeat
Sniffles2.INS.CD0M1	INS	chr2	41976963	47	LINC01913	0.00091	.		.	FALSE	FALSE	TRUE		Non-repeat
Sniffles2.DEL.CD6M1	DEL	chr2	41981439	-33	LINC01913	0.00273	DEL_chr2_30e82c35	0.028601	0.000136	FALSE	FALSE	TRUE	(AAGG)n	Simple_repeat
Sniffles2.DEL.CD5M1	DEL	chr2	41983251	-35	LINC01913	0.21494	DEL_chr2_26bb7bf7	0.0016	0.000174	FALSE	FALSE	TRUE	(AT)n	Simple_repeat
Sniffles2.INS.CD1M1	INS	chr2	41983283	37	LINC01913	0.01002	.		.	FALSE	FALSE	TRUE	(T)n	Simple_repeat
Sniffles2.INS.CD7M1	INS	chr2	42011498	33	LINC01913	0.00183	INS_chr2_faf9680f	0.121324	0.010413	FALSE	FALSE	TRUE	(T)n	Simple_repeat
Sniffles2.INS.CD8M1	INS	chr2	42013206	632	LINC01913	0.16818	.		.	FALSE	FALSE	TRUE	(AT)n	Simple_repeat
Sniffles2.DEL.CDEM1	DEL	chr2	42013295	-37	LINC01913	0.00273	DEL_chr2_e3650ace	0.038657	9e-06	FALSE	FALSE	TRUE	(TA)n	Simple_repeat
Sniffles2.INS.CD9M1	INS	chr2	42014440	48	LINC01913	0.18512	.		.	FALSE	FALSE	TRUE	SVA_F	SVA
Sniffles2.DEL.CDDM1	DEL	chr2	42014674	-47	LINC01913	0.01909	DEL_chr2_1ad3f8ae	0.413793	0.00021	FALSE	TRUE	FALSE	SVA_F	SVA
Sniffles2.INS.CDAM1	INS	chr2	42018943	32	EML4,LINC01913	0.06261	.		.	FALSE	FALSE	TRUE	(A)n	Simple_repeat
Sniffles2.DEL.CDFM1	DEL	chr2	42020454	-32	EML4,LINC01913	0.0127	DEL_chr2_b463d1db	0.015449	8e-06	FALSE	FALSE	TRUE	(A)n	Simple_repeat
Sniffles2.INS.CDBM1	INS	chr2	42044176	52	EML4,LINC01913	0.18522	.		.	TRUE	FALSE	FALSE	(AAGA)n	Simple_repeat
Sniffles2.DEL.CE0M1	DEL	chr2	42049943	-44	EML4,LINC01913	0.00091	DEL_chr2_92c1bab7	0.000112	8e-06	FALSE	FALSE	TRUE		Non-repeat
Sniffles2.INS.CDCM1	INS	chr2	42076261	33	EML4,LINC01913	0.01913	.		.	FALSE	FALSE	TRUE	(AAAG)n	Simple_repeat
Sniffles2.INS.CE2M1	INS	chr2	42111877	50	EML4,LINC01913	0.2623	.		.	TRUE	FALSE	FALSE	(TA)n	Simple_repeat
Sniffles2.DEL.CE3M1	DEL	chr2	42119126	-1051	EML4	0.38525	DEL_chr2_2e3f346c	0.992453	0.410713	TRUE	TRUE	FALSE	L1ME1	LINE
Sniffles2.DEL.CE4M1	DEL	chr2	42121859	-32	EML4	0.04372	DEL_chr2_39f1ba90	0.008371	8e-06	FALSE	FALSE	TRUE	(AGAA)n	Simple_repeat
Sniffles2.DEL.CE5M1	DEL	chr2	42135748	-44	EML4	0.00091	DEL_chr2_3d988e95	2e-06	3.2e-05	FALSE	FALSE	TRUE		Non-repeat
Sniffles2.DEL.CE6M1	DEL	chr2	42145885	-32	EML4	0.00091	DEL_chr2_92bc1546	0.008081	0.00086	FALSE	FALSE	TRUE	(TG)n	Simple_repeat
Sniffles2.DEL.CE7M1	DEL	chr2	42173662	-49	EML4	0.00091	DEL_chr2_3d988e95	2e-06	3.2e-05	FALSE	FALSE	TRUE		Non-repeat
Sniffles2.DEL.CE8M1	DEL	chr2	42175145	-45	EML4	0.00182	DEL_chr2_911b2893	0.075908	8e-05	FALSE	FALSE	TRUE	AluY	SINE/Alu
Sniffles2.INS.CEAM1	INS	chr2	42208391	3978	EML4	0.00091	.		.	FALSE	FALSE	TRUE	SVA_E	SVA
Sniffles2.DEL.CECM1	DEL	chr2	42219765	-6739	EML4	0.00273	DEL_chr2_e85bbfd5	0.985603	0.003315	TRUE	TRUE	FALSE		Non-repeat
Sniffles2.DEL.CEDM1	DEL	chr2	42233007	-44	EML4	0.00091	DEL_chr2_8349c0f2	0.077378	0.000933	FALSE	FALSE	TRUE		Non-repeat
Sniffles2.DEL.CEEM1	DEL	chr2	42244071	-31	EML4	0.35	DEL_chr2_5f168fcf	0.092486	0.000867	FALSE	FALSE	TRUE	(TTGTTTT)n	Simple_repeat
Sniffles2.DEL.CEFM1	DEL	chr2	42245078	-41	EML4	0.00181	DEL_chr2_43c9a7a5	0.454816	0.002089	TRUE	TRUE	FALSE		Non-repeat
Sniffles2.INS.CEBM1	INS	chr2	42245095	32	EML4	0.01089	.		.	FALSE	FALSE	TRUE	(T)n	Simple_repeat
Sniffles2.DEL.CF2M1	DEL	chr2	42325584	-37	COX7A2L,EML4	0.00091	DEL_chr2_3a046358	0.035821	3.7e-05	TRUE	FALSE	FALSE		Non-repeat
Sniffles2.INS.CF0M1	INS	chr2	42325603	33	COX7A2L,EML4	0.01457	.		.	FALSE	FALSE	TRUE	(TA)n	Simple_repeat
Sniffles2.INS.CF1M1	INS	chr2	42364251	33	COX7A2L,EML4	0.00182	.		.	FALSE	FALSE	TRUE	(A)n	Simple_repeat
Sniffles2.DEL.CF9M1	DEL	chr2	42419220	-31	KCNG3,COX7A2L	0.01724	DEL_chr2_b6b211bf	0.010929	8e-06	FALSE	FALSE	TRUE	(T)n	Simple_repeat
Sniffles2.INS.CF4M1	INS	chr2	42425399	34	KCNG3,COX7A2L	0.00091	.		.	FALSE	FALSE	TRUE		Non-repeat
Sniffles2.INS.CF6M1	INS	chr2	42439588	44	KCNG3,COX7A2L	0.00091	.		.	FALSE	FALSE	TRUE		Non-repeat
Sniffles2.INS.CF5M1	INS	chr2	42441733	68	KCNG3,COX7A2L	0.77496	.		.	FALSE	FALSE	TRUE	(AT)n	Simple_repeat
Sniffles2.INS.CF7M1	INS	chr2	42447095	324	KCNG3,COX7A2L	0.11	.		.	TRUE	FALSE	FALSE	AluY	SINE/Alu
Sniffles2.INS.CF8M1	INS	chr2	42452244	35	KCNG3,COX7A2L	0.00272	.		.	FALSE	FALSE	TRUE	(T)n	Simple_repeat
Sniffles2.DEL.CFAM1	DEL	chr2	42457628	-36	KCNG3,COX7A2L	0.00364	DEL_chr2_6bb5170f	0.003382	6.3e-05	FALSE	FALSE	TRUE	(AC)n	Simple_repeat
Sniffles2.DEL.D03M1	DEL	chr2	42518980	-35	MTA3,KCNG3	0.01543	DEL_chr2_fa0ab904	0.051724	8e-06	FALSE	FALSE	TRUE	(AC)n	Simple_repeat
Sniffles2.INS.CFCM1	INS	chr2	42525487	31	MTA3,KCNG3	0.05818	.		.	FALSE	FALSE	TRUE	(CTTC)n	Simple_repeat
Sniffles2.INS.CFDM1	INS	chr2	42533678	39	MTA3,KCNG3	0.00636	.		.	FALSE	FALSE	TRUE	(CT)n	Simple_repeat
Sniffles2.DEL.D04M1	DEL	chr2	42535901	-36	MTA3,KCNG3	0.35844	DEL_chr2_6fbf34cc	0.02401	4e-05	FALSE	FALSE	TRUE	FLAM_C	SINE/Alu
Sniffles2.DEL.D05M1	DEL	chr2	42547686	-36	MTA3,KCNG3	0.00181	DEL_chr2_f2c0cf66	0.055976	1.6e-05	FALSE	FALSE	TRUE	MER57A1	LTR
Sniffles2.INS.CFEM1	INS	chr2	42549550	64	MTA3,KCNG3	0.63612	.		.	FALSE	FALSE	TRUE	(AT)n	Simple_repeat
Sniffles2.INS.CFFM1	INS	chr2	42549651	85	MTA3,KCNG3	0.00273	.		.	FALSE	FALSE	TRUE	(ATATATT)n	Simple_repeat
Sniffles2.INS.D00M1	INS	chr2	42563804	37	MTA3,KCNG3	0.00272	.		.	FALSE	FALSE	TRUE	(TTCC)n	Simple_repeat
Sniffles2.INS.D01M1	INS	chr2	42566459	50	MTA3,KCNG3	0.00091	.		.	FALSE	FALSE	TRUE	(G)n	Simple_repeat
Sniffles2.INS.D02M1	INS	chr2	42594729	33	MTA3,KCNG3	0.11524	INS_chr2_60d04174	0.589286	0.000715	FALSE	TRUE	FALSE	(TA)n	Simple_repeat
Sniffles2.DEL.D09M1	DEL	chr2	42605298	-302	MTA3,KCNG3	0.69147	DEL_chr2_507a9732	0.827869	0.183914	FALSE	TRUE	FALSE	SVA_F	SVA
Sniffles2.DEL.D0AM1	DEL	chr2	42605974	-50	MTA3,KCNG3	0.00182	DEL_chr2_18fd2c29	0.277174	0.000484	TRUE	FALSE	FALSE	SVA_F	SVA
Sniffles2.INS.D06M1	INS	chr2	42606094	42	MTA3,KCNG3	0.00091	.		.	FALSE	FALSE	TRUE		Non-repeat
Sniffles2.INS.D07M1	INS	chr2	42612166	2524	MTA3,KCNG3	0.00365	.		.	FALSE	FALSE	TRUE	SVA_D	SVA
Sniffles2.INS.D08M1	INS	chr2	42621910	39	MTA3,KCNG3	0.00091	.		.	FALSE	FALSE	TRUE	(CT)n	Simple_repeat
Sniffles2.DEL.D0BM1	DEL	chr2	42625230	-1119	MTA3,KCNG3	0.00091	DEL_chr2_84760f38	0.876369	0.010297	FALSE	TRUE	FALSE		Non-repeat
Sniffles2.DEL.D0CM1	DEL	chr2	42652340	-2195	MTA3	0.00091	DEL_chr2_a0c1950a	0.022788	1.6e-05	FALSE	FALSE	TRUE		Non-repeat
Sniffles2.DEL.D0DM1	DEL	chr2	42667593	-37	MTA3	0.00182	DEL_chr2_3d988e95	2e-06	3.2e-05	FALSE	FALSE	TRUE		Non-repeat
Sniffles2.DEL.D0EM1	DEL	chr2	42674073	-41	MTA3	0.00091	DEL_chr2_999128f1	0.011144	8e-06	FALSE	FALSE	TRUE		Non-repeat
Sniffles2.INS.D10M1	INS	chr2	42711778	32	MTA3	0.00639	.		.	FALSE	FALSE	TRUE	(GT)n	Simple_repeat
Sniffles2.INS.D11M1	INS	chr2	42724278	32	MTA3	0.00273	.		.	FALSE	FALSE	TRUE	(CA)n	Simple_repeat
Sniffles2.DEL.D14M1	DEL	chr2	42724284	-39	MTA3	0.00091	DEL_chr2_3d988e95	2e-06	3.2e-05	FALSE	FALSE	TRUE	(CA)n	Simple_repeat
Sniffles2.INS.D12M1	INS	chr2	42745825	32	MTA3	0.03	.		.	FALSE	FALSE	TRUE	(T)n	Simple_repeat
Sniffles2.DEL.D15M1	DEL	chr2	42769588	-32	MTA3	0.00363	DEL_chr2_7f557164	0.013163	8e-06	FALSE	FALSE	TRUE	(GT)n	Simple_repeat
Sniffles2.DEL.D16M1	DEL	chr2	42786010	-36	MTA3	0.00638	DEL_chr2_a59d745f	0.004133	0.000345	FALSE	FALSE	TRUE	(GT)n	Simple_repeat
Sniffles2.DEL.D17M1	DEL	chr2	42793384	-40	MTA3	0.00091	DEL_chr2_c7b4d50e	0.006193	8e-06	FALSE	FALSE	TRUE		Non-repeat
Sniffles2.INS.D13M1	INS	chr2	42796930	306	MTA3	0.66425	INS_chr2_e5807b6a	0.980488	0.711449	TRUE	TRUE	FALSE	AluY	SINE/Alu
Sniffles2.DEL.D18M1	DEL	chr2	42805873	-32	MTA3	0.18	DEL_chr2_a5023b7c	0.171875	8e-06	FALSE	FALSE	TRUE	(T)n	Simple_repeat
Sniffles2.DEL.D19M1	DEL	chr2	42871951	-32	THADA,MTA3	0.00182	DEL_chr2_637ac8a9	0.464789	1.6e-05	FALSE	TRUE	FALSE	(A)n	Simple_repeat
Sniffles2.DEL.D1CM1	DEL	chr2	42902109	-331	THADA,MTA3	0.40619	DEL_chr2_4fba4bb9	0.535173	0.310116	TRUE	TRUE	FALSE	AluY	SINE/Alu
Sniffles2.INS.D1AM1	INS	chr2	42928745	33	THADA,MTA3	0.00907	.		.	FALSE	FALSE	TRUE		Non-repeat
Sniffles2.DEL.D1DM1	DEL	chr2	42978615	-39	THADA,MTA3	0.59074	DEL_chr2_c966300d	0.244565	8.9e-05	FALSE	FALSE	TRUE		Non-repeat
Sniffles2.INS.D1BM1	INS	chr2	42989786	38	THADA,MTA3	0.00091	.		.	FALSE	FALSE	TRUE		Non-repeat
Sniffles2.DEL.D23M1	DEL	chr2	42997747	-60	THADA,MTA3	0.00182	DEL_chr2_f8fb7def	0.054419	0.002929	FALSE	FALSE	TRUE	AluY	SINE/Alu
Sniffles2.DEL.D24M1	DEL	chr2	43012621	-33	THADA,MTA3	0.00727	DEL_chr2_510942af	0.050898	0.000111	FALSE	FALSE	TRUE	(T)n	Simple_repeat
Sniffles2.INS.D21M1	INS	chr2	43025295	36	THADA,MTA3	0.00455	.		.	FALSE	FALSE	TRUE	(CT)n	Simple_repeat
Sniffles2.DEL.D25M1	DEL	chr2	43025296	-37	THADA,MTA3	0.00182	DEL_chr2_7a56e34d	2e-06	0.00015	FALSE	FALSE	TRUE	(CT)n	Simple_repeat
Sniffles2.DEL.D26M1	DEL	chr2	43060226	-31	THADA,MTA3	0.00364	DEL_chr2_cbbff3e5	0.001572	6.1e-05	FALSE	FALSE	TRUE	(A)n	Simple_repeat
Sniffles2.INS.D22M1	INS	chr2	43063230	39	THADA,MTA3	0.76044	.		.	FALSE	FALSE	TRUE		Non-repeat
Sniffles2.DEL.D27M1	DEL	chr2	43063960	-36	THADA,MTA3	0.00817	DEL_chr2_ca5aa0e1	0.051604	0.001225	FALSE	FALSE	TRUE	SVA_D	SVA
Sniffles2.INS.D28M1	INS	chr2	43099125	32	THADA,MTA3	0.00363	.		.	FALSE	FALSE	TRUE	(A)n	Simple_repeat
Sniffles2.INS.D29M1	INS	chr2	43119708	43	THADA,MTA3	0.00091	.		.	FALSE	FALSE	TRUE	(CA)n	Simple_repeat
Sniffles2.INS.D2AM1	INS	chr2	43122166	1708	THADA,MTA3	0.00091	INS_chr2_b2f893cc	0.947983	0.004988	FALSE	TRUE	FALSE	L1HS	LINE
Sniffles2.DEL.D2FM1	DEL	chr2	43132606	-59	THADA,MTA3	0.27869	DEL_chr2_436427c8	0.155935	0.001387	TRUE	FALSE	FALSE	(GAGGTGGGGT)n	Simple_repeat
Sniffles2.INS.D2BM1	INS	chr2	43132660	32	THADA,MTA3	0.04645	.		.	FALSE	FALSE	TRUE	(GGTGG)n	Simple_repeat
Sniffles2.DEL.D30M1	DEL	chr2	43149882	-41	THADA,MTA3	0.00182	DEL_chr2_c4317419	0.016773	1.6e-05	FALSE	FALSE	TRUE	(GTGT)n	Simple_repeat
Sniffles2.DEL.D31M1	DEL	chr2	43166463	-32	THADA,MTA3	0.0073	DEL_chr2_df8008b1	0.127413	7.2e-05	FALSE	FALSE	TRUE	(A)n	Simple_repeat
Sniffles2.INS.D2CM1	INS	chr2	43167137	38	THADA,MTA3	0.48998	.		.	FALSE	FALSE	TRUE	(AGAA)n	Simple_repeat
Sniffles2.INS.D2DM1	INS	chr2	43183578	66	THADA	0.74501	.		.	TRUE	FALSE	FALSE	AluY	SINE/Alu
Sniffles2.INS.D2EM1	INS	chr2	43195658	34	THADA	0.00912	.		.	FALSE	FALSE	TRUE	(AAC)n	Simple_repeat
Sniffles2.DEL.D32M1	DEL	chr2	43195686	-36	THADA	0.45463	DEL_chr2_049bd2cc	0.275803	8e-06	FALSE	FALSE	TRUE	(TCCT)n	Simple_repeat
Sniffles2.INS.D33M1	INS	chr2	43229820	32	THADA	0.00457	INS_chr2_b6a15287	0.551724	0.001425	FALSE	TRUE	FALSE	(GT)n	Simple_repeat
Sniffles2.DEL.D35M1	DEL	chr2	43238120	-31	THADA	0.00457	DEL_chr2_17db50e2	0.006308	8e-06	FALSE	FALSE	TRUE	(A)n	Simple_repeat
Sniffles2.INS.D34M1	INS	chr2	43245173	33	THADA	0.00274	.		.	FALSE	FALSE	TRUE	(T)n	Simple_repeat
Sniffles2.DEL.D36M1	DEL	chr2	43248159	-32	THADA	0.02727	DEL_chr2_2330085b	0.010669	3.2e-05	FALSE	FALSE	TRUE	(AG)n	Simple_repeat
Sniffles2.DEL.D37M1	DEL	chr2	43265931	-34	THADA	0.08364	DEL_chr2_e932ac2c	0.263158	7.9e-05	FALSE	FALSE	TRUE	(CA)n	Simple_repeat
Sniffles2.DEL.D39M1	DEL	chr2	43296259	-11183	THADA	0.00182	DEL_chr2_b6088b81	0.998033	0.001903	TRUE	TRUE	FALSE		Non-repeat
Sniffles2.DEL.D38M1	DEL	chr2	43296987	-39	THADA	0.13843	DEL_chr2_61f15819	0.145226	3.2e-05	FALSE	FALSE	TRUE	SVA_C	SVA
Sniffles2.INS.D3AM1	INS	chr2	43297497	45	THADA	0.00091	.		.	FALSE	FALSE	TRUE		Non-repeat
Sniffles2.INS.D3BM1	INS	chr2	43297939	349	THADA	0.33333	.		.	FALSE	FALSE	TRUE	SVA_E	SVA
Sniffles2.INS.D3CM1	INS	chr2	43314306	1955	THADA	0.00912	INS_chr2_3cb461a8	0.463428	0.004351	FALSE	TRUE	FALSE	L1HS	LINE
Sniffles2.DEL.D3FM1	DEL	chr2	43361012	-36	THADA	0.01633	DEL_chr2_bb557b43	0.003337	4e-05	FALSE	FALSE	TRUE		Non-repeat
Sniffles2.INS.D3DM1	INS	chr2	43363801	3098	THADA	0.00091	.		.	FALSE	FALSE	TRUE	SVA_F	SVA
Sniffles2.INS.D3EM1	INS	chr2	43375236	42	THADA	0.00091	.		.	FALSE	FALSE	TRUE	(T)n	Simple_repeat
Sniffles2.DEL.D41M1	DEL	chr2	43429158	-786	THADA	0.00912	DEL_chr2_0ab3177e	0.97764	0.007237	TRUE	TRUE	FALSE		Non-repeat
Sniffles2.DEL.D42M1	DEL	chr2	43431643	-36	THADA	0.21727	DEL_chr2_1ad86cb2	0.300331	0.013396	FALSE	TRUE	FALSE	(T)n	Simple_repeat
Sniffles2.INS.D40M1	INS	chr2	43431683	62	THADA	0.02459	.		.	FALSE	FALSE	TRUE	(CA)n	Simple_repeat
Sniffles2.DEL.D43M1	DEL	chr2	43457134	-35	PLEKHH2,THADA	0.10364	DEL_chr2_c3b37055	0.014082	9.1e-05	FALSE	FALSE	TRUE	(CA)n	Simple_repeat
Sniffles2.DEL.D44M1	DEL	chr2	43469739	-11454	PLEKHH2,THADA	0.00091	DEL_chr2_22603a9f	0.999825	3.2e-05	TRUE	TRUE	FALSE		Non-repeat
Sniffles2.DEL.D45M1	DEL	chr2	43491302	-41824	PLEKHH2,THADA	0.00182	DEL_chr2_ff96fefc	0.335804	8e-06	FALSE	TRUE	FALSE		Non-repeat
Sniffles2.INS.D46M1	INS	chr2	43514795	39	PLEKHH2,THADA	0.05445	.		.	FALSE	FALSE	TRUE		Non-repeat
Sniffles2.DEL.D48M1	DEL	chr2	43515086	-39	PLEKHH2,THADA	0.10254	DEL_chr2_104c4b21	0.117647	0.00395	FALSE	FALSE	TRUE	(TA)n	Simple_repeat
Sniffles2.INS.D47M1	INS	chr2	43521155	45	PLEKHH2,THADA	0.00091	.		.	FALSE	FALSE	TRUE	(GA)n	Simple_repeat
Sniffles2.DEL.D4BM1	DEL	chr2	43627123	-215	PLEKHH2,THADA	0.05626	DEL_chr2_1b3841f0	0.986301	0.042808	TRUE	TRUE	FALSE	L1M4	LINE
Sniffles2.INS.D49M1	INS	chr2	43636569	31	PLEKHH2,THADA	0.11888	.		.	TRUE	FALSE	FALSE	(AT)n	Simple_repeat
Sniffles2.DEL.D4CM1	DEL	chr2	43638257	-33	PLEKHH2,THADA	0.00455	DEL_chr2_0a6131ca	0.003998	5.6e-05	FALSE	FALSE	TRUE	(CA)n	Simple_repeat
Sniffles2.INS.D4AM1	INS	chr2	43650188	34	PLEKHH2,THADA	0.00091	.		.	FALSE	FALSE	TRUE	(T)n	Simple_repeat
Sniffles2.DEL.D4DM1	DEL	chr2	43660425	-6079	PLEKHH2,THADA	0.00274	DEL_chr2_74b37839	0.997368	0.017583	TRUE	TRUE	FALSE	L1PA2	LINE
Sniffles2.DEL.D4EM1	DEL	chr2	43677903	-49	PLEKHH2,THADA	0.44555	DEL_chr2_3bd33b1b	0.837818	7.1e-05	TRUE	TRUE	FALSE	SVA_F	SVA
Sniffles2.DEL.D52M1	DEL	chr2	43724113	-38	DYNC2LI1,PLEKHH2	0.20985	DEL_chr2_40384065	0.000281	1.6e-05	FALSE	FALSE	TRUE		Non-repeat
Sniffles2.INS.D4FM1	INS	chr2	43727411	33	DYNC2LI1,PLEKHH2	0.00455	.		.	FALSE	FALSE	TRUE	(A)n	Simple_repeat
Sniffles2.INS.D50M1	INS	chr2	43747109	32	DYNC2LI1,PLEKHH2	0.01275	.		.	FALSE	FALSE	TRUE	(CT)n	Simple_repeat
Sniffles2.INS.D51M1	INS	chr2	43754665	35	DYNC2LI1,PLEKHH2	0.00091	.		.	FALSE	FALSE	TRUE	(T)n	Simple_repeat
Sniffles2.DEL.D53M1	DEL	chr2	43766501	-9411	DYNC2LI1,PLEKHH2	0.00091	DEL_chr2_ed1c9d01	0.183405	2.4e-05	FALSE	FALSE	TRUE		Non-repeat
Sniffles2.DEL.D54M1	DEL	chr2	43769519	-41	DYNC2LI1,PLEKHH2	0.00091	DEL_chr2_7a56e34d	2e-06	0.00015	FALSE	FALSE	TRUE		Non-repeat
Sniffles2.DEL.D5DM1	DEL	chr2	43797892	-38	ABCG5,DYNC2LI1	0.00091	DEL_chr2_7a56e34d	2e-06	0.00015	FALSE	FALSE	TRUE	AluJb	SINE/Alu
Sniffles2.INS.D55M1	INS	chr2	43826581	939	ABCG5	0.00091	.		.	FALSE	FALSE	TRUE	SVA_F	SVA
Sniffles2.DEL.D5EM1	DEL	chr2	43839404	-32	ABCG5	0.04364	DEL_chr2_1fc38e08	0.013468	4.8e-05	FALSE	FALSE	TRUE	(T)n	Simple_repeat
Sniffles2.INS.D56M1	INS	chr2	43852957	320	ABCG5	0.04809	INS_chr2_75b4a290	0.92931	0.068432	TRUE	TRUE	FALSE	AluY	SINE/Alu
Sniffles2.INS.D57M1	INS	chr2	43857127	44	ABCG5	0.04918	.		.	FALSE	FALSE	TRUE		Non-repeat
Sniffles2.INS.D59M1	INS	chr2	43858443	2111	ABCG5	0.00182	.		.	TRUE	FALSE	FALSE		Non-repeat
Sniffles2.DEL.D5FM1	DEL	chr2	43860036	-40	ABCG5	0.05082	DEL_chr2_62fca7fa	0.180617	0.004658	FALSE	FALSE	TRUE		Non-repeat
Sniffles2.INV.D68M1	INV	chr2	43860234	111	ABCG5	0.00091	INV_chr2_a005ba16	7e-06	8e-06	FALSE	FALSE	TRUE		Non-repeat
Sniffles2.DEL.D61M1	DEL	chr2	43860759	-3122	ABCG5	0.00091	DEL_chr2_c81e81d9	0.978069	0.000904	TRUE	TRUE	FALSE		Non-repeat
Sniffles2.DEL.D60M1	DEL	chr2	43860787	-44	ABCG5	0.05	DEL_chr2_53dcea72	0.351562	0.00012	FALSE	TRUE	FALSE		Non-repeat
Sniffles2.INS.D58M1	INS	chr2	43860932	43	ABCG5	0.07117	.		.	FALSE	FALSE	TRUE		Non-repeat
Sniffles2.INS.D5BM1	INS	chr2	43862351	3548	ABCG5	0.05596	.		.	FALSE	FALSE	TRUE		Non-repeat
Sniffles2.DEL.D62M1	DEL	chr2	43862405	-82	ABCG5	0.00546	DEL_chr2_588e0415	0.127301	0.000738	FALSE	FALSE	TRUE		Non-repeat
Sniffles2.INS.D5AM1	INS	chr2	43864858	48	ABCG5	0.05182	.		.	FALSE	FALSE	TRUE		Non-repeat
Sniffles2.DEL.D63M1	DEL	chr2	43865209	-160	ABCG5	0.04909	DEL_chr2_2b4bbe90	0.519355	0.008317	TRUE	TRUE	FALSE		Non-repeat
Sniffles2.DEL.D64M1	DEL	chr2	43867562	-42	ABCG5	0.00091	DEL_chr2_c635453b	0.138611	8e-06	FALSE	FALSE	TRUE		Non-repeat
Sniffles2.DEL.D66M1	DEL	chr2	43869012	-41	ABCG5	0.00182	DEL_chr2_e6b315f0	0.315789	8e-06	FALSE	TRUE	FALSE		Non-repeat
Sniffles2.INS.D5CM1	INS	chr2	43871030	513	ABCG5	0.04918	.		.	TRUE	FALSE	FALSE		Non-repeat
Sniffles2.DEL.D65M1	DEL	chr2	43871183	-86	ABCG5	0.03916	DEL_chr2_f73d434f	0.308511	0.012341	FALSE	TRUE	FALSE		Non-repeat
Sniffles2.DEL.D67M1	DEL	chr2	43877081	-47	ABCG5	0.00182	DEL_chr2_e5f1ec68	0.001308	8e-06	FALSE	FALSE	TRUE		Non-repeat
Sniffles2.DEL.D6CM1	DEL	chr2	43915223	-37	ABCG5	0.00726	DEL_chr2_0cc50d00	0.126513	0.004179	FALSE	FALSE	TRUE	(CA)n	Simple_repeat
Sniffles2.INS.D69M1	INS	chr2	43915233	31	ABCG5	0.00911	.		.	FALSE	FALSE	TRUE	(TTTC)n	Simple_repeat
Sniffles2.DEL.D6DM1	DEL	chr2	43918797	-33	ABCG5	0.00181	DEL_chr2_1d4fbdd4	0.419753	0.000716	TRUE	TRUE	FALSE	(TA)n	Simple_repeat
Sniffles2.INS.D6AM1	INS	chr2	43918801	51	ABCG5	0.00091	.		.	FALSE	FALSE	TRUE	(TA)n	Simple_repeat
Sniffles2.INS.D6BM1	INS	chr2	43924463	2677	ABCG5	0.00091	.		.	FALSE	FALSE	TRUE	SVA_E	SVA
Sniffles2.INS.D6FM1	INS	chr2	44011118	43	PPM1B,ABCG5	0.00181	.		.	FALSE	FALSE	TRUE		Non-repeat
Sniffles2.DEL.D72M1	DEL	chr2	44013416	-31	PPM1B,ABCG5	0.00635	DEL_chr2_5250c235	0.037736	0.5	FALSE	FALSE	TRUE	(TTTAT)n	Simple_repeat
Sniffles2.DEL.D73M1	DEL	chr2	44041863	-34	PPM1B	0.00639	DEL_chr2_9b93d9e3	0.031036	0.5	FALSE	FALSE	TRUE	(TG)n	Simple_repeat
Sniffles2.DEL.D74M1	DEL	chr2	44044053	-32	PPM1B	0.31216	DEL_chr2_8931322f	0.051724	8e-06	FALSE	FALSE	TRUE	(TA)n	Simple_repeat
Sniffles2.DEL.D75M1	DEL	chr2	44052597	-31	PPM1B	0.20947	DEL_chr2_613259ca	0.048479	0.003099	FALSE	FALSE	TRUE		Non-repeat
Sniffles2.DEL.D76M1	DEL	chr2	44067202	-49	PPM1B	0.00546	DEL_chr2_8bf4e385	0.34225	0.000524	FALSE	TRUE	FALSE	SVA_F	SVA
Sniffles2.INS.D70M1	INS	chr2	44067374	40	PPM1B	0.00091	.		.	FALSE	FALSE	TRUE		Non-repeat
Sniffles2.DEL.D77M1	DEL	chr2	44076980	-36	PPM1B	0.00363	DEL_chr2_7364a3cc	0.263936	8e-06	FALSE	FALSE	TRUE	(TG)n	Simple_repeat
Sniffles2.DEL.D78M1	DEL	chr2	44081612	-57	PPM1B	0.02007	DEL_chr2_a2d7671c	0.083694	0.095898	FALSE	FALSE	TRUE	AluY	SINE/Alu
Sniffles2.DEL.D79M1	DEL	chr2	44091460	-2581	PPM1B	0.00182	DEL_chr2_87eb9f13	0.997676	0.002062	TRUE	TRUE	FALSE		Non-repeat
Sniffles2.INS.D71M1	INS	chr2	44092720	34	PPM1B	0.00182	.		.	FALSE	FALSE	TRUE		Non-repeat
Sniffles2.DEL.D7CM1	DEL	chr2	44134587	-31	PPM1B	0.00544	DEL_chr2_6ae7101a	0.049383	0.000111	FALSE	FALSE	TRUE	(T)n	Simple_repeat
Sniffles2.INS.D7AM1	INS	chr2	44167246	34	PPM1B	0.00636	.		.	FALSE	FALSE	TRUE	(AT)n	Simple_repeat
Sniffles2.INS.D7BM1	INS	chr2	44175769	40	PPM1B	0.00091	.		.	FALSE	FALSE	TRUE	(C)n	Simple_repeat
Sniffles2.INS.D7DM1	INS	chr2	44202653	2517	PPM1B	0.00182	.		.	FALSE	FALSE	TRUE	SVA_F	SVA
Sniffles2.DEL.D7EM1	DEL	chr2	44239969	-1724	SLC3A1,PPM1B	0.17942	DEL_chr2_b89802d4	0.998841	0.14357	TRUE	TRUE	FALSE		Non-repeat
Sniffles2.DEL.D7FM1	DEL	chr2	44270420	-42	SLC3A1,PPM1B	0.01182	DEL_chr2_5d244ddb	0.010534	2.4e-05	FALSE	FALSE	TRUE	MER51C	LTR
Sniffles2.DEL.D80M1	DEL	chr2	44286519	-47	SLC3A1	0.60364	DEL_chr2_f4768f00	0.142433	0.000272	FALSE	FALSE	TRUE	(CGGTGA)n	Simple_repeat
Sniffles2.DEL.D82M1	DEL	chr2	44299467	-8097	PREPL,SLC3A1	0.00091	DEL_chr2_83e79be7	0.38768	4.8e-05	TRUE	TRUE	FALSE		Non-repeat
Sniffles2.INS.D81M1	INS	chr2	44325700	46	PREPL,SLC3A1	0.00183	INS_chr2_36bf41a5	0.164286	0.000405	FALSE	FALSE	TRUE		Non-repeat
Sniffles2.DEL.D85M1	DEL	chr2	44397580	-36	CAMKMT,PREPL	0.00091	DEL_chr2_e9456d00	0.063465	0.5	FALSE	FALSE	TRUE		Non-repeat
Sniffles2.DEL.D86M1	DEL	chr2	44409096	-88	CAMKMT,PREPL	0.88566	DEL_chr2_ac5169c0	0.775281	0.424911	TRUE	TRUE	FALSE	(AT)n	Simple_repeat
Sniffles2.INS.D83M1	INS	chr2	44410219	88	CAMKMT,PREPL	0.67151	.		.	TRUE	FALSE	FALSE		Non-repeat
Sniffles2.DEL.D87M1	DEL	chr2	44437815	-42	CAMKMT,PREPL	0.00364	DEL_chr2_814f2497	0.019668	0.5	FALSE	FALSE	TRUE		Non-repeat
Sniffles2.INS.D84M1	INS	chr2	44455248	2712	CAMKMT,PREPL	0.00729	INS_chr2_55190d4c	0.290237	0.005821	FALSE	FALSE	TRUE	SVA_E	SVA
Sniffles2.INS.D88M1	INS	chr2	44497710	34	CAMKMT,PREPL	0.00182	.		.	FALSE	FALSE	TRUE	(AG)n	Simple_repeat
Sniffles2.INS.D89M1	INS	chr2	44528911	222	CAMKMT,PREPL	0.0127	INS_chr2_996fa949	0.660714	0.007843	FALSE	TRUE	FALSE	L1MC5	LINE
Sniffles2.DEL.D8CM1	DEL	chr2	44538949	-35	CAMKMT,PREPL	0.00091	DEL_chr2_e2a51317	0.008565	8e-06	FALSE	FALSE	TRUE	(GT)n	Simple_repeat
Sniffles2.DEL.D8DM1	DEL	chr2	44556452	-320	CAMKMT,PREPL	0.60708	DEL_chr2_9e158066	0.959502	0.525196	TRUE	TRUE	FALSE	AluYb8	SINE/Alu
Sniffles2.DEL.D8EM1	DEL	chr2	44563112	-447	CAMKMT,PREPL	0.0292	DEL_chr2_5f796d69	0.984615	0.021974	TRUE	TRUE	FALSE	L1ME4a	LINE
Sniffles2.DEL.D8FM1	DEL	chr2	44588462	-41	CAMKMT	0.12	DEL_chr2_c11b832f	0.006656	8e-06	FALSE	FALSE	TRUE		Non-repeat
Sniffles2.INS.D8BM1	INS	chr2	44588472	724	CAMKMT	0.01095	.		.	FALSE	FALSE	TRUE	SVA_A	SVA
Sniffles2.INS.D8AM1	INS	chr2	44588728	124	CAMKMT	0.71053	.		.	FALSE	FALSE	TRUE	SVA_F	SVA
Sniffles2.DEL.D90M1	DEL	chr2	44594797	-57	CAMKMT	0.00091	DEL_chr2_92193307	0.042243	0.000135	FALSE	FALSE	TRUE	L1P3	LINE
Sniffles2.INS.D92M1	INS	chr2	44598697	317	CAMKMT	0.62704	INS_chr2_96dcc60e	0.940074	0.682867	TRUE	TRUE	FALSE	AluY	SINE/Alu
Sniffles2.INS.D93M1	INS	chr2	44688586	44	CAMKMT	0.00092	.		.	FALSE	FALSE	TRUE		Non-repeat
Sniffles2.DEL.D96M1	DEL	chr2	44776167	-5551	LINC01121,CAMKMT	0.00091	DEL_chr2_9f755977	0.92587	7.1e-05	TRUE	TRUE	FALSE		Non-repeat
Sniffles2.INS.D95M1	INS	chr2	44796085	332	LINC01121,CAMKMT	0.10512	INS_chr2_f1f0dc4e	0.988095	0.088178	FALSE	TRUE	FALSE	AluY	SINE/Alu
Sniffles2.DEL.D97M1	DEL	chr2	44803297	-32	LINC01121,CAMKMT	0.03636	DEL_chr2_f4eb7395	0.011364	4e-05	FALSE	FALSE	TRUE	(T)n	Simple_repeat
Sniffles2.DEL.D98M1	DEL	chr2	44850472	-28654	LINC01121,CAMKMT	0.00181	DEL_chr2_a5446f77	0.378022	8e-06	FALSE	TRUE	FALSE		Non-repeat
Sniffles2.INS.D99M1	INS	chr2	44941527	33	LINC01121,CAMKMT	0.00091	.		.	FALSE	FALSE	TRUE	(G)n	Simple_repeat
Sniffles2.DEL.D9CM1	DEL	chr2	44958546	-47	LINC01121,CAMKMT	0.00091	DEL_chr2_7a56e34d	2e-06	0.00015	FALSE	FALSE	TRUE		Non-repeat
Sniffles2.DEL.D9DM1	DEL	chr2	44963612	-31	LINC01121,CAMKMT	0.03825	DEL_chr2_4c1ae4e1	0.006583	8e-06	FALSE	FALSE	TRUE	(CTTT)n	Simple_repeat
Sniffles2.INS.D9AM1	INS	chr2	44963671	39	LINC01121,CAMKMT	0.00274	.		.	FALSE	FALSE	TRUE	(TC)n	Simple_repeat
Sniffles2.DEL.D9EM1	DEL	chr2	44969867	-2959	LINC01121,CAMKMT	0.00091	DEL_chr2_550bb3d3	0.251351	0.000177	TRUE	FALSE	FALSE		Non-repeat
Sniffles2.DEL.D9FM1	DEL	chr2	44978594	-36	LINC01121,CAMKMT	0.00364	DEL_chr2_7a56e34d	2e-06	0.00015	FALSE	FALSE	TRUE	(AC)n	Simple_repeat
Sniffles2.DEL.DA0M1	DEL	chr2	44980120	-31	LINC01121,CAMKMT	0.37205	DEL_chr2_a45b282f	0.592593	2.4e-05	FALSE	TRUE	FALSE		Non-repeat
Sniffles2.INS.D9BM1	INS	chr2	44980173	35	LINC01121,CAMKMT	0.00363	.		.	FALSE	FALSE	TRUE	(CCCT)n	Simple_repeat
Sniffles2.DEL.DA9M1	DEL	chr2	45010020	-43	LINC01121,CAMKMT	0.00182	DEL_chr2_4846c09f	0.00044	8e-06	FALSE	FALSE	TRUE		Non-repeat
Sniffles2.DEL.DAAM1	DEL	chr2	45039054	-41	LINC01121,CAMKMT	0.07636	DEL_chr2_eaa2627e	0.008	1.6e-05	FALSE	FALSE	TRUE	HERVH-int	LTR
Sniffles2.INS.DA2M1	INS	chr2	45043511	36	LINC01121,CAMKMT	0.00455	.		.	FALSE	FALSE	TRUE	(CCTC)n	Simple_repeat
Sniffles2.DEL.DABM1	DEL	chr2	45074388	-31	LINC01121	0.17182	DEL_chr2_f5253def	0.003002	2.4e-05	FALSE	FALSE	TRUE		Non-repeat
Sniffles2.DUP.DACM1	DUP	chr2	45077607	26297	LINC01121	0.00092	DUP_chr2_e5385cf9	0.933534	0.00172	FALSE	TRUE	FALSE		Non-repeat
Sniffles2.INS.DA3M1	INS	chr2	45082094	2338	LINC01121	0.23454	INS_chr2_1a529424	0.165955	0.361771	FALSE	FALSE	TRUE	SVA_F	SVA
Sniffles2.INS.DA4M1	INS	chr2	45082094	1555	LINC01121	0.00274	INS_chr2_1a529424	0.249519	0.361771	FALSE	FALSE	TRUE		Non-repeat
Sniffles2.INS.DA5M1	INS	chr2	45082094	3287	LINC01121	0.01009	INS_chr2_1a529424	0.118042	0.361771	FALSE	FALSE	TRUE	SVA_F	SVA
Sniffles2.INS.DA6M1	INS	chr2	45082094	4732	LINC01121	0.00091	INS_chr2_1a529424	0.081996	0.361771	FALSE	FALSE	TRUE	SVA_F	SVA
Sniffles2.INS.DA7M1	INS	chr2	45086672	79	LINC01121	0.05383	.		.	TRUE	FALSE	FALSE	L1P3	LINE
Sniffles2.INS.DA8M1	INS	chr2	45095904	141	LINC01121	0.33516	.		.	TRUE	FALSE	FALSE		Non-repeat
Sniffles2.DEL.DB7M1	DEL	chr2	45103235	-40	LINC01121	0.00091	DEL_chr2_f35a914d	0.005675	3.2e-05	FALSE	FALSE	TRUE	AluSx	SINE/Alu
Sniffles2.DEL.DB8M1	DEL	chr2	45110027	-44	LINC01121	0.01184	DEL_chr2_33f3a21a	0.001375	7.1e-05	FALSE	FALSE	TRUE	THE1D	LTR
Sniffles2.INS.DB2M1	INS	chr2	45111842	53	LINC01121	0.36066	INS_chr2_fa644c06	0.96262	0.351877	TRUE	TRUE	FALSE		Non-repeat
Sniffles2.INS.DB3M1	INS	chr2	45115614	59	LINC01121	0.00091	.		.	FALSE	FALSE	TRUE		Non-repeat
Sniffles2.INS.DB4M1	INS	chr2	45158981	32	LINC01121	0.13273	.		.	FALSE	FALSE	TRUE	(TA)n	Simple_repeat
Sniffles2.INS.DB5M1	INS	chr2	45166187	53	LINC01121	0.00454	.		.	TRUE	FALSE	FALSE		Non-repeat
Sniffles2.DUP.DB9M1	DUP	chr2	45181671	567474	LINC01121	0.00091	DUP_chr2_5337de1a	0.999639	0.000278	FALSE	TRUE	FALSE		Non-repeat
Sniffles2.INS.DB6M1	INS	chr2	45187066	34	LINC01121	0.02364	.		.	FALSE	FALSE	TRUE	(TA)n	Simple_repeat
Sniffles2.INS.DBBM1	INS	chr2	45213810	5980	LINC01121	0.00091	.		.	FALSE	FALSE	TRUE	L1HS	LINE
Sniffles2.INS.DBCM1	INS	chr2	45221702	89	LINC01121	0.11162	.		.	FALSE	FALSE	TRUE		Non-repeat
Sniffles2.INS.DBDM1	INS	chr2	45239958	34	LINC01121	0.0958	.		.	FALSE	FALSE	TRUE	(AT)n	Simple_repeat
Sniffles2.DEL.DBFM1	DEL	chr2	45239985	-42	LINC01121	0.24863	DEL_chr2_9b7a031d	0.483238	6.4e-05	TRUE	TRUE	FALSE	(TA)n	Simple_repeat
Sniffles2.INS.DBEM1	INS	chr2	45275425	32	LINC01121	0.01002	.		.	FALSE	FALSE	TRUE		Non-repeat
Sniffles2.DEL.DC4M1	DEL	chr2	45297823	-32	LINC01121	0.07636	DEL_chr2_91057d97	0.001771	9.5e-05	FALSE	FALSE	TRUE	(AG)n	Simple_repeat
Sniffles2.INS.DC1M1	INS	chr2	45304057	32	LINC01121	0.21779	.		.	FALSE	FALSE	TRUE	(TTTC)n	Simple_repeat
Sniffles2.DEL.DC5M1	DEL	chr2	45310271	-49	LINC01121	0.01095	DEL_chr2_51226b95	0.138504	5.6e-05	FALSE	FALSE	TRUE		Non-repeat
Sniffles2.INS.DC2M1	INS	chr2	45310465	504	LINC01121	0.26497	.		.	FALSE	FALSE	TRUE		Non-repeat
Sniffles2.INS.DC3M1	INS	chr2	45312972	47	LINC01121	0.00182	.		.	FALSE	FALSE	TRUE	(TA)n	Simple_repeat
Sniffles2.DEL.DC6M1	DEL	chr2	45313166	-37	LINC01121	0.00091	DEL_chr2_ff257715	0.004749	1.6e-05	FALSE	FALSE	TRUE	(AC)n	Simple_repeat
Sniffles2.INS.DC8M1	INS	chr2	45414956	54	PRKCE,LINC01121	0.12341	.		.	FALSE	FALSE	TRUE	(TA)n	Simple_repeat
Sniffles2.DEL.DC9M1	DEL	chr2	45414967	-92	PRKCE,LINC01121	0.60708	DEL_chr2_669bd35d	0.19375	0.134821	FALSE	FALSE	TRUE	(TA)n	Simple_repeat
Sniffles2.DEL.DCAM1	DEL	chr2	45421508	-33	PRKCE,LINC01121	0.04727	DEL_chr2_bfea043e	0.045358	8e-06	FALSE	FALSE	TRUE	(A)n	Simple_repeat
Sniffles2.INS.DCCM1	INS	chr2	45495064	60	PRKCE,LINC01121	0.00091	.		.	FALSE	FALSE	TRUE	(T)n	Simple_repeat
Sniffles2.DEL.DCBM1	DEL	chr2	45495500	-12763	PRKCE,LINC01121	0.00091	DEL_chr2_969522c9	0.999843	0.001396	TRUE	TRUE	FALSE		Non-repeat
Sniffles2.DEL.DCFM1	DEL	chr2	45530923	-1927	PRKCE,LINC01121	0.01909	DEL_chr2_6edc42b2	0.998444	0.014149	TRUE	TRUE	FALSE		Non-repeat
Sniffles2.INS.DCDM1	INS	chr2	45533185	41	PRKCE,LINC01121	0.00091	.		.	FALSE	FALSE	TRUE	(TA)n	Simple_repeat
Sniffles2.INS.DCEM1	INS	chr2	45586974	70	PRKCE,LINC01121	0.39746	.		.	FALSE	FALSE	TRUE		Non-repeat
Sniffles2.DEL.DD0M1	DEL	chr2	45586984	-50	PRKCE,LINC01121	0.01364	DEL_chr2_84a8b543	0.566667	0.000164	FALSE	TRUE	FALSE		Non-repeat
Sniffles2.DEL.DD1M1	DEL	chr2	45594038	-50432	PRKCE,LINC01121	0.00091	DEL_chr2_196d58b5	0.838352	2.4e-05	TRUE	TRUE	FALSE		Non-repeat
Sniffles2.INS.DD2M1	INS	chr2	45611512	45	PRKCE,LINC01121	0.00273	.		.	FALSE	FALSE	TRUE	(T)n	Simple_repeat
Sniffles2.DEL.DD3M1	DEL	chr2	45661654	-37	PRKCE,LINC01121	0.00091	DEL_chr2_94912f17	0.000524	8e-06	FALSE	FALSE	TRUE	AluY	SINE/Alu
Sniffles2.DEL.DD5M1	DEL	chr2	45702095	-1538	PRKCE,LINC01121	0.00091	DEL_chr2_0054ce4c	0.901995	0.000278	TRUE	TRUE	FALSE		Non-repeat
Sniffles2.DEL.DD6M1	DEL	chr2	45744485	-43	PRKCE,LINC01121	0.6225	DEL_chr2_2c443531	0.116677	9e-06	TRUE	FALSE	FALSE	(TTTC)n	Simple_repeat
Sniffles2.DEL.DD7M1	DEL	chr2	45757840	-4459	PRKCE	0.00091	DEL_chr2_a882cf03	0.174664	1.6e-05	FALSE	FALSE	TRUE		Non-repeat
Sniffles2.INS.DD4M1	INS	chr2	45774935	1544	PRKCE	0.00998	INS_chr2_a97b0d17	0.566109	0.00796	FALSE	TRUE	FALSE	L1HS	LINE
Sniffles2.INS.DD9M1	INS	chr2	45865816	32	PRKCE	0.00181	.		.	FALSE	FALSE	TRUE		Non-repeat
Sniffles2.DEL.DDAM1	DEL	chr2	45884967	-32	PRKCE	0.03176	DEL_chr2_96f24f6e	0.208861	1.2e-05	FALSE	FALSE	TRUE	(TA)n	Simple_repeat
Sniffles2.INS.DDBM1	INS	chr2	45945419	105	PRKCE	0.00545	.		.	FALSE	FALSE	TRUE	(TG)n	Simple_repeat
Sniffles2.DEL.DDDM1	DEL	chr2	45958817	-31	PRKCE	0.01457	DEL_chr2_6c1fc32c	0.001068	0.000137	FALSE	FALSE	TRUE	(T)n	Simple_repeat
Sniffles2.INS.DDCM1	INS	chr2	45969046	331	PRKCE	0.25956	INS_chr2_8ec87d27	0.985119	0.29279	TRUE	TRUE	FALSE	AluY	SINE/Alu
Sniffles2.DEL.DDEM1	DEL	chr2	45976860	-37	PRKCE	0.00091	DEL_chr2_7a56e34d	2e-06	0.00015	FALSE	FALSE	TRUE	(GT)n	Simple_repeat
Sniffles2.DEL.DDFM1	DEL	chr2	46031595	-35	PRKCE	0.00544	DEL_chr2_5b654697	0.003275	8e-06	FALSE	FALSE	TRUE	(GT)n	Simple_repeat
Sniffles2.DEL.DE0M1	DEL	chr2	46038653	-41	PRKCE	0.00273	DEL_chr2_7a56e34d	2e-06	0.00015	FALSE	FALSE	TRUE	(CA)n	Simple_repeat
Sniffles2.DEL.DE1M1	DEL	chr2	46059169	-32	LINC02583,PRKCE	0.08439	DEL_chr2_888a6ab9	0.189209	0.000105	FALSE	FALSE	TRUE		Non-repeat
Sniffles2.DEL.DE2M1	DEL	chr2	46085737	-32	LINC02583,PRKCE	0.16454	DEL_chr2_e72b92f6	0.057391	0.131668	FALSE	FALSE	TRUE	(T)n	Simple_repeat
Sniffles2.DEL.DE3M1	DEL	chr2	46090036	-37	LINC02583,PRKCE	0.00455	DEL_chr2_7a56e34d	2e-06	0.00015	FALSE	FALSE	TRUE		Non-repeat
Sniffles2.INS.DE5M1	INS	chr2	46163675	39	LINC02583,PRKCE	0.00091	.		.	FALSE	FALSE	TRUE		Non-repeat
Sniffles2.DEL.DE7M1	DEL	chr2	46167263	-38	LINC02583,PRKCE	0.00091	DEL_chr2_afa64ced	0.010269	8e-06	FALSE	FALSE	TRUE		Non-repeat
Sniffles2.INS.DE4M1	INS	chr2	46168352	40	LINC02583,PRKCE	0.00091	.		.	FALSE	FALSE	TRUE		Non-repeat
Sniffles2.INS.DE6M1	INS	chr2	46191824	120	LINC02583,PRKCE	0.01366	.		.	TRUE	FALSE	FALSE	L1PA3	LINE
Sniffles2.INS.DE9M1	INS	chr2	46204677	42	LINC02583,PRKCE	0.00182	.		.	FALSE	FALSE	TRUE	(TG)n	Simple_repeat
Sniffles2.DEL.DEDM1	DEL	chr2	46206645	-162	LINC02583,PRKCE	0.64973	DEL_chr2_1fb7552e	0.907975	0.544015	TRUE	TRUE	FALSE	AluY	SINE/Alu
Sniffles2.DEL.DEEM1	DEL	chr2	46212610	-32	LINC02583,PRKCE	0.05445	DEL_chr2_251c1485	0.001013	8e-06	FALSE	FALSE	TRUE	(T)n	Simple_repeat
Sniffles2.INS.DEAM1	INS	chr2	46253481	41	LINC02583,PRKCE	0.00091	.		.	FALSE	FALSE	TRUE	(AC)n	Simple_repeat
Sniffles2.INS.DEBM1	INS	chr2	46261670	66	LINC02583,PRKCE	0.00274	INS_chr2_7a9417ed	0.235714	0.001374	FALSE	FALSE	TRUE	FLAM_C	SINE/Alu
Sniffles2.INS.DECM1	INS	chr2	46296660	40	LINC02583,PRKCE	0.0674	.		.	FALSE	FALSE	TRUE		Non-repeat
Sniffles2.INS.DEFM1	INS	chr2	46310849	39	LINC02583,PRKCE	0.00181	.		.	FALSE	FALSE	TRUE		Non-repeat
Sniffles2.DEL.DF2M1	DEL	chr2	46355110	-40	LINC02583	0.00091	DEL_chr2_000f40a6	0.004221	1.6e-05	TRUE	FALSE	FALSE		Non-repeat
Sniffles2.DEL.DF3M1	DEL	chr2	46362956	-34	LINC02583	0.00818	DEL_chr2_7a56e34d	2e-06	0.00015	FALSE	FALSE	TRUE	(GTG)n	Simple_repeat
Sniffles2.INS.DF0M1	INS	chr2	46362960	51	LINC02583	0.01091	.		.	FALSE	FALSE	TRUE	(CT)n	Simple_repeat
Sniffles2.INS.DF1M1	INS	chr2	46378173	42	LINC02583	0.00091	.		.	FALSE	FALSE	TRUE	(G)n	Simple_repeat
Sniffles2.DEL.DF4M1	DEL	chr2	46381734	-42	LINC02583	0.00818	DEL_chr2_c7f10648	0.462366	0.000854	FALSE	TRUE	FALSE		Non-repeat
Sniffles2.INS.DF6M1	INS	chr2	46427387	48	LINC02583	0.01909	.		.	FALSE	FALSE	TRUE	(AT)n	Simple_repeat
Sniffles2.INS.DF7M1	INS	chr2	46456126	32	LINC02583	0.02095	.		.	FALSE	FALSE	TRUE		Non-repeat
Sniffles2.INS.DF8M1	INS	chr2	46458967	39	LINC02583	0.00091	.		.	FALSE	FALSE	TRUE	(CT)n	Simple_repeat
Sniffles2.INS.DF9M1	INS	chr2	46480707	38	ATP6V1E2,LINC02583	0.45909	.		.	TRUE	FALSE	FALSE		Non-repeat
Sniffles2.DEL.DFAM1	DEL	chr2	46480849	-41	ATP6V1E2,LINC02583	0.00091	DEL_chr2_e15039ce	0.00618	8e-06	FALSE	FALSE	TRUE		Non-repeat
Sniffles2.DEL.DFBM1	DEL	chr2	46488960	-36	ATP6V1E2,LINC02583	0.00181	DEL_chr2_50b39ffc	0.000514	8e-06	FALSE	FALSE	TRUE		Non-repeat
Sniffles2.DEL.DFDM1	DEL	chr2	46524187	-36	ATP6V1E2	0.00091	DEL_chr2_747731cf	0.006552	1.6e-05	FALSE	FALSE	TRUE		Non-repeat
Sniffles2.INS.DFCM1	INS	chr2	46546475	34	RHOQ-AS1,ATP6V1E2	0.00545	.		.	FALSE	FALSE	TRUE	(TA)n	Simple_repeat
Sniffles2.DEL.DFEM1	DEL	chr2	46546476	-42	RHOQ-AS1,ATP6V1E2	0.59891	DEL_chr2_7a56e34d	2e-06	0.00015	TRUE	FALSE	FALSE	(TA)n	Simple_repeat
Sniffles2.DEL.DFFM1	DEL	chr2	46578570	-33	PIGF,RHOQ-AS1	0.04356	DEL_chr2_47e08b7f	0.00095	7.5e-05	FALSE	FALSE	TRUE	(A)n	Simple_repeat
Sniffles2.INS.E01M1	INS	chr2	46660751	331	LINC01118,PIGF	0.0726	.		.	FALSE	FALSE	TRUE	(TTCT)n	Simple_repeat
Sniffles2.DEL.E02M1	DEL	chr2	46677834	-49	LINC01118,PIGF	0.55182	DEL_chr2_c240257d	0.380952	0.000398	TRUE	TRUE	FALSE	A-rich	Low_complexity
Sniffles2.DEL.E03M1	DEL	chr2	46683003	-316	LINC01118,PIGF	0.63818	DEL_chr2_bb14f2e6	0.943218	0.652809	TRUE	TRUE	FALSE	AluY	SINE/Alu
Sniffles2.INS.E04M1	INS	chr2	46701812	297	SOCS5	0.57804	INS_chr2_dd170755	0.922571	0.670954	TRUE	TRUE	FALSE	AluY	SINE/Alu
Sniffles2.INS.E05M1	INS	chr2	46703758	44	SOCS5	0.00091	.		.	FALSE	FALSE	TRUE		Non-repeat
Sniffles2.DEL.E07M1	DEL	chr2	46747389	-36	SOCS5	0.00091	DEL_chr2_e920cf32	0.003323	0.000761	FALSE	FALSE	TRUE		Non-repeat
Sniffles2.INS.E06M1	INS	chr2	46769545	31	LINC01119,SOCS5	0.02632	.		.	FALSE	FALSE	TRUE	(A)n	Simple_repeat
Sniffles2.DEL.E08M1	DEL	chr2	46774136	-3244	LINC01119,SOCS5	0.00091	DEL_chr2_3fca6ab0	0.166884	0.5	TRUE	FALSE	FALSE	Charlie1	DNA_transposon
Sniffles2.DEL.E09M1	DEL	chr2	46786720	-33	LINC01119,SOCS5	0.14338	DEL_chr2_60da0a3d	0.016602	8e-06	FALSE	FALSE	TRUE	(A)n	Simple_repeat
Sniffles2.DEL.E0AM1	DEL	chr2	46787468	-15484	LINC01119,SOCS5	0.00091	DEL_chr2_68c9da25	0.23785	1.6e-05	TRUE	FALSE	FALSE		Non-repeat
Sniffles2.DEL.E0BM1	DEL	chr2	46789844	-1053	LINC01119,SOCS5	0.00635	DEL_chr2_21688fee	0.986891	0.004608	TRUE	TRUE	FALSE	L1MEc	LINE
Sniffles2.DEL.E11M1	DEL	chr2	46799225	-54	LINC01119,SOCS5	0.59909	DEL_chr2_3a5f9022	0.294545	5.6e-05	FALSE	FALSE	TRUE	(TTGAGCTGAG)n	Simple_repeat
Sniffles2.INS.E0CM1	INS	chr2	46824326	31	LINC01119,LINC01118	0.00272	.		.	FALSE	FALSE	TRUE	(A)n	Simple_repeat
Sniffles2.DEL.E12M1	DEL	chr2	46876392	-64	MCFD2,LINC01119	0.26182	DEL_chr2_a0eaef60	0.000505	8e-06	FALSE	FALSE	TRUE		Non-repeat
Sniffles2.INS.E0DM1	INS	chr2	46876460	64	MCFD2,LINC01119	0.29129	.		.	FALSE	FALSE	TRUE		Non-repeat
Sniffles2.INS.E0EM1	INS	chr2	46879638	31	MCFD2,LINC01119	0.00727	.		.	FALSE	FALSE	TRUE	(G)n	Simple_repeat
Sniffles2.INS.E0FM1	INS	chr2	46892721	73	MCFD2,LINC01119	0.52727	INS_chr2_05b55370	0.97279	0.564759	TRUE	TRUE	FALSE		Non-repeat
Sniffles2.INS.E10M1	INS	chr2	46894476	45	MCFD2,LINC01119	0.00091	.		.	FALSE	FALSE	TRUE	(C)n	Simple_repeat
Sniffles2.DEL.E13M1	DEL	chr2	46989817	-33	STPG4,MCFD2	0.00726	DEL_chr2_74ecb43c	0.024927	8e-06	FALSE	FALSE	TRUE	(TG)n	Simple_repeat
Sniffles2.DEL.E16M1	DEL	chr2	47084649	-59	STPG4,TTC7A	0.88839	DEL_chr2_b7264118	0.099502	7.6e-05	TRUE	FALSE	FALSE		Non-repeat
Sniffles2.INS.E14M1	INS	chr2	47085005	32	STPG4,TTC7A	0.16152	.		.	TRUE	FALSE	FALSE		Non-repeat
Sniffles2.INS.E15M1	INS	chr2	47092142	331	STPG4,TTC7A	0.83031	INS_chr2_1f9939cf	0.83989	0.750868	TRUE	TRUE	FALSE	AluY	SINE/Alu
Sniffles2.INS.E17M1	INS	chr2	47100052	43	STPG4,TTC7A	0.00273	.		.	FALSE	FALSE	TRUE		Non-repeat
Sniffles2.DEL.E1AM1	DEL	chr2	47100205	-7544	STPG4,TTC7A	0.00363	DEL_chr2_64e11c93	0.993256	0.000692	FALSE	TRUE	FALSE	HERVP12G-int	LTR
Sniffles2.DEL.E1BM1	DEL	chr2	47100720	-50	STPG4,TTC7A	0.00364	DEL_chr2_9eba20da	0.525773	0.000452	FALSE	TRUE	FALSE	LTR12C	LTR
Sniffles2.DEL.E1CM1	DEL	chr2	47102155	-66	STPG4,TTC7A	0.0337	DEL_chr2_fbacf6dc	0.342421	0.025707	TRUE	TRUE	FALSE	HERV9NC-int	LTR
Sniffles2.INS.E18M1	INS	chr2	47110133	40	CALM2,TTC7A	0.00091	.		.	FALSE	FALSE	TRUE		Non-repeat
Sniffles2.DEL.E1DM1	DEL	chr2	47123423	-5329	CALM2,STPG4	0.00091	DEL_chr2_6671f148	0.999437	0.000278	TRUE	TRUE	FALSE	L1M1	LINE
Sniffles2.DEL.E1EM1	DEL	chr2	47127253	-32	CALM2,STPG4	0.00454	DEL_chr2_f8930186	0.013375	4.8e-05	FALSE	FALSE	TRUE	(T)n	Simple_repeat
Sniffles2.DEL.E1FM1	DEL	chr2	47167694	-32	CALM2	0.02641	DEL_chr2_7a56e34d	2e-06	0.00015	FALSE	FALSE	TRUE	(A)n	Simple_repeat
Sniffles2.INS.E19M1	INS	chr2	47167815	31	CALM2	0.02823	.		.	FALSE	FALSE	TRUE	(T)n	Simple_repeat
Sniffles2.DEL.E21M1	DEL	chr2	47200490	-31	CALM2	0.01996	DEL_chr2_a6896e10	0.011055	0.000151	FALSE	FALSE	TRUE	(A)n	Simple_repeat
Sniffles2.DEL.E22M1	DEL	chr2	47245977	-38	CALM2	0.17151	DEL_chr2_89f2025f	0.02126	2.4e-05	FALSE	FALSE	TRUE	(AAGA)n	Simple_repeat
Sniffles2.DEL.E23M1	DEL	chr2	47255822	-39	CALM2	0.06752	DEL_chr2_ffaec395	0.487805	8e-06	FALSE	TRUE	FALSE	(ATATT)n	Simple_repeat
Sniffles2.INS.E20M1	INS	chr2	47255883	48	CALM2	0.23862	.		.	FALSE	FALSE	TRUE		Non-repeat
Sniffles2.DEL.E24M1	DEL	chr2	47288210	-33	MSH2,CALM2	0.02273	DEL_chr2_fd731e42	0.053628	0.001508	FALSE	FALSE	TRUE	(T)n	Simple_repeat
Sniffles2.INS.E25M1	INS	chr2	47323108	34	MSH2,CALM2	0.02995	.		.	FALSE	FALSE	TRUE	(ACACC)n	Simple_repeat
Sniffles2.DEL.E27M1	DEL	chr2	47365511	-32	MSH2,CALM2	0.28403	DEL_chr2_1c0b4127	0.6	7.1e-05	FALSE	TRUE	FALSE	(AT)n	Simple_repeat
Sniffles2.INS.E26M1	INS	chr2	47368414	34	MSH2,CALM2	0.00547	.		.	FALSE	FALSE	TRUE	(T)n	Simple_repeat
Sniffles2.DEL.E28M1	DEL	chr2	47383608	-34	MSH2,CALM2	0.08893	DEL_chr2_a61e558c	0.004497	1.6e-05	FALSE	FALSE	TRUE	(T)n	Simple_repeat
Sniffles2.DEL.E29M1	DEL	chr2	47396948	-3287	MSH2,CALM2	0.00091	DEL_chr2_b2544a70	0.888127	0.00019	FALSE	TRUE	FALSE	AluSx	SINE/Alu
Sniffles2.DEL.E2FM1	DEL	chr2	47405096	-39	MSH2,CALM2	0.00091	DEL_chr2_013cb78c	0.070547	1.6e-05	FALSE	FALSE	TRUE	AluY	SINE/Alu
Sniffles2.INS.E2BM1	INS	chr2	47409684	42	MSH2,CALM2	0.00091	.		.	FALSE	FALSE	TRUE		Non-repeat
Sniffles2.DEL.E30M1	DEL	chr2	47426953	-78	MSH2	0.39564	DEL_chr2_a0b2ef32	0.18851	0.220822	FALSE	FALSE	TRUE		Non-repeat
Sniffles2.DEL.E31M1	DEL	chr2	47433310	-47	MSH2	0.01186	DEL_chr2_da1fdf19	0.440367	7.1e-05	FALSE	TRUE	FALSE	SVA_F	SVA
Sniffles2.DEL.E32M1	DEL	chr2	47436734	-39	MSH2	0.00091	DEL_chr2_bae0a330	0.347826	7.1e-05	FALSE	TRUE	FALSE		Non-repeat
Sniffles2.INS.E2CM1	INS	chr2	47442360	44	MSH2	0.09563	.		.	FALSE	FALSE	TRUE	DNM1r	other-repeat
Sniffles2.DEL.E33M1	DEL	chr2	47449016	-34	MSH2	0.00455	DEL_chr2_49ea1d40	0.016588	8e-06	FALSE	FALSE	TRUE	(A)n	Simple_repeat
Sniffles2.INS.E2DM1	INS	chr2	47452214	33	MSH2	0.00182	.		.	FALSE	FALSE	TRUE	(T)n	Simple_repeat
Sniffles2.DEL.E34M1	DEL	chr2	47461897	-33	MSH2	0.00726	DEL_chr2_f97395ab	0.00228	8e-06	FALSE	FALSE	TRUE	(TCTTT)n	Simple_repeat
Sniffles2.INS.E2EM1	INS	chr2	47461964	34	MSH2	0.00363	.		.	FALSE	FALSE	TRUE	(T)n	Simple_repeat
Sniffles2.DEL.E37M1	DEL	chr2	47551076	-39	MSH6,MSH2	0.00091	DEL_chr2_21915849	0.014286	8e-06	FALSE	FALSE	TRUE		Non-repeat
Sniffles2.DEL.E38M1	DEL	chr2	47570740	-38	MSH6,MSH2	0.00273	DEL_chr2_6f5d2571	0.000158	8e-06	FALSE	FALSE	TRUE		Non-repeat
Sniffles2.DEL.E39M1	DEL	chr2	47574860	-32	MSH6,MSH2	0.00273	DEL_chr2_8eda57c3	0.048889	0.00012	FALSE	FALSE	TRUE	(A)n	Simple_repeat
Sniffles2.INS.E35M1	INS	chr2	47582850	2861	MSH6,MSH2	0.19872	.		.	FALSE	FALSE	TRUE	SVA_E	SVA
Sniffles2.INS.E36M1	INS	chr2	47582863	5720	MSH6,MSH2	0.00274	.		.	FALSE	FALSE	TRUE	SVA_E	SVA
Sniffles2.DEL.E3AM1	DEL	chr2	47591292	-32	MSH6,MSH2	0.32636	DEL_chr2_bf11204a	0.133376	0.001057	FALSE	FALSE	TRUE	LTR7B2	LTR
Sniffles2.INS.E3DM1	INS	chr2	47598566	58	MSH6,MSH2	0.00092	.		.	FALSE	FALSE	TRUE	(A)n	Simple_repeat
Sniffles2.INS.E3EM1	INS	chr2	47629893	86	MSH6,MSH2	0.00273	.		.	FALSE	FALSE	TRUE	(A)n	Simple_repeat
Sniffles2.INS.E3FM1	INS	chr2	47662095	42	MSH6,MSH2	0.00182	.		.	FALSE	FALSE	TRUE	(TCTT)n	Simple_repeat
Sniffles2.INS.E40M1	INS	chr2	47693926	37	MSH6,MSH2	0.00182	.		.	FALSE	FALSE	TRUE		Non-repeat
Sniffles2.DEL.E42M1	DEL	chr2	47701535	-38	MSH6,MSH2	0.00091	DEL_chr2_9b45cdea	0.000747	8e-06	FALSE	FALSE	TRUE	AluY	SINE/Alu
Sniffles2.DEL.E43M1	DEL	chr2	47744591	-35	FBXO11,MSH6	0.3294	DEL_chr2_917d6b2d	0.004641	8e-06	TRUE	FALSE	FALSE	(AT)n	Simple_repeat
Sniffles2.DEL.E44M1	DEL	chr2	47756535	-32	FBXO11,MSH6	0.01734	DEL_chr2_ee9dec7a	0.050769	0.5	FALSE	FALSE	TRUE	(TA)n	Simple_repeat
Sniffles2.DEL.E45M1	DEL	chr2	47762138	-46	FBXO11,MSH6	0.00182	DEL_chr2_72914c99	0.214482	0.000421	FALSE	FALSE	TRUE	MER41B	LTR
Sniffles2.DEL.E46M1	DEL	chr2	47765625	-39	FBXO11,MSH6	0.00545	DEL_chr2_3cefeaf2	0.666667	0.003307	TRUE	TRUE	FALSE		Non-repeat
Sniffles2.INS.E41M1	INS	chr2	47768912	984	FBXO11,MSH6	0.9873	.		.	FALSE	FALSE	TRUE	AluSx	SINE/Alu
Sniffles2.DEL.E47M1	DEL	chr2	47782985	-38	FBXO11,MSH6	0.00182	DEL_chr2_ee0e0a54	0.033874	8e-06	FALSE	FALSE	TRUE		Non-repeat
Sniffles2.DEL.E48M1	DEL	chr2	47788901	-31	FBXO11,MSH6	0.07182	DEL_chr2_3c8b0ca6	0.105263	0.000692	FALSE	FALSE	TRUE	(T)n	Simple_repeat
Sniffles2.DEL.E4AM1	DEL	chr2	47847899	-35	FBXO11,MSH6	0.00091	DEL_chr2_075e32c6	0.091837	0.000225	FALSE	FALSE	TRUE	AluY	SINE/Alu
Sniffles2.INS.E49M1	INS	chr2	47853378	44	FBXO11,MSH6	0.00091	.		.	FALSE	FALSE	TRUE		Non-repeat
Sniffles2.DEL.E4BM1	DEL	chr2	47867452	-38	ENSG00000230773,FBXO11	0.00091	DEL_chr2_7a56e34d	2e-06	0.00015	FALSE	FALSE	TRUE		Non-repeat
Sniffles2.DEL.E4CM1	DEL	chr2	47881025	-33	ENSG00000230773,FBXO11	0.02269	DEL_chr2_4d217306	0.002077	8e-06	FALSE	FALSE	TRUE		Non-repeat
Sniffles2.DEL.E51M1	DEL	chr2	47900653	-38	ENSG00000230773,FBXO11	0.10018	DEL_chr2_b0167f21	0.006231	8e-06	TRUE	FALSE	FALSE		Non-repeat
Sniffles2.INS.E4DM1	INS	chr2	47900836	54	ENSG00000230773,FBXO11	0.33212	.		.	FALSE	FALSE	TRUE	DNM1r	other-repeat
Sniffles2.DEL.E52M1	DEL	chr2	47904582	-34	ENSG00000230773,FBXO11	0.00274	DEL_chr2_7a56e34d	2e-06	0.00015	FALSE	FALSE	TRUE	(CA)n	Simple_repeat
Sniffles2.DEL.E53M1	DEL	chr2	47949913	-34	ENSG00000230773,FBXO11	0.03182	DEL_chr2_b56be4b7	0.00062	1.6e-05	FALSE	FALSE	TRUE	(A)n	Simple_repeat
Sniffles2.INS.E4EM1	INS	chr2	47950533	33	ENSG00000230773,FBXO11	0.07273	.		.	FALSE	FALSE	TRUE	(GAA)n	Simple_repeat
Sniffles2.INS.E4FM1	INS	chr2	47956018	135	ENSG00000230773,FBXO11	0.47096	.		.	FALSE	FALSE	TRUE	AluSx	SINE/Alu
Sniffles2.DEL.E54M1	DEL	chr2	47979870	-43	ENSG00000230773,FBXO11	0.00364	DEL_chr2_cf8ae8a2	0.127901	0.025021	TRUE	FALSE	FALSE	(TA)n	Simple_repeat
Sniffles2.INS.E50M1	INS	chr2	47979919	44	ENSG00000230773,FBXO11	0.26134	.		.	FALSE	FALSE	TRUE	(TATATGTATA)n	Simple_repeat
Sniffles2.DEL.E56M1	DEL	chr2	48044181	-35	ENSG00000230773,FBXO11	0.00907	DEL_chr2_2c4fa84a	0.008045	8e-06	FALSE	FALSE	TRUE	(T)n	Simple_repeat
Sniffles2.INS.E55M1	INS	chr2	48049381	329	ENSG00000230773,FBXO11	0.09909	INS_chr2_a1fec6bb	0.98209	0.086542	TRUE	TRUE	FALSE	AluY	SINE/Alu
Sniffles2.DEL.E58M1	DEL	chr2	48106431	-35	ENSG00000230773,FBXO11	0.00091	DEL_chr2_545b55ef	0.113924	0.000302	FALSE	FALSE	TRUE	(TG)n	Simple_repeat
Sniffles2.INS.E57M1	INS	chr2	48122941	36	ENSG00000230773	0.00182	.		.	FALSE	FALSE	TRUE	(CA)n	Simple_repeat
Sniffles2.DEL.E59M1	DEL	chr2	48123940	-44	ENSG00000230773	0.00636	DEL_chr2_4574e6d2	0.000115	8e-06	FALSE	FALSE	TRUE		Non-repeat
Sniffles2.INS.E5BM1	INS	chr2	48232507	56	PPP1R21,ENSG00000230773	0.00181	.		.	FALSE	FALSE	TRUE		Non-repeat
Sniffles2.INS.E5CM1	INS	chr2	48272074	41	PPP1R21,ENSG00000230773	0.00181	.		.	FALSE	FALSE	TRUE	(GT)n	Simple_repeat
Sniffles2.DEL.E5DM1	DEL	chr2	48272148	-40	PPP1R21,ENSG00000230773	0.00091	DEL_chr2_d2f9415a	0.001015	1.6e-05	FALSE	FALSE	TRUE		Non-repeat
Sniffles2.DEL.E5EM1	DEL	chr2	48353560	-39	PPP1R21,ENSG00000230773	0.00454	DEL_chr2_4574e6d2	0.000103	8e-06	FALSE	FALSE	TRUE	(TG)n	Simple_repeat
Sniffles2.DEL.E5FM1	DEL	chr2	48379796	-31	PPP1R21,ENSG00000230773	0.01913	DEL_chr2_3cac3f81	0.039388	8e-06	FALSE	FALSE	TRUE	(A)n	Simple_repeat
Sniffles2.DEL.E60M1	DEL	chr2	48469353	-33	PPP1R21	0.63158	DEL_chr2_5b38aba4	0.002231	8e-06	TRUE	FALSE	FALSE	(TA)n	Simple_repeat
Sniffles2.DEL.E61M1	DEL	chr2	48494240	-34	STON1,PPP1R21	0.01273	DEL_chr2_aebcf185	0.002733	3.2e-05	FALSE	FALSE	TRUE	(A)n	Simple_repeat
Sniffles2.INS.E63M1	INS	chr2	48502677	39	STON1,PPP1R21	0.00181	.		.	FALSE	FALSE	TRUE	(T)n	Simple_repeat
Sniffles2.DEL.E69M1	DEL	chr2	48507750	-32	STON1,PPP1R21	0.00635	DEL_chr2_2b219887	0.072528	0.00031	FALSE	FALSE	TRUE	(T)n	Simple_repeat
Sniffles2.DEL.E6AM1	DEL	chr2	48512132	-37	STON1,PPP1R21	0.00182	DEL_chr2_94f461dd	0.011725	8e-06	FALSE	FALSE	TRUE		Non-repeat
Sniffles2.INS.E64M1	INS	chr2	48515247	31	STON1,PPP1R21	0.00636	.		.	FALSE	FALSE	TRUE	(CT)n	Simple_repeat
Sniffles2.DEL.E6BM1	DEL	chr2	48550450	-2387	STON1-GTF2A1L,PPP1R21	0.00091	DEL_chr2_324a54d7	0.77082	8e-06	TRUE	TRUE	FALSE		Non-repeat
Sniffles2.DEL.E6CM1	DEL	chr2	48554704	-3032	STON1-GTF2A1L,PPP1R21	0.3176	DEL_chr2_f946e228	0.562604	0.004164	TRUE	TRUE	FALSE	SVA_F	SVA
Sniffles2.DEL.E6DM1	DEL	chr2	48555052	-520	STON1-GTF2A1L,PPP1R21	0.11615	DEL_chr2_59053d45	0.395475	0.00023	FALSE	TRUE	FALSE	SVA_F	SVA
Sniffles2.INS.E65M1	INS	chr2	48555335	49	STON1-GTF2A1L,PPP1R21	0.56896	.		.	FALSE	FALSE	TRUE	SVA_F	SVA
Sniffles2.DEL.E6EM1	DEL	chr2	48555828	-50	STON1-GTF2A1L,PPP1R21	0.30546	DEL_chr2_f946e228	0.00946	0.004164	FALSE	FALSE	TRUE	SVA_F	SVA
Sniffles2.INS.E66M1	INS	chr2	48556810	50	STON1-GTF2A1L,PPP1R21	0.00457	.		.	FALSE	FALSE	TRUE	SVA_B	SVA
Sniffles2.DEL.E6FM1	DEL	chr2	48557394	-40	STON1-GTF2A1L,STON1	0.15905	DEL_chr2_2d5c1497	0.173729	8e-06	FALSE	FALSE	TRUE	SVA_D	SVA
Sniffles2.DEL.E70M1	DEL	chr2	48564482	-81	STON1-GTF2A1L,STON1	0.59256	DEL_chr2_0826250d	0.205	8e-05	TRUE	FALSE	FALSE	(CTT)n	Simple_repeat
Sniffles2.INS.E67M1	INS	chr2	48564564	36	STON1-GTF2A1L,STON1	0.01093	.		.	FALSE	FALSE	TRUE	(TCT)n	Simple_repeat
Sniffles2.INS.E68M1	INS	chr2	48567951	50	STON1-GTF2A1L,STON1	0.03818	.		.	TRUE	FALSE	FALSE		Non-repeat
Sniffles2.DEL.E71M1	DEL	chr2	48569494	-35	STON1-GTF2A1L,STON1	0.00091	DEL_chr2_7722d1c0	0.003139	2.4e-05	FALSE	FALSE	TRUE		Non-repeat
Sniffles2.DEL.E73M1	DEL	chr2	48614490	-41	STON1-GTF2A1L,STON1	0.01002	DEL_chr2_648859e4	0.232044	0.000135	FALSE	FALSE	TRUE		Non-repeat
Sniffles2.INS.E72M1	INS	chr2	48615514	55	STON1-GTF2A1L,STON1	0.60526	.		.	FALSE	FALSE	TRUE	(GGAGAG)n	Simple_repeat
Sniffles2.DEL.E74M1	DEL	chr2	48624052	-6762	STON1-GTF2A1L,STON1	0.19692	DEL_chr2_2d0417eb	0.999704	0.174209	TRUE	TRUE	FALSE	L1PA16	LINE
Sniffles2.DEL.E75M1	DEL	chr2	48755759	-44	FSHR,STON1-GTF2A1L	0.00091	DEL_chr2_87fc9198	0.000128	1.6e-05	FALSE	FALSE	TRUE	(CCCTG)n	Simple_repeat
Sniffles2.DEL.E76M1	DEL	chr2	48763388	-637	FSHR,STON1-GTF2A1L	0.21	DEL_chr2_05534271	0.653689	0.157391	TRUE	TRUE	FALSE	L1P3	LINE
Sniffles2.DEL.E77M1	DEL	chr2	48787163	-1213	FSHR,STON1-GTF2A1L	0.00274	DEL_chr2_1e619e70	0.995881	0.001562	TRUE	TRUE	FALSE		Non-repeat
Sniffles2.DEL.E7CM1	DEL	chr2	48811279	-17787	FSHR,STON1-GTF2A1L	0.00091	DEL_chr2_cb1cbca7	0.999888	0.00073	TRUE	TRUE	FALSE		Non-repeat
Sniffles2.DEL.E7DM1	DEL	chr2	48821419	-38	FSHR,STON1-GTF2A1L	0.00091	DEL_chr2_a42a41f9	0.47561	0.003819	TRUE	TRUE	FALSE		Non-repeat
Sniffles2.INS.E78M1	INS	chr2	48834265	56	FSHR,STON1-GTF2A1L	0.55727	.		.	TRUE	FALSE	FALSE	THE1-int	LTR
Sniffles2.INS.E79M1	INS	chr2	48850010	31	FSHR,STON1-GTF2A1L	0.00363	.		.	TRUE	FALSE	FALSE	(T)n	Simple_repeat
Sniffles2.DEL.E7EM1	DEL	chr2	48854622	-36	FSHR,STON1-GTF2A1L	0.00909	DEL_chr2_62009261	0.005572	1.6e-05	FALSE	FALSE	TRUE	(TG)n	Simple_repeat
Sniffles2.INS.E7AM1	INS	chr2	48860791	307	FSHR,STON1-GTF2A1L	0.60073	.		.	TRUE	FALSE	FALSE		Non-repeat
Sniffles2.DEL.E7FM1	DEL	chr2	48878050	-40	FSHR,STON1-GTF2A1L	0.00182	DEL_chr2_bffbb30f	0.000788	8e-06	FALSE	FALSE	TRUE	(CTTT)n	Simple_repeat
Sniffles2.INS.E7BM1	INS	chr2	48878070	34	FSHR,STON1-GTF2A1L	0.0853	.		.	FALSE	FALSE	TRUE	(CTTC)n	Simple_repeat
Sniffles2.DEL.E80M1	DEL	chr2	48891194	-32	FSHR,STON1-GTF2A1L	0.22273	DEL_chr2_4fed1887	0.257812	0.000192	FALSE	FALSE	TRUE	(TTCC)n	Simple_repeat
Sniffles2.DEL.E84M1	DEL	chr2	48904184	-47	FSHR,STON1-GTF2A1L	0.00181	DEL_chr2_f39807b1	0.004414	8e-06	FALSE	FALSE	TRUE		Non-repeat
Sniffles2.DEL.E85M1	DEL	chr2	48923120	-49	FSHR,STON1-GTF2A1L	0.00909	DEL_chr2_d5e1092e	0.004368	1.6e-05	FALSE	FALSE	TRUE		Non-repeat
Sniffles2.INS.E82M1	INS	chr2	48933544	32	FSHR,STON1-GTF2A1L	0.00455	.		.	FALSE	FALSE	TRUE	(T)n	Simple_repeat
Sniffles2.INS.E83M1	INS	chr2	48974040	94	FSHR	0.00091	.		.	FALSE	FALSE	TRUE		Non-repeat
Sniffles2.INS.E87M1	INS	chr2	49013514	35	FSHR	0.00274	.		.	FALSE	FALSE	TRUE	(G)n	Simple_repeat
Sniffles2.INS.E88M1	INS	chr2	49017714	53	FSHR	0.00091	.		.	FALSE	FALSE	TRUE	(A)n	Simple_repeat
Sniffles2.INS.E89M1	INS	chr2	49021864	32	FSHR	0.04364	INS_chr2_a65259f9	0.627451	0.040823	FALSE	TRUE	FALSE	(AT)n	Simple_repeat
Sniffles2.DEL.E8BM1	DEL	chr2	49021874	-32	FSHR	0.00638	DEL_chr2_294cb7d5	0.240998	0.000111	FALSE	FALSE	TRUE		Non-repeat
Sniffles2.INS.E8AM1	INS	chr2	49061784	47	FSHR	0.00546	.		.	FALSE	FALSE	TRUE		Non-repeat
Sniffles2.DEL.E8EM1	DEL	chr2	49127773	-69	FSHR	0.54991	DEL_chr2_3ef15197	0.420463	0.000632	TRUE	TRUE	FALSE	(TCT)n	Simple_repeat
Sniffles2.INS.E8CM1	INS	chr2	49127896	37	FSHR	0.00455	INS_chr2_7c2cc33c	0.4625	0.05029	TRUE	TRUE	FALSE		Non-repeat
Sniffles2.DEL.E8FM1	DEL	chr2	49128738	-43	FSHR	0.00091	DEL_chr2_0da91640	0.009971	8e-06	FALSE	FALSE	TRUE		Non-repeat
Sniffles2.DEL.E90M1	DEL	chr2	49150424	-43	FSHR	0.00273	DEL_chr2_09548496	0.05201	0.000444	FALSE	FALSE	TRUE		Non-repeat
Sniffles2.INS.E8DM1	INS	chr2	49159525	1984	FSHR	0.00455	.		.	FALSE	FALSE	TRUE	L1HS	LINE
Sniffles2.DEL.E91M1	DEL	chr2	49165326	-44	FSHR	0.00272	DEL_chr2_4b20db9b	0.00163	6.3e-05	FALSE	FALSE	TRUE		Non-repeat
Sniffles2.DEL.E94M1	DEL	chr2	49215385	-39	FSHR	0.00091	DEL_chr2_fd307dfd	0.333333	0.000373	TRUE	TRUE	FALSE	L1P2	LINE
Sniffles2.DEL.E95M1	DEL	chr2	49217935	-38	FSHR	0.0337	DEL_chr2_3c957314	0.008041	8e-06	FALSE	FALSE	TRUE	(AT)n	Simple_repeat
Sniffles2.INS.E92M1	INS	chr2	49217949	40	FSHR	0.00821	.		.	FALSE	FALSE	TRUE	(TA)n	Simple_repeat
Sniffles2.DEL.E96M1	DEL	chr2	49231533	-31	FSHR	0.03273	DEL_chr2_40f4ba73	0.000355	1.6e-05	FALSE	FALSE	TRUE	(T)n	Simple_repeat
Sniffles2.INS.E93M1	INS	chr2	49257994	41	FSHR	0.00273	.		.	FALSE	FALSE	TRUE		Non-repeat
Sniffles2.DEL.E97M1	DEL	chr2	49272671	-36	FSHR	0.00455	DEL_chr2_386d1cfc	0.000793	8e-06	FALSE	FALSE	TRUE	(GT)n	Simple_repeat
Sniffles2.DEL.E98M1	DEL	chr2	49274801	-1873	FSHR	0.00275	DEL_chr2_6be36825	0.994687	0.00046	TRUE	TRUE	FALSE		Non-repeat
Sniffles2.DEL.E9DM1	DEL	chr2	49305650	-11348	FSHR	0.03267	DEL_chr2_a0b50d4e	0.996221	0.013875	FALSE	TRUE	FALSE		Non-repeat
Sniffles2.DEL.E9EM1	DEL	chr2	49334344	-144	FSHR	0.24546	DEL_chr2_66e8123d	0.986207	0.295094	TRUE	TRUE	FALSE		Non-repeat
Sniffles2.INS.E99M1	INS	chr2	49335308	45	FSHR	0.23956	.		.	FALSE	FALSE	TRUE		Non-repeat
Sniffles2.DEL.E9FM1	DEL	chr2	49340963	-31	FSHR	0.02737	DEL_chr2_a1428317	0.347826	0.010367	FALSE	TRUE	FALSE	(TA)n	Simple_repeat
Sniffles2.INS.E9AM1	INS	chr2	49340978	32	FSHR	0.00181	.		.	FALSE	FALSE	TRUE	(TA)n	Simple_repeat
Sniffles2.INS.E9BM1	INS	chr2	49350809	31	FSHR	0.00273	.		.	FALSE	FALSE	TRUE	(AT)n	Simple_repeat
Sniffles2.DEL.EA0M1	DEL	chr2	49358518	-38	FSHR	0.00091	DEL_chr2_938955f1	0.010833	8e-06	FALSE	FALSE	TRUE		Non-repeat
Sniffles2.DEL.EA1M1	DEL	chr2	49385744	-323	FSHR	0.91833	DEL_chr2_17287a3e	0.950617	0.784138	TRUE	TRUE	FALSE	AluY	SINE/Alu
Sniffles2.DEL.EA2M1	DEL	chr2	49394879	-34	FSHR	0.06636	DEL_chr2_b53a81dd	0.005254	8e-06	FALSE	FALSE	TRUE	(A)n	Simple_repeat
Sniffles2.INS.E9CM1	INS	chr2	49395245	34	FSHR	0.14818	.		.	TRUE	FALSE	FALSE	(TAGA)n	Simple_repeat
Sniffles2.DEL.EA3M1	DEL	chr2	49419319	-40	FSHR	0.00091	DEL_chr2_ce381c5b	0.002385	8e-06	FALSE	FALSE	TRUE		Non-repeat
Sniffles2.DEL.EA4M1	DEL	chr2	49465351	-41	NRXN1,FSHR	0.00182	DEL_chr2_e0b387ba	0.007654	1.6e-05	FALSE	FALSE	TRUE	(TCCCCT)n	Simple_repeat
Sniffles2.INS.EA5M1	INS	chr2	49500047	2284	NRXN1,FSHR	0.00091	.		.	FALSE	FALSE	TRUE	L1HS	LINE
Sniffles2.INS.EA6M1	INS	chr2	49506343	323	NRXN1,FSHR	0.72958	INS_chr2_af2712c4	0.996914	0.738738	TRUE	TRUE	FALSE	AluY	SINE/Alu
Sniffles2.INS.EA7M1	INS	chr2	49553275	113	NRXN1,FSHR	0.01	INS_chr2_addefd67	0.343465	0.007431	FALSE	TRUE	FALSE		Non-repeat
Sniffles2.DEL.EA9M1	DEL	chr2	49576604	-34	NRXN1,FSHR	0.03267	DEL_chr2_3086c97a	0.000133	8e-06	TRUE	FALSE	FALSE		Non-repeat
Sniffles2.INS.EA8M1	INS	chr2	49590843	34	NRXN1,FSHR	0.00363	.		.	FALSE	FALSE	TRUE	(TTCT)n	Simple_repeat
Sniffles2.INS.EAAM1	INS	chr2	49635414	64	NRXN1,FSHR	0.902	.		.	TRUE	FALSE	FALSE		Non-repeat
Sniffles2.INS.EABM1	INS	chr2	49694993	32	NRXN1,FSHR	0.15273	.		.	FALSE	FALSE	TRUE	(TA)n	Simple_repeat
Sniffles2.DEL.EADM1	DEL	chr2	49702114	-35	NRXN1,FSHR	0.09636	DEL_chr2_3035e805	0.007802	8e-06	FALSE	FALSE	TRUE	(A)n	Simple_repeat
Sniffles2.INS.EACM1	INS	chr2	49755837	33	NRXN1,FSHR	0.05082	.		.	FALSE	FALSE	TRUE	(GGGA)n	Simple_repeat
Sniffles2.DEL.EAEM1	DEL	chr2	49758603	-33	NRXN1,FSHR	0.00273	DEL_chr2_ce6cae4a	0.000237	8e-06	FALSE	FALSE	TRUE		Non-repeat
Sniffles2.DEL.EAFM1	DEL	chr2	49791652	-33	NRXN1,FSHR	0.03741	DEL_chr2_40ddd1e1	0.008266	8e-06	FALSE	FALSE	TRUE	(A)n	Simple_repeat
Sniffles2.DEL.EB0M1	DEL	chr2	49808813	-35	NRXN1,FSHR	0.00091	DEL_chr2_f5bd5c73	0.022482	7.4e-05	FALSE	FALSE	TRUE	(AT)n	Simple_repeat
Sniffles2.DEL.EB1M1	DEL	chr2	49854468	-46	NRXN1,FSHR	0.00091	DEL_chr2_982d74c1	0.100858	6.4e-05	FALSE	FALSE	TRUE		Non-repeat
Sniffles2.DEL.EB2M1	DEL	chr2	49865262	-33	NRXN1,FSHR	0.02909	DEL_chr2_022b1b99	0.00177	1.6e-05	FALSE	FALSE	TRUE	(T)n	Simple_repeat
Sniffles2.INS.EB3M1	INS	chr2	49904155	40	NRXN1,FSHR	0.00092	.		.	FALSE	FALSE	TRUE		Non-repeat
Sniffles2.DEL.EB6M1	DEL	chr2	49920700	-36	NRXN1,FSHR	0.00546	DEL_chr2_24b26195	2e-05	8e-06	FALSE	FALSE	TRUE	(TG)n	Simple_repeat
Sniffles2.INS.EB4M1	INS	chr2	49934320	3357	NRXN1,FSHR	0.00183	.		.	FALSE	FALSE	TRUE	SVA_E	SVA
Sniffles2.INS.EB5M1	INS	chr2	49950235	80	NRXN1,FSHR	0.00274	.		.	FALSE	FALSE	TRUE	(TA)n	Simple_repeat
Sniffles2.DEL.EB8M1	DEL	chr2	50022047	-50	NRXN1,FSHR	0.00455	DEL_chr2_3d6cab57	0.015606	2.4e-05	FALSE	FALSE	TRUE	AluY	SINE/Alu
Sniffles2.INS.EB7M1	INS	chr2	50022328	48	NRXN1,FSHR	0.00182	.		.	FALSE	FALSE	TRUE		Non-repeat
Sniffles2.DEL.EB9M1	DEL	chr2	50026860	-34	NRXN1,FSHR	0.03005	DEL_chr2_df6c64c9	0.00822	0.000119	FALSE	FALSE	TRUE	(T)n	Simple_repeat
Sniffles2.DEL.EBAM1	DEL	chr2	50026928	-8199	NRXN1,FSHR	0.00091	DEL_chr2_ae4794ec	0.203051	8e-06	FALSE	FALSE	TRUE		Non-repeat
Sniffles2.DEL.EBDM1	DEL	chr2	50098831	-34	NRXN1,FSHR	0.67786	DEL_chr2_dc7509d6	0.018052	0.000434	FALSE	FALSE	TRUE	(T)n	Simple_repeat
Sniffles2.INS.EBBM1	INS	chr2	50133278	35	NRXN1,FSHR	0.19727	.		.	FALSE	FALSE	TRUE		Non-repeat
Sniffles2.DEL.EBEM1	DEL	chr2	50158069	-36	NRXN1,FSHR	0.00273	DEL_chr2_4c7cd6f4	0.005003	0.000119	FALSE	FALSE	TRUE	(TG)n	Simple_repeat
Sniffles2.INS.EBCM1	INS	chr2	50163187	37	NRXN1,FSHR	0.00364	.		.	FALSE	FALSE	TRUE		Non-repeat
Sniffles2.DEL.EBFM1	DEL	chr2	50166289	-39	NRXN1,FSHR	0.00274	DEL_chr2_06306de9	0.000393	8e-06	FALSE	FALSE	TRUE	(TG)n	Simple_repeat
Sniffles2.DEL.EC0M1	DEL	chr2	50170759	-32	NRXN1,FSHR	0.00366	DEL_chr2_c1f426ed	0.03556	8e-06	FALSE	FALSE	TRUE	(TG)n	Simple_repeat
Sniffles2.INS.EC1M1	INS	chr2	50217290	48	NRXN1	0.00181	.		.	TRUE	FALSE	FALSE	(CA)n	Simple_repeat
Sniffles2.INS.EC2M1	INS	chr2	50219986	43	NRXN1	0.00909	.		.	FALSE	FALSE	TRUE		Non-repeat
Sniffles2.DEL.EC6M1	DEL	chr2	50239703	-36	NRXN1	0.00726	DEL_chr2_9f88787e	0.005976	0.000218	FALSE	FALSE	TRUE		Non-repeat
Sniffles2.INS.EC3M1	INS	chr2	50250946	56	NRXN1	0.00182	.		.	FALSE	FALSE	TRUE		Non-repeat
Sniffles2.DEL.EC7M1	DEL	chr2	50250954	-44	NRXN1	0.00272	DEL_chr2_dddc965a	0.088063	5.6e-05	TRUE	FALSE	FALSE		Non-repeat
Sniffles2.DEL.EC8M1	DEL	chr2	50270067	-17541	NRXN1	0.00182	DEL_chr2_e66f61ce	0.999886	0.000476	TRUE	TRUE	FALSE		Non-repeat
Sniffles2.INS.EC4M1	INS	chr2	50273778	60	NRXN1	0.00091	.		.	FALSE	FALSE	TRUE	(T)n	Simple_repeat
Sniffles2.INS.EC5M1	INS	chr2	50277398	41	NRXN1	0.30127	.		.	TRUE	FALSE	FALSE	(TCCT)n	Simple_repeat
Sniffles2.DEL.ECEM1	DEL	chr2	50320284	-36	NRXN1	0.01097	DEL_chr2_6071a72b	0.002207	8e-06	FALSE	FALSE	TRUE	(TA)n	Simple_repeat
Sniffles2.DEL.ECFM1	DEL	chr2	50329606	-42	NRXN1	0.14519	DEL_chr2_e45231ba	0.754386	0.014632	FALSE	TRUE	FALSE	(TA)n	Simple_repeat
Sniffles2.INS.ECAM1	INS	chr2	50334193	33	NRXN1	0.10454	.		.	FALSE	FALSE	TRUE	(TA)n	Simple_repeat
Sniffles2.INS.ECBM1	INS	chr2	50354639	56	NRXN1	0.00091	.		.	FALSE	FALSE	TRUE		Non-repeat
Sniffles2.INS.ECCM1	INS	chr2	50373691	38	NRXN1	0.16273	.		.	FALSE	FALSE	TRUE	(AAAG)n	Simple_repeat
Sniffles2.INS.ECDM1	INS	chr2	50375492	328	NRXN1	0.46733	INS_chr2_25602641	0.993912	0.616633	TRUE	TRUE	FALSE	AluY	SINE/Alu
Sniffles2.DEL.ED4M1	DEL	chr2	50399790	-38	NRXN1	0.88112	DEL_chr2_c6676fd7	0.199451	8e-06	FALSE	FALSE	TRUE	(A)n	Simple_repeat
Sniffles2.DEL.ED5M1	DEL	chr2	50420966	-40	NRXN1	0.00364	DEL_chr2_82e2dd1f	0.001254	8e-06	FALSE	FALSE	TRUE	(TG)n	Simple_repeat
Sniffles2.INS.ED0M1	INS	chr2	50424309	31	NRXN1	0.01642	.		.	FALSE	FALSE	TRUE	(GAG)n	Simple_repeat
Sniffles2.INS.ED1M1	INS	chr2	50446527	41	NRXN1	0.00182	.		.	FALSE	FALSE	TRUE		Non-repeat
Sniffles2.INS.ED2M1	INS	chr2	50447738	31	NRXN1	0.01089	.		.	FALSE	FALSE	TRUE	(TA)n	Simple_repeat
Sniffles2.DEL.ED6M1	DEL	chr2	50447738	-32	NRXN1	0.0363	DEL_chr2_df01ac7a	7.8e-05	1.6e-05	FALSE	FALSE	TRUE	(AT)n	Simple_repeat
Sniffles2.DEL.ED7M1	DEL	chr2	50472798	-34	NRXN1	0.00274	DEL_chr2_3334815f	0.002916	2.4e-05	FALSE	FALSE	TRUE	(GT)n	Simple_repeat
Sniffles2.DEL.ED8M1	DEL	chr2	50481792	-39	NRXN1	0.00733	DEL_chr2_558d368f	0.092379	0.050623	FALSE	FALSE	TRUE	FRAM	SINE/Alu
Sniffles2.INS.ED3M1	INS	chr2	50489602	137	NRXN1	0.00547	.		.	FALSE	FALSE	TRUE		Non-repeat
Sniffles2.INS.ED9M1	INS	chr2	50538794	214	NRXN1	0.02914	.		.	FALSE	FALSE	TRUE		Non-repeat
Sniffles2.INS.EDBM1	INS	chr2	50548734	2597	NRXN1	0.0219	INS_chr2_a9a987f8	0.272623	0.00958	FALSE	FALSE	TRUE	SVA_F	SVA
Sniffles2.INS.EDAM1	INS	chr2	50551075	33	NRXN1	0.00365	.		.	FALSE	FALSE	TRUE	(A)n	Simple_repeat
Sniffles2.DEL.EDCM1	DEL	chr2	50571080	-39	NRXN1	0.00091	DEL_chr2_9a853144	0.001411	8e-06	FALSE	FALSE	TRUE		Non-repeat
Sniffles2.INS.EDFM1	INS	chr2	50597150	42	NRXN1	0.00091	.		.	FALSE	FALSE	TRUE		Non-repeat
Sniffles2.INS.EDEM1	INS	chr2	50598638	39	NRXN1	0.00455	.		.	FALSE	FALSE	TRUE	(A)n	Simple_repeat
Sniffles2.INS.EE0M1	INS	chr2	50610643	33	NRXN1	0.00823	.		.	FALSE	FALSE	TRUE	(TA)n	Simple_repeat
Sniffles2.INS.EE1M1	INS	chr2	50683647	36	NRXN1	0.47273	.		.	FALSE	FALSE	TRUE	(AT)n	Simple_repeat
Sniffles2.DEL.EE2M1	DEL	chr2	50689856	-37	NRXN1	0.00091	DEL_chr2_8324202b	0.002267	3.2e-05	FALSE	FALSE	TRUE	(TG)n	Simple_repeat
Sniffles2.INS.EE3M1	INS	chr2	50725535	43	NRXN1	0.00274	.		.	FALSE	FALSE	TRUE		Non-repeat
Sniffles2.DEL.EE4M1	DEL	chr2	50759827	-35	NRXN1	0.00272	DEL_chr2_f1c42c62	0.061869	8e-06	FALSE	FALSE	TRUE	(GT)n	Simple_repeat
Sniffles2.DEL.EE5M1	DEL	chr2	50782063	-6804	NRXN1	0.00364	DEL_chr2_857e1dc3	0.999412	0.001047	FALSE	TRUE	FALSE		Non-repeat
Sniffles2.DEL.EE8M1	DEL	chr2	50828199	-38	NRXN1	0.0082	DEL_chr2_59108ae8	0.132234	8e-05	TRUE	FALSE	FALSE		Non-repeat
Sniffles2.INS.EE6M1	INS	chr2	50828526	37	NRXN1	0.00091	.		.	FALSE	FALSE	TRUE	(A)n	Simple_repeat
Sniffles2.INS.EE7M1	INS	chr2	50839273	34	NRXN1	0.00092	.		.	FALSE	FALSE	TRUE		Non-repeat
Sniffles2.DEL.EE9M1	DEL	chr2	50865658	-32	NRXN1	0.00273	DEL_chr2_82401aaf	0.002688	8e-06	FALSE	FALSE	TRUE	(T)n	Simple_repeat
Sniffles2.DEL.EEAM1	DEL	chr2	50868142	-34	NRXN1	0.26044	DEL_chr2_c69a8e90	0.05618	0.000215	FALSE	FALSE	TRUE	(AT)n	Simple_repeat
Sniffles2.INS.EEBM1	INS	chr2	50908401	45	NRXN1	0.00911	INS_chr2_6aece9be	0.160714	0.003332	TRUE	FALSE	FALSE	(A)n	Simple_repeat
Sniffles2.DEL.EEDM1	DEL	chr2	50918194	-45	NRXN1	0.00091	DEL_chr2_b3c73b64	0.004317	5.6e-05	FALSE	FALSE	TRUE		Non-repeat
Sniffles2.DEL.EEEM1	DEL	chr2	50952795	-40	NRXN1	0.00091	DEL_chr2_8bdff62e	0.722674	0.000159	FALSE	TRUE	FALSE		Non-repeat
Sniffles2.INS.EECM1	INS	chr2	50978439	42	NRXN1	0.00091	.		.	FALSE	FALSE	TRUE		Non-repeat
Sniffles2.DEL.EF0M1	DEL	chr2	50997410	-995	NRXN1	0.12659	DEL_chr2_7b135ec7	0.998996	0.184302	TRUE	TRUE	FALSE		Non-repeat
Sniffles2.DEL.EF1M1	DEL	chr2	51017504	-32	NRXN1	0.00911	DEL_chr2_761a4ea6	0.003069	8e-06	FALSE	FALSE	TRUE	(T)n	Simple_repeat
Sniffles2.DEL.EF2M1	DEL	chr2	51038492	-3373	NRXN1	0.00091	DEL_chr2_fe2b3382	0.579011	4e-05	TRUE	TRUE	FALSE	L1ME3A	LINE
Sniffles2.INS.EEFM1	INS	chr2	51061017	6039	NRXN1	0.01089	.		.	FALSE	FALSE	TRUE	L1HS	LINE
Sniffles2.DEL.EF5M1	DEL	chr2	51136256	-400	NRXN1	0.00182	DEL_chr2_ef8cae3b	0.791672	0.003502	TRUE	TRUE	FALSE		Non-repeat
Sniffles2.INS.EF3M1	INS	chr2	51160556	152	NRXN1	0.21727	.		.	FALSE	FALSE	TRUE		Non-repeat
Sniffles2.INS.EF4M1	INS	chr2	51182417	38	NRXN1	0.00091	.		.	FALSE	FALSE	TRUE	(T)n	Simple_repeat
Sniffles2.INS.EF6M1	INS	chr2	51203911	44	NRXN1	0.00091	.		.	FALSE	FALSE	TRUE	A-rich	Low_complexity
Sniffles2.DEL.EFAM1	DEL	chr2	51206194	-1109	NRXN1	0.00182	DEL_chr2_add17e10	0.445674	0.002911	FALSE	TRUE	FALSE		Non-repeat
Sniffles2.DEL.EFBM1	DEL	chr2	51207480	-1021	NRXN1	0.00182	DEL_chr2_add17e10	0.439948	0.002911	FALSE	TRUE	FALSE		Non-repeat
Sniffles2.INS.EF7M1	INS	chr2	51242087	291	NRXN1	0.15091	INS_chr2_2d4f3149	0.983108	0.16623	TRUE	TRUE	FALSE	AluY	SINE/Alu
Sniffles2.INS.EF8M1	INS	chr2	51243231	36	NRXN1	0.00182	.		.	FALSE	FALSE	TRUE	(C)n	Simple_repeat
Sniffles2.DEL.EFCM1	DEL	chr2	51260461	-40	NRXN1	0.04182	DEL_chr2_85d0a667	0.113889	0.000266	FALSE	FALSE	TRUE		Non-repeat
Sniffles2.DEL.EFDM1	DEL	chr2	51277429	-3101	NRXN1	0.00091	DEL_chr2_60c50e55	0.972109	0.006797	TRUE	TRUE	FALSE		Non-repeat
Sniffles2.INS.EF9M1	INS	chr2	51278152	36	NRXN1	0.00273	.		.	FALSE	FALSE	TRUE		Non-repeat
Sniffles2.DEL.EFEM1	DEL	chr2	51280883	-34	NRXN1	0.02364	DEL_chr2_1774d4d6	0.050946	4e-05	FALSE	FALSE	TRUE	(T)n	Simple_repeat
Sniffles2.DEL.EFFM1	DEL	chr2	51288566	-9394	NRXN1	0.00091	DEL_chr2_2047fc2c	0.989881	0.000262	FALSE	TRUE	FALSE		Non-repeat
Sniffles2.DEL.F00M1	DEL	chr2	51291924	-45	NRXN1	0.00091	DEL_chr2_2047fc2c	0.004849	0.000262	FALSE	FALSE	TRUE		Non-repeat
Sniffles2.INS.F01M1	INS	chr2	51298037	34	NRXN1	0.00182	.		.	FALSE	FALSE	TRUE	(TC)n	Simple_repeat
Sniffles2.DEL.F06M1	DEL	chr2	51298045	-33	NRXN1	0.00547	DEL_chr2_8b6d0a7c	0.004185	2.4e-05	FALSE	FALSE	TRUE	(CT)n	Simple_repeat
Sniffles2.INS.F02M1	INS	chr2	51308929	39	NRXN1	0.25227	.		.	FALSE	FALSE	TRUE		Non-repeat
Sniffles2.DEL.F07M1	DEL	chr2	51316689	-1315	NRXN1	0.00091	DEL_chr2_d73f56a0	0.681865	0.006449	FALSE	TRUE	FALSE	L1P1	LINE
Sniffles2.DEL.F08M1	DEL	chr2	51332904	-34	NRXN1	0.00091	DEL_chr2_cc44e776	0.004854	1.6e-05	FALSE	FALSE	TRUE		Non-repeat
Sniffles2.INS.F03M1	INS	chr2	51348286	32	NRXN1	0.00183	.		.	FALSE	FALSE	TRUE	(G)n	Simple_repeat
Sniffles2.INS.F04M1	INS	chr2	51369378	61	NRXN1	0.00091	.		.	FALSE	FALSE	TRUE		Non-repeat
Sniffles2.INS.F05M1	INS	chr2	51386332	322	NRXN1	0.21091	INS_chr2_bf14a268	0.993798	0.299408	TRUE	TRUE	FALSE	AluY	SINE/Alu
Sniffles2.DEL.F0EM1	DEL	chr2	51403561	-5465	NRXN1	0.00091	DEL_chr2_5ed2271e	0.999451	6.3e-05	FALSE	TRUE	FALSE	L1MC1	LINE
Sniffles2.DEL.F0FM1	DEL	chr2	51419319	-1755	NRXN1	0.00091	DEL_chr2_a7604d4d	0.930504	0.000381	FALSE	TRUE	FALSE	L1PA4	LINE
Sniffles2.INS.F0AM1	INS	chr2	51432443	193	NRXN1	0.00635	.		.	FALSE	FALSE	TRUE		Non-repeat
Sniffles2.DEL.F10M1	DEL	chr2	51436941	-37	NRXN1	0.00091	DEL_chr2_b2220a9e	0.008007	3.2e-05	FALSE	FALSE	TRUE	LTR12D	LTR
Sniffles2.INS.F0BM1	INS	chr2	51438929	34	NRXN1	0.2069	INS_chr2_76113050	0.354167	4.1e-05	FALSE	TRUE	FALSE		Non-repeat
Sniffles2.INS.F0CM1	INS	chr2	51441699	63	NRXN1	0.00091	.		.	FALSE	FALSE	TRUE		Non-repeat
Sniffles2.DEL.F11M1	DEL	chr2	51444971	-42	NRXN1	0.00091	DEL_chr2_35f078d9	0.001862	8e-06	FALSE	FALSE	TRUE		Non-repeat
Sniffles2.DEL.F12M1	DEL	chr2	51456790	-37	NRXN1	0.00182	DEL_chr2_44c87dce	0.013112	0.000112	FALSE	FALSE	TRUE	(CA)n	Simple_repeat
Sniffles2.INS.F0DM1	INS	chr2	51488693	35	NRXN1	0.00091	.		.	FALSE	FALSE	TRUE		Non-repeat
Sniffles2.INS.F13M1	INS	chr2	51504663	36	NRXN1	0.14727	.		.	FALSE	FALSE	TRUE	(TA)n	Simple_repeat
Sniffles2.DEL.F18M1	DEL	chr2	51508100	-33	NRXN1	0.02545	DEL_chr2_099ff48b	0.00043	8e-06	FALSE	FALSE	TRUE	(AT)n	Simple_repeat
Sniffles2.INS.F14M1	INS	chr2	51508345	45	NRXN1	0.00091	.		.	FALSE	FALSE	TRUE	(CA)n	Simple_repeat
Sniffles2.INS.F15M1	INS	chr2	51549443	320	NRXN1	0.81034	.		.	FALSE	FALSE	TRUE	(TATATAA)n	Simple_repeat
Sniffles2.INS.F16M1	INS	chr2	51558910	40	NRXN1	0.00091	.		.	FALSE	FALSE	TRUE		Non-repeat
Sniffles2.INS.F17M1	INS	chr2	51595739	39	NRXN1	0.00091	.		.	FALSE	FALSE	TRUE		Non-repeat
Sniffles2.DEL.F1BM1	DEL	chr2	51620424	-39	NRXN1	0.00274	DEL_chr2_81a25196	0.000271	1.6e-05	FALSE	FALSE	TRUE	AluSx	SINE/Alu
Sniffles2.INS.F19M1	INS	chr2	51659250	108	NRXN1	0.00091	.		.	FALSE	FALSE	TRUE	(CT)n	Simple_repeat
Sniffles2.INS.F1AM1	INS	chr2	51662628	32	NRXN1	0.00638	.		.	FALSE	FALSE	TRUE	(TG)n	Simple_repeat
Sniffles2.DEL.F1CM1	DEL	chr2	51685107	-36	NRXN1	0.00365	DEL_chr2_eda069aa	0.021699	8e-06	FALSE	FALSE	TRUE	(TA)n	Simple_repeat
Sniffles2.DEL.F20M1	DEL	chr2	51699447	-1183	NRXN1	0.1	DEL_chr2_d1dd52ee	0.997466	0.095219	TRUE	TRUE	FALSE		Non-repeat
Sniffles2.DEL.F21M1	DEL	chr2	51716392	-68	NRXN1	0.82668	DEL_chr2_45eb4e7a	0.644546	0.000119	TRUE	TRUE	FALSE	DNM1r	other-repeat
Sniffles2.INS.F1DM1	INS	chr2	51716424	52	NRXN1	0.00727	.		.	FALSE	FALSE	TRUE	DNM1r	other-repeat
Sniffles2.INS.F1EM1	INS	chr2	51718045	37	NRXN1	0.00091	.		.	FALSE	FALSE	TRUE		Non-repeat
Sniffles2.DEL.F22M1	DEL	chr2	51734983	-41	NRXN1	0.00273	DEL_chr2_264e0ffa	0.000651	8e-06	FALSE	FALSE	TRUE		Non-repeat
Sniffles2.DEL.F23M1	DEL	chr2	51746690	-409	NRXN1	0.19818	DEL_chr2_d12af7e1	0.980861	0.20046	TRUE	TRUE	FALSE		Non-repeat
Sniffles2.INS.F1FM1	INS	chr2	51768831	311	NRXN1	0.02359	INS_chr2_ecb34888	0.99361	0.04988	FALSE	TRUE	FALSE	AluY	SINE/Alu
Sniffles2.DEL.F26M1	DEL	chr2	51805340	-33	NRXN1	0.03552	DEL_chr2_246180e7	0.277925	0.000128	FALSE	FALSE	TRUE	(GGT)n	Simple_repeat
Sniffles2.INS.F24M1	INS	chr2	51805364	42	NRXN1	0.17636	.		.	FALSE	FALSE	TRUE	(GTG)n	Simple_repeat
Sniffles2.INS.F25M1	INS	chr2	51805378	1563	NRXN1	0.00091	.		.	FALSE	FALSE	TRUE	(TTAATA)n	Simple_repeat
Sniffles2.DEL.F27M1	DEL	chr2	51821453	-37	NRXN1	0.00091	DEL_chr2_e0253835	0.000782	2.4e-05	FALSE	FALSE	TRUE		Non-repeat
Sniffles2.DEL.F28M1	DEL	chr2	51834654	-44	NRXN1	0.46098	DEL_chr2_23a823f6	0.494505	1.6e-05	TRUE	TRUE	FALSE	(TA)n	Simple_repeat
Sniffles2.DEL.F2BM1	DEL	chr2	51936001	-66	ERLEC1,NRXN1	0.70327	DEL_chr2_79a4a6b4	0.761364	0.00023	TRUE	TRUE	FALSE	(AT)n	Simple_repeat
Sniffles2.INS.F29M1	INS	chr2	51936044	74	ERLEC1,NRXN1	0.24726	INS_chr2_c6dc534a	0.880952	0.00234	FALSE	TRUE	FALSE		Non-repeat
Sniffles2.INS.F2AM1	INS	chr2	51958687	34	ERLEC1,NRXN1	0.00091	.		.	FALSE	FALSE	TRUE	(AG)n	Simple_repeat
Sniffles2.DEL.F2CM1	DEL	chr2	51964385	-33	ERLEC1,NRXN1	0.00091	DEL_chr2_ac3a5a3a	0.000619	6.3e-05	FALSE	FALSE	TRUE	(CA)n	Simple_repeat
Sniffles2.DEL.F2DM1	DEL	chr2	51987114	-43	ERLEC1,NRXN1	0.00091	DEL_chr2_d3579322	0.003604	6.3e-05	FALSE	FALSE	TRUE		Non-repeat
Sniffles2.DEL.F31M1	DEL	chr2	52039550	-39	ERLEC1,NRXN1	0.00091	DEL_chr2_1b39a9d1	0.00118	7.9e-05	FALSE	FALSE	TRUE	L1PA3	LINE
Sniffles2.DEL.F32M1	DEL	chr2	52053859	-51	ERLEC1,NRXN1	0.00545	DEL_chr2_189aff6d	0.001096	0.000143	FALSE	FALSE	TRUE		Non-repeat
Sniffles2.DEL.F33M1	DEL	chr2	52066338	-40	ERLEC1,NRXN1	0.36025	DEL_chr2_793f1a64	0.066667	0.000363	FALSE	FALSE	TRUE	(AT)n	Simple_repeat
Sniffles2.INS.F2EM1	INS	chr2	52066354	36	ERLEC1,NRXN1	0.00091	.		.	FALSE	FALSE	TRUE	(TA)n	Simple_repeat
Sniffles2.INS.F30M1	INS	chr2	52067306	49	ERLEC1,NRXN1	0.00091	.		.	FALSE	FALSE	TRUE	(T)n	Simple_repeat
Sniffles2.INS.F2FM1	INS	chr2	52070698	35	ERLEC1,NRXN1	0.03455	.		.	TRUE	FALSE	FALSE		Non-repeat
Sniffles2.INS.F34M1	INS	chr2	52100137	42	ERLEC1,NRXN1	0.54084	.		.	FALSE	FALSE	TRUE	(TA)n	Simple_repeat
Sniffles2.DEL.F39M1	DEL	chr2	52124550	-42	ERLEC1,NRXN1	0.00365	DEL_chr2_4b1612e5	0.000727	0.000143	FALSE	FALSE	TRUE	LTR48	LTR
Sniffles2.INS.F35M1	INS	chr2	52140885	85	ERLEC1,NRXN1	0.00182	.		.	FALSE	FALSE	TRUE		Non-repeat
Sniffles2.INS.F36M1	INS	chr2	52143796	147	ERLEC1,NRXN1	0.00091	.		.	FALSE	FALSE	TRUE		Non-repeat
Sniffles2.DEL.F3AM1	DEL	chr2	52155983	-17453	ERLEC1,NRXN1	0.00091	DEL_chr2_c8a57190	0.996793	0.000127	FALSE	TRUE	FALSE		Non-repeat
Sniffles2.INS.F37M1	INS	chr2	52160099	41	ERLEC1,NRXN1	0.00091	.		.	FALSE	FALSE	TRUE		Non-repeat
Sniffles2.DEL.F3BM1	DEL	chr2	52165847	-31	ERLEC1,NRXN1	0.08802	DEL_chr2_340e83d3	0.581818	1.6e-05	FALSE	TRUE	FALSE	(TA)n	Simple_repeat
Sniffles2.INS.F38M1	INS	chr2	52185318	33	ERLEC1,NRXN1	0.24319	.		.	FALSE	FALSE	TRUE		Non-repeat
Sniffles2.DEL.F3CM1	DEL	chr2	52185562	-38	ERLEC1,NRXN1	0.00091	DEL_chr2_5b14a949	0.113043	0.000521	FALSE	FALSE	TRUE		Non-repeat
Sniffles2.INS.F3DM1	INS	chr2	52234990	39	ERLEC1,NRXN1	0.00091	.		.	FALSE	FALSE	TRUE	(A)n	Simple_repeat
Sniffles2.DEL.F3EM1	DEL	chr2	52271310	-40	ERLEC1,NRXN1	0.00091	DEL_chr2_4520de93	0.001577	0.000523	FALSE	FALSE	TRUE	Tigger1	DNA_transposon
Sniffles2.DEL.F43M1	DEL	chr2	52312719	-43	ERLEC1,NRXN1	0.00091	DEL_chr2_c1fbea32	0.000827	0.000547	FALSE	FALSE	TRUE		Non-repeat
Sniffles2.DEL.F44M1	DEL	chr2	52314129	-47	ERLEC1,NRXN1	0.00273	DEL_chr2_32beace2	0.033708	4e-05	FALSE	FALSE	TRUE		Non-repeat
Sniffles2.DEL.F45M1	DEL	chr2	52320683	-32	ERLEC1,NRXN1	0.01909	DEL_chr2_ff2f9d92	0.003323	0.000508	FALSE	FALSE	TRUE	(AC)n	Simple_repeat
Sniffles2.INS.F3FM1	INS	chr2	52328389	40	ERLEC1,NRXN1	0.00274	.		.	FALSE	FALSE	TRUE	(GT)n	Simple_repeat
Sniffles2.DEL.F46M1	DEL	chr2	52334926	-43	ERLEC1,NRXN1	0.00182	DEL_chr2_e9dd530c	0.003778	0.000452	FALSE	FALSE	TRUE		Non-repeat
Sniffles2.INS.F40M1	INS	chr2	52351990	35	ERLEC1,NRXN1	0.00909	.		.	FALSE	FALSE	TRUE	(AT)n	Simple_repeat
Sniffles2.INS.F41M1	INS	chr2	52378878	31	ERLEC1,NRXN1	0.00456	.		.	FALSE	FALSE	TRUE	(TG)n	Simple_repeat
Sniffles2.INS.F42M1	INS	chr2	52392511	55	ERLEC1,NRXN1	0.00091	.		.	FALSE	FALSE	TRUE		Non-repeat
Sniffles2.DEL.F4BM1	DEL	chr2	52409616	-39	ERLEC1,NRXN1	0.00091	DEL_chr2_d922ba81	0.001989	7.1e-05	FALSE	FALSE	TRUE		Non-repeat
Sniffles2.DEL.F4CM1	DEL	chr2	52427790	-68	ERLEC1,NRXN1	0.09563	DEL_chr2_28faa685	0.33548	0.053444	TRUE	TRUE	FALSE	(TA)n	Simple_repeat
Sniffles2.INS.F48M1	INS	chr2	52427839	62	ERLEC1,NRXN1	0.36909	INS_chr2_ee82ad38	0.138091	0.141159	TRUE	FALSE	FALSE	(TA)n	Simple_repeat
Sniffles2.INS.F49M1	INS	chr2	52445074	34	ERLEC1,NRXN1	0.09347	INS_chr2_44282cd1	0.653846	0.000112	FALSE	TRUE	FALSE	(TA)n	Simple_repeat
Sniffles2.INS.F4AM1	INS	chr2	52449209	33	ERLEC1,NRXN1	0.00636	.		.	FALSE	FALSE	TRUE	(T)n	Simple_repeat
Sniffles2.INS.F4DM1	INS	chr2	52506142	31	ERLEC1,NRXN1	0.00182	.		.	FALSE	FALSE	TRUE	(A)n	Simple_repeat
Sniffles2.DEL.F50M1	DEL	chr2	52522554	-35579	ERLEC1,NRXN1	0.39448	DEL_chr2_4d20320e	0.999803	0.252129	TRUE	TRUE	FALSE		Non-repeat
Sniffles2.INS.F4EM1	INS	chr2	52560025	52	ERLEC1	0.00091	.		.	FALSE	FALSE	TRUE	(CA)n	Simple_repeat
Sniffles2.INS.F4FM1	INS	chr2	52573087	40	ERLEC1	0.04636	.		.	FALSE	FALSE	TRUE	(TA)n	Simple_repeat
Sniffles2.DEL.F51M1	DEL	chr2	52576107	-41	ERLEC1	0.00273	DEL_chr2_16059e59	0.007804	0.000775	FALSE	FALSE	TRUE		Non-repeat
Sniffles2.DEL.F52M1	DEL	chr2	52581830	-33	ERLEC1	0.03811	DEL_chr2_81c83a6a	0.007736	0.000325	FALSE	FALSE	TRUE	(A)n	Simple_repeat
Sniffles2.DEL.F55M1	DEL	chr2	52598615	-73	ERLEC1	0.28546	DEL_chr2_352d6def	0.973156	0.230355	TRUE	TRUE	FALSE	AluSx	SINE/Alu
Sniffles2.INS.F53M1	INS	chr2	52643867	50	ERLEC1	0.00183	.		.	FALSE	FALSE	TRUE	(C)n	Simple_repeat
Sniffles2.INS.F54M1	INS	chr2	52655594	32	ERLEC1	0.00818	.		.	FALSE	FALSE	TRUE	(TA)n	Simple_repeat
Sniffles2.DEL.F56M1	DEL	chr2	52655660	-44	ERLEC1	0.00182	DEL_chr2_e391a212	0.026337	5.7e-05	FALSE	FALSE	TRUE		Non-repeat
Sniffles2.DEL.F5AM1	DEL	chr2	52703823	-33	ERLEC1	0.06193	DEL_chr2_a604c727	0.054839	1.6e-05	FALSE	FALSE	TRUE	(T)n	Simple_repeat
Sniffles2.INS.F57M1	INS	chr2	52716047	55	ERLEC1	0.00091	.		.	FALSE	FALSE	TRUE	(GT)n	Simple_repeat
Sniffles2.INS.F58M1	INS	chr2	52720550	38	ERLEC1	0.00091	.		.	FALSE	FALSE	TRUE	(T)n	Simple_repeat
Sniffles2.DEL.F5BM1	DEL	chr2	52750781	-21580	ERLEC1	0.00091	DEL_chr2_ff1332e2	0.999907	0.000642	TRUE	TRUE	FALSE		Non-repeat
Sniffles2.INS.F59M1	INS	chr2	52786993	278	ERLEC1	0.10163	.		.	FALSE	FALSE	TRUE		Non-repeat
Sniffles2.INS.F5CM1	INS	chr2	52879523	36	ERLEC1	0.11182	.		.	FALSE	FALSE	TRUE	(AT)n	Simple_repeat
Sniffles2.INS.F5DM1	INS	chr2	52890254	54	ERLEC1	0.32636	.		.	TRUE	FALSE	FALSE	(TATATACG)n	Simple_repeat
Sniffles2.INS.F5FM1	INS	chr2	52925797	40	ERLEC1	0.38	.		.	FALSE	FALSE	TRUE	(ATAC)n	Simple_repeat
Sniffles2.DEL.F60M1	DEL	chr2	52977967	-43	ERLEC1	0.01366	DEL_chr2_04d7ed74	0.000452	0.000167	FALSE	FALSE	TRUE	AluSx	SINE/Alu
Sniffles2.DEL.F61M1	DEL	chr2	53011867	-40674	ERLEC1	0.00091	DEL_chr2_01685c33	0.741729	1.6e-05	FALSE	TRUE	FALSE		Non-repeat
Sniffles2.DEL.F62M1	DEL	chr2	53022280	-3196	ERLEC1	0.00272	DEL_chr2_07a5d1bf	0.875651	0.018205	TRUE	TRUE	FALSE		Non-repeat
Sniffles2.DEL.F63M1	DEL	chr2	53022377	-40	ERLEC1	0.00091	DEL_chr2_07a5d1bf	0.01123	0.018205	FALSE	FALSE	TRUE		Non-repeat
Sniffles2.DEL.F64M1	DEL	chr2	53025565	-34	ERLEC1	0.01916	DEL_chr2_b86e991d	0.001882	0.001572	FALSE	FALSE	TRUE	(A)n	Simple_repeat
Sniffles2.DEL.F65M1	DEL	chr2	53042380	-32	ERLEC1	0.05455	DEL_chr2_95306d59	0.005011	0.000174	FALSE	FALSE	TRUE	(T)n	Simple_repeat
Sniffles2.DEL.F66M1	DEL	chr2	53048247	-19558	ERLEC1	0.00181	DEL_chr2_47da8a17	0.999898	5.6e-05	FALSE	TRUE	FALSE		Non-repeat
Sniffles2.DEL.F67M1	DEL	chr2	53053798	-39	ERLEC1	0.00091	DEL_chr2_47da8a17	0.002045	5.6e-05	FALSE	FALSE	TRUE		Non-repeat
Sniffles2.DEL.F68M1	DEL	chr2	53065776	-42	ERLEC1	0.00091	DEL_chr2_7c21c431	0.050588	0.00188	FALSE	FALSE	TRUE		Non-repeat
Sniffles2.DEL.F69M1	DEL	chr2	53096105	-33	ERLEC1	0.00091	DEL_chr2_2714b711	0.000644	2.4e-05	FALSE	FALSE	TRUE		Non-repeat
Sniffles2.INS.F6BM1	INS	chr2	53112754	1284	ERLEC1	0.00182	.		.	FALSE	FALSE	TRUE	L1HS	LINE
Sniffles2.INS.F6AM1	INS	chr2	53116475	47	ERLEC1	0.00091	.		.	FALSE	FALSE	TRUE		Non-repeat
Sniffles2.INS.F6CM1	INS	chr2	53144004	32	ERLEC1	0.00363	.		.	FALSE	FALSE	TRUE	(AT)n	Simple_repeat
Sniffles2.DEL.F70M1	DEL	chr2	53150265	-13311	ERLEC1	0.00091	DEL_chr2_1c0bf456	1	0.000127	TRUE	TRUE	FALSE		Non-repeat
Sniffles2.INS.F6DM1	INS	chr2	53164919	65	ERLEC1	0.17877	.		.	TRUE	FALSE	FALSE	L1P1	LINE
Sniffles2.INS.F6EM1	INS	chr2	53169028	57	ERLEC1	0.00091	.		.	FALSE	FALSE	TRUE	(A)n	Simple_repeat
Sniffles2.INS.F6FM1	INS	chr2	53172057	67	ERLEC1	0.00091	.		.	TRUE	FALSE	FALSE		Non-repeat
Sniffles2.DEL.F72M1	DEL	chr2	53260737	-66	ERLEC1	0.0245	DEL_chr2_c1eb04a8	0.127619	0.037593	TRUE	FALSE	FALSE		Non-repeat
Sniffles2.INS.F71M1	INS	chr2	53290930	6170	ERLEC1	0.00091	.		.	FALSE	FALSE	TRUE	L1HS	LINE
Sniffles2.INS.F73M1	INS	chr2	53298578	44	ERLEC1	0.00091	.		.	FALSE	FALSE	TRUE	(A)n	Simple_repeat
Sniffles2.INS.F74M1	INS	chr2	53313938	34	ERLEC1	0.11978	.		.	FALSE	FALSE	TRUE	(GA)n	Simple_repeat
Sniffles2.INS.F75M1	INS	chr2	53316864	56	ERLEC1	0.00091	.		.	FALSE	FALSE	TRUE		Non-repeat
Sniffles2.DEL.F78M1	DEL	chr2	53322992	-32	ERLEC1	0.00182	DEL_chr2_1eb5047c	0.069182	2.4e-05	FALSE	FALSE	TRUE	(T)n	Simple_repeat
Sniffles2.DEL.F79M1	DEL	chr2	53331009	-1693	ERLEC1	0.05091	DEL_chr2_820630af	0.906448	0.075373	FALSE	TRUE	FALSE		Non-repeat
Sniffles2.INS.F76M1	INS	chr2	53332703	53	ERLEC1	0.00091	.		.	FALSE	FALSE	TRUE	(A)n	Simple_repeat
Sniffles2.INS.F77M1	INS	chr2	53393263	32	ERLEC1	0.00273	.		.	FALSE	FALSE	TRUE	(TA)n	Simple_repeat
Sniffles2.DEL.F7BM1	DEL	chr2	53398625	-2237	ERLEC1	0.09598	DEL_chr2_87cb8f20	0.104558	1e-05	TRUE	FALSE	FALSE	L1HS	LINE
Sniffles2.INS.F7AM1	INS	chr2	53451707	32	ERLEC1	0.21053	.		.	FALSE	FALSE	TRUE	(TA)n	Simple_repeat
Sniffles2.INS.F7DM1	INS	chr2	53498271	46	ERLEC1	0.00091	.		.	FALSE	FALSE	TRUE		Non-repeat
Sniffles2.DEL.F7FM1	DEL	chr2	53512575	-58	ERLEC1	0.04288	DEL_chr2_0293184d	0.966102	0.042271	TRUE	TRUE	FALSE		Non-repeat
Sniffles2.DEL.F80M1	DEL	chr2	53520658	-39	ERLEC1	0.00091	DEL_chr2_bb800dfb	1.2e-05	8e-06	FALSE	FALSE	TRUE		Non-repeat
Sniffles2.DEL.F81M1	DEL	chr2	53528920	-37	ERLEC1	0.00091	DEL_chr2_bb800dfb	1.1e-05	8e-06	FALSE	FALSE	TRUE		Non-repeat
Sniffles2.INS.F7EM1	INS	chr2	53548445	32	ERLEC1	0.01452	.		.	FALSE	FALSE	TRUE	(TC)n	Simple_repeat
Sniffles2.DEL.F82M1	DEL	chr2	53579483	-43	ERLEC1	0.01727	DEL_chr2_6392e268	0.001059	8e-06	FALSE	FALSE	TRUE		Non-repeat
Sniffles2.DEL.F83M1	DEL	chr2	53582226	-33	ERLEC1	0.00818	DEL_chr2_6392e268	0.000818	8e-06	FALSE	FALSE	TRUE	(GT)n	Simple_repeat
Sniffles2.DEL.F84M1	DEL	chr2	53594552	-34	ERLEC1	0.00091	DEL_chr2_8dc6aa3e	0.095368	0.016579	FALSE	FALSE	TRUE	(TC)n	Simple_repeat
Sniffles2.DEL.F87M1	DEL	chr2	53598609	-71	ERLEC1	0.55172	DEL_chr2_5c6375d8	0.25148	0.016912	TRUE	FALSE	FALSE	G-rich	Low_complexity
Sniffles2.INS.F85M1	INS	chr2	53600293	38	ERLEC1	0.00273	.		.	FALSE	FALSE	TRUE	(A)n	Simple_repeat
Sniffles2.DEL.F88M1	DEL	chr2	53616676	-2826	ERLEC1	0.00181	DEL_chr2_d17a5237	0.999646	0.014277	TRUE	TRUE	FALSE		Non-repeat
Sniffles2.INS.F86M1	INS	chr2	53633372	49	ERLEC1	0.02182	.		.	TRUE	FALSE	FALSE		Non-repeat
Sniffles2.DEL.F89M1	DEL	chr2	53634734	-41	ERLEC1	0.00272	DEL_chr2_bb800dfb	1.2e-05	8e-06	FALSE	FALSE	TRUE		Non-repeat
Sniffles2.DEL.F8AM1	DEL	chr2	53644509	-31	ERLEC1	0.01457	DEL_chr2_325c8459	0.00058	0.000227	FALSE	FALSE	TRUE	(T)n	Simple_repeat
Sniffles2.DEL.F8BM1	DEL	chr2	53671526	-45	ERLEC1	0.12454	DEL_chr2_d12b4fef	0.065527	0.131834	FALSE	FALSE	TRUE	AluSx	SINE/Alu
Sniffles2.INS.F8CM1	INS	chr2	53744395	34	ERLEC1	0.00274	.		.	FALSE	FALSE	TRUE	(A)n	Simple_repeat
Sniffles2.INS.F8DM1	INS	chr2	53748685	1269	ERLEC1	0.00092	.		.	FALSE	FALSE	TRUE		Non-repeat
Sniffles2.DEL.F8EM1	DEL	chr2	53777324	-631	ERLEC1	0.00091	DEL_chr2_b3e7217e	0.439676	0.001531	TRUE	TRUE	FALSE		Non-repeat
Sniffles2.DEL.F94M1	DEL	chr2	53838622	-39	PSME4,ERLEC1	0.00182	DEL_chr2_a6176ca8	0.085288	0.5	FALSE	FALSE	TRUE	FLAM_C	SINE/Alu
Sniffles2.DEL.F95M1	DEL	chr2	53840586	-47	PSME4,ERLEC1	0.00273	DEL_chr2_6b76e332	0.317385	0.000418	FALSE	TRUE	FALSE	(GGGGA)n	Simple_repeat
Sniffles2.INS.F8FM1	INS	chr2	53840620	42	PSME4,ERLEC1	0.00091	.		.	FALSE	FALSE	TRUE		Non-repeat
Sniffles2.DEL.F96M1	DEL	chr2	53844127	-31	PSME4,ERLEC1	0.01543	DEL_chr2_6bbbe193	0.045519	0.5	FALSE	FALSE	TRUE	(A)n	Simple_repeat
Sniffles2.INS.F90M1	INS	chr2	53846756	35	PSME4,ERLEC1	0.00364	.		.	FALSE	FALSE	TRUE	(T)n	Simple_repeat
Sniffles2.INS.F91M1	INS	chr2	53852503	35	PSME4,ERLEC1	0.00091	.		.	FALSE	FALSE	TRUE	(T)n	Simple_repeat
Sniffles2.DEL.F97M1	DEL	chr2	53868487	-69	PSME4,ERLEC1	0.38838	DEL_chr2_bcba1856	0.120898	0.000342	TRUE	FALSE	FALSE	(TA)n	Simple_repeat
Sniffles2.INS.F92M1	INS	chr2	53868525	33	PSME4,ERLEC1	0.08076	.		.	FALSE	FALSE	TRUE	(AT)n	Simple_repeat
Sniffles2.DEL.F98M1	DEL	chr2	53870494	-877	PSME4,ERLEC1	0.00091	DEL_chr2_443c0df2	0.95425	0.002047	FALSE	TRUE	FALSE		Non-repeat
Sniffles2.INS.F93M1	INS	chr2	53873246	31	PSME4,ERLEC1	0.00818	.		.	FALSE	FALSE	TRUE	(A)n	Simple_repeat
Sniffles2.DEL.F9AM1	DEL	chr2	53914514	-42	PSME4	0.00091	DEL_chr2_bb800dfb	1.3e-05	8e-06	FALSE	FALSE	TRUE		Non-repeat
Sniffles2.DEL.F9BM1	DEL	chr2	53922820	-42282	ACYP2,PSME4	0.00182	DEL_chr2_b8349a47	0.387437	8e-06	FALSE	TRUE	FALSE		Non-repeat
Sniffles2.INS.F99M1	INS	chr2	53940918	91	ACYP2,PSME4	0.2922	.		.	FALSE	FALSE	TRUE		Non-repeat
Sniffles2.DEL.F9CM1	DEL	chr2	53940941	-36	ACYP2,PSME4	0.00273	DEL_chr2_bb800dfb	1.1e-05	8e-06	FALSE	FALSE	TRUE	(TA)n	Simple_repeat
Sniffles2.DEL.F9DM1	DEL	chr2	53972294	-41	ACYP2,PSME4	0.00091	DEL_chr2_4eed67ce	0.079696	0.009957	FALSE	FALSE	TRUE		Non-repeat
Sniffles2.DEL.FA1M1	DEL	chr2	54002575	-53	ACYP2,PSME4	0.00091	DEL_chr2_ebfa6243	0.061433	0.000128	FALSE	FALSE	TRUE	AluSx	SINE/Alu
Sniffles2.DEL.FA2M1	DEL	chr2	54007138	-40	ACYP2,PSME4	0.0192	DEL_chr2_9796f5f1	0.354767	0.01225	TRUE	TRUE	FALSE	(A)n	Simple_repeat
Sniffles2.DEL.FA3M1	DEL	chr2	54013256	-37	ACYP2,PSME4	0.01273	DEL_chr2_cdb7a8c0	0.063158	0.000177	FALSE	FALSE	TRUE	(GT)n	Simple_repeat
Sniffles2.INS.F9FM1	INS	chr2	54017268	32	ACYP2,PSME4	0.00091	.		.	FALSE	FALSE	TRUE	(T)n	Simple_repeat
Sniffles2.DEL.FA4M1	DEL	chr2	54034253	-4709	ACYP2,PSME4	0.00091	DEL_chr2_5966bffb	0.999151	0.000111	TRUE	TRUE	FALSE	AluY	SINE/Alu
Sniffles2.DEL.FA5M1	DEL	chr2	54095937	-45	ACYP2,PSME4	0.0073	DEL_chr2_749fe3b2	0.146957	4.9e-05	FALSE	FALSE	TRUE	SVA_F	SVA
Sniffles2.INS.FA0M1	INS	chr2	54096297	40	ACYP2,PSME4	0.54628	.		.	FALSE	FALSE	TRUE	SVA_C	SVA
Sniffles2.INS.FA6M1	INS	chr2	54097913	323	ACYP2,PSME4	0.11888	INS_chr2_3bc459a2	0.963315	0.057276	FALSE	TRUE	FALSE	AluY	SINE/Alu
Sniffles2.INS.FA7M1	INS	chr2	54117302	2680	ACYP2,PSME4	0.00182	.		.	FALSE	FALSE	TRUE	SVA_E	SVA
Sniffles2.DEL.FA8M1	DEL	chr2	54165534	-35	C2orf73,ACYP2	0.00274	DEL_chr2_55837e48	0.003356	8e-06	FALSE	FALSE	TRUE	(CA)n	Simple_repeat
Sniffles2.DEL.FADM1	DEL	chr2	54197936	-34	C2orf73,ACYP2	0.19419	DEL_chr2_f0e8324f	0.277778	0.000447	TRUE	FALSE	FALSE	(GTATT)n	Simple_repeat
Sniffles2.INS.FAAM1	INS	chr2	54197987	80	C2orf73,ACYP2	0.01906	.		.	FALSE	FALSE	TRUE	(TGTAT)n	Simple_repeat
Sniffles2.INS.FABM1	INS	chr2	54201635	33	C2orf73,ACYP2	0.02182	.		.	FALSE	FALSE	TRUE	(TTTC)n	Simple_repeat
Sniffles2.DEL.FAEM1	DEL	chr2	54202707	-34	C2orf73,ACYP2	0.04182	DEL_chr2_4b6fcbb3	0.081776	9.6e-05	FALSE	FALSE	TRUE	(T)n	Simple_repeat
Sniffles2.INS.FACM1	INS	chr2	54259623	41	C2orf73,ACYP2	0.00273	.		.	FALSE	FALSE	TRUE		Non-repeat
Sniffles2.DEL.FAFM1	DEL	chr2	54276628	-38	C2orf73,ACYP2	0.00274	DEL_chr2_8d432b21	0.278571	2.4e-05	FALSE	FALSE	TRUE	(AC)n	Simple_repeat
Sniffles2.INS.FB0M1	INS	chr2	54309136	35	C2orf73,ACYP2	0.00091	.		.	FALSE	FALSE	TRUE	(T)n	Simple_repeat
Sniffles2.DEL.FB4M1	DEL	chr2	54313445	-32	C2orf73,ACYP2	0.48004	DEL_chr2_83226864	0.180328	0.00062	FALSE	FALSE	TRUE		Non-repeat
Sniffles2.INS.FB1M1	INS	chr2	54313763	37	C2orf73,ACYP2	0.00091	.		.	FALSE	FALSE	TRUE	(GA)n	Simple_repeat
Sniffles2.DEL.FB5M1	DEL	chr2	54338359	-1976	C2orf73,ACYP2	0.70508	DEL_chr2_39e8756b	0.997981	0.702744	TRUE	TRUE	FALSE		Non-repeat
Sniffles2.INS.FB2M1	INS	chr2	54339353	389	C2orf73,ACYP2	0.00092	.		.	FALSE	FALSE	TRUE	AluY	SINE/Alu
Sniffles2.INS.FB3M1	INS	chr2	54342864	69	C2orf73,ACYP2	0.00182	.		.	FALSE	FALSE	TRUE		Non-repeat
Sniffles2.INS.FB6M1	INS	chr2	54400082	32	SPTBN1,C2orf73	0.63702	.		.	TRUE	FALSE	FALSE	(A)n	Simple_repeat
Sniffles2.DEL.FBAM1	DEL	chr2	54422302	-41	SPTBN1,C2orf73	0.00091	DEL_chr2_a8ae5ffc	0.000856	1.6e-05	FALSE	FALSE	TRUE	LTR12E	LTR
Sniffles2.DEL.FBBM1	DEL	chr2	54441712	-32	SPTBN1,C2orf73	0.01091	DEL_chr2_cc05436d	0.235872	2.4e-05	TRUE	FALSE	FALSE	(T)n	Simple_repeat
Sniffles2.INS.FB7M1	INS	chr2	54446454	321	SPTBN1,C2orf73	0.26406	INS_chr2_e96fc4a4	0.95389	0.2993	TRUE	TRUE	FALSE	AluY	SINE/Alu
Sniffles2.DEL.FBCM1	DEL	chr2	54450831	-44	SPTBN1,C2orf73	0.00272	DEL_chr2_c9779749	0.009871	8e-06	FALSE	FALSE	TRUE		Non-repeat
Sniffles2.DEL.FBDM1	DEL	chr2	54466342	-264	SPTBN1,C2orf73	0.53636	DEL_chr2_bcd5da3d	0.950943	0.516316	TRUE	TRUE	FALSE	AluY	SINE/Alu
Sniffles2.INS.FB8M1	INS	chr2	54474836	44	SPTBN1,C2orf73	0.00182	.		.	FALSE	FALSE	TRUE	(C)n	Simple_repeat
Sniffles2.DEL.FBEM1	DEL	chr2	54485851	-43	SPTBN1,C2orf73	0.00091	DEL_chr2_0a6a96c1	0.083333	0.5	FALSE	FALSE	TRUE	SVA_A	SVA
Sniffles2.INS.FB9M1	INS	chr2	54487833	32	SPTBN1,C2orf73	0.01369	.		.	FALSE	FALSE	TRUE	(T)n	Simple_repeat
Sniffles2.DEL.FC3M1	DEL	chr2	54498402	-38	SPTBN1,C2orf73	0.00091	DEL_chr2_7f0474f8	0.002643	8e-06	FALSE	FALSE	TRUE		Non-repeat
Sniffles2.INS.FBFM1	INS	chr2	54517191	42	SPTBN1,C2orf73	0.00091	.		.	FALSE	FALSE	TRUE	(CA)n	Simple_repeat
Sniffles2.DEL.FC4M1	DEL	chr2	54517470	-43	SPTBN1,C2orf73	0.00091	DEL_chr2_063c3e31	0.001019	2.4e-05	FALSE	FALSE	TRUE		Non-repeat
Sniffles2.INS.FC0M1	INS	chr2	54522698	34	SPTBN1,C2orf73	0.21053	.		.	FALSE	FALSE	TRUE	(GA)n	Simple_repeat
Sniffles2.INS.FC1M1	INS	chr2	54562534	33	SPTBN1	0.01724	.		.	FALSE	FALSE	TRUE	(T)n	Simple_repeat
Sniffles2.INS.FC2M1	INS	chr2	54586092	2757	SPTBN1	0.00181	.		.	FALSE	FALSE	TRUE	SVA_E	SVA
Sniffles2.INS.FC5M1	INS	chr2	54627026	300	SPTBN1	0.01724	INS_chr2_4039acff	0.826762	0.013086	FALSE	TRUE	FALSE		Non-repeat
Sniffles2.DEL.FC6M1	DEL	chr2	54680316	-37	SPTBN1	0.00182	DEL_chr2_0f7a7104	0.000236	8e-06	FALSE	FALSE	TRUE	(TTCT)n	Simple_repeat
Sniffles2.DEL.FCAM1	DEL	chr2	54698934	-37	SPTBN1	0.00091	DEL_chr2_a8ea5720	0.165217	2.4e-05	FALSE	FALSE	TRUE	SVA_D	SVA
Sniffles2.DEL.FCBM1	DEL	chr2	54725936	-35	RTN4,SPTBN1	0.00273	DEL_chr2_a7707735	0.000272	2.4e-05	FALSE	FALSE	TRUE		Non-repeat
Sniffles2.DEL.FCCM1	DEL	chr2	54727174	-52	RTN4,SPTBN1	0.02277	DEL_chr2_2082dc84	0.226496	0.059271	FALSE	FALSE	TRUE		Non-repeat
Sniffles2.DEL.FCDM1	DEL	chr2	54744923	-33	RTN4,SPTBN1	0.02545	DEL_chr2_c78d15f1	0.04221	5.6e-05	FALSE	FALSE	TRUE	(AC)n	Simple_repeat
Sniffles2.INS.FC7M1	INS	chr2	54746751	102	RTN4,SPTBN1	0.00272	.		.	FALSE	FALSE	TRUE		Non-repeat
Sniffles2.INS.FC8M1	INS	chr2	54789514	41	RTN4,SPTBN1	0.00272	.		.	FALSE	FALSE	TRUE	(A)n	Simple_repeat
Sniffles2.DEL.FCEM1	DEL	chr2	54789514	-32	RTN4,SPTBN1	0.00454	DEL_chr2_1b051c5e	0.008283	2.4e-05	FALSE	FALSE	TRUE	(A)n	Simple_repeat
Sniffles2.INS.FC9M1	INS	chr2	54797165	33	RTN4,SPTBN1	0.0127	.		.	FALSE	FALSE	TRUE	(A)n	Simple_repeat
Sniffles2.INS.FCFM1	INS	chr2	54818264	317	RTN4,SPTBN1	0.01273	INS_chr2_1b19d15f	0.931803	0.012118	TRUE	TRUE	FALSE	AluY	SINE/Alu
Sniffles2.INS.FD0M1	INS	chr2	54823878	33	RTN4,SPTBN1	0.07364	.		.	FALSE	FALSE	TRUE	(CT)n	Simple_repeat
Sniffles2.DEL.FD5M1	DEL	chr2	54843965	-36	RTN4,SPTBN1	0.00091	DEL_chr2_4d34eb8d	0.000781	2.4e-05	FALSE	FALSE	TRUE	(GT)n	Simple_repeat
Sniffles2.INS.FD1M1	INS	chr2	54848525	31	RTN4,SPTBN1	0.00727	.		.	FALSE	FALSE	TRUE	(C)n	Simple_repeat
Sniffles2.DEL.FD6M1	DEL	chr2	54870348	-50	RTN4,SPTBN1	0.01093	DEL_chr2_cf0b89eb	0.443478	0.001682	FALSE	TRUE	FALSE		Non-repeat
Sniffles2.INS.FD2M1	INS	chr2	54870651	56	RTN4,SPTBN1	0.00091	.		.	FALSE	FALSE	TRUE		Non-repeat
Sniffles2.INS.FD3M1	INS	chr2	54882858	31	RTN4,SPTBN1	0.07455	.		.	TRUE	FALSE	FALSE	(A)n	Simple_repeat
Sniffles2.INS.FD4M1	INS	chr2	54889460	316	RTN4,SPTBN1	0.34818	INS_chr2_f6fe8ad4	0.880809	0.381975	TRUE	TRUE	FALSE	AluY	SINE/Alu
Sniffles2.DEL.FDCM1	DEL	chr2	54905320	-39	RTN4	0.00363	DEL_chr2_fada51c3	0.000299	8e-06	FALSE	FALSE	TRUE	(AC)n	Simple_repeat
Sniffles2.DEL.FDDM1	DEL	chr2	54907901	-65	RTN4	0.3902	DEL_chr2_70509259	0.117855	0.018395	TRUE	FALSE	FALSE	(AGAT)n	Simple_repeat
Sniffles2.DEL.FDEM1	DEL	chr2	54943488	-39	RTN4	0.00091	DEL_chr2_8e5361fb	0.002521	8e-06	FALSE	FALSE	TRUE		Non-repeat
Sniffles2.INS.FD8M1	INS	chr2	54945061	4410	RTN4	0.00564	.		.	FALSE	FALSE	TRUE	(CCCCC)n	Simple_repeat
Sniffles2.INS.FD9M1	INS	chr2	54945187	5888	RTN4	0.02667	.		.	FALSE	FALSE	TRUE		Non-repeat
Sniffles2.INS.FD7M1	INS	chr2	54945194	2983	RTN4	0.9927	.		.	FALSE	FALSE	TRUE	(CTCTCC)n	Simple_repeat
Sniffles2.DEL.FDFM1	DEL	chr2	54956239	-45	RTN4	0.90018	DEL_chr2_43570dc6	0.389694	0.009228	FALSE	TRUE	FALSE		Non-repeat
Sniffles2.INS.FDAM1	INS	chr2	54961185	31	RTN4	0.02095	.		.	TRUE	FALSE	FALSE	(T)n	Simple_repeat
Sniffles2.INS.FDBM1	INS	chr2	54978432	32	RTN4	0.00091	.		.	FALSE	FALSE	TRUE	(A)n	Simple_repeat
Sniffles2.DEL.FE0M1	DEL	chr2	54997063	-38	RTN4	0.00091	DEL_chr2_bb800dfb	1.1e-05	8e-06	FALSE	FALSE	TRUE		Non-repeat
Sniffles2.DEL.FE2M1	DEL	chr2	55019341	-37	RTN4	0.00455	DEL_chr2_96470e37	0.013674	8e-06	FALSE	FALSE	TRUE		Non-repeat
Sniffles2.DEL.FE3M1	DEL	chr2	55066179	-39	RTN4	0.00091	DEL_chr2_5fd3e6fc	0.002613	4e-05	FALSE	FALSE	TRUE	(TG)n	Simple_repeat
Sniffles2.DEL.FE4M1	DEL	chr2	55096724	-12963	CLHC1,RTN4	0.00091	DEL_chr2_b1c76924	0.999537	0.00019	TRUE	TRUE	FALSE		Non-repeat
Sniffles2.INS.FE5M1	INS	chr2	55134154	2966	CLHC1,RTN4	0.00091	.		.	FALSE	FALSE	TRUE	SVA_E	SVA
Sniffles2.INS.FE6M1	INS	chr2	55150937	31	CLHC1,RTN4	0.01	.		.	FALSE	FALSE	TRUE	(GA)n	Simple_repeat
Sniffles2.DEL.FEBM1	DEL	chr2	55217530	-32	RPS27A,CLHC1	0.00365	DEL_chr2_9e96d7b9	0.00039	9.5e-05	FALSE	FALSE	TRUE	(A)n	Simple_repeat
Sniffles2.INS.FE8M1	INS	chr2	55234177	43	RPS27A,CLHC1	0.00091	.		.	FALSE	FALSE	TRUE	(AG)n	Simple_repeat
Sniffles2.DEL.FECM1	DEL	chr2	55253795	-32	MTIF2	0.73321	DEL_chr2_8761a20e	0.05641	0.00716	FALSE	FALSE	TRUE	AluY	SINE/Alu
Sniffles2.DEL.FEEM1	DEL	chr2	55274880	-1099	CCDC88A,MTIF2	0.00091	DEL_chr2_ce38d663	0.542727	0.000667	TRUE	TRUE	FALSE		Non-repeat
Sniffles2.DEL.FEDM1	DEL	chr2	55275435	-43	CCDC88A,MTIF2	0.03727	DEL_chr2_bec0b501	0.366043	0.093767	TRUE	TRUE	FALSE	(TA)n	Simple_repeat
Sniffles2.INS.FE9M1	INS	chr2	55275468	50	CCDC88A,MTIF2	0.16182	.		.	FALSE	FALSE	TRUE	(TA)n	Simple_repeat
Sniffles2.INS.FEAM1	INS	chr2	55297341	52	CCDC88A,MTIF2	0.74501	.		.	FALSE	FALSE	TRUE	(TA)n	Simple_repeat
Sniffles2.DEL.FF1M1	DEL	chr2	55297555	-41	CCDC88A,MTIF2	0.00091	DEL_chr2_748749b8	0.038638	8e-06	FALSE	FALSE	TRUE	AluSx	SINE/Alu
Sniffles2.DEL.FF2M1	DEL	chr2	55335301	-38	CCDC88A,MTIF2	0.41016	DEL_chr2_bb800dfb	1.1e-05	8e-06	FALSE	FALSE	TRUE		Non-repeat
Sniffles2.INS.FEFM1	INS	chr2	55367529	31	CCDC88A	0.08545	.		.	TRUE	FALSE	FALSE	(T)n	Simple_repeat
Sniffles2.DEL.FF3M1	DEL	chr2	55384529	-47	CCDC88A	0.0118	DEL_chr2_c0a9f54e	0.074189	0.5	FALSE	FALSE	TRUE	(ATATATACGT)n	Simple_repeat
Sniffles2.INS.FF0M1	INS	chr2	55384531	416	CCDC88A	0.27818	.		.	FALSE	FALSE	TRUE	DNM1r	other-repeat
Sniffles2.INS.FF4M1	INS	chr2	55398867	39	CCDC88A	0.00091	.		.	FALSE	FALSE	TRUE		Non-repeat
Sniffles2.DEL.FF9M1	DEL	chr2	55401492	-32	CCDC88A	0.00727	DEL_chr2_7d28a788	0.004133	4e-05	FALSE	FALSE	TRUE	(TA)n	Simple_repeat
Sniffles2.INS.FF5M1	INS	chr2	55407726	67	CFAP36,CCDC88A	0.01182	.		.	FALSE	FALSE	TRUE	(T)n	Simple_repeat
Sniffles2.DEL.FFAM1	DEL	chr2	55416430	-38	CFAP36,CCDC88A	0.04545	DEL_chr2_c9bc9b15	0.709091	0.000389	TRUE	TRUE	FALSE		Non-repeat
Sniffles2.INS.FF6M1	INS	chr2	55439103	31	CFAP36,CCDC88A	0.02818	.		.	FALSE	FALSE	TRUE	(TTCT)n	Simple_repeat
Sniffles2.DEL.FFBM1	DEL	chr2	55452469	-35	CFAP36,CCDC88A	0.00091	DEL_chr2_4dfd7894	0.065934	0.00012	FALSE	FALSE	TRUE	FRAM	SINE/Alu
Sniffles2.DEL.FFCM1	DEL	chr2	55480351	-37	CFAP36,CCDC88A	0.00091	DEL_chr2_0e488d65	0.012484	8e-06	FALSE	FALSE	TRUE		Non-repeat
Sniffles2.INS.FF7M1	INS	chr2	55480400	128	CFAP36,CCDC88A	0.1824	INS_chr2_0b86fec2	0.625095	0.000691	FALSE	TRUE	FALSE	(AT)n	Simple_repeat
Sniffles2.INS.FF8M1	INS	chr2	55484185	148	CFAP36	0.24135	.		.	FALSE	FALSE	TRUE	(CCTTC)n	Simple_repeat
Sniffles2.DEL.FFDM1	DEL	chr2	55484226	-35	CFAP36	0.11727	DEL_chr2_60ed9679	0.002961	3.2e-05	TRUE	FALSE	FALSE	(CTCCC)n	Simple_repeat
Sniffles2.DEL.FFEM1	DEL	chr2	55496231	-42	CFAP36	0.00091	DEL_chr2_bb800dfb	1.3e-05	8e-06	FALSE	FALSE	TRUE	FLAM_C	SINE/Alu
Sniffles2.DEL.FFFM1	DEL	chr2	55555278	-41	PPP4R3B,CFAP36	0.00455	DEL_chr2_bb800dfb	1.2e-05	8e-06	FALSE	FALSE	TRUE	(A)n	Simple_repeat
Sniffles2.DEL.1000M1	DEL	chr2	55589930	-35	PPP4R3B	0.0173	DEL_chr2_e662020c	0.001184	8e-06	FALSE	FALSE	TRUE	(TA)n	Simple_repeat
Sniffles2.INS.1001M1	INS	chr2	55627215	228	PPP4R3B	0.00364	.		.	FALSE	FALSE	TRUE		Non-repeat
Sniffles2.DEL.1004M1	DEL	chr2	55633366	-72	PPP4R3B	0.03832	DEL_chr2_d8abbd10	0.470968	0.027041	FALSE	TRUE	FALSE	AluY	SINE/Alu
Sniffles2.INS.1002M1	INS	chr2	55650943	45	PPP4R3B	0.04636	.		.	FALSE	FALSE	TRUE		Non-repeat
Sniffles2.DEL.1005M1	DEL	chr2	55650984	-42	PPP4R3B	0.00545	DEL_chr2_27001c3e	0.401956	0.000117	FALSE	TRUE	FALSE	SVA_F	SVA
Sniffles2.DEL.1006M1	DEL	chr2	55657858	-32	PPP4R3B	0.23636	DEL_chr2_bb800dfb	1e-05	8e-06	FALSE	FALSE	TRUE	(A)n	Simple_repeat
Sniffles2.INS.1003M1	INS	chr2	55683390	43	PPP4R3B	0.00183	.		.	FALSE	FALSE	TRUE	(G)n	Simple_repeat
Sniffles2.DUP.1007M1	DUP	chr2	55683657	28218	PPP4R3B	0.00091	DUP_chr2_bf28aa92	0.983486	0.01304	TRUE	TRUE	FALSE		Non-repeat
Sniffles2.DEL.100BM1	DEL	chr2	55705962	-45	PPP4R3B	0.0073	DEL_chr2_f529466d	0.001486	8e-06	FALSE	FALSE	TRUE		Non-repeat
Sniffles2.INV.100FM1	INV	chr2	55706394	54711	PPP4R3B	0.00182	INV_chr2_8ce45807	0.003036	8e-06	FALSE	FALSE	TRUE		Non-repeat
Sniffles2.INV.1010M1	INV	chr2	55707400	108	EFEMP1,PPP4R3B	0.00182	INV_chr2_8ce45807	6e-06	8e-06	FALSE	FALSE	TRUE		Non-repeat
Sniffles2.DEL.100CM1	DEL	chr2	55736307	-40	EFEMP1,PPP4R3B	0.00182	DEL_chr2_a9cf2e43	0.006116	4.8e-05	FALSE	FALSE	TRUE	(TTTA)n	Simple_repeat
Sniffles2.DEL.100DM1	DEL	chr2	55762451	-42	EFEMP1,PPP4R3B	0.00091	DEL_chr2_e94d0fec	0.000824	8e-06	FALSE	FALSE	TRUE	(CTTT)n	Simple_repeat
Sniffles2.INS.1009M1	INS	chr2	55770162	35	EFEMP1,PPP4R3B	0.38838	.		.	FALSE	FALSE	TRUE	(TCTT)n	Simple_repeat
Sniffles2.DEL.100EM1	DEL	chr2	55773758	-47	EFEMP1	0.1106	DEL_chr2_341a9a65	0.23845	9.3e-05	TRUE	FALSE	FALSE	SVA_F	SVA
Sniffles2.INS.100AM1	INS	chr2	55773786	48	EFEMP1	0.38208	.		.	FALSE	FALSE	TRUE	SVA_F	SVA
Sniffles2.INS.1011M1	INS	chr2	55799714	33	EFEMP1	0.00364	.		.	FALSE	FALSE	TRUE	(CA)n	Simple_repeat
Sniffles2.DEL.1015M1	DEL	chr2	55837485	-1463	EFEMP1	0.00911	DEL_chr2_4b678b3d	0.997268	0.00567	TRUE	TRUE	FALSE	L1PA15	LINE
Sniffles2.DEL.1016M1	DEL	chr2	55843973	-289	EFEMP1	0.11162	DEL_chr2_b3f9d307	1	0.097005	TRUE	TRUE	FALSE		Non-repeat
Sniffles2.INS.1012M1	INS	chr2	55844625	35	EFEMP1	0.00272	.		.	FALSE	FALSE	TRUE	(CACG)n	Simple_repeat
Sniffles2.DEL.1017M1	DEL	chr2	55856392	-317	EFEMP1	0.46824	DEL_chr2_12f8dba3	0.949686	0.517598	TRUE	TRUE	FALSE	AluY	SINE/Alu
Sniffles2.INS.1013M1	INS	chr2	55865189	44	EFEMP1	0.01463	.		.	FALSE	FALSE	TRUE	(AT)n	Simple_repeat
Sniffles2.INS.1014M1	INS	chr2	55873984	306	EFEMP1	0.01452	INS_chr2_4afd36bc	0.95625	0.019795	TRUE	TRUE	FALSE	AluY	SINE/Alu
Sniffles2.DEL.1019M1	DEL	chr2	55943112	-34	ENSG00000272180,EFEMP1	0.0173	DEL_chr2_7da22dbb	0.005667	3.4e-05	FALSE	FALSE	TRUE	(AC)n	Simple_repeat
Sniffles2.INS.1018M1	INS	chr2	55983935	32	ENSG00000272180,EFEMP1	0.09107	.		.	FALSE	FALSE	TRUE		Non-repeat
Sniffles2.DEL.101AM1	DEL	chr2	55989981	-33	ENSG00000272180,EFEMP1	0.00273	DEL_chr2_6dd80b82	0.000514	9e-06	FALSE	FALSE	TRUE	(CA)n	Simple_repeat
Sniffles2.DEL.101BM1	DEL	chr2	55992441	-47	ENSG00000272180,EFEMP1	0.00091	DEL_chr2_bb800dfb	1.4e-05	8e-06	FALSE	FALSE	TRUE		Non-repeat
Sniffles2.INS.101CM1	INS	chr2	56030640	62	LINC01813	0.00091	.		.	FALSE	FALSE	TRUE	(CT)n	Simple_repeat
Sniffles2.INS.101DM1	INS	chr2	56085639	36	LINC01813	0.00091	.		.	FALSE	FALSE	TRUE	(A)n	Simple_repeat
Sniffles2.DEL.101FM1	DEL	chr2	56106809	-39	LINC01813	0.08303	DEL_chr2_1d71a07d	1.5e-05	8e-06	FALSE	FALSE	TRUE		Non-repeat
Sniffles2.DEL.1020M1	DEL	chr2	56111313	-2674	LINC01813	0.00091	DEL_chr2_cde5ad55	0.999252	4.8e-05	TRUE	TRUE	FALSE		Non-repeat
Sniffles2.INS.101EM1	INS	chr2	56146385	320	ENSG00000233251,ENSG00000272180	0.19238	INS_chr2_4df9e7f3	0.996885	0.198687	TRUE	TRUE	FALSE	AluY	SINE/Alu
Sniffles2.DEL.1022M1	DEL	chr2	56208124	-40	ENSG00000233251	0.00091	DEL_chr2_190bf265	0.002683	8e-06	FALSE	FALSE	TRUE		Non-repeat
Sniffles2.DEL.1023M1	DEL	chr2	56265399	-58	ENSG00000233251	0.30672	DEL_chr2_6948dfab	0.162136	0.06464	TRUE	FALSE	FALSE	L1M	LINE
Sniffles2.INS.1021M1	INS	chr2	56265444	43	ENSG00000233251	0.00091	.		.	FALSE	FALSE	TRUE	(GT)n	Simple_repeat
Sniffles2.DEL.1025M1	DEL	chr2	56329948	-32	ENSG00000233251	0.04545	DEL_chr2_739385bd	0.009758	0.000111	FALSE	FALSE	TRUE	(T)n	Simple_repeat
Sniffles2.DEL.1026M1	DEL	chr2	56389518	-32	ENSG00000233251	0.00364	DEL_chr2_a8b749a5	0.079327	0.0005	FALSE	FALSE	TRUE	(TA)n	Simple_repeat
Sniffles2.INS.1024M1	INS	chr2	56395194	34	ENSG00000233251	0.50364	.		.	FALSE	FALSE	TRUE		Non-repeat
Sniffles2.INS.1029M1	INS	chr2	56398280	59	ENSG00000233251	0.51815	.		.	TRUE	FALSE	FALSE	L1MC	LINE
Sniffles2.DEL.102BM1	DEL	chr2	56425171	-3577	ENSG00000233251	0.47818	DEL_chr2_98868278	0.920463	0.363248	TRUE	TRUE	FALSE	L1PA4	LINE
Sniffles2.INS.102AM1	INS	chr2	56449435	738	ENSG00000233251	0.00091	.		.	FALSE	FALSE	TRUE		Non-repeat
Sniffles2.DEL.102CM1	DEL	chr2	56460212	-36	ENSG00000233251	0.00091	DEL_chr2_3e898aca	0.020951	2.4e-05	FALSE	FALSE	TRUE	(AC)n	Simple_repeat
Sniffles2.DEL.102DM1	DEL	chr2	56484890	-42483	ENSG00000233251	0.00182	DEL_chr2_0d77d0fe	0.999647	8.7e-05	FALSE	TRUE	FALSE		Non-repeat
Sniffles2.DEL.102EM1	DEL	chr2	56496744	-46	ENSG00000233251	0.00454	DEL_chr2_f1423cc1	0.113982	0.068503	FALSE	FALSE	TRUE		Non-repeat
Sniffles2.DEL.102FM1	DEL	chr2	56496757	-2652	ENSG00000233251	0.00091	DEL_chr2_a4b37fea	0.159065	0.000104	FALSE	FALSE	TRUE	L1PA15	LINE
Sniffles2.INS.1030M1	INS	chr2	56504597	176	ENSG00000233251	0.58743	.		.	TRUE	FALSE	FALSE		Non-repeat
Sniffles2.DEL.1031M1	DEL	chr2	56519575	-84	ENSG00000233251	0.58454	DEL_chr2_42300f96	0.705882	0.000113	TRUE	TRUE	FALSE	(ATAT)n	Simple_repeat
Sniffles2.DEL.1032M1	DEL	chr2	56533770	-41	ENSG00000233251	0.00091	DEL_chr2_664be32f	0.04054	8e-06	FALSE	FALSE	TRUE		Non-repeat
Sniffles2.INS.1033M1	INS	chr2	56617468	54	ENSG00000233251	0.00182	.		.	FALSE	FALSE	TRUE	(CTTCTT)n	Simple_repeat
Sniffles2.DEL.1035M1	DEL	chr2	56622976	-323	ENSG00000233251	0.53539	DEL_chr2_4ad1acd0	0.953704	0.554873	TRUE	TRUE	FALSE	AluY	SINE/Alu
Sniffles2.INV.1037M1	INV	chr2	56623604	733	ENSG00000233251	0.00091	INV_chr2_8ce45807	4.1e-05	8e-06	FALSE	FALSE	TRUE		Non-repeat
Sniffles2.DEL.1036M1	DEL	chr2	56623939	-35	ENSG00000233251	0.0082	DEL_chr2_f4616897	0.006284	8e-06	FALSE	FALSE	TRUE	(CA)n	Simple_repeat
Sniffles2.INS.1034M1	INS	chr2	56645728	166	ENSG00000233251	0.09927	INS_chr2_9b53b088	0.988095	0.069978	TRUE	TRUE	FALSE	AluY	SINE/Alu
Sniffles2.DEL.1038M1	DEL	chr2	56765287	-749	ENSG00000233251	0.00091	DEL_chr2_8b0875bd	0.502654	7.9e-05	FALSE	TRUE	FALSE		Non-repeat
Sniffles2.DEL.1039M1	DEL	chr2	56780394	-4854	ENSG00000233251	0.00365	DEL_chr2_2eb93a71	0.999382	0.002966	TRUE	TRUE	FALSE	L1ME1	LINE
Sniffles2.DEL.103EM1	DEL	chr2	56801978	-40	ENSG00000233251	0.00182	DEL_chr2_fb51c446	0.000276	8e-06	FALSE	FALSE	TRUE		Non-repeat
Sniffles2.INS.103AM1	INS	chr2	56807629	38	ENSG00000233251	0.05484	.		.	FALSE	FALSE	TRUE	(TA)n	Simple_repeat
Sniffles2.DEL.103FM1	DEL	chr2	56808479	-38	ENSG00000233251	0.00091	DEL_chr2_42944430	0.012893	8e-06	FALSE	FALSE	TRUE		Non-repeat
Sniffles2.DEL.1040M1	DEL	chr2	56814285	-42	ENSG00000233251	0.00091	DEL_chr2_1019b2c4	0.009039	8e-06	FALSE	FALSE	TRUE		Non-repeat
Sniffles2.DEL.1041M1	DEL	chr2	56829129	-4008	ENSG00000233251	0.00091	DEL_chr2_d8938b27	0.977223	2.4e-05	TRUE	TRUE	FALSE		Non-repeat
Sniffles2.INS.103BM1	INS	chr2	56831901	41	ENSG00000233251	0.00091	.		.	FALSE	FALSE	TRUE	(A)n	Simple_repeat
Sniffles2.INS.103CM1	INS	chr2	56858161	6009	ENSG00000233251	0.00182	.		.	FALSE	FALSE	TRUE	L1HS	LINE
Sniffles2.DEL.1042M1	DEL	chr2	56866791	-37	ENSG00000233251	0.00182	DEL_chr2_a1b5460d	0.002208	2.4e-05	FALSE	FALSE	TRUE	L1P3	LINE
Sniffles2.INS.103DM1	INS	chr2	56869548	50	ENSG00000233251	0.00091	.		.	FALSE	FALSE	TRUE	(C)n	Simple_repeat
Sniffles2.INS.1044M1	INS	chr2	56951261	35	ENSG00000233251	0.00455	.		.	FALSE	FALSE	TRUE	(C)n	Simple_repeat
Sniffles2.DEL.1045M1	DEL	chr2	56956613	-38	ENSG00000233251	0.00091	DEL_chr2_fb8a370d	0.007328	8e-06	FALSE	FALSE	TRUE	MLT1E1A	LTR
Sniffles2.DEL.1046M1	DEL	chr2	56974992	-11272	ENSG00000233251	0.00091	DEL_chr2_b9aa6b72	0.999823	0.001578	TRUE	TRUE	FALSE	Tigger2	DNA_transposon
Sniffles2.INS.1047M1	INS	chr2	57006633	35	ENSG00000233251	0.66515	.		.	FALSE	FALSE	TRUE		Non-repeat
Sniffles2.DEL.104BM1	DEL	chr2	57006911	-38	ENSG00000233251	0.68149	DEL_chr2_0f145eee	0.342287	0.007374	FALSE	TRUE	FALSE	(TA)n	Simple_repeat
Sniffles2.INS.1048M1	INS	chr2	57010424	61	ENSG00000233251	0.00182	.		.	FALSE	FALSE	TRUE	(CTTT)n	Simple_repeat
Sniffles2.DEL.104CM1	DEL	chr2	57015026	-2622	ENSG00000233251	0.00272	DEL_chr2_8b95437a	0.822515	0.020039	FALSE	TRUE	FALSE	L1PA3	LINE
Sniffles2.DEL.104DM1	DEL	chr2	57015072	-38	ENSG00000233251	0.00091	DEL_chr2_778f59ba	0.060465	0.5	FALSE	FALSE	TRUE		Non-repeat
Sniffles2.INS.1049M1	INS	chr2	57015398	33	ENSG00000233251	0.00091	.		.	FALSE	FALSE	TRUE	(A)n	Simple_repeat
Sniffles2.INS.104AM1	INS	chr2	57020814	330	ENSG00000233251	0.36454	INS_chr2_139f8955	0.842435	0.378458	TRUE	TRUE	FALSE	AluY	SINE/Alu
Sniffles2.DEL.1054M1	DEL	chr2	57102947	-1987	VRK2,ENSG00000233251	0.00091	DEL_chr2_546d80a2	0.938484	1.6e-05	TRUE	TRUE	FALSE		Non-repeat
Sniffles2.DEL.1055M1	DEL	chr2	57104728	-31	VRK2,ENSG00000233251	0.00635	DEL_chr2_546d80a2	0.016503	1.6e-05	FALSE	FALSE	TRUE	(TA)n	Simple_repeat
Sniffles2.DEL.1056M1	DEL	chr2	57115597	-328	VRK2,ENSG00000233251	0.76588	DEL_chr2_549fbd38	0.954407	0.740531	TRUE	TRUE	FALSE	AluY	SINE/Alu
Sniffles2.INS.104EM1	INS	chr2	57120224	31	VRK2,ENSG00000233251	0.29182	.		.	FALSE	FALSE	TRUE	(GT)n	Simple_repeat
Sniffles2.INS.104FM1	INS	chr2	57134352	33	VRK2,ENSG00000233251	0.00091	.		.	FALSE	FALSE	TRUE	(T)n	Simple_repeat
Sniffles2.INS.1050M1	INS	chr2	57141501	39	VRK2,ENSG00000233251	0.00454	.		.	FALSE	FALSE	TRUE		Non-repeat
Sniffles2.INS.1051M1	INS	chr2	57167572	67	VRK2,ENSG00000233251	0.51546	.		.	TRUE	FALSE	FALSE		Non-repeat
Sniffles2.DUP.105CM1	DUP	chr2	57171635	48457	VRK2,ENSG00000233251	0.00639	DUP_chr2_83d1329b	0.990322	0.011077	TRUE	TRUE	FALSE		Non-repeat
Sniffles2.DEL.1057M1	DEL	chr2	57171776	-42	VRK2,ENSG00000233251	0.00091	DEL_chr2_3b27ab14	0.038879	0.001007	FALSE	FALSE	TRUE		Non-repeat
Sniffles2.DEL.1058M1	DEL	chr2	57174311	-1981	VRK2	0.00091	DEL_chr2_e200c351	0.998486	8e-06	TRUE	TRUE	FALSE		Non-repeat
Sniffles2.DEL.1059M1	DEL	chr2	57190854	-42	VRK2	0.10182	DEL_chr2_6a149aa5	0.349593	0.007772	FALSE	TRUE	FALSE	(TATAGATA)n	Simple_repeat
Sniffles2.INS.1053M1	INS	chr2	57191023	790	VRK2	0.00091	.		.	FALSE	FALSE	TRUE		Non-repeat
Sniffles2.INS.1052M1	INS	chr2	57191218	115	VRK2	0.49183	.		.	FALSE	FALSE	TRUE		Non-repeat
Sniffles2.DEL.105BM1	DEL	chr2	57192394	-754	VRK2	0.54446	DEL_chr2_443c87c1	0.117601	0.000291	FALSE	FALSE	TRUE	LTR7Y	LTR
Sniffles2.DEL.105AM1	DEL	chr2	57192473	-120	VRK2	0.2559	DEL_chr2_443c87c1	0.018847	0.000291	FALSE	FALSE	TRUE	LTR7YY	LTR
Sniffles2.INS.105DM1	INS	chr2	57200318	6087	VRK2	0.00091	.		.	FALSE	FALSE	TRUE	L1HS	LINE
Sniffles2.INS.105EM1	INS	chr2	57223919	325	VRK2	0.19091	INS_chr2_e9110e19	0.933663	0.15118	TRUE	TRUE	FALSE	AluY	SINE/Alu
Sniffles2.INS.1060M1	INS	chr2	57226600	74	VRK2	0.00091	.		.	FALSE	FALSE	TRUE	(CG)n	Simple_repeat
Sniffles2.INS.1061M1	INS	chr2	57228631	2543	VRK2	0.0046	.		.	FALSE	FALSE	TRUE	THE1C	LTR
Sniffles2.INS.105FM1	INS	chr2	57229055	3522	VRK2	0.93364	.		.	FALSE	FALSE	TRUE	(ATATATA)n	Simple_repeat
Sniffles2.INS.1062M1	INS	chr2	57229055	6985	VRK2	0.02008	.		.	FALSE	FALSE	TRUE	(ATATATA)n	Simple_repeat
Sniffles2.INS.1063M1	INS	chr2	57229394	53	VRK2	0.01364	.		.	FALSE	FALSE	TRUE		Non-repeat
Sniffles2.INS.1064M1	INS	chr2	57234917	51	VRK2	0.14663	.		.	TRUE	FALSE	FALSE	LTR7d2	LTR
Sniffles2.INS.1065M1	INS	chr2	57241090	55	VRK2	0.00091	.		.	FALSE	FALSE	TRUE	(A)n	Simple_repeat
Sniffles2.DEL.1068M1	DEL	chr2	57245026	-75	VRK2	0.19328	DEL_chr2_d761ae25	0.147156	9.8e-05	FALSE	FALSE	TRUE		Non-repeat
Sniffles2.DEL.1069M1	DEL	chr2	57268871	-45	VRK2	0.00091	DEL_chr2_116043bc	0.024326	4.8e-05	FALSE	FALSE	TRUE		Non-repeat
Sniffles2.INS.1066M1	INS	chr2	57281778	106	VRK2	0.00273	.		.	FALSE	FALSE	TRUE	(C)n	Simple_repeat
Sniffles2.INS.1067M1	INS	chr2	57290515	45	VRK2	0.00182	.		.	FALSE	FALSE	TRUE	(GA)n	Simple_repeat
Sniffles2.DEL.106AM1	DEL	chr2	57322412	-4313	VRK2	0.00091	DEL_chr2_9633b76e	0.84733	0.004703	FALSE	TRUE	FALSE	L1ME2	LINE
Sniffles2.DEL.106BM1	DEL	chr2	57352662	-2179	VRK2	0.00272	DEL_chr2_1cf489c3	0.999083	0.014125	TRUE	TRUE	FALSE	L1PA8	LINE
Sniffles2.DEL.106CM1	DEL	chr2	57377634	-52	VRK2	0.41652	DEL_chr2_d7c8c294	0.215858	1.6e-05	FALSE	FALSE	TRUE	(GGAGG)n	Simple_repeat
Sniffles2.DEL.106DM1	DEL	chr2	57384408	-42	VRK2	0.00183	DEL_chr2_1364a734	0.00101	8e-06	FALSE	FALSE	TRUE		Non-repeat
Sniffles2.INS.106EM1	INS	chr2	57419996	46	VRK2	0.00091	.		.	FALSE	FALSE	TRUE	(A)n	Simple_repeat
Sniffles2.INS.106FM1	INS	chr2	57431186	35	VRK2	0.00182	.		.	FALSE	FALSE	TRUE	(T)n	Simple_repeat
Sniffles2.DEL.1073M1	DEL	chr2	57435269	-73	VRK2	0.23091	DEL_chr2_33b1bf7e	0.430233	0.05215	TRUE	TRUE	FALSE		Non-repeat
Sniffles2.DEL.1074M1	DEL	chr2	57445528	-35	VRK2	0.05445	DEL_chr2_de79c90f	0.002499	8e-06	FALSE	FALSE	TRUE	(T)n	Simple_repeat
Sniffles2.INS.1070M1	INS	chr2	57455524	56	VRK2	0.17909	.		.	FALSE	FALSE	TRUE	(ATATTAT)n	Simple_repeat
Sniffles2.INS.1071M1	INS	chr2	57464059	33	VRK2	0.00091	.		.	FALSE	FALSE	TRUE	(T)n	Simple_repeat
Sniffles2.DEL.1075M1	DEL	chr2	57464407	-34	VRK2	0.00273	DEL_chr2_7165901b	0.062389	3.2e-05	FALSE	FALSE	TRUE	(T)n	Simple_repeat
Sniffles2.INS.1072M1	INS	chr2	57482425	39	VRK2	0.00635	.		.	FALSE	FALSE	TRUE	(GA)n	Simple_repeat
Sniffles2.DEL.1076M1	DEL	chr2	57482524	-73	VRK2	0.50272	DEL_chr2_cf041f43	0.202703	0.00043	TRUE	FALSE	FALSE	(AAGA)n	Simple_repeat
Sniffles2.INS.1078M1	INS	chr2	57519260	32	VRK2	0.00545	.		.	FALSE	FALSE	TRUE	(GAAG)n	Simple_repeat
Sniffles2.DEL.1079M1	DEL	chr2	57547970	-43	VRK2	0.20327	DEL_chr2_28401c6f	0.415094	4e-05	FALSE	TRUE	FALSE		Non-repeat
Sniffles2.DEL.107AM1	DEL	chr2	57579124	-38	VRK2	0.00182	DEL_chr2_39a482c1	0.001522	0.000317	FALSE	FALSE	TRUE		Non-repeat
Sniffles2.DUP.107EM1	DUP	chr2	57623421	61337	VRK2	0.00091	DUP_chr2_e650407b	0.999967	6.3e-05	FALSE	TRUE	FALSE		Non-repeat
Sniffles2.DEL.107BM1	DEL	chr2	57639608	-38	VRK2	0.00091	DEL_chr2_d6dca5b7	0.004131	0.000104	FALSE	FALSE	TRUE		Non-repeat
Sniffles2.DEL.107CM1	DEL	chr2	57644447	-31	VRK2	0.00091	DEL_chr2_d6a0554f	0.002946	2.4e-05	FALSE	FALSE	TRUE	(AC)n	Simple_repeat
Sniffles2.DEL.107DM1	DEL	chr2	57669056	-41	VRK2	0.00091	DEL_chr2_69fab54a	0.071066	3.2e-05	FALSE	FALSE	TRUE		Non-repeat
Sniffles2.INS.107FM1	INS	chr2	57720458	36	VRK2	0.13	.		.	FALSE	FALSE	TRUE	(GGAA)n	Simple_repeat
Sniffles2.DEL.1083M1	DEL	chr2	57723917	-46	VRK2	0.00272	DEL_chr2_4f327e83	0.00015	8e-06	FALSE	FALSE	TRUE		Non-repeat
Sniffles2.INS.1080M1	INS	chr2	57729597	32	VRK2	0.17967	.		.	FALSE	FALSE	TRUE	(TA)n	Simple_repeat
Sniffles2.INS.1081M1	INS	chr2	57744543	35	VRK2	0.00273	.		.	FALSE	FALSE	TRUE	(G)n	Simple_repeat
Sniffles2.DEL.1084M1	DEL	chr2	57744595	-38	VRK2	0.01366	DEL_chr2_4f327e83	0.000124	8e-06	FALSE	FALSE	TRUE	(GAAA)n	Simple_repeat
Sniffles2.DEL.1085M1	DEL	chr2	57755091	-43	VRK2	0.5608	DEL_chr2_fa17fef9	0.104762	0.001242	TRUE	FALSE	FALSE	(GAAA)n	Simple_repeat
Sniffles2.INS.1082M1	INS	chr2	57764539	64	VRK2	0.00182	.		.	FALSE	FALSE	TRUE	(TG)n	Simple_repeat
Sniffles2.DEL.1086M1	DEL	chr2	57783227	-37	VRK2	0.00091	DEL_chr2_4f327e83	0.000121	8e-06	FALSE	FALSE	TRUE		Non-repeat
Sniffles2.INS.1087M1	INS	chr2	57832932	4186	VRK2	0.79228	.		.	FALSE	FALSE	TRUE	L1PA7	LINE
Sniffles2.INS.1088M1	INS	chr2	57832932	2504	VRK2	0.00546	.		.	FALSE	FALSE	TRUE		Non-repeat
Sniffles2.INS.1089M1	INS	chr2	57832932	8090	VRK2	0.04954	.		.	FALSE	FALSE	TRUE	L1PA7	LINE
Sniffles2.INS.108AM1	INS	chr2	57850320	47	VRK2	0.00091	.		.	FALSE	FALSE	TRUE		Non-repeat
Sniffles2.DEL.108CM1	DEL	chr2	57900790	-31	VRK2	0.00998	DEL_chr2_176e77b5	0.001559	8e-06	FALSE	FALSE	TRUE	(A)n	Simple_repeat
Sniffles2.INS.108BM1	INS	chr2	57903546	57	VRK2	0.00998	.		.	FALSE	FALSE	TRUE	(A)n	Simple_repeat
Sniffles2.DEL.108DM1	DEL	chr2	57977526	-2105	VRK2	0.00182	DEL_chr2_173aa753	0.994799	0.026128	FALSE	TRUE	FALSE	L1PA8A	LINE
Sniffles2.DEL.1091M1	DEL	chr2	58016134	-46	VRK2	0.00091	DEL_chr2_0afcf9ee	0.068389	0.005178	FALSE	FALSE	TRUE	MIR	SINE/Alu
Sniffles2.INS.108EM1	INS	chr2	58025793	1374	VRK2	0.00091	.		.	FALSE	FALSE	TRUE	L1HS	LINE
Sniffles2.DEL.1092M1	DEL	chr2	58028884	-37	VRK2	0.00364	DEL_chr2_72b9eb38	0.005228	3.2e-05	FALSE	FALSE	TRUE	(TAAA)n	Simple_repeat
Sniffles2.INS.108FM1	INS	chr2	58046260	43	VRK2	0.00091	.		.	FALSE	FALSE	TRUE	(T)n	Simple_repeat
Sniffles2.INS.1090M1	INS	chr2	58075867	32	VRK2	0.08167	.		.	FALSE	FALSE	TRUE		Non-repeat
Sniffles2.DUP.1098M1	DUP	chr2	58096661	16673	VRK2	0.00091	.		.	TRUE	FALSE	FALSE		Non-repeat
Sniffles2.DEL.1095M1	DEL	chr2	58115671	-38	VRK2	0.00091	DEL_chr2_f6f97145	0.010244	8e-06	FALSE	FALSE	TRUE	HERVH-int	LTR
Sniffles2.INS.1093M1	INS	chr2	58137182	168	VRK2	0.91652	INS_chr2_84405e60	0.58749	0.426833	TRUE	TRUE	FALSE	(TA)n	Simple_repeat
Sniffles2.DEL.1096M1	DEL	chr2	58151732	-32	VRK2	0.02099	DEL_chr2_0336a738	0.158542	4.8e-05	FALSE	FALSE	TRUE	(T)n	Simple_repeat
Sniffles2.DEL.1097M1	DEL	chr2	58177112	-2942	VRK2	0.00091	DEL_chr2_0cae652e	0.540987	1.6e-05	TRUE	TRUE	FALSE	L1P3	LINE
Sniffles2.INS.1094M1	INS	chr2	58180800	51	VRK2	0.00091	.		.	FALSE	FALSE	TRUE		Non-repeat
Sniffles2.DEL.1099M1	DEL	chr2	58217143	-33	VRK2	0.36727	DEL_chr2_6de759eb	0.020523	6.4e-05	TRUE	FALSE	FALSE	(TA)n	Simple_repeat
Sniffles2.DEL.109DM1	DEL	chr2	58312237	-48	VRK2	0.0337	DEL_chr2_5872644f	0.157051	0.055322	FALSE	FALSE	TRUE	AluY	SINE/Alu
Sniffles2.INS.109AM1	INS	chr2	58315717	397	VRK2	0.03273	INS_chr2_7efb734d	0.91055	0.001944	FALSE	TRUE	FALSE	HERVH-int	LTR
Sniffles2.INS.109BM1	INS	chr2	58324665	31	VRK2	0.00363	INS_chr2_4a399c62	0.172222	0.003538	FALSE	FALSE	TRUE	(TA)n	Simple_repeat
Sniffles2.INS.109CM1	INS	chr2	58347146	49	VRK2	0.00274	.		.	FALSE	FALSE	TRUE		Non-repeat
Sniffles2.DEL.109EM1	DEL	chr2	58372387	-41	VRK2	0.00091	DEL_chr2_1d71a07d	1.6e-05	8e-06	FALSE	FALSE	TRUE		Non-repeat
Sniffles2.INS.109FM1	INS	chr2	58528114	49	VRK2	0.00182	.		.	FALSE	FALSE	TRUE		Non-repeat
Sniffles2.DEL.10A2M1	DEL	chr2	58559980	-56	VRK2	0.03364	DEL_chr2_1b63205d	0.678571	0.073548	TRUE	TRUE	FALSE		Non-repeat
Sniffles2.INS.10A0M1	INS	chr2	58561272	35	VRK2	0.00273	.		.	FALSE	FALSE	TRUE		Non-repeat
Sniffles2.INS.10A1M1	INS	chr2	58585955	52	VRK2	0.16788	.		.	FALSE	FALSE	TRUE	(ATATATA)n	Simple_repeat
Sniffles2.DEL.10A3M1	DEL	chr2	58585970	-35	VRK2	0.00364	DEL_chr2_9f3360a7	0.000218	8e-06	FALSE	FALSE	TRUE	(TATATAA)n	Simple_repeat
Sniffles2.DEL.10A9M1	DEL	chr2	58607200	-41	VRK2	0.00181	DEL_chr2_9f3360a7	0.000254	8e-06	FALSE	FALSE	TRUE		Non-repeat
Sniffles2.INS.10A5M1	INS	chr2	58618054	48	VRK2	0.00181	.		.	FALSE	FALSE	TRUE		Non-repeat
Sniffles2.INS.10A4M1	INS	chr2	58620278	63	VRK2	0.00091	.		.	FALSE	FALSE	TRUE	(TTA)n	Simple_repeat
Sniffles2.INS.10A6M1	INS	chr2	58627487	37	VRK2	0.00456	INS_chr2_7f69fa4f	0.72549	0.008543	FALSE	TRUE	FALSE		Non-repeat
Sniffles2.INS.10A7M1	INS	chr2	58646593	51	VRK2	0.00091	.		.	FALSE	FALSE	TRUE	(AC)n	Simple_repeat
Sniffles2.INS.10A8M1	INS	chr2	58660823	33	VRK2	0.00364	.		.	FALSE	FALSE	TRUE	(A)n	Simple_repeat
Sniffles2.DEL.10AAM1	DEL	chr2	58685660	-53	VRK2	0.12386	DEL_chr2_644fc811	0.963306	0.104241	TRUE	TRUE	FALSE		Non-repeat
Sniffles2.DEL.10ABM1	DEL	chr2	58688838	-43	VRK2	0.00182	DEL_chr2_21468296	0.003395	8e-06	FALSE	FALSE	TRUE		Non-repeat
Sniffles2.DEL.10AEM1	DEL	chr2	58838144	-36	VRK2	0.12182	DEL_chr2_5195dbd2	0.092761	0.000362	FALSE	FALSE	TRUE	(CCTT)n	Simple_repeat
Sniffles2.INS.10ACM1	INS	chr2	58844317	45	VRK2	0.00091	.		.	FALSE	FALSE	TRUE	(C)n	Simple_repeat
Sniffles2.DEL.10AFM1	DEL	chr2	58854754	-38	VRK2	0.00091	DEL_chr2_a042f77c	0.004874	8e-06	FALSE	FALSE	TRUE		Non-repeat
Sniffles2.DEL.10B0M1	DEL	chr2	58869255	-45	VRK2	0.00364	DEL_chr2_9a9737bd	0.070015	0.004911	FALSE	FALSE	TRUE		Non-repeat
Sniffles2.INS.10ADM1	INS	chr2	58880909	32	VRK2	0.26588	.		.	FALSE	FALSE	TRUE		Non-repeat
Sniffles2.DEL.10B2M1	DEL	chr2	58974387	-34	VRK2	0.02545	DEL_chr2_03c82cec	0.03915	8e-06	FALSE	FALSE	TRUE		Non-repeat
Sniffles2.INS.10B1M1	INS	chr2	58986699	158	VRK2	0.00091	.		.	FALSE	FALSE	TRUE	L1MEd	LINE
Sniffles2.INS.10B3M1	INS	chr2	59045146	56	VRK2	0.00091	.		.	FALSE	FALSE	TRUE		Non-repeat
Sniffles2.DEL.10B6M1	DEL	chr2	59061145	-38	VRK2	0.00091	DEL_chr2_128985e2	0.00021	8e-06	FALSE	FALSE	TRUE		Non-repeat
Sniffles2.INS.10B4M1	INS	chr2	59062619	40	VRK2	0.00091	.		.	FALSE	FALSE	TRUE		Non-repeat
Sniffles2.INS.10B5M1	INS	chr2	59086062	210	VRK2	0.73684	.		.	FALSE	FALSE	TRUE	(TA)n	Simple_repeat
Sniffles2.INS.10B8M1	INS	chr2	59121648	39	VRK2	0.00636	.		.	FALSE	FALSE	TRUE	(AC)n	Simple_repeat
Sniffles2.DEL.10BDM1	DEL	chr2	59146431	-40	VRK2	0.00274	DEL_chr2_5faab0c0	0.359649	3.4e-05	FALSE	TRUE	FALSE	(AT)n	Simple_repeat
Sniffles2.INS.10B9M1	INS	chr2	59146508	56	VRK2	0.26508	.		.	FALSE	FALSE	TRUE	(ATATATT)n	Simple_repeat
Sniffles2.INS.10BAM1	INS	chr2	59149341	1874	VRK2	0.00275	.		.	FALSE	FALSE	TRUE	L1HS	LINE
Sniffles2.INS.10BBM1	INS	chr2	59158182	35	VRK2	0.00091	.		.	FALSE	FALSE	TRUE	(GA)n	Simple_repeat
Sniffles2.DEL.10BEM1	DEL	chr2	59159957	-41	VRK2	0.00274	DEL_chr2_8956d35e	0.072917	0.001699	FALSE	FALSE	TRUE	AluSx	SINE/Alu
Sniffles2.DEL.10BFM1	DEL	chr2	59161362	-14474	VRK2	0.00273	DEL_chr2_ccf5e762	0.999862	4.8e-05	TRUE	TRUE	FALSE		Non-repeat
Sniffles2.DEL.10C0M1	DEL	chr2	59181150	-40	VRK2	0.00365	DEL_chr2_7a56e34d	2e-06	0.00015	FALSE	FALSE	TRUE	(TG)n	Simple_repeat
Sniffles2.INS.10BCM1	INS	chr2	59185138	32	VRK2	0.00364	.		.	FALSE	FALSE	TRUE		Non-repeat
Sniffles2.INS.10C1M1	INS	chr2	59216216	44	VRK2	0.00091	.		.	FALSE	FALSE	TRUE	(CA)n	Simple_repeat
Sniffles2.INS.10C2M1	INS	chr2	59220426	32	VRK2	0.46098	.		.	FALSE	FALSE	TRUE	(AT)n	Simple_repeat
Sniffles2.INS.10C3M1	INS	chr2	59226462	53	VRK2	0.26186	.		.	FALSE	FALSE	TRUE	GA-rich	Low_complexity
Sniffles2.INS.10C4M1	INS	chr2	59296834	50	VRK2	0.02277	.		.	TRUE	FALSE	FALSE		Non-repeat
Sniffles2.DEL.10C5M1	DEL	chr2	59396122	-7792	PAPOLG,VRK2	0.03558	DEL_chr2_1391ea9a	0.999743	0.033334	TRUE	TRUE	FALSE	L1M4b	LINE
Sniffles2.INS.10C7M1	INS	chr2	59397531	32	PAPOLG,VRK2	0.02925	.		.	FALSE	FALSE	TRUE	(TA)n	Simple_repeat
Sniffles2.INS.10C8M1	INS	chr2	59399866	326	PAPOLG,VRK2	0.03291	INS_chr2_ac689085	0.984672	0.027189	FALSE	TRUE	FALSE	AluY	SINE/Alu
Sniffles2.DEL.10CEM1	DEL	chr2	59407411	-32	PAPOLG,VRK2	0.2078	DEL_chr2_842fc90f	0.163317	1e-05	FALSE	FALSE	TRUE	(TA)n	Simple_repeat
Sniffles2.INS.10C9M1	INS	chr2	59407831	80	PAPOLG,VRK2	0.00181	.		.	FALSE	FALSE	TRUE		Non-repeat
Sniffles2.DEL.10CFM1	DEL	chr2	59417810	-50	PAPOLG,VRK2	0.76134	DEL_chr2_d67f69e2	0.10303	0.001264	TRUE	FALSE	FALSE	(AT)n	Simple_repeat
Sniffles2.DEL.10D0M1	DEL	chr2	59440023	-33	PAPOLG,VRK2	0.1612	DEL_chr2_f916f17d	0.007364	0.001096	FALSE	FALSE	TRUE	(A)n	Simple_repeat
Sniffles2.DEL.10D1M1	DEL	chr2	59441490	-42	PAPOLG,VRK2	0.00091	DEL_chr2_a63288d0	0.361786	0.000119	FALSE	TRUE	FALSE		Non-repeat
Sniffles2.INS.10CAM1	INS	chr2	59442825	318	PAPOLG,VRK2	0.01002	INS_chr2_d4a366d7	0.98452	0.007693	FALSE	TRUE	FALSE	AluY	SINE/Alu
Sniffles2.INS.10CBM1	INS	chr2	59481615	68	PAPOLG	0.00091	.		.	FALSE	FALSE	TRUE	(AC)n	Simple_repeat
Sniffles2.DEL.10D2M1	DEL	chr2	59491496	-2062	PAPOLG	0.00091	DEL_chr2_64d714a0	0.556515	8e-06	TRUE	TRUE	FALSE		Non-repeat
Sniffles2.INS.10CCM1	INS	chr2	59492720	6078	PAPOLG	0.00091	.		.	FALSE	FALSE	TRUE	L1HS	LINE
Sniffles2.INS.10CDM1	INS	chr2	59496509	40	PAPOLG	0.00091	.		.	FALSE	FALSE	TRUE		Non-repeat
Sniffles2.INS.10D3M1	INS	chr2	59503503	36	PAPOLG	0.01909	.		.	FALSE	FALSE	TRUE		Non-repeat
Sniffles2.DEL.10D7M1	DEL	chr2	59509185	-35	PAPOLG	0.00182	DEL_chr2_35ebb34c	0.010098	8e-06	FALSE	FALSE	TRUE	THE1A	LTR
Sniffles2.INS.10D4M1	INS	chr2	59510899	34	PAPOLG	0.00091	.		.	FALSE	FALSE	TRUE		Non-repeat
Sniffles2.INS.10D5M1	INS	chr2	59542481	71	PAPOLG	0.85662	.		.	TRUE	FALSE	FALSE		Non-repeat
Sniffles2.DEL.10D8M1	DEL	chr2	59543768	-35	PAPOLG	0.11706	DEL_chr2_55098d92	0.473684	8e-06	FALSE	TRUE	FALSE		Non-repeat
Sniffles2.DEL.10D9M1	DEL	chr2	59551799	-31	PAPOLG	0.02091	DEL_chr2_4db525e9	0.019256	0.000284	FALSE	FALSE	TRUE	(T)n	Simple_repeat
Sniffles2.INS.10D6M1	INS	chr2	59575474	300	PAPOLG	0.03005	INS_chr2_eceb49f0	0.983607	0.046653	FALSE	TRUE	FALSE	AluY	SINE/Alu
Sniffles2.DEL.10DAM1	DEL	chr2	59583812	-30428	PAPOLG	0.00182	DEL_chr2_7c9aec6e	0.183871	1.6e-05	FALSE	FALSE	TRUE		Non-repeat
Sniffles2.INS.10DCM1	INS	chr2	59643042	38	PAPOLG	0.00091	.		.	FALSE	FALSE	TRUE		Non-repeat
Sniffles2.INS.10DBM1	INS	chr2	59647126	242	PAPOLG	0.21818	INS_chr2_9b6d4b5a	0.89273	0.20134	TRUE	TRUE	FALSE	AluY	SINE/Alu
Sniffles2.DEL.10DDM1	DEL	chr2	59664707	-34	PAPOLG	0.00364	DEL_chr2_7185bce5	0.0004	1.6e-05	FALSE	FALSE	TRUE	(CA)n	Simple_repeat
Sniffles2.DEL.10E0M1	DEL	chr2	59721076	-5707	PAPOLG	0.00092	DEL_chr2_fc2dbdd4	0.99965	0.000309	TRUE	TRUE	FALSE		Non-repeat
Sniffles2.INS.10DFM1	INS	chr2	59760178	33	PAPOLG	0.00091	.		.	FALSE	FALSE	TRUE		Non-repeat
Sniffles2.INS.10E2M1	INS	chr2	59829000	71	PAPOLG	0.00458	.		.	FALSE	FALSE	TRUE	(AT)n	Simple_repeat
Sniffles2.DEL.10E4M1	DEL	chr2	59839203	-34	PAPOLG	0.0255	DEL_chr2_5f90f44d	0.05591	8e-06	FALSE	FALSE	TRUE	(A)n	Simple_repeat
Sniffles2.INS.10E3M1	INS	chr2	59844869	74	PAPOLG	0.00455	.		.	FALSE	FALSE	TRUE	(AC)n	Simple_repeat
Sniffles2.INS.10E5M1	INS	chr2	59949458	51	PAPOLG	0.00272	.		.	FALSE	FALSE	TRUE	(TG)n	Simple_repeat
Sniffles2.DEL.10E7M1	DEL	chr2	59962693	-35	PAPOLG	0.00635	DEL_chr2_bcd36a6d	0.02755	8e-06	FALSE	FALSE	TRUE	(GT)n	Simple_repeat
Sniffles2.DEL.10E8M1	DEL	chr2	59971044	-32	PAPOLG	0.03539	DEL_chr2_e8e7c355	0.019284	0.025971	FALSE	FALSE	TRUE	(A)n	Simple_repeat
Sniffles2.INS.10E6M1	INS	chr2	59974285	37	PAPOLG	0.00272	.		.	FALSE	FALSE	TRUE		Non-repeat
Sniffles2.DEL.10E9M1	DEL	chr2	59988956	-36	PAPOLG	0.02381	DEL_chr2_c84c048c	0.000233	8e-06	FALSE	FALSE	TRUE	(TA)n	Simple_repeat
Sniffles2.INS.10EAM1	INS	chr2	60045101	32	PAPOLG	0.29273	.		.	FALSE	FALSE	TRUE	(AGAT)n	Simple_repeat
Sniffles2.INS.10EBM1	INS	chr2	60051961	34	PAPOLG	0.00091	.		.	FALSE	FALSE	TRUE	(C)n	Simple_repeat
Sniffles2.DEL.10EDM1	DEL	chr2	60056480	-40	PAPOLG	0.00273	DEL_chr2_cdec51cb	0.008264	0.0005	FALSE	FALSE	TRUE		Non-repeat
Sniffles2.INS.10ECM1	INS	chr2	60064447	33	PAPOLG	0.13702	.		.	FALSE	FALSE	TRUE	(GGGA)n	Simple_repeat
Sniffles2.INS.10EEM1	INS	chr2	60132022	317	PAPOLG	0.02277	.		.	FALSE	FALSE	TRUE	AluY	SINE/Alu
Sniffles2.DEL.10F0M1	DEL	chr2	60143199	-46	PAPOLG	0.00091	DEL_chr2_a9c084dd	0.000862	8e-06	FALSE	FALSE	TRUE	L1P1	LINE
Sniffles2.DEL.10F1M1	DEL	chr2	60194165	-22301	PAPOLG	0.00091	DEL_chr2_68a4f4f6	0.197466	8e-06	FALSE	FALSE	TRUE		Non-repeat
Sniffles2.INS.10EFM1	INS	chr2	60194888	58	PAPOLG	0.00091	.		.	FALSE	FALSE	TRUE	(G)n	Simple_repeat
Sniffles2.INS.10F2M1	INS	chr2	60225011	33	PAPOLG	0.01639	.		.	FALSE	FALSE	TRUE	(TA)n	Simple_repeat
Sniffles2.DEL.10F3M1	DEL	chr2	60238620	-47	PAPOLG	0.61978	DEL_chr2_3f309557	0.333333	3.2e-05	FALSE	TRUE	FALSE	AluSx	SINE/Alu
Sniffles2.DEL.10F4M1	DEL	chr2	60242561	-35	PAPOLG	0.00272	DEL_chr2_587d44e2	6e-06	8e-06	FALSE	FALSE	TRUE	THE1B	LTR
Sniffles2.DEL.10F5M1	DEL	chr2	60265839	-39	PAPOLG	0.00091	DEL_chr2_7e07187e	0.009737	0.000103	FALSE	FALSE	TRUE		Non-repeat
Sniffles2.INS.10F6M1	INS	chr2	60308270	31	PAPOLG	0.02555	.		.	FALSE	FALSE	TRUE	(TTC)n	Simple_repeat
Sniffles2.INS.10F7M1	INS	chr2	60353020	31	PAPOLG	0.0082	.		.	FALSE	FALSE	TRUE	(CA)n	Simple_repeat
Sniffles2.DEL.10F9M1	DEL	chr2	60389117	-44	PAPOLG	0.25546	DEL_chr2_42aa13dd	0.478025	9.5e-05	FALSE	TRUE	FALSE	(AAGGA)n	Simple_repeat
Sniffles2.INS.10F8M1	INS	chr2	60389135	47	PAPOLG	0.17786	.		.	FALSE	FALSE	TRUE	(GGAAA)n	Simple_repeat
Sniffles2.INS.10FAM1	INS	chr2	60397088	32	PAPOLG	0.00364	.		.	FALSE	FALSE	TRUE	(T)n	Simple_repeat
Sniffles2.DEL.10FFM1	DEL	chr2	60418273	-46	PAPOLG	0.00364	DEL_chr2_587d44e2	7e-06	8e-06	FALSE	FALSE	TRUE	HERVH-int	LTR
Sniffles2.INS.10FBM1	INS	chr2	60418583	63	PAPOLG	0.34	.		.	FALSE	FALSE	TRUE		Non-repeat
Sniffles2.DEL.1100M1	DEL	chr2	60466530	-1268	PAPOLG	0.00091	DEL_chr2_d2ba68ff	0.289992	8e-05	FALSE	FALSE	TRUE		Non-repeat
Sniffles2.INS.10FDM1	INS	chr2	60467316	1249	PAPOLG	0.00729	INS_chr2_2e275ece	0.179994	0.436208	FALSE	FALSE	TRUE	(TGG)n	Simple_repeat
Sniffles2.DEL.1101M1	DEL	chr2	60467370	-107	PAPOLG	0.28182	DEL_chr2_587d44e2	1.7e-05	8e-06	FALSE	FALSE	TRUE	(TGGTGG)n	Simple_repeat
Sniffles2.INS.10FEM1	INS	chr2	60467400	2794	PAPOLG	0.00091	INS_chr2_2e275ece	0.042969	0.436208	FALSE	FALSE	TRUE	(TGG)n	Simple_repeat
Sniffles2.INS.10FCM1	INS	chr2	60467822	96	PAPOLG	0.49728	.		.	FALSE	FALSE	TRUE	(TGG)n	Simple_repeat
Sniffles2.DEL.1102M1	DEL	chr2	60473000	-52	PAPOLG	0.10546	DEL_chr2_587d44e2	8e-06	8e-06	TRUE	FALSE	FALSE		Non-repeat
Sniffles2.DEL.1105M1	DEL	chr2	60507249	-56	PAPOLG	0.2559	DEL_chr2_2ddaa492	0.190635	0.028651	TRUE	FALSE	FALSE	(AGGGG)n	Simple_repeat
Sniffles2.INS.1103M1	INS	chr2	60517817	44	PAPOLG	0.00091	.		.	FALSE	FALSE	TRUE		Non-repeat
Sniffles2.INS.1104M1	INS	chr2	60520189	2597	PAPOLG	0.00182	.		.	FALSE	FALSE	TRUE	SVA_F	SVA
Sniffles2.DEL.1106M1	DEL	chr2	60553482	-34	PAPOLG	0.00364	DEL_chr2_e7c66330	0.006139	4.9e-05	FALSE	FALSE	TRUE	(A)n	Simple_repeat
Sniffles2.DEL.1107M1	DEL	chr2	60584806	-38	PAPOLG	0.00638	DEL_chr2_587d44e2	6e-06	8e-06	FALSE	FALSE	TRUE	(TG)n	Simple_repeat
Sniffles2.INS.1108M1	INS	chr2	60610282	36	PAPOLG	0.53902	.		.	FALSE	FALSE	TRUE	(AT)n	Simple_repeat
Sniffles2.DEL.110AM1	DEL	chr2	60616948	-31	PAPOLG	0.02368	DEL_chr2_70588c02	0.00212	1.6e-05	FALSE	FALSE	TRUE	(A)n	Simple_repeat
Sniffles2.INS.1109M1	INS	chr2	60665096	39	PAPOLG	0.00091	.		.	FALSE	FALSE	TRUE	(ACC)n	Simple_repeat
Sniffles2.DEL.110BM1	DEL	chr2	60684486	-38	PAPOLG	0.00909	DEL_chr2_587d44e2	6e-06	8e-06	FALSE	FALSE	TRUE	GA-rich	Low_complexity
Sniffles2.DEL.110FM1	DEL	chr2	60716308	-37	PAPOLG	0.00182	DEL_chr2_3c532107	0.04333	1.6e-05	FALSE	FALSE	TRUE	MER50	LTR
Sniffles2.INS.110CM1	INS	chr2	60735809	42	PAPOLG	0.00455	.		.	FALSE	FALSE	TRUE		Non-repeat
Sniffles2.INS.110DM1	INS	chr2	60761944	3307	PAPOLG	0.00181	.		.	FALSE	FALSE	TRUE	SVA_E	SVA
Sniffles2.INS.110EM1	INS	chr2	60783501	32	PAPOLG	0.00364	.		.	FALSE	FALSE	TRUE	(T)n	Simple_repeat
Sniffles2.INS.1110M1	INS	chr2	60803012	36	PAPOLG	0.00182	.		.	FALSE	FALSE	TRUE		Non-repeat
Sniffles2.DEL.1111M1	DEL	chr2	60810176	-46	PAPOLG	0.00182	DEL_chr2_587d44e2	7e-06	8e-06	FALSE	FALSE	TRUE		Non-repeat
Sniffles2.DEL.1112M1	DEL	chr2	60835373	-53	REL,PAPOLG	0.1216	DEL_chr2_3d2dc342	0.100867	0.021517	TRUE	FALSE	FALSE	(AAGA)n	Simple_repeat
Sniffles2.DEL.1114M1	DEL	chr2	60936741	-883	PUS10,REL	0.00091	DEL_chr2_fa828fde	0.057638	8e-06	FALSE	FALSE	TRUE		Non-repeat
Sniffles2.INS.1113M1	INS	chr2	60967865	60	PUS10,REL	0.00091	.		.	FALSE	FALSE	TRUE	A-rich	Low_complexity
Sniffles2.DEL.1116M1	DEL	chr2	61012838	-32	PEX13,PUS10	0.00365	DEL_chr2_be2022ad	0.042802	0.000127	FALSE	FALSE	TRUE	(A)n	Simple_repeat
Sniffles2.DEL.1117M1	DEL	chr2	61025616	-786	PEX13,PUS10	0.00091	DEL_chr2_8834c155	0.674957	1.6e-05	FALSE	TRUE	FALSE	L1MEg	LINE
Sniffles2.INS.1115M1	INS	chr2	61037543	4318	PEX13	0.00091	.		.	FALSE	FALSE	TRUE	SVA_E	SVA
Sniffles2.DEL.1118M1	DEL	chr2	61054875	-3551	SANBR,PEX13	0.00091	DEL_chr2_451d0ca1	0.99663	0.004672	FALSE	TRUE	FALSE		Non-repeat
Sniffles2.DEL.1119M1	DEL	chr2	61070689	-34	SANBR,PEX13	0.01724	DEL_chr2_06b340e0	0.000694	8e-06	FALSE	FALSE	TRUE	(TA)n	Simple_repeat
Sniffles2.INS.111AM1	INS	chr2	61110848	38	C2orf74-DT,SANBR	0.00091	.		.	FALSE	FALSE	TRUE	GA-rich	Low_complexity
Sniffles2.INS.111BM1	INS	chr2	61133064	40	C2orf74-DT,SANBR	0.00091	.		.	FALSE	FALSE	TRUE		Non-repeat
Sniffles2.INS.111CM1	INS	chr2	61137697	50	C2orf74-DT,SANBR	0.00364	.		.	FALSE	FALSE	TRUE		Non-repeat
Sniffles2.DEL.111DM1	DEL	chr2	61168456	-31	AHSA2P,C2orf74	0.02186	DEL_chr2_20a8fa79	0.020693	0.000103	FALSE	FALSE	TRUE	(AC)n	Simple_repeat
Sniffles2.DEL.111EM1	DEL	chr2	61239302	-39	USP34,AHSA2P	0.00273	DEL_chr2_587d44e2	6e-06	8e-06	FALSE	FALSE	TRUE	(CA)n	Simple_repeat
Sniffles2.DEL.1122M1	DEL	chr2	61298538	-32	USP34,AHSA2P	0.02464	DEL_chr2_587d44e2	5e-06	8e-06	FALSE	FALSE	TRUE	(A)n	Simple_repeat
Sniffles2.INS.111FM1	INS	chr2	61309950	3006	USP34,AHSA2P	0.00182	.		.	FALSE	FALSE	TRUE	SVA_E	SVA
Sniffles2.DEL.1123M1	DEL	chr2	61335402	-44	XPO1,USP34	0.00091	DEL_chr2_587d44e2	7e-06	8e-06	FALSE	FALSE	TRUE		Non-repeat
Sniffles2.INS.1120M1	INS	chr2	61375769	33	XPO1,USP34	0.00182	.		.	FALSE	FALSE	TRUE	(C)n	Simple_repeat
Sniffles2.INS.1121M1	INS	chr2	61387753	34	XPO1,USP34	0.00818	.		.	FALSE	FALSE	TRUE	(A)n	Simple_repeat
Sniffles2.DEL.1124M1	DEL	chr2	61387771	-34	XPO1,USP34	0.02	DEL_chr2_587d44e2	6e-06	8e-06	FALSE	FALSE	TRUE		Non-repeat
Sniffles2.INS.1126M1	INS	chr2	61398424	38	XPO1,USP34	0.01089	.		.	FALSE	FALSE	TRUE		Non-repeat
Sniffles2.DEL.1129M1	DEL	chr2	61434262	-44	XPO1,USP34	0.00091	DEL_chr2_b2d87446	0.080645	0.000588	FALSE	FALSE	TRUE		Non-repeat
Sniffles2.DEL.112AM1	DEL	chr2	61440911	-46	XPO1,USP34	0.00091	DEL_chr2_9394d7bd	0.064649	0.000579	FALSE	FALSE	TRUE	AluY	SINE/Alu
Sniffles2.INS.1127M1	INS	chr2	61473619	251	XPO1,USP34	0.35364	.		.	FALSE	FALSE	TRUE		Non-repeat
Sniffles2.INV.112CM1	INV	chr2	61473632	2381	XPO1,USP34	0.00091	INV_chr2_1b1d7b4e	0.000112	8e-06	TRUE	FALSE	FALSE		Non-repeat
Sniffles2.DEL.112BM1	DEL	chr2	61482000	-36	XPO1,USP34	0.00273	DEL_chr2_587d44e2	6e-06	8e-06	FALSE	FALSE	TRUE		Non-repeat
Sniffles2.INS.1128M1	INS	chr2	61482118	48	XPO1,USP34	0.6216	.		.	FALSE	FALSE	TRUE	FRAM	SINE/Alu
Sniffles2.DEL.112EM1	DEL	chr2	61518418	-31	XPO1	0.01633	DEL_chr2_449dfc8c	0.029891	0.000212	FALSE	FALSE	TRUE	(CA)n	Simple_repeat
Sniffles2.INS.112DM1	INS	chr2	61541078	34	XPO1	0.00091	.		.	FALSE	FALSE	TRUE	(A)n	Simple_repeat
Sniffles2.DEL.112FM1	DEL	chr2	61552871	-39	XPO1	0.00091	DEL_chr2_5a3dad7d	0.007998	2.4e-05	FALSE	FALSE	TRUE	FLAM_C	SINE/Alu
Sniffles2.INS.1130M1	INS	chr2	61604849	32	XPO1	0.01815	.		.	FALSE	FALSE	TRUE	(TC)n	Simple_repeat
Sniffles2.DEL.1136M1	DEL	chr2	61604866	-43	XPO1	0.00998	DEL_chr2_3055026b	0.039293	0.000931	FALSE	FALSE	TRUE	(TG)n	Simple_repeat
Sniffles2.DEL.1137M1	DEL	chr2	61621070	-57	XPO1	0.01186	DEL_chr2_dba1d1c6	0.116	0.013286	FALSE	FALSE	TRUE		Non-repeat
Sniffles2.DEL.1138M1	DEL	chr2	61623484	-35	XPO1	0.0219	DEL_chr2_336d39da	0.054299	1.8e-05	FALSE	FALSE	TRUE	AluSx	SINE/Alu
Sniffles2.INS.1131M1	INS	chr2	61628930	35	XPO1	0.00636	.		.	FALSE	FALSE	TRUE	(C)n	Simple_repeat
Sniffles2.INS.1132M1	INS	chr2	61632007	327	XPO1	0.02186	INS_chr2_6ddc559c	0.811094	0.016964	TRUE	TRUE	FALSE	AluY	SINE/Alu
Sniffles2.INS.1133M1	INS	chr2	61641510	33	XPO1	0.00364	.		.	FALSE	FALSE	TRUE	(AG)n	Simple_repeat
Sniffles2.DEL.1139M1	DEL	chr2	61641528	-34	XPO1	0.00364	DEL_chr2_c2fe08f4	0.010571	8e-06	FALSE	FALSE	TRUE	(AC)n	Simple_repeat
Sniffles2.DEL.113AM1	DEL	chr2	61653039	-933	FAM161A,XPO1	0.10708	DEL_chr2_b5001e22	0.703397	0.094645	TRUE	TRUE	FALSE	AluSx	SINE/Alu
Sniffles2.INS.1134M1	INS	chr2	61673418	32	FAM161A,XPO1	0.01737	.		.	FALSE	FALSE	TRUE	(TA)n	Simple_repeat
Sniffles2.INS.1135M1	INS	chr2	61684935	32	FAM161A,XPO1	0.00909	.		.	FALSE	FALSE	TRUE	(CTATT)n	Simple_repeat
Sniffles2.INS.113BM1	INS	chr2	61704228	31	FAM161A	0.01273	.		.	FALSE	FALSE	TRUE	(A)n	Simple_repeat
Sniffles2.INS.113CM1	INS	chr2	61713558	49	FAM161A	0.00091	.		.	FALSE	FALSE	TRUE	(A)n	Simple_repeat
Sniffles2.INS.113DM1	INS	chr2	61733286	33	FAM161A	0.00091	.		.	FALSE	FALSE	TRUE	(A)n	Simple_repeat
Sniffles2.DEL.113FM1	DEL	chr2	61734232	-35	FAM161A	0.00182	DEL_chr2_b04ea07c	0.053254	4.8e-05	FALSE	FALSE	TRUE	(TAAAA)n	Simple_repeat
Sniffles2.DEL.1140M1	DEL	chr2	61751842	-33	FAM161A	0.01273	DEL_chr2_b9612abe	0.000977	1.6e-05	FALSE	FALSE	TRUE	(A)n	Simple_repeat
Sniffles2.INS.113EM1	INS	chr2	61795539	55	FAM161A	0.26818	.		.	TRUE	FALSE	FALSE	G-rich	Low_complexity
Sniffles2.DEL.1146M1	DEL	chr2	61799692	-34	FAM161A	0.00547	DEL_chr2_587d44e2	6e-06	8e-06	FALSE	FALSE	TRUE	(AT)n	Simple_repeat
Sniffles2.DEL.1147M1	DEL	chr2	61816724	-1263	FAM161A	0.00091	DEL_chr2_71b8a100	0.818653	2.4e-05	FALSE	TRUE	FALSE	Charlie7	DNA_transposon
Sniffles2.INS.1142M1	INS	chr2	61823363	34	FAM161A	0.17577	.		.	FALSE	FALSE	TRUE	(AT)n	Simple_repeat
Sniffles2.DEL.1148M1	DEL	chr2	61848896	-162	FAM161A	0.51724	DEL_chr2_2f444fb9	0.278157	0.001236	FALSE	FALSE	TRUE		Non-repeat
Sniffles2.INS.1143M1	INS	chr2	61848931	74	FAM161A	0.18944	.		.	FALSE	FALSE	TRUE	(TA)n	Simple_repeat
Sniffles2.INS.1144M1	INS	chr2	61855220	54	FAM161A	0.12364	.		.	TRUE	FALSE	FALSE		Non-repeat
Sniffles2.INS.1145M1	INS	chr2	61857610	36	COMMD1,FAM161A	0.00091	.		.	FALSE	FALSE	TRUE	(TC)n	Simple_repeat
Sniffles2.DEL.1149M1	DEL	chr2	61892721	-1117	COMMD1,FAM161A	0.00091	DEL_chr2_a68c9ce0	0.667799	0.008105	TRUE	TRUE	FALSE		Non-repeat
Sniffles2.DEL.114BM1	DEL	chr2	61930618	-35	COMMD1,FAM161A	0.00091	DEL_chr2_511d54d8	0.00017	8e-06	FALSE	FALSE	TRUE	(GT)n	Simple_repeat
Sniffles2.DEL.114CM1	DEL	chr2	61949374	-37	COMMD1,FAM161A	0.00091	DEL_chr2_8f0e1c83	0.011053	8e-06	TRUE	FALSE	FALSE		Non-repeat
Sniffles2.DEL.1150M1	DEL	chr2	62002492	-31	ENSG00000229839	0.00636	DEL_chr2_46f51e80	0.043069	3.2e-05	FALSE	FALSE	TRUE	(A)n	Simple_repeat
Sniffles2.DEL.1151M1	DEL	chr2	62012258	-37	ENSG00000229839	0.00091	DEL_chr2_08f85722	0.000279	8e-06	FALSE	FALSE	TRUE	(AC)n	Simple_repeat
Sniffles2.DEL.1152M1	DEL	chr2	62014543	-31	ENSG00000229839	0.01452	DEL_chr2_08f85722	0.000235	8e-06	FALSE	FALSE	TRUE	(T)n	Simple_repeat
Sniffles2.INS.114EM1	INS	chr2	62019069	36	ENSG00000229839	0.01184	.		.	FALSE	FALSE	TRUE	(TC)n	Simple_repeat
Sniffles2.DEL.1153M1	DEL	chr2	62026119	-26926	ENSG00000229839	0.00091	DEL_chr2_c1502be4	0.999926	8.7e-05	TRUE	TRUE	FALSE		Non-repeat
Sniffles2.DEL.1154M1	DEL	chr2	62036057	-33	ENSG00000229839	0.00091	DEL_chr2_c1502be4	0.001263	8.7e-05	FALSE	FALSE	TRUE	(AC)n	Simple_repeat
Sniffles2.DEL.1155M1	DEL	chr2	62076944	-43	ENSG00000229839	0.00182	DEL_chr2_08f85722	0.000323	8e-06	FALSE	FALSE	TRUE	AluJb	SINE/Alu
Sniffles2.INS.114FM1	INS	chr2	62095808	34	ENSG00000229839	0.40619	.		.	FALSE	FALSE	TRUE	(AT)n	Simple_repeat
Sniffles2.DEL.1156M1	DEL	chr2	62095808	-45	ENSG00000229839	0.00091	DEL_chr2_a3c55059	0.554217	3.2e-05	FALSE	TRUE	FALSE		Non-repeat
Sniffles2.DEL.115AM1	DEL	chr2	62120813	-767	ENSG00000229839	0.00091	DEL_chr2_2e8ae05f	0.752941	8e-06	FALSE	TRUE	FALSE	AluSx	SINE/Alu
Sniffles2.DEL.115BM1	DEL	chr2	62123282	-41	ENSG00000229839	0.00091	DEL_chr2_ffb98de5	0.042211	0.009136	FALSE	FALSE	TRUE	AluSx	SINE/Alu
Sniffles2.INS.1158M1	INS	chr2	62139924	45	B3GNT2,ENSG00000229839	0.00455	.		.	FALSE	FALSE	TRUE	(C)n	Simple_repeat
Sniffles2.DEL.115CM1	DEL	chr2	62168087	-45	B3GNT2,COMMD1	0.00636	DEL_chr2_08f9baf4	0.082883	0.000892	FALSE	FALSE	TRUE	AluSx	SINE/Alu
Sniffles2.INS.1159M1	INS	chr2	62183748	35	B3GNT2,COMMD1	0.00091	.		.	FALSE	FALSE	TRUE		Non-repeat
Sniffles2.DEL.115DM1	DEL	chr2	62191510	-32	B3GNT2	0.00182	DEL_chr2_c8612921	0.153605	5.6e-05	FALSE	FALSE	TRUE	(T)n	Simple_repeat
Sniffles2.DEL.1160M1	DEL	chr2	62229970	-58	B3GNT2	0.13273	DEL_chr2_d80201bd	0.156085	0.129684	FALSE	FALSE	TRUE		Non-repeat
Sniffles2.INS.115EM1	INS	chr2	62237147	36	B3GNT2	0.00091	.		.	FALSE	FALSE	TRUE	(T)n	Simple_repeat
Sniffles2.DEL.1161M1	DEL	chr2	62256225	-44	B3GNT2	0.00181	DEL_chr2_22a26ccc	0.074751	0.018118	FALSE	FALSE	TRUE	LTR48B	LTR
Sniffles2.INS.115FM1	INS	chr2	62274764	314	B3GNT2	0.48636	INS_chr2_d64a7168	0.885362	0.46184	TRUE	TRUE	FALSE	AluY	SINE/Alu
Sniffles2.DEL.1163M1	DEL	chr2	62332407	-34	B3GNT2	0.03539	DEL_chr2_44a56360	0.000824	4.8e-05	FALSE	FALSE	TRUE	(A)n	Simple_repeat
Sniffles2.INS.1162M1	INS	chr2	62333511	35	B3GNT2	0.00091	.		.	FALSE	FALSE	TRUE	(G)n	Simple_repeat
Sniffles2.DEL.1164M1	DEL	chr2	62369217	-43	B3GNT2	0.00091	DEL_chr2_374af39c	0.001001	1.6e-05	FALSE	FALSE	TRUE	MSTA	LTR
Sniffles2.INS.1166M1	INS	chr2	62406522	84	B3GNT2	0.63067	INS_chr2_76fcaaf6	0.698578	0.883241	TRUE	TRUE	FALSE		Non-repeat
Sniffles2.DEL.1168M1	DEL	chr2	62412307	-31	B3GNT2	0.06636	DEL_chr2_f1a9016a	0.178571	0.000606	FALSE	FALSE	TRUE	(TC)n	Simple_repeat
Sniffles2.INS.1167M1	INS	chr2	62412378	43	B3GNT2	0.04197	.		.	FALSE	FALSE	TRUE	(CTCT)n	Simple_repeat
Sniffles2.INS.1169M1	INS	chr2	62538703	33	EHBP1,B3GNT2	0.00091	.		.	FALSE	FALSE	TRUE	(A)n	Simple_repeat
Sniffles2.DEL.116AM1	DEL	chr2	62538703	-31	EHBP1,B3GNT2	0.00911	DEL_chr2_1cc528a6	0.00299	0.000175	FALSE	FALSE	TRUE	(A)n	Simple_repeat
Sniffles2.DEL.116BM1	DEL	chr2	62540134	-44	EHBP1,B3GNT2	0.00272	DEL_chr2_7d747782	3.1e-05	8e-06	FALSE	FALSE	TRUE		Non-repeat
Sniffles2.DEL.116CM1	DEL	chr2	62553481	-41	EHBP1,B3GNT2	0.00181	DEL_chr2_b31e5bda	0.013898	6.3e-05	FALSE	FALSE	TRUE		Non-repeat
Sniffles2.INS.116DM1	INS	chr2	62597744	41	EHBP1,B3GNT2	0.00364	.		.	FALSE	FALSE	TRUE	(TG)n	Simple_repeat
Sniffles2.DEL.116FM1	DEL	chr2	62629638	-45	EHBP1,B3GNT2	0.49456	DEL_chr2_51d52b40	0.162491	8e-06	FALSE	FALSE	TRUE	(CCTCTC)n	Simple_repeat
Sniffles2.DEL.1170M1	DEL	chr2	62665191	-32	EHBP1	0.14754	DEL_chr2_cac725f0	0.38309	1.6e-05	FALSE	TRUE	FALSE	(AG)n	Simple_repeat
Sniffles2.INS.116EM1	INS	chr2	62665248	57	EHBP1	0.13454	.		.	TRUE	FALSE	FALSE	(GA)n	Simple_repeat
Sniffles2.DEL.1171M1	DEL	chr2	62676109	-59	EHBP1	0.24364	DEL_chr2_d9362456	0.044376	0.004256	TRUE	FALSE	FALSE		Non-repeat
Sniffles2.INS.1172M1	INS	chr2	62730863	761	EHBP1	0.97459	.		.	FALSE	FALSE	TRUE	HERVIP10FH-int	LTR
Sniffles2.DEL.1173M1	DEL	chr2	62773853	-32	EHBP1	0.01366	DEL_chr2_4691bfb2	0.043307	0.5	FALSE	FALSE	TRUE	(A)n	Simple_repeat
Sniffles2.INS.1175M1	INS	chr2	62843691	67	EHBP1-AS1,EHBP1	0.00091	.		.	FALSE	FALSE	TRUE	(CT)n	Simple_repeat
Sniffles2.DEL.1177M1	DEL	chr2	62882093	-8661	EHBP1-AS1,EHBP1	0.00182	DEL_chr2_332ecfb3	0.999885	8e-06	TRUE	TRUE	FALSE		Non-repeat
Sniffles2.INS.1176M1	INS	chr2	62882883	32	EHBP1-AS1,EHBP1	0.00091	.		.	FALSE	FALSE	TRUE	(A)n	Simple_repeat
Sniffles2.DEL.1178M1	DEL	chr2	62889048	-31	EHBP1-AS1,EHBP1	0.00998	DEL_chr2_7d37e142	0.017622	0.0002	FALSE	FALSE	TRUE	(T)n	Simple_repeat
Sniffles2.INS.1179M1	INS	chr2	62900620	42	EHBP1-AS1,EHBP1	0.00547	.		.	FALSE	FALSE	TRUE	(CT)n	Simple_repeat
Sniffles2.INS.117AM1	INS	chr2	62938095	6054	EHBP1-AS1,EHBP1	0.00091	.		.	FALSE	FALSE	TRUE	L1HS	LINE
Sniffles2.INS.117BM1	INS	chr2	62939941	37	EHBP1-AS1,EHBP1	0.00091	.		.	FALSE	FALSE	TRUE	(C)n	Simple_repeat
Sniffles2.DEL.117EM1	DEL	chr2	62971262	-39	EHBP1-AS1,EHBP1	0.00273	DEL_chr2_a0c377db	0.233918	8e-06	FALSE	FALSE	TRUE		Non-repeat
Sniffles2.DEL.117FM1	DEL	chr2	62975888	-39	EHBP1-AS1,EHBP1	0.00273	DEL_chr2_a4639eca	0.009222	2.4e-05	FALSE	FALSE	TRUE	(CA)n	Simple_repeat
Sniffles2.INS.117CM1	INS	chr2	62980902	40	EHBP1-AS1,EHBP1	0.00091	.		.	FALSE	FALSE	TRUE		Non-repeat
Sniffles2.INS.117DM1	INS	chr2	62993765	43	EHBP1-AS1,EHBP1	0.00273	.		.	FALSE	FALSE	TRUE		Non-repeat
Sniffles2.DEL.1183M1	DEL	chr2	63019865	-39	EHBP1-AS1,EHBP1	0.01371	DEL_chr2_7d747782	2.8e-05	8e-06	FALSE	FALSE	TRUE	(AGGA)n	Simple_repeat
Sniffles2.INS.1181M1	INS	chr2	63019881	32	EHBP1-AS1,EHBP1	0.00639	.		.	FALSE	FALSE	TRUE		Non-repeat
Sniffles2.DEL.1184M1	DEL	chr2	63043928	-36	WDPCP,EHBP1	0.17877	DEL_chr2_7d747782	2.6e-05	8e-06	FALSE	FALSE	TRUE	(T)n	Simple_repeat
Sniffles2.INS.1182M1	INS	chr2	63091886	41	WDPCP,EHBP1-AS1	0.00091	.		.	FALSE	FALSE	TRUE		Non-repeat
Sniffles2.INV.1186M1	INV	chr2	63128753	2228	WDPCP,EHBP1-AS1	0.00091	INV_chr2_1b1d7b4e	0.000104	8e-06	FALSE	FALSE	TRUE		Non-repeat
Sniffles2.DEL.1185M1	DEL	chr2	63193711	-38	WDPCP,EHBP1-AS1	0.00091	DEL_chr2_2dfd1794	0.386139	1.6e-05	FALSE	TRUE	FALSE		Non-repeat
Sniffles2.INS.1187M1	INS	chr2	63313873	36	WDPCP,EHBP1-AS1	0.72142	INS_chr2_18a61d0a	0.705882	0.001374	FALSE	TRUE	FALSE	(TGTATA)n	Simple_repeat
Sniffles2.DEL.1188M1	DEL	chr2	63327342	-5522	WDPCP,EHBP1-AS1	0.00091	DEL_chr2_f5aa2017	0.897465	8e-06	FALSE	TRUE	FALSE	L1MA9	LINE
Sniffles2.DEL.118CM1	DEL	chr2	63405539	-42	MDH1	0.00272	DEL_chr2_cf6c2f0b	0.000518	1.6e-05	FALSE	FALSE	TRUE	(TG)n	Simple_repeat
Sniffles2.INS.118AM1	INS	chr2	63416497	68	MDH1	0.4265	.		.	TRUE	FALSE	FALSE		Non-repeat
Sniffles2.INS.118BM1	INS	chr2	63459821	155	MDH1	0.00545	.		.	FALSE	FALSE	TRUE		Non-repeat
Sniffles2.DEL.1193M1	DEL	chr2	63513882	-3120	MDH1	0.00091	DEL_chr2_1594106a	0.999039	0.001761	TRUE	TRUE	FALSE		Non-repeat
Sniffles2.INS.118EM1	INS	chr2	63550742	38	MDH1	0.01545	.		.	FALSE	FALSE	TRUE	(TA)n	Simple_repeat
Sniffles2.INS.118DM1	INS	chr2	63552088	327	MDH1	0.76406	INS_chr2_4151dc0f	0.923557	0.759168	TRUE	TRUE	FALSE	AluY	SINE/Alu
Sniffles2.INS.118FM1	INS	chr2	63560087	42	MDH1	0.00091	.		.	FALSE	FALSE	TRUE	(C)n	Simple_repeat
Sniffles2.INS.1190M1	INS	chr2	63572702	31	MDH1	0.00091	.		.	FALSE	FALSE	TRUE	(A)n	Simple_repeat
Sniffles2.DEL.1194M1	DEL	chr2	63575450	-40	MDH1	0.01275	DEL_chr2_919895a7	0.310606	0.018941	FALSE	TRUE	FALSE		Non-repeat
Sniffles2.INS.1191M1	INS	chr2	63575468	154	MDH1	0.77677	.		.	FALSE	FALSE	TRUE		Non-repeat
Sniffles2.INS.1192M1	INS	chr2	63583816	36	MDH1	0.00091	.		.	FALSE	FALSE	TRUE		Non-repeat
Sniffles2.DEL.1195M1	DEL	chr2	63668479	-40	MDH1	0.00091	DEL_chr2_6a934852	0.000126	8e-06	FALSE	FALSE	TRUE		Non-repeat
Sniffles2.DEL.1196M1	DEL	chr2	63686855	-41	MDH1	0.33091	DEL_chr2_6a934852	0.000129	8e-06	FALSE	FALSE	TRUE		Non-repeat
Sniffles2.DEL.1199M1	DEL	chr2	63709084	-82	MDH1	0.70508	DEL_chr2_203a3956	0.976049	0.397909	TRUE	TRUE	FALSE	AluSx	SINE/Alu
Sniffles2.INS.1197M1	INS	chr2	63722529	123	UGP2,WDPCP	0.19581	INS_chr2_a797af2f	0.97619	8e-06	FALSE	TRUE	FALSE	SVA_F	SVA
Sniffles2.DEL.119AM1	DEL	chr2	63722621	-50	UGP2,WDPCP	0.00273	DEL_chr2_aea13435	0.268421	8e-06	FALSE	FALSE	TRUE	SVA_F	SVA
Sniffles2.DEL.119BM1	DEL	chr2	63733353	-39	UGP2,WDPCP	0.01465	DEL_chr2_590172a5	0.126183	0.018625	FALSE	FALSE	TRUE	AluY	SINE/Alu
Sniffles2.INS.1198M1	INS	chr2	63738379	177	UGP2,WDPCP	0.19126	INS_chr2_f5d68426	0.983083	0.208358	TRUE	TRUE	FALSE	AluY	SINE/Alu
Sniffles2.DEL.119EM1	DEL	chr2	63802282	-31	UGP2,WDPCP	0.13636	DEL_chr2_9c655b35	0.005569	9e-06	FALSE	FALSE	TRUE	(A)n	Simple_repeat
Sniffles2.DEL.119FM1	DEL	chr2	63819311	-7097	UGP2,WDPCP	0.00274	DEL_chr2_b9edc42b	0.979428	0.002252	TRUE	TRUE	FALSE		Non-repeat
Sniffles2.INS.119DM1	INS	chr2	63843794	6100	UGP2,WDPCP	0.00091	.		.	FALSE	FALSE	TRUE	L1HS	LINE
Sniffles2.DEL.11A0M1	DEL	chr2	63892053	-42	VPS54,UGP2	0.00091	DEL_chr2_e1d9eeaf	0.255952	5.6e-05	FALSE	FALSE	TRUE		Non-repeat
Sniffles2.INS.11A1M1	INS	chr2	63938060	36	VPS54,UGP2	0.00182	.		.	FALSE	FALSE	TRUE	(TG)n	Simple_repeat
Sniffles2.INS.11A2M1	INS	chr2	63942112	42	VPS54,UGP2	0.00091	.		.	FALSE	FALSE	TRUE	(A)n	Simple_repeat
Sniffles2.INS.11A3M1	INS	chr2	63943728	36	VPS54,UGP2	0.00181	.		.	FALSE	FALSE	TRUE	(T)n	Simple_repeat
Sniffles2.INS.11A4M1	INS	chr2	63967719	31	VPS54	0.00273	.		.	FALSE	FALSE	TRUE	(A)n	Simple_repeat
Sniffles2.INS.11A5M1	INS	chr2	63970265	32	VPS54	0.26	.		.	FALSE	FALSE	TRUE	(AT)n	Simple_repeat
Sniffles2.DEL.11AAM1	DEL	chr2	64003472	-41	VPS54	0.00091	DEL_chr2_587d44e2	7e-06	8e-06	FALSE	FALSE	TRUE		Non-repeat
Sniffles2.INS.11A7M1	INS	chr2	64013987	267	VPS54	0.01366	.		.	TRUE	FALSE	FALSE		Non-repeat
Sniffles2.INS.11A8M1	INS	chr2	64014655	42	VPS54	0.22273	.		.	FALSE	FALSE	TRUE		Non-repeat
Sniffles2.DEL.11ABM1	DEL	chr2	64019169	-42	VPS54	0.00182	DEL_chr2_587d44e2	7e-06	8e-06	FALSE	FALSE	TRUE		Non-repeat
Sniffles2.DEL.11ACM1	DEL	chr2	64037337	-39	VPS54	0.00091	DEL_chr2_587d44e2	6e-06	8e-06	FALSE	FALSE	TRUE		Non-repeat
Sniffles2.INS.11A9M1	INS	chr2	64073841	59	LINC00309,VPS54	0.01913	.		.	TRUE	FALSE	FALSE	LTR8	LTR
Sniffles2.DEL.11ADM1	DEL	chr2	64075903	-31	LINC00309,VPS54	0.46098	DEL_chr2_1592b644	0.003197	2.4e-05	FALSE	FALSE	TRUE	LTR7YY	LTR
Sniffles2.DEL.11AEM1	DEL	chr2	64088429	-813	LINC00309,VPS54	0.0118	DEL_chr2_1e6e89b2	0.997543	0.007897	TRUE	TRUE	FALSE		Non-repeat
Sniffles2.INS.11AFM1	INS	chr2	64131269	42	LINC00309	0.01275	INS_chr2_ad380f31	0.130841	0.022563	TRUE	FALSE	FALSE	(GAAA)n	Simple_repeat
Sniffles2.DEL.11B1M1	DEL	chr2	64161366	-33	LINC00309	0.00182	DEL_chr2_12beb1ce	0.003435	8e-06	FALSE	FALSE	TRUE	(T)n	Simple_repeat
Sniffles2.DEL.11B2M1	DEL	chr2	64180306	-34	LINC00309	0.02545	DEL_chr2_b3857d99	0.003753	8e-06	FALSE	FALSE	TRUE		Non-repeat
Sniffles2.INS.11B0M1	INS	chr2	64191487	37	LINC00309	0.01366	.		.	FALSE	FALSE	TRUE	(TCTTTC)n	Simple_repeat
Sniffles2.DEL.11B5M1	DEL	chr2	64209698	-34	LINC00309	0.14546	DEL_chr2_587d44e2	6e-06	8e-06	FALSE	FALSE	TRUE	(TCTT)n	Simple_repeat
Sniffles2.DEL.11B7M1	DEL	chr2	64252607	-4779	LINC00309	0.11273	DEL_chr2_859f17f2	0.986139	0.109788	FALSE	TRUE	FALSE	HERVH-int	LTR
Sniffles2.DEL.11B6M1	DEL	chr2	64252632	-31	LINC00309	0.00454	DEL_chr2_859f17f2	0.006621	0.109788	FALSE	FALSE	TRUE	LTR7up2	LTR
Sniffles2.DEL.11B8M1	DEL	chr2	64253469	-63	LINC00309	0.33848	DEL_chr2_b8b5e1b1	0.428571	1.7e-05	FALSE	TRUE	FALSE	HERVH-int	LTR
Sniffles2.DEL.11B9M1	DEL	chr2	64277897	-65	ENSG00000238201	0.7441	DEL_chr2_b5441900	0.136082	0.000602	TRUE	FALSE	FALSE	(TCTT)n	Simple_repeat
Sniffles2.INS.11B4M1	INS	chr2	64277961	42	ENSG00000238201	0.04471	.		.	FALSE	FALSE	TRUE	(TTTC)n	Simple_repeat
Sniffles2.DEL.11BFM1	DEL	chr2	64299578	-38	ENSG00000238201	0.00182	DEL_chr2_79459d4d	0.000222	8e-06	FALSE	FALSE	TRUE		Non-repeat
Sniffles2.INS.11BAM1	INS	chr2	64368957	32	ENSG00000238201	0.00182	.		.	FALSE	FALSE	TRUE	(T)n	Simple_repeat
Sniffles2.INS.11BDM1	INS	chr2	64375620	2796	ENSG00000238201	0.11815	.		.	FALSE	FALSE	TRUE		Non-repeat
Sniffles2.INS.11BEM1	INS	chr2	64375628	3922	ENSG00000238201	0.00646	.		.	FALSE	FALSE	TRUE	(CCATCACCA)n	Simple_repeat
Sniffles2.INS.11BBM1	INS	chr2	64375667	1525	ENSG00000238201	0.54918	.		.	FALSE	FALSE	TRUE	(GCC)n	Simple_repeat
Sniffles2.INS.11BCM1	INS	chr2	64375731	229	ENSG00000238201	0.24909	.		.	FALSE	FALSE	TRUE	(CAC)n	Simple_repeat
Sniffles2.DEL.11C0M1	DEL	chr2	64375866	-35	ENSG00000238201	0.00456	DEL_chr2_0714b457	0.027943	0.001436	TRUE	FALSE	FALSE	(ACC)n	Simple_repeat
Sniffles2.INS.11C2M1	INS	chr2	64423085	40	ENSG00000238201	0.00091	.		.	FALSE	FALSE	TRUE		Non-repeat
Sniffles2.DEL.11C4M1	DEL	chr2	64435943	-1460	AFTPH,ENSG00000238201	0.00091	DEL_chr2_af239932	0.407346	0.000983	TRUE	TRUE	FALSE		Non-repeat
Sniffles2.INS.11C3M1	INS	chr2	64464861	58	AFTPH,ENSG00000238201	0.02273	INS_chr2_d142ecfb	0.63477	0.026002	TRUE	TRUE	FALSE		Non-repeat
Sniffles2.DEL.11C5M1	DEL	chr2	64467156	-10800	AFTPH,ENSG00000238201	0.00091	DEL_chr2_0466fb90	0.99769	0.000341	FALSE	TRUE	FALSE		Non-repeat
Sniffles2.DEL.11CBM1	DEL	chr2	64512134	-47	AFTPH	0.04827	DEL_chr2_587d44e2	8e-06	8e-06	FALSE	FALSE	TRUE	SVA_B	SVA
Sniffles2.INS.11C6M1	INS	chr2	64512260	224	AFTPH	0.7931	.		.	FALSE	FALSE	TRUE	SVA_F	SVA
Sniffles2.INS.11C7M1	INS	chr2	64513201	36	AFTPH	0.0073	.		.	FALSE	FALSE	TRUE	(GGGAGA)n	Simple_repeat
Sniffles2.INS.11C9M1	INS	chr2	64544663	322	AFTPH	0.02095	INS_chr2_90b6de01	0.927086	0.060651	TRUE	TRUE	FALSE	AluY	SINE/Alu
Sniffles2.DEL.11CCM1	DEL	chr2	64545571	-32	AFTPH	0.13686	DEL_chr2_6e2b43f0	0.00034	1.6e-05	FALSE	FALSE	TRUE	(A)n	Simple_repeat
Sniffles2.INS.11C8M1	INS	chr2	64549457	35	AFTPH	0.00824	.		.	FALSE	FALSE	TRUE		Non-repeat
Sniffles2.DEL.11CDM1	DEL	chr2	64550678	-40	AFTPH	0.01275	DEL_chr2_671fa67b	0.010476	8.3e-05	FALSE	FALSE	TRUE	(AC)n	Simple_repeat
Sniffles2.INS.11CAM1	INS	chr2	64575618	36	LINC02579,AFTPH	0.00272	.		.	FALSE	FALSE	TRUE		Non-repeat
Sniffles2.DEL.11CEM1	DEL	chr2	64576069	-32	LINC02579,AFTPH	0.02182	DEL_chr2_4cc50b76	0.085492	0.000452	FALSE	FALSE	TRUE	(AC)n	Simple_repeat
Sniffles2.DEL.11CFM1	DEL	chr2	64577947	-34	LINC02579,AFTPH	0.01639	DEL_chr2_3d7630bd	0.012585	8e-06	FALSE	FALSE	TRUE		Non-repeat
Sniffles2.DEL.11D0M1	DEL	chr2	64579142	-39	LINC02579,AFTPH	0.00091	DEL_chr2_587d44e2	6e-06	8e-06	FALSE	FALSE	TRUE		Non-repeat
Sniffles2.DEL.11D1M1	DEL	chr2	64583141	-37	LINC02579,AFTPH	0.00182	DEL_chr2_587d44e2	6e-06	8e-06	FALSE	FALSE	TRUE		Non-repeat
Sniffles2.DEL.11D6M1	DEL	chr2	64700654	-32	SERTAD2	0.02273	DEL_chr2_98705723	0.430976	9e-06	FALSE	TRUE	FALSE	(CT)n	Simple_repeat
Sniffles2.INS.11D3M1	INS	chr2	64700656	35	SERTAD2	0.00364	.		.	FALSE	FALSE	TRUE	(TC)n	Simple_repeat
Sniffles2.INS.11D4M1	INS	chr2	64716198	42	SERTAD2	0.00091	.		.	FALSE	FALSE	TRUE	(CAC)n	Simple_repeat
Sniffles2.INS.11D5M1	INS	chr2	64740414	38	SERTAD2	0.00181	.		.	FALSE	FALSE	TRUE	(ATATT)n	Simple_repeat
Sniffles2.DEL.11D7M1	DEL	chr2	64740460	-37	SERTAD2	0.00181	DEL_chr2_be2130b4	0.009822	8e-06	FALSE	FALSE	TRUE		Non-repeat
Sniffles2.DEL.11D8M1	DEL	chr2	64751525	-40	SERTAD2	0.00455	DEL_chr2_55f7a0b7	0.008142	0.5	FALSE	FALSE	TRUE		Non-repeat
Sniffles2.INS.11D9M1	INS	chr2	64802664	35	SERTAD2	0.00455	.		.	FALSE	FALSE	TRUE	(AAAG)n	Simple_repeat
Sniffles2.INS.11DAM1	INS	chr2	64818315	51	SERTAD2	0.01828	INS_chr2_db2b8220	0.797888	0.057299	TRUE	TRUE	FALSE		Non-repeat
Sniffles2.DEL.11E0M1	DEL	chr2	64825436	-34	SERTAD2	0.00182	DEL_chr2_587d44e2	6e-06	8e-06	FALSE	FALSE	TRUE	(AC)n	Simple_repeat
Sniffles2.INS.11DBM1	INS	chr2	64825460	58	SERTAD2	0.00273	.		.	FALSE	FALSE	TRUE		Non-repeat
Sniffles2.DEL.11E1M1	DEL	chr2	64830820	-33	SERTAD2	0.02909	DEL_chr2_da554bcb	0.0043	4.2e-05	FALSE	FALSE	TRUE	(T)n	Simple_repeat
Sniffles2.INS.11DCM1	INS	chr2	64842898	48	SERTAD2	0.35182	.		.	FALSE	FALSE	TRUE	(AT)n	Simple_repeat
Sniffles2.INS.11DDM1	INS	chr2	64843572	42	SERTAD2	0.0337	.		.	FALSE	FALSE	TRUE	(TAATATA)n	Simple_repeat
Sniffles2.DEL.11E2M1	DEL	chr2	64843945	-91	SERTAD2	0.75454	DEL_chr2_4d65d521	0.684783	0.000351	FALSE	TRUE	FALSE	(AT)n	Simple_repeat
Sniffles2.DEL.11E3M1	DEL	chr2	64859926	-42	CEP68,SERTAD2	0.00091	DEL_chr2_587d44e2	7e-06	8e-06	FALSE	FALSE	TRUE		Non-repeat
Sniffles2.DEL.11E4M1	DEL	chr2	64864629	-37	CEP68,SERTAD2	0.00274	DEL_chr2_587d44e2	6e-06	8e-06	FALSE	FALSE	TRUE	(CA)n	Simple_repeat
Sniffles2.INS.11DEM1	INS	chr2	64872903	326	CEP68,SERTAD2	0.86116	.		.	TRUE	FALSE	FALSE	AluY	SINE/Alu
Sniffles2.INS.11DFM1	INS	chr2	64884100	38	CEP68,SERTAD2	0.00092	.		.	FALSE	FALSE	TRUE		Non-repeat
Sniffles2.INS.11E6M1	INS	chr2	64909569	32	CEP68,SERTAD2	0.00182	.		.	FALSE	FALSE	TRUE	(A)n	Simple_repeat
Sniffles2.INS.11E7M1	INS	chr2	64911771	4698	CEP68,SERTAD2	0.00091	INS_chr2_06b3fc93	0.255854	0.144077	FALSE	FALSE	TRUE	SVA_F	SVA
Sniffles2.INS.11E5M1	INS	chr2	64911780	2341	CEP68,SERTAD2	0.17883	INS_chr2_06b3fc93	0.505802	0.144077	FALSE	TRUE	FALSE	SVA_F	SVA
Sniffles2.INS.11E8M1	INS	chr2	64936634	317	CEP68	0.30091	INS_chr2_4f63b009	0.987392	0.279505	TRUE	TRUE	FALSE	AluY	SINE/Alu
Sniffles2.INS.11E9M1	INS	chr2	64951433	3428	CEP68	0.01913	.		.	FALSE	FALSE	TRUE	SVA_F	SVA
Sniffles2.INS.11EAM1	INS	chr2	64959975	35	CEP68	0.00182	.		.	FALSE	FALSE	TRUE	(A)n	Simple_repeat
Sniffles2.DEL.11EDM1	DEL	chr2	65017988	-52	CEP68	0.00091	DEL_chr2_63da4530	0.067688	0.000238	FALSE	FALSE	TRUE		Non-repeat
Sniffles2.INS.11ECM1	INS	chr2	65029882	190	CEP68	0.05738	.		.	TRUE	FALSE	FALSE	AluY	SINE/Alu
Sniffles2.INS.11EEM1	INS	chr2	65103303	31	RAB1A,CEP68	0.00455	.		.	FALSE	FALSE	TRUE	(A)n	Simple_repeat
Sniffles2.INS.11EFM1	INS	chr2	65106652	307	RAB1A,CEP68	0.65517	INS_chr2_d98e2884	0.951151	0.698093	TRUE	TRUE	FALSE	AluY	SINE/Alu
Sniffles2.INS.11F0M1	INS	chr2	65136154	37	RAB1A	0.00091	.		.	FALSE	FALSE	TRUE		Non-repeat
Sniffles2.DEL.11F2M1	DEL	chr2	65138181	-36	RAB1A	0.00817	DEL_chr2_5d58a862	0.007991	8e-06	FALSE	FALSE	TRUE	(AT)n	Simple_repeat
Sniffles2.DEL.11F3M1	DEL	chr2	65155088	-42	ACTR2,RAB1A	0.00091	DEL_chr2_0dd176dd	0.061782	8.8e-05	FALSE	FALSE	TRUE		Non-repeat
Sniffles2.INS.11F1M1	INS	chr2	65166589	317	ACTR2,RAB1A	0.12454	INS_chr2_1a92fb61	0.876983	0.111781	TRUE	TRUE	FALSE	AluY	SINE/Alu
Sniffles2.DEL.11F4M1	DEL	chr2	65194356	-2363	ACTR2,RAB1A	0.00091	DEL_chr2_2be62b48	0.899886	2.4e-05	TRUE	TRUE	FALSE		Non-repeat
Sniffles2.INS.11F5M1	INS	chr2	65196348	43	ACTR2,RAB1A	0.00091	.		.	FALSE	FALSE	TRUE	(CA)n	Simple_repeat
Sniffles2.DEL.11F8M1	DEL	chr2	65208806	-34	ACTR2	0.00181	DEL_chr2_9522163c	0.006176	8e-06	FALSE	FALSE	TRUE		Non-repeat
Sniffles2.INS.11F6M1	INS	chr2	65247177	43	ACTR2	0.00091	.		.	FALSE	FALSE	TRUE	(TA)n	Simple_repeat
Sniffles2.INS.11F7M1	INS	chr2	65267863	33	ACTR2	0.00181	.		.	FALSE	FALSE	TRUE	(T)n	Simple_repeat
Sniffles2.DEL.11FEM1	DEL	chr2	65310459	-39	SPRED2,ACTR2	0.00274	DEL_chr2_587d44e2	6e-06	8e-06	FALSE	FALSE	TRUE	(CA)n	Simple_repeat
Sniffles2.INS.11FAM1	INS	chr2	65315508	51	SPRED2,ACTR2	0.00091	.		.	FALSE	FALSE	TRUE		Non-repeat
Sniffles2.DEL.11FFM1	DEL	chr2	65338254	-37	SPRED2,ACTR2	0.26508	DEL_chr2_587d44e2	6e-06	8e-06	TRUE	FALSE	FALSE	(CTCCCT)n	Simple_repeat
Sniffles2.INS.11FBM1	INS	chr2	65339117	47	SPRED2,ACTR2	0.62432	.		.	FALSE	FALSE	TRUE	(CTCCCT)n	Simple_repeat
Sniffles2.DEL.1200M1	DEL	chr2	65342252	-82	SPRED2,ACTR2	0.07636	DEL_chr2_455932da	0.332681	1.6e-05	FALSE	TRUE	FALSE		Non-repeat
Sniffles2.INS.11FCM1	INS	chr2	65342260	57	SPRED2,ACTR2	0.52995	.		.	FALSE	FALSE	TRUE		Non-repeat
Sniffles2.INS.11FDM1	INS	chr2	65357985	1167	SPRED2	0.02459	INS_chr2_671cb88e	0.985433	0.020033	FALSE	TRUE	FALSE	SVA_F	SVA
Sniffles2.DEL.1201M1	DEL	chr2	65369659	-47	SPRED2	0.95009	DEL_chr2_77b58cec	0.857143	0.958561	TRUE	TRUE	FALSE		Non-repeat
Sniffles2.INS.1202M1	INS	chr2	65414323	43	SPRED2	0.00091	.		.	FALSE	FALSE	TRUE		Non-repeat
Sniffles2.DEL.1204M1	DEL	chr2	65414330	-47	SPRED2	0.00091	DEL_chr2_8cf12b3b	0.521739	8e-06	FALSE	TRUE	FALSE		Non-repeat
Sniffles2.DEL.1205M1	DEL	chr2	65440920	-41	SPRED2	0.00091	DEL_chr2_1b07e052	0.110818	0.000366	FALSE	FALSE	TRUE	AluY	SINE/Alu
Sniffles2.DEL.1206M1	DEL	chr2	65444893	-33	SPRED2	0.00636	DEL_chr2_587d44e2	5e-06	8e-06	FALSE	FALSE	TRUE	(TTCT)n	Simple_repeat
Sniffles2.DEL.1207M1	DEL	chr2	65448653	-33	SPRED2	0.02737	DEL_chr2_3c032d30	0.047438	1.7e-05	FALSE	FALSE	TRUE	(T)n	Simple_repeat
Sniffles2.INS.1203M1	INS	chr2	65452190	38	LINC03050,SPRED2	0.00091	.		.	FALSE	FALSE	TRUE		Non-repeat
Sniffles2.DEL.1208M1	DEL	chr2	65487711	-2075	LINC03050,SPRED2	0.00091	DEL_chr2_587d44e2	0.000329	8e-06	TRUE	FALSE	FALSE		Non-repeat
Sniffles2.DEL.120AM1	DEL	chr2	65517535	-32	LINC03050,SPRED2	0.01186	DEL_chr2_e64b74aa	0.057391	8e-06	FALSE	FALSE	TRUE	(A)n	Simple_repeat
Sniffles2.INS.1209M1	INS	chr2	65519327	2554	LINC03050,SPRED2	0.49907	INS_chr2_4dc8ba38	0.027805	0.365922	FALSE	FALSE	TRUE	SVA_F	SVA
Sniffles2.DEL.120BM1	DEL	chr2	65537418	-41	LINC03050	0.00091	DEL_chr2_6a0501bf	0.054902	0.5	FALSE	FALSE	TRUE		Non-repeat
Sniffles2.DEL.120CM1	DEL	chr2	65572801	-38	LINC03050	0.00091	DEL_chr2_d72c459b	0.030903	0.000384	FALSE	FALSE	TRUE		Non-repeat
Sniffles2.DEL.120DM1	DEL	chr2	65573714	-33	LINC03050	0.03364	DEL_chr2_38ed8e44	0.009274	4e-05	FALSE	FALSE	TRUE	(A)n	Simple_repeat
Sniffles2.DEL.120EM1	DEL	chr2	65580374	-310	LINC03050	0.79492	DEL_chr2_2cc07dbf	0.473364	0.769448	TRUE	TRUE	FALSE	AluY	SINE/Alu
Sniffles2.INS.1214M1	INS	chr2	65600563	3619	LINC03050	0.00461	.		.	FALSE	FALSE	TRUE	SVA_E	SVA
Sniffles2.INS.1213M1	INS	chr2	65600589	2417	LINC03050	0.06167	.		.	FALSE	FALSE	TRUE	SVA_F	SVA
Sniffles2.INS.1212M1	INS	chr2	65600638	1415	LINC03050	0.6102	.		.	FALSE	FALSE	TRUE		Non-repeat
Sniffles2.DEL.1217M1	DEL	chr2	65600783	-73	LINC03050	0.08348	DEL_chr2_8f4a3a84	0.422857	0.033585	FALSE	TRUE	FALSE	SVA_F	SVA
Sniffles2.INS.1211M1	INS	chr2	65600865	98	LINC03050	0.18727	.		.	FALSE	FALSE	TRUE	SVA_F	SVA
Sniffles2.DEL.1218M1	DEL	chr2	65604987	-34	LINC03050	0.00181	DEL_chr2_2549c8e3	0.000506	8e-06	FALSE	FALSE	TRUE	(TG)n	Simple_repeat
Sniffles2.DEL.1219M1	DEL	chr2	65647073	-36	LINC03050	0.00091	DEL_chr2_a373b5d5	0.033853	0.000199	FALSE	FALSE	TRUE		Non-repeat
Sniffles2.INS.1216M1	INS	chr2	65657567	3228	LINC03050	0.00091	.		.	FALSE	FALSE	TRUE	SVA_E	SVA
Sniffles2.INS.1215M1	INS	chr2	65660213	32	LINC03050	0.06284	.		.	FALSE	FALSE	TRUE	(AG)n	Simple_repeat
Sniffles2.DEL.121AM1	DEL	chr2	65676851	-33	LINC03050	0.01825	DEL_chr2_5f56e94b	0.020059	8e-06	FALSE	FALSE	TRUE	(A)n	Simple_repeat
Sniffles2.DEL.121DM1	DEL	chr2	65707077	-35	LINC03050	0.00273	DEL_chr2_1a9fba0c	0.056426	0.002472	FALSE	FALSE	TRUE	(CA)n	Simple_repeat
Sniffles2.DEL.121EM1	DEL	chr2	65709198	-2524	LINC03050	0.00091	DEL_chr2_cf951c5d	0.073945	2.4e-05	FALSE	FALSE	TRUE		Non-repeat
Sniffles2.DEL.121FM1	DEL	chr2	65712286	-34	LINC03050	0.12069	DEL_chr2_65cce46f	0.075676	0.000154	TRUE	FALSE	FALSE	(TCTTT)n	Simple_repeat
Sniffles2.INS.121BM1	INS	chr2	65712344	35	LINC03050	0.00091	.		.	FALSE	FALSE	TRUE	(T)n	Simple_repeat
Sniffles2.DEL.1220M1	DEL	chr2	65748175	-31	LINC03050	0.04189	DEL_chr2_e6db7949	0.316832	4e-05	FALSE	TRUE	FALSE		Non-repeat
Sniffles2.INS.121CM1	INS	chr2	65748202	40	LINC03050	0.08288	.		.	FALSE	FALSE	TRUE	(TTCT)n	Simple_repeat
Sniffles2.DEL.1221M1	DEL	chr2	65770947	-40	LINC03050	0.00181	DEL_chr2_4cca9583	0.00623	2.4e-05	FALSE	FALSE	TRUE		Non-repeat
Sniffles2.DEL.1222M1	DEL	chr2	65781451	-1152	LINC03050	0.00817	DEL_chr2_a35a5b55	0.997398	0.00598	TRUE	TRUE	FALSE		Non-repeat
Sniffles2.DEL.1226M1	DEL	chr2	65804350	-4741	LINC03050	0.00273	DEL_chr2_c158ac0d	0.999578	0.003497	TRUE	TRUE	FALSE	L1MA2	LINE
Sniffles2.INS.1223M1	INS	chr2	65835542	38	LINC03050	0.00636	.		.	FALSE	FALSE	TRUE	(GA)n	Simple_repeat
Sniffles2.INS.1224M1	INS	chr2	65845226	38	LINC03050	0.00091	.		.	FALSE	FALSE	TRUE		Non-repeat
Sniffles2.INS.1225M1	INS	chr2	65885164	72	LINC03050	0.04098	.		.	TRUE	FALSE	FALSE		Non-repeat
Sniffles2.DEL.1228M1	DEL	chr2	65958833	-11094	LINC03050	0.05091	DEL_chr2_af83e39f	0.99973	0.000238	TRUE	TRUE	FALSE	L1PA4	LINE
Sniffles2.INS.1227M1	INS	chr2	65979678	36	LINC03050	0.00181	.		.	FALSE	FALSE	TRUE		Non-repeat
Sniffles2.DEL.122AM1	DEL	chr2	65987673	-7525	LINC01873,LINC03050	0.00091	DEL_chr2_e9c7d6ee	0.009301	0.073416	TRUE	FALSE	FALSE		Non-repeat
Sniffles2.DEL.1229M1	DEL	chr2	65989397	-69	LINC01873,LINC03050	0.04174	DEL_chr2_e9c7d6ee	0.971633	0.073416	TRUE	TRUE	FALSE		Non-repeat
Sniffles2.INS.122CM1	INS	chr2	66022145	45	LINC01873	0.00546	.		.	FALSE	FALSE	TRUE	(T)n	Simple_repeat
Sniffles2.DEL.122FM1	DEL	chr2	66047753	-37	LINC01873	0.00455	DEL_chr2_587d44e2	6e-06	8e-06	FALSE	FALSE	TRUE	(CA)n	Simple_repeat
Sniffles2.DEL.1230M1	DEL	chr2	66052591	-39	LINC01873	0.00182	DEL_chr2_587d44e2	6e-06	8e-06	FALSE	FALSE	TRUE		Non-repeat
Sniffles2.DEL.1231M1	DEL	chr2	66074173	-47	LINC01873	0.51909	DEL_chr2_f9435bda	0.372794	0.224641	TRUE	TRUE	FALSE	(CTTC)n	Simple_repeat
Sniffles2.INS.122DM1	INS	chr2	66074267	44	LINC01873	0.03818	.		.	FALSE	FALSE	TRUE	(A)n	Simple_repeat
Sniffles2.INS.122EM1	INS	chr2	66094512	45	LINC01873	0.00182	.		.	FALSE	FALSE	TRUE		Non-repeat
Sniffles2.DEL.1234M1	DEL	chr2	66130381	-31	LINC01873	0.02459	DEL_chr2_f2c7b910	0.004926	0.000173	FALSE	FALSE	TRUE	(T)n	Simple_repeat
Sniffles2.DEL.1235M1	DEL	chr2	66137023	-33	LINC01873	0.00635	DEL_chr2_327d9dca	0.000497	8e-06	FALSE	FALSE	TRUE	(GT)n	Simple_repeat
Sniffles2.INS.1232M1	INS	chr2	66137081	35	LINC01873	0.00182	.		.	FALSE	FALSE	TRUE	(CA)n	Simple_repeat
Sniffles2.DEL.1236M1	DEL	chr2	66151007	-33	LINC01873	0.00182	DEL_chr2_0a9f0361	0.002116	4e-05	FALSE	FALSE	TRUE	(A)n	Simple_repeat
Sniffles2.INS.1233M1	INS	chr2	66171693	41	LINC01873	0.00091	.		.	FALSE	FALSE	TRUE		Non-repeat
Sniffles2.DEL.123AM1	DEL	chr2	66200708	-38	LINC01873	0.00364	DEL_chr2_1fa70929	0.01599	8e-06	FALSE	FALSE	TRUE	(GT)n	Simple_repeat
Sniffles2.INS.1237M1	INS	chr2	66205534	42	LINC01873	0.00091	.		.	FALSE	FALSE	TRUE		Non-repeat
Sniffles2.DEL.123BM1	DEL	chr2	66220547	-38	LINC01873	0.00091	DEL_chr2_5f969006	0.032884	8e-06	TRUE	FALSE	FALSE		Non-repeat
Sniffles2.DEL.123CM1	DEL	chr2	66243290	-6367	LINC01873	0.00092	DEL_chr2_0eef6a4b	0.85449	0.001951	FALSE	TRUE	FALSE	HERVH-int	LTR
Sniffles2.INS.1238M1	INS	chr2	66245097	45	LINC01873	0.00365	.		.	FALSE	FALSE	TRUE	AluSx	SINE/Alu
Sniffles2.DEL.123DM1	DEL	chr2	66247474	-43	LINC01873	0.00363	DEL_chr2_0eef6a4b	0.006939	0.001951	FALSE	FALSE	TRUE	HERVH-int	LTR
Sniffles2.DEL.123EM1	DEL	chr2	66278458	-1964	LINC01873	0.19364	DEL_chr2_0f2d89a3	0.997455	0.165162	TRUE	TRUE	FALSE		Non-repeat
Sniffles2.DEL.123FM1	DEL	chr2	66293564	-33	LINC01873	0.02281	DEL_chr2_b16b0c2f	0.013884	0.00037	FALSE	FALSE	TRUE	(AAAG)n	Simple_repeat
Sniffles2.INS.1239M1	INS	chr2	66293622	36	LINC01873	0.00638	.		.	FALSE	FALSE	TRUE	(AAAG)n	Simple_repeat
Sniffles2.DEL.1242M1	DEL	chr2	66338341	-35	LINC01873	0.04909	DEL_chr2_ed399bf1	0.654545	1.6e-05	FALSE	TRUE	FALSE	(T)n	Simple_repeat
Sniffles2.INS.1240M1	INS	chr2	66376417	32	LINC01873	0.00182	.		.	FALSE	FALSE	TRUE	(AC)n	Simple_repeat
Sniffles2.INS.1241M1	INS	chr2	66382802	44	LINC01873	0.00091	.		.	FALSE	FALSE	TRUE	(AT)n	Simple_repeat
Sniffles2.INS.1243M1	INS	chr2	66408745	1877	MEIS1,LINC01873	0.01737	.		.	FALSE	FALSE	TRUE	L1HS	LINE
Sniffles2.INS.1244M1	INS	chr2	66431853	324	MEIS1,LINC01873	0.60727	INS_chr2_c2c944dc	0.818604	0.569005	TRUE	TRUE	FALSE	AluY	SINE/Alu
Sniffles2.DEL.1247M1	DEL	chr2	66432776	-34	MEIS1,LINC01873	0.00456	DEL_chr2_59755234	0.04717	1.6e-05	FALSE	FALSE	TRUE	(CA)n	Simple_repeat
Sniffles2.INS.1245M1	INS	chr2	66473398	33	MEIS1,LINC01873	0.00639	.		.	FALSE	FALSE	TRUE		Non-repeat
Sniffles2.INS.1246M1	INS	chr2	66478259	69	MEIS1,LINC01873	0.00273	INS_chr2_9ce4d5f0	0.246429	0.001175	FALSE	FALSE	TRUE		Non-repeat
Sniffles2.DEL.1249M1	DEL	chr2	66527595	-37	MEIS1	0.00273	DEL_chr2_44fe68ad	2.6e-05	8e-06	FALSE	FALSE	TRUE	(GT)n	Simple_repeat
Sniffles2.INS.1248M1	INS	chr2	66534818	43	MEIS1	0.00091	.		.	FALSE	FALSE	TRUE	(T)n	Simple_repeat
Sniffles2.DEL.124AM1	DEL	chr2	66584633	-38	MEIS1	0.79855	DEL_chr2_d83c7056	0.065546	8.4e-05	FALSE	FALSE	TRUE	(AT)n	Simple_repeat
Sniffles2.DEL.124CM1	DEL	chr2	66634703	-32	MEIS1	0.07804	DEL_chr2_4d80cfc9	0.00835	2.4e-05	FALSE	FALSE	TRUE	(A)n	Simple_repeat
Sniffles2.DEL.124DM1	DEL	chr2	66662961	-34	MEIS1	0.33546	DEL_chr2_1bfd121c	0.673077	0.000103	FALSE	TRUE	FALSE		Non-repeat
Sniffles2.INS.124EM1	INS	chr2	66714595	44	MEIS1	0.34636	.		.	FALSE	FALSE	TRUE	(AT)n	Simple_repeat
Sniffles2.INS.124FM1	INS	chr2	66714595	6116	MEIS1	0.00091	.		.	FALSE	FALSE	TRUE	L1HS	LINE
Sniffles2.DEL.1255M1	DEL	chr2	66724314	-11308	MEIS1	0.00183	DEL_chr2_d652e401	0.996651	6.3e-05	TRUE	TRUE	FALSE		Non-repeat
Sniffles2.DEL.1256M1	DEL	chr2	66728174	-34	MEIS1	0.00091	DEL_chr2_d652e401	0.003085	6.3e-05	FALSE	FALSE	TRUE	(GT)n	Simple_repeat
Sniffles2.INS.1250M1	INS	chr2	66736555	43	MEIS1	0.00091	.		.	FALSE	FALSE	TRUE	(TA)n	Simple_repeat
Sniffles2.DEL.1257M1	DEL	chr2	66739723	-32	MEIS1	0.06624	DEL_chr2_204adfc5	0.622642	8e-06	FALSE	TRUE	FALSE	(CTTT)n	Simple_repeat
Sniffles2.DEL.1258M1	DEL	chr2	66751276	-5101	MEIS1	0.00091	DEL_chr2_3737f02c	0.999216	0.000825	TRUE	TRUE	FALSE		Non-repeat
Sniffles2.INS.1251M1	INS	chr2	66762986	123	MEIS1	0.80581	.		.	FALSE	FALSE	TRUE	DNM1r	other-repeat
Sniffles2.DEL.1259M1	DEL	chr2	66773589	-39	MEIS1	0.31636	DEL_chr2_b8f80b34	0.096154	3.2e-05	TRUE	FALSE	FALSE	(TTCC)n	Simple_repeat
Sniffles2.INS.1253M1	INS	chr2	66775115	2629	MEIS1	0.00926	INS_chr2_d939a668	0.093676	0.001575	FALSE	FALSE	TRUE	DNM1r	other-repeat
Sniffles2.INS.1254M1	INS	chr2	66775119	770	MEIS1	0.39182	INS_chr2_d939a668	0.31022	0.001575	FALSE	TRUE	FALSE		Non-repeat
Sniffles2.INS.1252M1	INS	chr2	66775275	211	MEIS1	0.44918	.		.	FALSE	FALSE	TRUE	(TA)n	Simple_repeat
Sniffles2.DEL.125AM1	DEL	chr2	66775466	-54	MEIS1	0.00545	DEL_chr2_528cae29	0.144357	0.244083	FALSE	FALSE	TRUE	(TATA)n	Simple_repeat
Sniffles2.INS.125BM1	INS	chr2	66808876	6059	MEIS1	0.00182	.		.	FALSE	FALSE	TRUE	L1HS	LINE
Sniffles2.DEL.125EM1	DEL	chr2	66824031	-35	MEIS1	0.01545	DEL_chr2_9f6c653e	0.00065	8e-06	FALSE	FALSE	TRUE	(ATCTATGT)n	Simple_repeat
Sniffles2.INS.125CM1	INS	chr2	66835405	322	MEIS1	0.03267	INS_chr2_22b68934	0.96988	0.025365	FALSE	TRUE	FALSE	AluY	SINE/Alu
Sniffles2.INS.125DM1	INS	chr2	66876293	32	MEIS1	0.16546	.		.	TRUE	FALSE	FALSE	(CCTT)n	Simple_repeat
Sniffles2.INS.1261M1	INS	chr2	66971020	34	MEIS1	0.01543	.		.	FALSE	FALSE	TRUE	(TA)n	Simple_repeat
Sniffles2.INS.1260M1	INS	chr2	66973258	56	MEIS1	0.18454	.		.	FALSE	FALSE	TRUE		Non-repeat
Sniffles2.INS.1262M1	INS	chr2	66999385	45	MEIS1	0.00091	.		.	FALSE	FALSE	TRUE	(AT)n	Simple_repeat
Sniffles2.DEL.1265M1	DEL	chr2	67031328	-43	MEIS1	0.00091	DEL_chr2_43a291a9	0.005499	0.002005	FALSE	FALSE	TRUE		Non-repeat
Sniffles2.INS.1263M1	INS	chr2	67031358	37	MEIS1	0.00182	.		.	FALSE	FALSE	TRUE		Non-repeat
Sniffles2.INS.1264M1	INS	chr2	67052950	38	MEIS1	0.00272	.		.	FALSE	FALSE	TRUE	(A)n	Simple_repeat
Sniffles2.DEL.1266M1	DEL	chr2	67052955	-40	MEIS1	0.00091	DEL_chr2_450c9851	0.118156	0.000824	FALSE	FALSE	TRUE	(AC)n	Simple_repeat
Sniffles2.DEL.1268M1	DEL	chr2	67092036	-15280	MEIS1	0.00091	DEL_chr2_2b037579	0.999738	4.8e-05	FALSE	TRUE	FALSE		Non-repeat
Sniffles2.DEL.1267M1	DEL	chr2	67092363	-46	MEIS1	0.00091	DEL_chr2_2b037579	0.003077	4.8e-05	TRUE	FALSE	FALSE		Non-repeat
Sniffles2.DEL.126AM1	DEL	chr2	67097435	-4602	MEIS1	0.00273	DEL_chr2_132f6ba2	0.999348	0.001158	TRUE	TRUE	FALSE		Non-repeat
Sniffles2.DEL.126BM1	DEL	chr2	67120564	-38	LINC01812,MEIS1	0.00454	DEL_chr2_77a6212f	0.000831	1.6e-05	FALSE	FALSE	TRUE	(GT)n	Simple_repeat
Sniffles2.INS.1269M1	INS	chr2	67122827	156	LINC01812,MEIS1	0.65273	INS_chr2_90137655	0.993631	0.837201	TRUE	TRUE	FALSE		Non-repeat
Sniffles2.DEL.126CM1	DEL	chr2	67161439	-55	LINC01812,MEIS1	0.00272	DEL_chr2_77a6212f	0.001193	1.6e-05	FALSE	FALSE	TRUE		Non-repeat
Sniffles2.INS.126DM1	INS	chr2	67198926	118	LINC01812,MEIS1	0.00091	.		.	FALSE	FALSE	TRUE		Non-repeat
Sniffles2.DEL.126FM1	DEL	chr2	67201236	-31	LINC01812	0.45818	DEL_chr2_5af25d0a	0.044425	3.2e-05	FALSE	FALSE	TRUE		Non-repeat
Sniffles2.INS.126EM1	INS	chr2	67203403	43	LINC01812	0.00091	.		.	FALSE	FALSE	TRUE	A-rich	Low_complexity
Sniffles2.DEL.1270M1	DEL	chr2	67214437	-48	LINC01812	0.00182	DEL_chr2_69a6d2a7	0.057715	2.4e-05	FALSE	FALSE	TRUE	(ACAC)n	Simple_repeat
Sniffles2.DEL.1271M1	DEL	chr2	67228890	-36	LINC01812	0.01639	DEL_chr2_366a88ad	0.067642	0.000298	FALSE	FALSE	TRUE	(TACA)n	Simple_repeat
Sniffles2.INS.1272M1	INS	chr2	67305244	174	LINC01812	0.09165	.		.	FALSE	FALSE	TRUE	(TTATATA)n	Simple_repeat
Sniffles2.DEL.1275M1	DEL	chr2	67305316	-32	LINC01812	0.10345	DEL_chr2_e786d8dc	0.029676	8e-06	FALSE	FALSE	TRUE	(TA)n	Simple_repeat
Sniffles2.INS.1273M1	INS	chr2	67318042	31	LINC01812	0.00273	.		.	FALSE	FALSE	TRUE	(TG)n	Simple_repeat
Sniffles2.DEL.1276M1	DEL	chr2	67332776	-42	LINC01812	0.00364	DEL_chr2_9ba7fba3	0.002982	8e-06	FALSE	FALSE	TRUE	HERVH-int	LTR
Sniffles2.INS.1274M1	INS	chr2	67337399	32	LINC01812	0.00091	.		.	FALSE	FALSE	TRUE		Non-repeat
Sniffles2.DEL.1277M1	DEL	chr2	67359833	-66	LINC01812	0.15336	DEL_chr2_7fc7d980	0.120072	0.106757	TRUE	FALSE	FALSE	L1P1	LINE
Sniffles2.DEL.1278M1	DEL	chr2	67385071	-1078	LINC01812	0.00182	DEL_chr2_81b87373	0.99722	0.005131	TRUE	TRUE	FALSE		Non-repeat
Sniffles2.DEL.127DM1	DEL	chr2	67419410	-34	LINC01812	0.00911	DEL_chr2_dd8ae785	0.105105	0.001229	FALSE	FALSE	TRUE	(CA)n	Simple_repeat
Sniffles2.DEL.127EM1	DEL	chr2	67429147	-41	LINC01812	0.00273	DEL_chr2_6f3b89bb	0.001734	8e-06	TRUE	FALSE	FALSE	MER6A	DNA_transposon
Sniffles2.INS.1279M1	INS	chr2	67443449	39	LINC01812	0.00091	.		.	FALSE	FALSE	TRUE	(AC)n	Simple_repeat
Sniffles2.INS.127AM1	INS	chr2	67449496	57	LINC01812	0.00182	.		.	FALSE	FALSE	TRUE		Non-repeat
Sniffles2.DEL.127FM1	DEL	chr2	67451954	-149	LINC01812	0.10526	DEL_chr2_a4d360b6	0.993333	0.136801	TRUE	TRUE	FALSE		Non-repeat
Sniffles2.INS.127BM1	INS	chr2	67454177	57	LINC01812	0.00091	.		.	FALSE	FALSE	TRUE		Non-repeat
Sniffles2.INS.127CM1	INS	chr2	67461546	46	LINC01812	0.00091	.		.	FALSE	FALSE	TRUE	(TC)n	Simple_repeat
Sniffles2.DEL.1280M1	DEL	chr2	67461576	-32	LINC01812	0.00817	DEL_chr2_29601291	0.038218	0.000108	FALSE	FALSE	TRUE		Non-repeat
Sniffles2.DEL.1283M1	DEL	chr2	67525128	-40	LINC01812	0.00091	DEL_chr2_44fe68ad	2.8e-05	8e-06	FALSE	FALSE	TRUE		Non-repeat
Sniffles2.DEL.1282M1	DEL	chr2	67527120	-42	LINC01812	0.00091	DEL_chr2_44fe68ad	2.9e-05	8e-06	FALSE	FALSE	TRUE		Non-repeat
Sniffles2.DEL.1284M1	DEL	chr2	67567727	-2100	LINC01812	0.00091	DEL_chr2_8bc72ad6	0.999524	7.1e-05	TRUE	TRUE	FALSE		Non-repeat
Sniffles2.DEL.1285M1	DEL	chr2	67583952	-49	LINC01812	0.00181	DEL_chr2_1143461f	0.01	0.00065	FALSE	FALSE	TRUE	(A)n	Simple_repeat
Sniffles2.DEL.1286M1	DEL	chr2	67584049	-1606	LINC01812	0.00181	DEL_chr2_1143461f	0.954222	0.00065	TRUE	TRUE	FALSE	L1P4	LINE
Sniffles2.INS.1281M1	INS	chr2	67592086	313	LINC01812	0.11706	INS_chr2_cbc5c658	0.993651	0.165944	TRUE	TRUE	FALSE	AluY	SINE/Alu
Sniffles2.INS.1287M1	INS	chr2	67613763	63	LINC01812	0.00091	.		.	FALSE	FALSE	TRUE	(T)n	Simple_repeat
Sniffles2.INS.1288M1	INS	chr2	67661068	41	LINC01812	0.00091	.		.	FALSE	FALSE	TRUE		Non-repeat
Sniffles2.DEL.128AM1	DEL	chr2	67672162	-41	LINC01812	0.03993	DEL_chr2_b6ce5756	0.207921	0.001235	FALSE	FALSE	TRUE	(ACACAT)n	Simple_repeat
Sniffles2.INS.1289M1	INS	chr2	67672405	41	LINC01812	0.00726	.		.	FALSE	FALSE	TRUE	(CA)n	Simple_repeat
Sniffles2.DEL.128BM1	DEL	chr2	67696200	-34	LINC01812	0.00091	DEL_chr2_4eabcb74	0.002813	0.002976	FALSE	FALSE	TRUE	(GT)n	Simple_repeat
Sniffles2.INS.128CM1	INS	chr2	67712198	39	LINC01812	0.00182	.		.	FALSE	FALSE	TRUE		Non-repeat
Sniffles2.DEL.128DM1	DEL	chr2	67712369	-40	LINC01812	0.2204	DEL_chr2_a4c2ff3a	0.066342	0.000435	FALSE	FALSE	TRUE		Non-repeat
Sniffles2.DEL.128EM1	DEL	chr2	67713839	-45	LINC01812	0.00363	DEL_chr2_0f075e26	0.059355	0.5	FALSE	FALSE	TRUE		Non-repeat
Sniffles2.DEL.128FM1	DEL	chr2	67747744	-193	LINC01812	0.06375	DEL_chr2_e53efbf4	0.989691	0.059259	TRUE	TRUE	FALSE		Non-repeat
Sniffles2.DEL.1290M1	DEL	chr2	67792604	-33	LINC01812	0.03097	DEL_chr2_c0ff8063	0.007188	1.6e-05	FALSE	FALSE	TRUE	(A)n	Simple_repeat
Sniffles2.DEL.1296M1	DEL	chr2	67804559	-798	LINC01812	0.00091	DEL_chr2_218b6455	0.571531	9.5e-05	FALSE	TRUE	FALSE		Non-repeat
Sniffles2.INS.1291M1	INS	chr2	67813316	87	LINC01812	0.35118	INS_chr2_c279b79c	0.91968	0.388114	TRUE	TRUE	FALSE	DNM1r	other-repeat
Sniffles2.INS.1292M1	INS	chr2	67819580	75	LINC01812	0.00091	.		.	FALSE	FALSE	TRUE	GA-rich	Low_complexity
Sniffles2.INS.1293M1	INS	chr2	67822092	6085	LINC01812	0.00454	INS_chr2_0bac5202	0.985703	0.027258	FALSE	TRUE	FALSE	L1HS	LINE
Sniffles2.INS.1294M1	INS	chr2	67837047	45	LINC01812	0.00091	.		.	FALSE	FALSE	TRUE		Non-repeat
Sniffles2.DEL.1297M1	DEL	chr2	67843989	-47	LINC01812	0.55082	DEL_chr2_d154c71e	0.098339	0.000118	TRUE	FALSE	FALSE	(AGGA)n	Simple_repeat
Sniffles2.INS.1295M1	INS	chr2	67844237	39	LINC01812	0.00182	.		.	FALSE	FALSE	TRUE	(T)n	Simple_repeat
Sniffles2.DEL.129EM1	DEL	chr2	67906474	-190	LINC01812	0.53273	DEL_chr2_82a01fd9	0.769634	0.136662	TRUE	TRUE	FALSE	(GAAAG)n	Simple_repeat
Sniffles2.INS.1299M1	INS	chr2	67906527	1289	LINC01812	0.04388	.		.	FALSE	FALSE	TRUE	GA-rich	Low_complexity
Sniffles2.INS.1298M1	INS	chr2	67906547	871	LINC01812	0.28364	.		.	FALSE	FALSE	TRUE	(GGAAA)n	Simple_repeat
Sniffles2.INS.129AM1	INS	chr2	67906630	67	LINC01812	0.04554	.		.	FALSE	FALSE	TRUE	(GGAAA)n	Simple_repeat
Sniffles2.INS.129BM1	INS	chr2	67915936	63	LINC01812	0.00455	INS_chr2_4c934d40	0.194444	0.03353	FALSE	FALSE	TRUE		Non-repeat
Sniffles2.INS.129CM1	INS	chr2	67945925	37	C1D,LINC01812	0.02091	.		.	FALSE	FALSE	TRUE	(AT)n	Simple_repeat
Sniffles2.INS.129DM1	INS	chr2	67981812	32	C1D	0.00544	.		.	FALSE	FALSE	TRUE	(TTCT)n	Simple_repeat
Sniffles2.INS.12A1M1	INS	chr2	68009853	2680	C1D	0.00456	INS_chr2_091f9909	0.16984	0.088361	FALSE	FALSE	TRUE	SVA_E	SVA
Sniffles2.INS.12A2M1	INS	chr2	68012699	45	C1D	0.01913	.		.	FALSE	FALSE	TRUE	(ACATATAT)n	Simple_repeat
Sniffles2.INS.12A3M1	INS	chr2	68075177	41	C1D	0.00091	.		.	FALSE	FALSE	TRUE	(GA)n	Simple_repeat
Sniffles2.INS.12A4M1	INS	chr2	68086937	2823	DNAAF10,C1D	0.00091	INS_chr2_dece95b2	0.208998	0.026623	FALSE	FALSE	TRUE	SVA_E	SVA
Sniffles2.DEL.12A7M1	DEL	chr2	68113068	-31	DNAAF10,C1D	0.06922	DEL_chr2_9d006708	0.00311	8e-06	FALSE	FALSE	TRUE		Non-repeat
Sniffles2.INS.12A6M1	INS	chr2	68178475	36	DNAAF10	0.00274	.		.	TRUE	FALSE	FALSE	(A)n	Simple_repeat
Sniffles2.DEL.12ABM1	DEL	chr2	68198325	-32	DNAAF10	0.20894	DEL_chr2_d890c311	0.204969	9.5e-05	FALSE	FALSE	TRUE	(TATGTA)n	Simple_repeat
Sniffles2.INS.12A8M1	INS	chr2	68198440	40	DNAAF10	0.01457	.		.	FALSE	FALSE	TRUE	(AT)n	Simple_repeat
Sniffles2.DEL.12ACM1	DEL	chr2	68209359	-31	CNRIP1,DNAAF10	0.00364	DEL_chr2_091e5521	0.268908	8e-06	FALSE	FALSE	TRUE	(A)n	Simple_repeat
Sniffles2.INS.12A9M1	INS	chr2	68216019	40	CNRIP1,DNAAF10	0.00091	.		.	FALSE	FALSE	TRUE	(AAAAAG)n	Simple_repeat
Sniffles2.DEL.12ADM1	DEL	chr2	68229974	-34	CNRIP1,DNAAF10	0.00454	DEL_chr2_0bed0bcc	0.001904	8e-06	FALSE	FALSE	TRUE	(CA)n	Simple_repeat
Sniffles2.INS.12AAM1	INS	chr2	68247225	69	CNRIP1	0.01275	.		.	TRUE	FALSE	FALSE	FLAM_C	SINE/Alu
Sniffles2.DEL.12B1M1	DEL	chr2	68297421	-11120	CNRIP1	0.00091	DEL_chr2_c258c1d4	0.80152	8e-06	TRUE	TRUE	FALSE		Non-repeat
Sniffles2.INS.12AFM1	INS	chr2	68306125	32	CNRIP1	0.00091	.		.	FALSE	FALSE	TRUE	(A)n	Simple_repeat
Sniffles2.INS.12B0M1	INS	chr2	68392185	36	ENSG00000203395	0.00364	.		.	FALSE	FALSE	TRUE	(TCCTTC)n	Simple_repeat
Sniffles2.INS.12B4M1	INS	chr2	68421087	126	APLF,ENSG00000203395	0.00635	INS_chr2_68cc6dd7	0.377246	0.055317	FALSE	TRUE	FALSE		Non-repeat
Sniffles2.INS.12B6M1	INS	chr2	68449763	465	APLF,ENSG00000203395	0.00092	.		.	FALSE	FALSE	TRUE	(AT)n	Simple_repeat
Sniffles2.DEL.12BCM1	DEL	chr2	68449778	-44	APLF,ENSG00000203395	0.53267	DEL_chr2_044b53b5	0.472289	1e-05	FALSE	TRUE	FALSE		Non-repeat
Sniffles2.INS.12B5M1	INS	chr2	68450139	59	APLF,ENSG00000203395	0.0073	.		.	FALSE	FALSE	TRUE		Non-repeat
Sniffles2.DEL.12BDM1	DEL	chr2	68450750	-33	APLF,ENSG00000203395	0.01184	DEL_chr2_022262a9	0.02139	0.000652	FALSE	FALSE	TRUE		Non-repeat
Sniffles2.INS.12B9M1	INS	chr2	68450855	3319	APLF,ENSG00000203395	0.01907	.		.	FALSE	FALSE	TRUE	(TATATTATA)n	Simple_repeat
Sniffles2.INS.12B8M1	INS	chr2	68450878	1717	APLF,ENSG00000203395	0.54356	.		.	FALSE	FALSE	TRUE	(TA)n	Simple_repeat
Sniffles2.INS.12B7M1	INS	chr2	68450933	485	APLF,ENSG00000203395	0.14338	.		.	FALSE	FALSE	TRUE		Non-repeat
Sniffles2.INS.12BAM1	INS	chr2	68451586	803	APLF,ENSG00000203395	0.00909	.		.	FALSE	FALSE	TRUE	(TA)n	Simple_repeat
Sniffles2.INS.12BBM1	INS	chr2	68451874	178	APLF,ENSG00000203395	0.01273	.		.	FALSE	FALSE	TRUE	(ATAT)n	Simple_repeat
Sniffles2.DEL.12BEM1	DEL	chr2	68461450	-37	APLF,ENSG00000203395	0.00092	DEL_chr2_9c8de3ec	0.127946	0.007149	FALSE	FALSE	TRUE	AluY	SINE/Alu
Sniffles2.INS.12BFM1	INS	chr2	68506285	193	APLF,ENSG00000203395	0.00911	INS_chr2_5b8e6799	0.584848	0.11207	FALSE	TRUE	FALSE	ERVL16C-int	LTR
Sniffles2.INS.12C0M1	INS	chr2	68518612	61	APLF	0.08743	.		.	FALSE	FALSE	TRUE	(AC)n	Simple_repeat
Sniffles2.DEL.12C2M1	DEL	chr2	68518903	-44	APLF	0.00182	DEL_chr2_07fce470	0.003863	0.002332	FALSE	FALSE	TRUE	(ATA)n	Simple_repeat
Sniffles2.INS.12C1M1	INS	chr2	68538627	59	APLF	0.0674	.		.	TRUE	FALSE	FALSE		Non-repeat
Sniffles2.INS.12C3M1	INS	chr2	68621744	52	ARHGAP25,APLF	0.0118	.		.	FALSE	FALSE	TRUE		Non-repeat
Sniffles2.INS.12C5M1	INS	chr2	68686100	40	ARHGAP25,APLF	0.00091	.		.	FALSE	FALSE	TRUE	(CG)n	Simple_repeat
Sniffles2.INS.12C4M1	INS	chr2	68687751	115	ARHGAP25,APLF	0.33546	.		.	FALSE	FALSE	TRUE		Non-repeat
Sniffles2.DEL.12CAM1	DEL	chr2	68752138	-42	ARHGAP25	0.00182	DEL_chr2_5b44000e	0.000211	8e-06	FALSE	FALSE	TRUE		Non-repeat
Sniffles2.INS.12C7M1	INS	chr2	68757264	140	ARHGAP25	0.00182	.		.	FALSE	FALSE	TRUE	(AC)n	Simple_repeat
Sniffles2.DEL.12CBM1	DEL	chr2	68776253	-31	ARHGAP25	0.05354	DEL_chr2_5b44000e	0.000157	8e-06	FALSE	FALSE	TRUE		Non-repeat
Sniffles2.INS.12C8M1	INS	chr2	68776608	39	ARHGAP25	0.00182	.		.	FALSE	FALSE	TRUE	(CCG)n	Simple_repeat
Sniffles2.INS.12C9M1	INS	chr2	68785596	37	ARHGAP25	0.00273	.		.	FALSE	FALSE	TRUE	(AG)n	Simple_repeat
Sniffles2.INS.12CCM1	INS	chr2	68855476	32	ANTXR1,ARHGAP25	0.00545	.		.	FALSE	FALSE	TRUE	(TC)n	Simple_repeat
Sniffles2.INS.12CEM1	INS	chr2	68896813	39	ANTXR1,ARHGAP25	0.00363	.		.	FALSE	FALSE	TRUE		Non-repeat
Sniffles2.DEL.12D2M1	DEL	chr2	68919631	-40	ANTXR1,ARHGAP25	0.00091	DEL_chr2_5b44000e	0.000202	8e-06	FALSE	FALSE	TRUE	AluY	SINE/Alu
Sniffles2.INS.12CFM1	INS	chr2	68941773	6037	ANTXR1,ARHGAP25	0.0082	.		.	FALSE	FALSE	TRUE	L1HS	LINE
Sniffles2.INS.12D0M1	INS	chr2	68968050	34	ANTXR1,ARHGAP25	0.00364	.		.	FALSE	FALSE	TRUE	(GT)n	Simple_repeat
Sniffles2.INS.12D1M1	INS	chr2	68978272	72	ANTXR1,ARHGAP25	0.15608	INS_chr2_a8e97ffe	0.406395	0.08154	TRUE	TRUE	FALSE	(GAAA)n	Simple_repeat
Sniffles2.DEL.12D6M1	DEL	chr2	68998728	-34	ANTXR1,ARHGAP25	0.03091	DEL_chr2_95db8624	0.028973	0.000308	FALSE	FALSE	TRUE	(AG)n	Simple_repeat
Sniffles2.INS.12D3M1	INS	chr2	69003083	77	ANTXR1,ARHGAP25	0.0219	INS_chr2_843e5db7	0.41625	2.7e-05	FALSE	TRUE	FALSE	(AAATA)n	Simple_repeat
Sniffles2.DEL.12D7M1	DEL	chr2	69003123	-34	ANTXR1,ARHGAP25	0.02186	DEL_chr2_f7b85c36	0.011663	8e-06	FALSE	FALSE	TRUE	(AAATA)n	Simple_repeat
Sniffles2.INS.12D4M1	INS	chr2	69050943	68	ANTXR1	0.00182	.		.	FALSE	FALSE	TRUE	(TG)n	Simple_repeat
Sniffles2.DEL.12D8M1	DEL	chr2	69096292	-60	ANTXR1	0.76134	DEL_chr2_91563561	0.257961	8.7e-05	TRUE	FALSE	FALSE	(GAAGGGAG)n	Simple_repeat
Sniffles2.INS.12D5M1	INS	chr2	69096351	37	ANTXR1	0.00817	.		.	FALSE	FALSE	TRUE	(A)n	Simple_repeat
Sniffles2.INS.12D9M1	INS	chr2	69219385	31	GFPT1,ANTXR1	0.03	.		.	FALSE	FALSE	TRUE	(AC)n	Simple_repeat
Sniffles2.DEL.12DAM1	DEL	chr2	69250208	-34	GFPT1,ANTXR1	0.00546	DEL_chr2_53be4eee	8e-06	8e-06	FALSE	FALSE	TRUE	(GT)n	Simple_repeat
Sniffles2.DEL.12DBM1	DEL	chr2	69388213	-38	NFU1,GFPT1	0.00182	DEL_chr2_53be4eee	9e-06	8e-06	FALSE	FALSE	TRUE		Non-repeat
Sniffles2.DEL.12DFM1	DEL	chr2	69402981	-43	NFU1,GFPT1	0.00364	DEL_chr2_7f29f00e	0.099548	8.8e-05	FALSE	FALSE	TRUE	(CCCT)n	Simple_repeat
Sniffles2.DEL.12E0M1	DEL	chr2	69423160	-51	NFU1	0.15909	DEL_chr2_000ccfda	0.15092	0.009608	TRUE	FALSE	FALSE	(TG)n	Simple_repeat
Sniffles2.DEL.12E1M1	DEL	chr2	69436909	-42	AAK1,NFU1	0.00091	DEL_chr2_2f994cfa	0.044606	2.4e-05	FALSE	FALSE	TRUE		Non-repeat
Sniffles2.DEL.12E2M1	DEL	chr2	69438682	-33	AAK1,NFU1	0.02909	DEL_chr2_6bc89071	0.060606	2.5e-05	FALSE	FALSE	TRUE		Non-repeat
Sniffles2.INS.12DDM1	INS	chr2	69448657	43	AAK1,NFU1	0.00091	.		.	FALSE	FALSE	TRUE	(GA)n	Simple_repeat
Sniffles2.DEL.12E3M1	DEL	chr2	69464727	-35	AAK1,NFU1	0.00273	DEL_chr2_53be4eee	8e-06	8e-06	FALSE	FALSE	TRUE		Non-repeat
Sniffles2.INS.12DEM1	INS	chr2	69493159	32	AAK1,NFU1	0.02813	.		.	TRUE	FALSE	FALSE	(A)n	Simple_repeat
Sniffles2.INS.12E4M1	INS	chr2	69500689	36	AAK1,NFU1	0.00272	.		.	FALSE	FALSE	TRUE		Non-repeat
Sniffles2.INS.12E5M1	INS	chr2	69517529	320	AAK1,NFU1	0.17273	INS_chr2_437955e5	0.978593	0.142161	TRUE	TRUE	FALSE	AluY	SINE/Alu
Sniffles2.DEL.12E6M1	DEL	chr2	69577005	-5144	ANXA4,AAK1	0.00091	DEL_chr2_3ffc08a0	0.999611	5.6e-05	TRUE	TRUE	FALSE		Non-repeat
Sniffles2.DEL.12E7M1	DEL	chr2	69591614	-40	ANXA4,AAK1	0.00181	DEL_chr2_53be4eee	9e-06	8e-06	TRUE	FALSE	FALSE	AluSx	SINE/Alu
Sniffles2.INS.12E8M1	INS	chr2	69649604	33	ANXA4,AAK1	0.00091	.		.	FALSE	FALSE	TRUE	(AG)n	Simple_repeat
Sniffles2.DEL.12ECM1	DEL	chr2	69651804	-33	ANXA4,AAK1	0.00091	DEL_chr2_a104e9f0	0.04389	0.000205	FALSE	FALSE	TRUE		Non-repeat
Sniffles2.INS.12E9M1	INS	chr2	69656296	38	ANXA4,AAK1	0.00273	.		.	FALSE	FALSE	TRUE	(GC)n	Simple_repeat
Sniffles2.DEL.12EDM1	DEL	chr2	69656316	-32	ANXA4,AAK1	0.19056	DEL_chr2_55ddced7	0.308411	0.000469	FALSE	TRUE	FALSE	(AT)n	Simple_repeat
Sniffles2.INS.12EAM1	INS	chr2	69657937	37	ANXA4,AAK1	0.00091	.		.	FALSE	FALSE	TRUE	(AT)n	Simple_repeat
Sniffles2.DEL.12EEM1	DEL	chr2	69663294	-31	ANXA4,AAK1	0.02364	DEL_chr2_44b36217	0.002847	2.4e-05	FALSE	FALSE	TRUE	(T)n	Simple_repeat
Sniffles2.INS.12EBM1	INS	chr2	69684529	102	ANXA4,AAK1	0.00817	.		.	FALSE	FALSE	TRUE	AluY	SINE/Alu
Sniffles2.DEL.12F3M1	DEL	chr2	69719075	-37	ANXA4,AAK1	0.00182	DEL_chr2_53be4eee	9e-06	8e-06	FALSE	FALSE	TRUE	Alu	SINE/Alu
Sniffles2.INS.12EFM1	INS	chr2	69732056	35	ANXA4,AAK1	0.00091	.		.	FALSE	FALSE	TRUE	(T)n	Simple_repeat
Sniffles2.DEL.12F4M1	DEL	chr2	69751040	-46985	ANXA4	0.00091	DEL_chr2_b46ffbd5	0.152322	8e-06	FALSE	FALSE	TRUE		Non-repeat
Sniffles2.INS.12F0M1	INS	chr2	69757290	33	ANXA4	0.01002	.		.	FALSE	FALSE	TRUE	(AT)n	Simple_repeat
Sniffles2.INS.12F1M1	INS	chr2	69793228	36	MXD1,ANXA4	0.00545	.		.	FALSE	FALSE	TRUE		Non-repeat
Sniffles2.INS.12F2M1	INS	chr2	69794523	32	MXD1,ANXA4	0.00092	.		.	FALSE	FALSE	TRUE	(TATGT)n	Simple_repeat
Sniffles2.DEL.12F6M1	DEL	chr2	69847688	-43	MXD1,ANXA4	0.00455	DEL_chr2_203ee034	0.357052	0.006497	TRUE	TRUE	FALSE		Non-repeat
Sniffles2.INS.12F5M1	INS	chr2	69859743	31	MXD1,ANXA4	0.00091	.		.	FALSE	FALSE	TRUE	(A)n	Simple_repeat
Sniffles2.DEL.12FAM1	DEL	chr2	69897913	-521	MXD1	0.44192	DEL_chr2_6b8b6f99	0.982759	0.487834	TRUE	TRUE	FALSE		Non-repeat
Sniffles2.INS.12F8M1	INS	chr2	69906560	37	MXD1	0.00091	.		.	FALSE	FALSE	TRUE	(A)n	Simple_repeat
Sniffles2.DEL.12FBM1	DEL	chr2	69925698	-38	MXD1	0.00182	DEL_chr2_b56a117a	0.000175	2.4e-05	FALSE	FALSE	TRUE		Non-repeat
Sniffles2.INS.12F9M1	INS	chr2	69956479	58	PCBP1-AS1,MXD1	0.13388	.		.	FALSE	FALSE	TRUE	(GAA)n	Simple_repeat
Sniffles2.DEL.12FCM1	DEL	chr2	70017467	-41	PCBP1-AS1,MXD1	0.00091	DEL_chr2_c40ad216	0.531646	0.00211	TRUE	TRUE	FALSE		Non-repeat
Sniffles2.INV.12FFM1	INV	chr2	70036289	1778	PCBP1-AS1	0.00091	INV_chr2_e86e0f11	0.001842	1.6e-05	FALSE	FALSE	TRUE		Non-repeat
Sniffles2.DEL.12FDM1	DEL	chr2	70065837	-33	PCBP1-AS1	0.00817	DEL_chr2_7caa4308	0.005104	2.4e-05	FALSE	FALSE	TRUE		Non-repeat
Sniffles2.DEL.12FEM1	DEL	chr2	70081420	-1215	PCBP1-AS1	0.00181	DEL_chr2_63a14afe	0.796599	0.001095	FALSE	TRUE	FALSE	AluJb	SINE/Alu
Sniffles2.INS.1300M1	INS	chr2	70104959	36	TIA1,PCBP1-AS1	0.00817	.		.	FALSE	FALSE	TRUE		Non-repeat
Sniffles2.INS.1301M1	INS	chr2	70107190	37	TIA1,PCBP1-AS1	0.00363	.		.	FALSE	FALSE	TRUE	(G)n	Simple_repeat
Sniffles2.INS.1302M1	INS	chr2	70134851	32	TIA1,PCBP1-AS1	0.00091	.		.	FALSE	FALSE	TRUE		Non-repeat
Sniffles2.DEL.1303M1	DEL	chr2	70136959	-40	TIA1,PCBP1-AS1	0.00182	DEL_chr2_cf4b4b93	0.004412	1.6e-05	FALSE	FALSE	TRUE	AluSx	SINE/Alu
Sniffles2.DEL.1304M1	DEL	chr2	70146350	-37	TIA1,PCBP1-AS1	0.00091	DEL_chr2_80cdd8e7	0.012545	1.6e-05	FALSE	FALSE	TRUE		Non-repeat
Sniffles2.DEL.1307M1	DEL	chr2	70232541	-31	TIA1	0.00907	DEL_chr2_266b6cf9	0.000466	8e-06	FALSE	FALSE	TRUE	(A)n	Simple_repeat
Sniffles2.DEL.1308M1	DEL	chr2	70276102	-37	SNRPG	0.00181	DEL_chr2_7251bef9	0.010337	8e-06	FALSE	FALSE	TRUE		Non-repeat
Sniffles2.INS.1306M1	INS	chr2	70290829	36	FAM136A,SNRPG	0.00181	.		.	FALSE	FALSE	TRUE		Non-repeat
Sniffles2.DEL.1309M1	DEL	chr2	70290829	-32	FAM136A,SNRPG	0.11071	DEL_chr2_53be4eee	8e-06	8e-06	FALSE	FALSE	TRUE	(A)n	Simple_repeat
Sniffles2.INS.1305M1	INS	chr2	70294361	610	FAM136A,SNRPG	0.00182	.		.	FALSE	FALSE	TRUE		Non-repeat
Sniffles2.DEL.130FM1	DEL	chr2	70325437	-187	FAM136A	0.098	DEL_chr2_933ed1d2	0.472852	0.057754	TRUE	TRUE	FALSE	AluSx	SINE/Alu
Sniffles2.INS.130CM1	INS	chr2	70325466	41	FAM136A	0.00272	.		.	FALSE	FALSE	TRUE		Non-repeat
Sniffles2.INS.130DM1	INS	chr2	70330688	36	FAM136A	0.00181	.		.	FALSE	FALSE	TRUE	(T)n	Simple_repeat
Sniffles2.DEL.1310M1	DEL	chr2	70336256	-36	FAM136A	0.00544	DEL_chr2_97b41be7	0.000768	4.8e-05	FALSE	FALSE	TRUE		Non-repeat
Sniffles2.DEL.1311M1	DEL	chr2	70344580	-7379	FAM136A	0.00091	DEL_chr2_213d9c2d	0.93929	1.6e-05	TRUE	TRUE	FALSE	L1MA9	LINE
Sniffles2.INS.130EM1	INS	chr2	70380337	33	TGFA,FAM136A	0.00182	.		.	FALSE	FALSE	TRUE	(TAA)n	Simple_repeat
Sniffles2.DEL.1312M1	DEL	chr2	70392200	-40	TGFA,FAM136A	0.00091	DEL_chr2_53be4eee	9e-06	8e-06	FALSE	FALSE	TRUE		Non-repeat
Sniffles2.INS.1313M1	INS	chr2	70413098	42	TGFA,FAM136A	0.00091	.		.	FALSE	FALSE	TRUE		Non-repeat
Sniffles2.DEL.1317M1	DEL	chr2	70419773	-46	TGFA,FAM136A	0.00091	DEL_chr2_27770362	0.107793	8e-06	FALSE	FALSE	TRUE		Non-repeat
Sniffles2.DEL.1318M1	DEL	chr2	70434263	-1049	TGFA	0.39292	DEL_chr2_bdbd4405	0.558095	8.7e-05	TRUE	TRUE	FALSE	(TATCC)n	Simple_repeat
Sniffles2.INS.1315M1	INS	chr2	70434354	1748	TGFA	0.02364	.		.	FALSE	FALSE	TRUE	(CTGT)n	Simple_repeat
Sniffles2.INS.1314M1	INS	chr2	70434463	846	TGFA	0.40454	.		.	FALSE	FALSE	TRUE	(TATCC)n	Simple_repeat
Sniffles2.INS.1316M1	INS	chr2	70434597	150	TGFA	0.01543	.		.	FALSE	FALSE	TRUE	(TATC)n	Simple_repeat
Sniffles2.DEL.1319M1	DEL	chr2	70434916	-52	TGFA	0.00547	DEL_chr2_bdbd4405	0.090444	8.7e-05	FALSE	FALSE	TRUE	(TATCC)n	Simple_repeat
Sniffles2.DEL.131AM1	DEL	chr2	70496975	-4277	TGFA	0.00091	DEL_chr2_6326b88e	0.146564	3.2e-05	FALSE	FALSE	TRUE		Non-repeat
Sniffles2.DEL.1321M1	DEL	chr2	70504448	-37	TGFA	0.00182	DEL_chr2_53be4eee	9e-06	8e-06	FALSE	FALSE	TRUE	(ATAC)n	Simple_repeat
Sniffles2.INS.131CM1	INS	chr2	70504458	32	TGFA	0.06352	.		.	FALSE	FALSE	TRUE	(AT)n	Simple_repeat
Sniffles2.INS.131DM1	INS	chr2	70561129	32	ADD2,TGFA	0.00091	.		.	FALSE	FALSE	TRUE	(C)n	Simple_repeat
Sniffles2.INS.131EM1	INS	chr2	70570569	325	ADD2,TGFA	0.33394	INS_chr2_595ca1d2	0.923117	0.301522	TRUE	TRUE	FALSE	AluY	SINE/Alu
Sniffles2.INS.131FM1	INS	chr2	70584272	33	ADD2,TGFA	0.00181	.		.	FALSE	FALSE	TRUE		Non-repeat
Sniffles2.INS.1320M1	INS	chr2	70594235	49	ADD2,TGFA	0.00091	.		.	FALSE	FALSE	TRUE		Non-repeat
Sniffles2.DEL.1323M1	DEL	chr2	70611421	-43	ADD2,TGFA	0.04205	DEL_chr2_2fce24ba	0.142777	4.8e-05	FALSE	FALSE	TRUE		Non-repeat
Sniffles2.DEL.1324M1	DEL	chr2	70621693	-51	ADD2,TGFA	0.01927	DEL_chr2_98b087bc	0.009434	8e-06	FALSE	FALSE	TRUE	HERVH-int	LTR
Sniffles2.DEL.1325M1	DEL	chr2	70624302	-5294	ADD2,TGFA	0.00091	DEL_chr2_ac755804	0.999245	4.8e-05	TRUE	TRUE	FALSE	L1PREC2	LINE
Sniffles2.DEL.1326M1	DEL	chr2	70657640	-40	ADD2,TGFA	0.00091	DEL_chr2_5eccc051	2e-06	1.6e-05	FALSE	FALSE	TRUE		Non-repeat
Sniffles2.INS.1327M1	INS	chr2	70793132	3070	CLEC4F,FIGLA	0.00091	.		.	FALSE	FALSE	TRUE	SVA_F	SVA
Sniffles2.DEL.132AM1	DEL	chr2	70813534	-43	CLEC4F	0.00273	DEL_chr2_5eccc051	2e-06	1.6e-05	FALSE	FALSE	TRUE	(CTTT)n	Simple_repeat
Sniffles2.INS.1328M1	INS	chr2	70813598	33	CLEC4F	0.01636	.		.	FALSE	FALSE	TRUE	(TTTC)n	Simple_repeat
Sniffles2.INS.1329M1	INS	chr2	70848910	50	CLEC4F	0.00182	.		.	FALSE	FALSE	TRUE	(GC)n	Simple_repeat
Sniffles2.DEL.132BM1	DEL	chr2	70853547	-34	CLEC4F	0.01909	DEL_chr2_de073c94	0.001041	8e-06	FALSE	FALSE	TRUE	AluSx	SINE/Alu
Sniffles2.DEL.132CM1	DEL	chr2	70864428	-36	CLEC4F	0.00091	DEL_chr2_bd0fee42	0.010538	0.000293	FALSE	FALSE	TRUE	(CA)n	Simple_repeat
Sniffles2.DEL.1330M1	DEL	chr2	70919095	-32	TEX261,ANKRD53	0.74047	DEL_chr2_522fd864	0.056314	0.000328	FALSE	FALSE	TRUE	AluSx	SINE/Alu
Sniffles2.INS.132DM1	INS	chr2	70922862	39	TEX261,ANKRD53	0.00091	.		.	FALSE	FALSE	TRUE		Non-repeat
Sniffles2.DEL.1331M1	DEL	chr2	70937096	-49	TEX261,ANKRD53	0.58621	DEL_chr2_2dd8497d	0.09761	0.00021	TRUE	FALSE	FALSE		Non-repeat
Sniffles2.INS.132EM1	INS	chr2	70937111	48	TEX261,ANKRD53	0.0073	.		.	FALSE	FALSE	TRUE		Non-repeat
Sniffles2.INS.132FM1	INS	chr2	70950933	34	TEX261,ANKRD53	0.00182	.		.	FALSE	FALSE	TRUE	(T)n	Simple_repeat
Sniffles2.DEL.1334M1	DEL	chr2	71003629	-38	ANKRD53,TEX261	0.00091	DEL_chr2_d0e827c8	0.019568	8e-06	FALSE	FALSE	TRUE		Non-repeat
Sniffles2.DEL.1335M1	DEL	chr2	71027316	-48	NAGK,TEX261	0.00183	DEL_chr2_7be62df8	0.043594	0.010235	FALSE	FALSE	TRUE	SATR2	Satellite
Sniffles2.INS.1332M1	INS	chr2	71043697	41	NAGK	0.00456	.		.	FALSE	FALSE	TRUE	(GTCC)n	Simple_repeat
Sniffles2.DEL.1336M1	DEL	chr2	71043773	-50	NAGK	0.00546	DEL_chr2_0aa980b3	0.548387	0.000127	FALSE	TRUE	FALSE		Non-repeat
Sniffles2.DEL.1337M1	DEL	chr2	71046128	-47	NAGK	0.00455	DEL_chr2_dccd05cd	0.075967	0.000203	FALSE	FALSE	TRUE		Non-repeat
Sniffles2.DEL.1338M1	DEL	chr2	71062067	-44	NAGK	0.00091	DEL_chr2_5eccc051	2e-06	1.6e-05	FALSE	FALSE	TRUE	AluY	SINE/Alu
Sniffles2.DEL.1339M1	DEL	chr2	71081051	-35	NAGK	0.54719	DEL_chr2_3e309d34	0.017693	0.000269	TRUE	FALSE	FALSE	(TATTT)n	Simple_repeat
Sniffles2.INS.1333M1	INS	chr2	71081110	60	NAGK	0.12341	.		.	FALSE	FALSE	TRUE	(TTTTA)n	Simple_repeat
Sniffles2.DEL.133AM1	DEL	chr2	71089828	-62	NAGK	0.04719	DEL_chr2_26474fa5	0.446809	9.8e-05	FALSE	TRUE	FALSE	HERVH-int	LTR
Sniffles2.DEL.133BM1	DEL	chr2	71091435	-3228	NAGK	0.00091	DEL_chr2_a428435a	0.914942	0.004639	FALSE	TRUE	FALSE	LTR12C	LTR
Sniffles2.DEL.1341M1	DEL	chr2	71115409	-5055	NAGK	0.00454	DEL_chr2_47a4101c	0.944517	0.001269	TRUE	TRUE	FALSE		Non-repeat
Sniffles2.INS.133CM1	INS	chr2	71125212	31	NAGK	0.12568	.		.	FALSE	FALSE	TRUE		Non-repeat
Sniffles2.DEL.1342M1	DEL	chr2	71136915	-35	NAGK	0.00273	DEL_chr2_c209f45a	0.000483	3.2e-05	FALSE	FALSE	TRUE	(AC)n	Simple_repeat
Sniffles2.INS.133DM1	INS	chr2	71141324	56	NAGK	0.00182	.		.	FALSE	FALSE	TRUE	(T)n	Simple_repeat
Sniffles2.INS.133EM1	INS	chr2	71152948	32	NAGK	0.00907	.		.	FALSE	FALSE	TRUE	(T)n	Simple_repeat
Sniffles2.INS.133FM1	INS	chr2	71160460	34	NAGK	0.01364	.		.	FALSE	FALSE	TRUE	(CCTCTC)n	Simple_repeat
Sniffles2.DEL.1343M1	DEL	chr2	71161288	-42	NAGK	0.0127	DEL_chr2_2fdf0c34	0.303876	8e-06	FALSE	TRUE	FALSE	SVA_F	SVA
Sniffles2.DEL.1344M1	DEL	chr2	71164607	-60	NAGK	0.26951	DEL_chr2_eef54155	0.173295	0.000729	TRUE	FALSE	FALSE	HERVH-int	LTR
Sniffles2.INS.1340M1	INS	chr2	71169846	32	NAGK	0.09636	.		.	FALSE	FALSE	TRUE	(TA)n	Simple_repeat
Sniffles2.INS.1345M1	INS	chr2	71203361	88	ZNF638,NAGK	0.01089	.		.	FALSE	FALSE	TRUE		Non-repeat
Sniffles2.DEL.1347M1	DEL	chr2	71260264	-491	ZNF638,ENSG00000281195	0.10254	DEL_chr2_24e2029f	0.603681	0.095865	TRUE	TRUE	FALSE	AluSx	SINE/Alu
Sniffles2.DEL.1348M1	DEL	chr2	71265109	-32	ZNF638,ENSG00000281195	0.45826	DEL_chr2_c6555298	0.004533	8e-06	FALSE	FALSE	TRUE	(TTAT)n	Simple_repeat
Sniffles2.INS.1346M1	INS	chr2	71283515	147	ZNF638,ENSG00000281195	0.00091	.		.	FALSE	FALSE	TRUE	(TC)n	Simple_repeat
Sniffles2.DEL.134BM1	DEL	chr2	71298538	-40	ZNF638,ENSG00000281195	0.00182	DEL_chr2_1a76e6d2	0.037056	8e-06	FALSE	FALSE	TRUE		Non-repeat
Sniffles2.INS.1349M1	INS	chr2	71315967	34	ZNF638,ENSG00000281195	0.10656	INS_chr2_f8bb8348	0.62963	0.010327	TRUE	TRUE	FALSE	(TG)n	Simple_repeat
Sniffles2.INS.134AM1	INS	chr2	71337705	108	ENSG00000281195	0.10402	.		.	TRUE	FALSE	FALSE		Non-repeat
Sniffles2.DEL.134CM1	DEL	chr2	71343859	-44	ENSG00000281195	0.549	DEL_chr2_5eccc051	2e-06	1.6e-05	FALSE	FALSE	TRUE	FLAM_C	SINE/Alu
Sniffles2.INS.134DM1	INS	chr2	71420101	33	DYSF,ZNF638	0.00091	.		.	FALSE	FALSE	TRUE	(T)n	Simple_repeat
Sniffles2.INS.134EM1	INS	chr2	71439034	38	DYSF,ZNF638	0.00547	.		.	FALSE	FALSE	TRUE		Non-repeat
Sniffles2.DEL.1350M1	DEL	chr2	71444194	-58	DYSF,ZNF638	0.01361	DEL_chr2_6fab342a	0.091473	0.00032	FALSE	FALSE	TRUE		Non-repeat
Sniffles2.DEL.1351M1	DEL	chr2	71464965	-40	DYSF,ZNF638	0.00091	DEL_chr2_2d6617dc	0.001885	8e-06	FALSE	FALSE	TRUE		Non-repeat
Sniffles2.INS.134FM1	INS	chr2	71479157	182	DYSF,ZNF638	0.36953	INS_chr2_6b9bf71a	0.994536	0.353503	TRUE	TRUE	FALSE	AluY	SINE/Alu
Sniffles2.INS.1352M1	INS	chr2	71530060	42	DYSF,ZNF638	0.04182	INS_chr2_7bb214bd	0.15	0.000135	FALSE	FALSE	TRUE		Non-repeat
Sniffles2.INS.1353M1	INS	chr2	71543164	44	DYSF,ZNF638	0.00182	.		.	FALSE	FALSE	TRUE		Non-repeat
Sniffles2.DEL.1354M1	DEL	chr2	71543204	-39	DYSF,ZNF638	0.60708	DEL_chr2_4712cd4d	0.232692	0.000104	FALSE	FALSE	TRUE	SVA_F	SVA
Sniffles2.DEL.1355M1	DEL	chr2	71571385	-43	DYSF	0.01184	DEL_chr2_fac3147c	0.041746	0.000119	FALSE	FALSE	TRUE		Non-repeat
Sniffles2.DEL.1356M1	DEL	chr2	71572340	-45	DYSF	0.00182	DEL_chr2_695d5004	0.036306	1.6e-05	FALSE	FALSE	TRUE		Non-repeat
Sniffles2.INS.135AM1	INS	chr2	71617877	2687	DYSF	0.01509	.		.	FALSE	FALSE	TRUE	(GT)n	Simple_repeat
Sniffles2.INS.1358M1	INS	chr2	71617880	597	DYSF	0.04545	.		.	FALSE	FALSE	TRUE	(GT)n	Simple_repeat
Sniffles2.INS.1359M1	INS	chr2	71617992	172	DYSF	0.02727	.		.	FALSE	FALSE	TRUE		Non-repeat
Sniffles2.INS.135BM1	INS	chr2	71618044	1465	DYSF	0.65699	.		.	FALSE	FALSE	TRUE	(GT)n	Simple_repeat
Sniffles2.INS.135CM1	INS	chr2	71662990	94	DYSF	0.66546	.		.	TRUE	FALSE	FALSE	(TG)n	Simple_repeat
Sniffles2.DEL.135DM1	DEL	chr2	71691510	-90	DYSF	0.82396	DEL_chr2_53711ce1	0.260331	0.306343	FALSE	FALSE	TRUE		Non-repeat
Sniffles2.DEL.1363M1	DEL	chr2	71707884	-35	DYSF	0.00272	DEL_chr2_5eccc051	2e-06	1.6e-05	FALSE	FALSE	TRUE	(GT)n	Simple_repeat
Sniffles2.DEL.1364M1	DEL	chr2	71735530	-38	DYSF	0.28818	DEL_chr2_4638fecd	0.054772	2.8e-05	FALSE	FALSE	TRUE	(TA)n	Simple_repeat
Sniffles2.INS.135FM1	INS	chr2	71735566	55	DYSF	0.00273	.		.	FALSE	FALSE	TRUE		Non-repeat
Sniffles2.INS.135EM1	INS	chr2	71738870	45	DYSF	0.00091	.		.	TRUE	FALSE	FALSE	(TA)n	Simple_repeat
Sniffles2.DEL.1365M1	DEL	chr2	71764136	-191	DYSF	0.14636	DEL_chr2_f324015c	0.136071	0.002623	FALSE	FALSE	TRUE		Non-repeat
Sniffles2.INS.1360M1	INS	chr2	71768992	136	DYSF	0.38838	.		.	FALSE	FALSE	TRUE	DNM1r	other-repeat
Sniffles2.DEL.1366M1	DEL	chr2	71769425	-184	DYSF	0.41198	DEL_chr2_92bbe496	0.301794	0.132843	FALSE	TRUE	FALSE	DNM1r	other-repeat
Sniffles2.INS.1361M1	INS	chr2	71769894	35	DYSF	0.06636	.		.	FALSE	FALSE	TRUE		Non-repeat
Sniffles2.INS.1362M1	INS	chr2	71791707	41	CYP26B1,DYSF	0.01645	.		.	FALSE	FALSE	TRUE		Non-repeat
Sniffles2.INS.1368M1	INS	chr2	71871392	34	CYP26B1,DYSF	0.00272	.		.	FALSE	FALSE	TRUE		Non-repeat
Sniffles2.DEL.1369M1	DEL	chr2	71876166	-34	CYP26B1,DYSF	0.00635	DEL_chr2_5eccc051	2e-06	1.6e-05	FALSE	FALSE	TRUE	(TG)n	Simple_repeat
Sniffles2.DEL.136AM1	DEL	chr2	71896377	-32	CYP26B1,DYSF	0.01457	DEL_chr2_9eb9875d	0.022495	8e-06	FALSE	FALSE	TRUE	(GATG)n	Simple_repeat
Sniffles2.DEL.136BM1	DEL	chr2	71964745	-51	CYP26B1	0.00091	DEL_chr2_5eccc051	3e-06	1.6e-05	FALSE	FALSE	TRUE		Non-repeat
Sniffles2.INS.136CM1	INS	chr2	72017602	321	CYP26B1	0.47187	INS_chr2_99061555	0.866055	0.205502	FALSE	TRUE	FALSE	AluY	SINE/Alu
Sniffles2.DEL.136FM1	DEL	chr2	72048530	-32	CYP26B1	0.02099	DEL_chr2_2b166c3e	0.005044	0.000167	FALSE	FALSE	TRUE	(A)n	Simple_repeat
Sniffles2.DEL.1370M1	DEL	chr2	72066056	-40	CYP26B1	0.00091	DEL_chr2_5eccc051	2e-06	1.6e-05	FALSE	FALSE	TRUE	L1P1	LINE
Sniffles2.INS.136DM1	INS	chr2	72069046	38	CYP26B1	0.00092	.		.	FALSE	FALSE	TRUE		Non-repeat
Sniffles2.INS.136EM1	INS	chr2	72076172	45	CYP26B1	0.00091	.		.	TRUE	FALSE	FALSE		Non-repeat
Sniffles2.DEL.1371M1	DEL	chr2	72080161	-35	CYP26B1	0.00091	DEL_chr2_42667f13	0.072144	8e-06	FALSE	FALSE	TRUE	(TG)n	Simple_repeat
Sniffles2.DEL.1372M1	DEL	chr2	72087214	-55	CYP26B1	0.00273	DEL_chr2_5eccc051	3e-06	1.6e-05	FALSE	FALSE	TRUE	LTR12C	LTR
Sniffles2.DEL.1373M1	DEL	chr2	72095432	-35	CYP26B1	0.00182	DEL_chr2_5eccc051	2e-06	1.6e-05	FALSE	FALSE	TRUE		Non-repeat
Sniffles2.INS.1374M1	INS	chr2	72214233	332	EXOC6B,CYP26B1	0.15818	.		.	FALSE	FALSE	TRUE	MLT1H1	LTR
Sniffles2.INS.1375M1	INS	chr2	72224995	32	EXOC6B,CYP26B1	0.12795	.		.	FALSE	FALSE	TRUE	(TA)n	Simple_repeat
Sniffles2.INS.1376M1	INS	chr2	72251101	41	EXOC6B,CYP26B1	0.16058	.		.	FALSE	FALSE	TRUE		Non-repeat
Sniffles2.INS.1378M1	INS	chr2	72305323	39	EXOC6B,CYP26B1	0.00182	.		.	FALSE	FALSE	TRUE		Non-repeat
Sniffles2.DEL.137AM1	DEL	chr2	72335554	-38	EXOC6B,CYP26B1	0.00363	DEL_chr2_9659f44f	0.000265	8e-06	FALSE	FALSE	TRUE	(CA)n	Simple_repeat
Sniffles2.INS.1379M1	INS	chr2	72353350	45	EXOC6B,CYP26B1	0.08652	INS_chr2_0e7ed83e	0.882353	0.198174	TRUE	TRUE	FALSE	(TTGTA)n	Simple_repeat
Sniffles2.DEL.137BM1	DEL	chr2	72390885	-42	EXOC6B,CYP26B1	0.00091	DEL_chr2_f8fcdf6d	0.001106	8e-06	FALSE	FALSE	TRUE		Non-repeat
Sniffles2.INS.137DM1	INS	chr2	72397626	32	EXOC6B,CYP26B1	0.00907	.		.	FALSE	FALSE	TRUE	(AAAAT)n	Simple_repeat
Sniffles2.DEL.137FM1	DEL	chr2	72401505	-146	EXOC6B,CYP26B1	0.18602	DEL_chr2_bfa13b71	0.854917	0.005112	TRUE	TRUE	FALSE	(TA)n	Simple_repeat
Sniffles2.INS.137EM1	INS	chr2	72401554	46	EXOC6B,CYP26B1	0.01452	.		.	FALSE	FALSE	TRUE	(AT)n	Simple_repeat
Sniffles2.DEL.1380M1	DEL	chr2	72422338	-45	EXOC6B,CYP26B1	0.00183	DEL_chr2_dbdb5f03	0.000888	0.012477	FALSE	FALSE	TRUE	LTR12C	LTR
Sniffles2.DEL.1381M1	DEL	chr2	72431472	-46	EXOC6B,CYP26B1	0.00091	DEL_chr2_52efc2e3	0.063772	0.5	FALSE	FALSE	TRUE	(TATC)n	Simple_repeat
Sniffles2.DEL.1383M1	DEL	chr2	72512324	-47	EXOC6B	0.8784	DEL_chr2_1de1eb5e	0.113426	9e-06	TRUE	FALSE	FALSE	(AAGG)n	Simple_repeat
Sniffles2.INS.1382M1	INS	chr2	72543439	1047	EXOC6B	0.00091	.		.	FALSE	FALSE	TRUE	SVA_F	SVA
Sniffles2.INS.1385M1	INS	chr2	72622311	2790	SFXN5,EXOC6B	0.0118	INS_chr2_f33ecb89	0.160574	0.004743	FALSE	FALSE	TRUE	SVA_F	SVA
Sniffles2.DEL.1387M1	DEL	chr2	72631452	-36	SFXN5,EXOC6B	0.85572	DEL_chr2_f37417eb	0.402174	2.4e-05	TRUE	TRUE	FALSE	(AG)n	Simple_repeat
Sniffles2.INS.1386M1	INS	chr2	72647379	34	SFXN5,EXOC6B	0.00091	.		.	FALSE	FALSE	TRUE	(A)n	Simple_repeat
Sniffles2.DEL.1388M1	DEL	chr2	72671793	-31	SFXN5,EXOC6B	0.06352	DEL_chr2_00a7994e	0.061657	0.001113	FALSE	FALSE	TRUE	(AGAA)n	Simple_repeat
Sniffles2.DEL.1389M1	DEL	chr2	72679241	-8308	SFXN5,EXOC6B	0.00182	DEL_chr2_9c8e4bd4	0.999759	0.000182	TRUE	TRUE	FALSE		Non-repeat
Sniffles2.DEL.138EM1	DEL	chr2	72823464	-31	SFXN5,EXOC6B	0.01369	DEL_chr2_c34b5b4a	0.004843	0.000262	FALSE	FALSE	TRUE	(A)n	Simple_repeat
Sniffles2.INS.138CM1	INS	chr2	72831348	43	SFXN5,EXOC6B	0.00363	.		.	FALSE	FALSE	TRUE	(TG)n	Simple_repeat
Sniffles2.INS.138DM1	INS	chr2	72876150	31	SFXN5,EXOC6B	0.01906	.		.	FALSE	FALSE	TRUE	(T)n	Simple_repeat
Sniffles2.DEL.138FM1	DEL	chr2	72879069	-2401	SFXN5,EXOC6B	0.00091	DEL_chr2_2289ed2f	0.997919	0.00027	TRUE	TRUE	FALSE	AluY	SINE/Alu
Sniffles2.INS.1390M1	INS	chr2	72897064	39	SFXN5,EXOC6B	0.00182	.		.	FALSE	FALSE	TRUE	(T)n	Simple_repeat
Sniffles2.DEL.1394M1	DEL	chr2	73046761	-41	RAB11FIP5,SFXN5	0.00181	DEL_chr2_6e3d8dcb	0.065319	0.5	FALSE	FALSE	TRUE		Non-repeat
Sniffles2.INS.1391M1	INS	chr2	73047256	32	RAB11FIP5,SFXN5	0.2323	.		.	FALSE	FALSE	TRUE		Non-repeat
Sniffles2.INS.1392M1	INS	chr2	73050389	31	RAB11FIP5,SFXN5	0.03455	.		.	FALSE	FALSE	TRUE	(CA)n	Simple_repeat
Sniffles2.INS.1393M1	INS	chr2	73059050	31	RAB11FIP5,SFXN5	0.01455	.		.	FALSE	FALSE	TRUE		Non-repeat
Sniffles2.DEL.1395M1	DEL	chr2	73059626	-117	RAB11FIP5,SFXN5	0.06545	DEL_chr2_8b4ff798	0.16573	0.030857	FALSE	FALSE	TRUE		Non-repeat
Sniffles2.INS.1396M1	INS	chr2	73122158	40	RAB11FIP5	0.00182	.		.	FALSE	FALSE	TRUE	(AT)n	Simple_repeat
Sniffles2.DEL.139BM1	DEL	chr2	73127272	-31	RAB11FIP5	0.05535	DEL_chr2_261db32f	0.054329	0.5	FALSE	FALSE	TRUE	(TGTT)n	Simple_repeat
Sniffles2.DEL.139CM1	DEL	chr2	73132782	-31	RAB11FIP5	0.02545	DEL_chr2_127c2152	0.024787	1.6e-05	FALSE	FALSE	TRUE	(A)n	Simple_repeat
Sniffles2.INS.1397M1	INS	chr2	73133464	31	RAB11FIP5	0.00545	.		.	FALSE	FALSE	TRUE	(A)n	Simple_repeat
Sniffles2.INS.1398M1	INS	chr2	73135498	34	RAB11FIP5	0.06011	.		.	FALSE	FALSE	TRUE		Non-repeat
Sniffles2.INS.1399M1	INS	chr2	73182821	38	FBXO41,RAB11FIP5	0.29764	.		.	FALSE	FALSE	TRUE	(AAAG)n	Simple_repeat
Sniffles2.INS.139AM1	INS	chr2	73193786	32	FBXO41,RAB11FIP5	0.03461	.		.	FALSE	FALSE	TRUE	(AAAG)n	Simple_repeat
Sniffles2.DEL.139FM1	DEL	chr2	73202663	-37	FBXO41,RAB11FIP5	0.00091	DEL_chr2_5eccc051	2e-06	1.6e-05	FALSE	FALSE	TRUE		Non-repeat
Sniffles2.DEL.13A0M1	DEL	chr2	73203805	-312	FBXO41,RAB11FIP5	0.16969	DEL_chr2_8ba8f779	0.227227	0.225379	TRUE	FALSE	FALSE	AluY	SINE/Alu
Sniffles2.INS.139EM1	INS	chr2	73252325	33	FBXO41	0.00182	.		.	FALSE	FALSE	TRUE		Non-repeat
Sniffles2.DEL.13A1M1	DEL	chr2	73276590	-32	EGR4,FBXO41	0.10798	DEL_chr2_4bf116ea	0.042308	0.006748	FALSE	FALSE	TRUE	(AG)n	Simple_repeat
Sniffles2.DEL.13A6M1	DEL	chr2	73302310	-41	EGR4	0.0127	DEL_chr2_5d55da8a	0.13125	7.2e-05	TRUE	FALSE	FALSE		Non-repeat
Sniffles2.INS.13A3M1	INS	chr2	73345031	33	ALMS1,EGR4	0.00456	.		.	FALSE	FALSE	TRUE		Non-repeat
Sniffles2.INS.13A2M1	INS	chr2	73349295	39	ALMS1,EGR4	0.00091	INS_chr2_10c4f37f	0.029658	8e-06	FALSE	FALSE	TRUE	(A)n	Simple_repeat
Sniffles2.DEL.13A7M1	DEL	chr2	73350677	-35	ALMS1,EGR4	0.00181	DEL_chr2_5eccc051	2e-06	1.6e-05	FALSE	FALSE	TRUE	(CA)n	Simple_repeat
Sniffles2.INS.13A4M1	INS	chr2	73356769	35	ALMS1,EGR4	0.00182	.		.	FALSE	FALSE	TRUE	(G)n	Simple_repeat
Sniffles2.INS.13A5M1	INS	chr2	73365776	32	ALMS1,EGR4	0.01091	.		.	FALSE	FALSE	TRUE	(AT)n	Simple_repeat
Sniffles2.DEL.13A8M1	DEL	chr2	73365781	-34	ALMS1,EGR4	0.00364	DEL_chr2_7112007d	0.051775	2e-05	FALSE	FALSE	TRUE	(AG)n	Simple_repeat
Sniffles2.INS.13A9M1	INS	chr2	73432466	40	ALMS1,EGR4	0.00181	.		.	FALSE	FALSE	TRUE	(A)n	Simple_repeat
Sniffles2.INS.13AAM1	INS	chr2	73454225	321	ALMS1,EGR4	0.03461	INS_chr2_691622e5	0.993808	0.033409	TRUE	TRUE	FALSE	AluY	SINE/Alu
Sniffles2.INS.13ABM1	INS	chr2	73455132	45	ALMS1,EGR4	0.00091	INS_chr2_8667fed9	0.882353	0.000674	TRUE	TRUE	FALSE		Non-repeat
Sniffles2.DEL.13ACM1	DEL	chr2	73491962	-40	ALMS1	0.00091	DEL_chr2_01eec30c	0.057746	0.001063	FALSE	FALSE	TRUE	L1MD3	LINE
Sniffles2.INS.13ADM1	INS	chr2	73496587	329	ALMS1	0.04636	INS_chr2_4a8cc252	0.981991	0.043326	TRUE	TRUE	FALSE	AluY	SINE/Alu
Sniffles2.INS.13AEM1	INS	chr2	73509822	1016	ALMS1	0.00091	.		.	FALSE	FALSE	TRUE	SVA_F	SVA
Sniffles2.DEL.13B0M1	DEL	chr2	73543310	-53	ALMS1P1,ALMS1	0.00091	DEL_chr2_2c91e9d2	0.05794	0.000198	FALSE	FALSE	TRUE	L1P1	LINE
Sniffles2.INS.13AFM1	INS	chr2	73562357	38	ALMS1P1,ALMS1	0.00182	.		.	FALSE	FALSE	TRUE	(AGAA)n	Simple_repeat
Sniffles2.DEL.13B1M1	DEL	chr2	73567181	-38	ALMS1P1,ALMS1	0.00091	DEL_chr2_51cf4e4e	0.000949	8e-06	FALSE	FALSE	TRUE		Non-repeat
Sniffles2.DEL.13B2M1	DEL	chr2	73568996	-32	ALMS1P1,ALMS1	0.02541	DEL_chr2_51cf4e4e	0.000803	8e-06	FALSE	FALSE	TRUE	(T)n	Simple_repeat
Sniffles2.INS.13B3M1	INS	chr2	73626170	36	ALMS1P1,ALMS1	0.00182	.		.	FALSE	FALSE	TRUE	(CA)n	Simple_repeat
Sniffles2.DEL.13B5M1	DEL	chr2	73627142	-43	ALMS1P1,ALMS1	0.00091	DEL_chr2_de59e1bc	0.002349	0.00207	FALSE	FALSE	TRUE	AluSx	SINE/Alu
Sniffles2.DEL.13B6M1	DEL	chr2	73629984	-32	ALMS1P1,ALMS1	0.00635	DEL_chr2_a3277c29	0.054455	5e-05	FALSE	FALSE	TRUE		Non-repeat
Sniffles2.DEL.13B7M1	DEL	chr2	73635931	-3093	ALMS1P1,ALMS1	0.00091	DEL_chr2_de59e1bc	0.165181	0.00207	FALSE	FALSE	TRUE		Non-repeat
Sniffles2.INS.13B4M1	INS	chr2	73653517	31	ALMS1P1,ALMS1	0.07909	INS_chr2_f276d0dd	0.596154	0.000111	FALSE	TRUE	FALSE	(TA)n	Simple_repeat
Sniffles2.DEL.13B8M1	DEL	chr2	73683435	-34	ALMS1P1	0.00091	DEL_chr2_6a8bc468	0.000585	0.002252	FALSE	FALSE	TRUE		Non-repeat
Sniffles2.DEL.13B9M1	DEL	chr2	73686169	-39	ALMS1P1	0.00273	DEL_chr2_b171c70a	0.002105	0.000151	FALSE	FALSE	TRUE	(AC)n	Simple_repeat
Sniffles2.DEL.13BAM1	DEL	chr2	73693992	-1499	ALMS1P1	0.00091	DEL_chr2_e22ce4bf	0.94518	0.000135	TRUE	TRUE	FALSE	MER57A-int	LTR
Sniffles2.DEL.13BEM1	DEL	chr2	73703474	-39	DUSP11,ALMS1P1	0.00363	DEL_chr2_b171c70a	0.002105	0.000151	FALSE	FALSE	TRUE	(GT)n	Simple_repeat
Sniffles2.INS.13BBM1	INS	chr2	73703525	31	DUSP11,ALMS1P1	0.00454	.		.	FALSE	FALSE	TRUE	(TG)n	Simple_repeat
Sniffles2.DEL.13BFM1	DEL	chr2	73748016	-31	DUSP11	0.17332	DEL_chr2_1edf160a	0.040609	0.000119	FALSE	FALSE	TRUE	(A)n	Simple_repeat
Sniffles2.DEL.13C0M1	DEL	chr2	73749809	-36	DUSP11	0.01361	DEL_chr2_a9a91aa3	0.05696	1.6e-05	FALSE	FALSE	TRUE		Non-repeat
Sniffles2.INS.13BCM1	INS	chr2	73749872	40	DUSP11	0.00091	INS_chr2_8e0eea4e	0.380952	0.000763	FALSE	TRUE	FALSE	(AT)n	Simple_repeat
Sniffles2.INS.13BDM1	INS	chr2	73753534	37	DUSP11	0.00091	.		.	FALSE	FALSE	TRUE	(T)n	Simple_repeat
Sniffles2.DEL.13C1M1	DEL	chr2	73757213	-33	DUSP11	0.02636	DEL_chr2_f2401d76	0.006627	0.000143	FALSE	FALSE	TRUE	(A)n	Simple_repeat
Sniffles2.DEL.13C2M1	DEL	chr2	73787830	-19588	DUSP11	0.00091	DEL_chr2_5eccc051	0.001066	1.6e-05	FALSE	FALSE	TRUE		Non-repeat
Sniffles2.DEL.13C3M1	DEL	chr2	73792260	-14692	DUSP11	0.00196	DEL_chr2_5eccc051	0.0008	1.6e-05	FALSE	FALSE	TRUE		Non-repeat
Sniffles2.DEL.13C4M1	DEL	chr2	73796953	-9795	DUSP11	0.00524	DEL_chr2_5eccc051	0.000533	1.6e-05	FALSE	FALSE	TRUE		Non-repeat
Sniffles2.DEL.13CAM1	DEL	chr2	73801790	-4898	DUSP11	0.00404	DEL_chr2_5eccc051	0.000267	1.6e-05	FALSE	FALSE	TRUE		Non-repeat
Sniffles2.DEL.13CBM1	DEL	chr2	73802797	-4895	DUSP11	0.001	DEL_chr2_5eccc051	0.000267	1.6e-05	FALSE	FALSE	TRUE		Non-repeat
Sniffles2.INS.13C6M1	INS	chr2	73804022	4859	DUSP11	0.00099	.		.	FALSE	FALSE	TRUE		Non-repeat
Sniffles2.DEL.13CCM1	DEL	chr2	73810764	-49	DUSP11	0.00091	DEL_chr2_58ffb9a1	0.454545	1.6e-05	FALSE	TRUE	FALSE	(TA)n	Simple_repeat
Sniffles2.DEL.13CDM1	DEL	chr2	73812583	-1265	DUSP11	0.00091	DEL_chr2_5eccc051	6.9e-05	1.6e-05	TRUE	FALSE	FALSE		Non-repeat
Sniffles2.INS.13C7M1	INS	chr2	73824636	39	DUSP11	0.00091	.		.	FALSE	FALSE	TRUE		Non-repeat
Sniffles2.INS.13C8M1	INS	chr2	73832109	32	ACTG2,DUSP11	0.00546	.		.	FALSE	FALSE	TRUE	(T)n	Simple_repeat
Sniffles2.DEL.13CEM1	DEL	chr2	73834228	-31	ACTG2,DUSP11	0.20454	DEL_chr2_5f3864d1	0.615385	0.000382	FALSE	TRUE	FALSE	(AT)n	Simple_repeat
Sniffles2.INS.13C9M1	INS	chr2	73860039	1161	ACTG2	0.00182	INS_chr2_63f74b36	0.992249	0.014727	FALSE	TRUE	FALSE	L1HS	LINE
Sniffles2.INS.13CFM1	INS	chr2	73898353	322	ACTG2	0.78403	INS_chr2_818cd665	0.326116	0.648424	TRUE	TRUE	FALSE	AluY	SINE/Alu
Sniffles2.DEL.13D3M1	DEL	chr2	73901540	-48	ACTG2	0.79038	DEL_chr2_1c035240	0.318809	0.000482	TRUE	TRUE	FALSE	(TG)n	Simple_repeat
Sniffles2.INS.13D0M1	INS	chr2	73904629	34	ACTG2	0.00091	.		.	FALSE	FALSE	TRUE	(TA)n	Simple_repeat
Sniffles2.DEL.13D4M1	DEL	chr2	73904761	-32	ACTG2	0.00726	DEL_chr2_8ea6b603	0.000832	8e-06	FALSE	FALSE	TRUE		Non-repeat
Sniffles2.INS.13D1M1	INS	chr2	73915265	293	DGUOK,ACTG2	0.04273	.		.	TRUE	FALSE	FALSE	SVA_A	SVA
Sniffles2.INS.13D2M1	INS	chr2	73924581	36	DGUOK,ACTG2	0.00729	.		.	FALSE	FALSE	TRUE	(T)n	Simple_repeat
Sniffles2.DEL.13D5M1	DEL	chr2	73963549	-41	TET3,DGUOK	0.00091	DEL_chr2_5eccc051	2e-06	1.6e-05	FALSE	FALSE	TRUE		Non-repeat
Sniffles2.DEL.13D6M1	DEL	chr2	73985159	-44	TET3,DGUOK	0.00273	DEL_chr2_5eccc051	2e-06	1.6e-05	FALSE	FALSE	TRUE		Non-repeat
Sniffles2.DEL.13D9M1	DEL	chr2	74032452	-39	TET3,DGUOK	0.00273	DEL_chr2_bf719e4f	0.012022	3.2e-05	FALSE	FALSE	TRUE	(GT)n	Simple_repeat
Sniffles2.INS.13D7M1	INS	chr2	74032463	58	TET3,DGUOK	0.27909	.		.	TRUE	FALSE	FALSE		Non-repeat
Sniffles2.DEL.13DAM1	DEL	chr2	74061361	-44	BOLA3,TET3	0.00998	DEL_chr2_ab39b62f	0.05814	5.6e-05	FALSE	FALSE	TRUE	SVA_F	SVA
Sniffles2.INS.13D8M1	INS	chr2	74061474	330	BOLA3,TET3	0.26316	.		.	FALSE	FALSE	TRUE	SVA_F	SVA
Sniffles2.DEL.13DBM1	DEL	chr2	74081088	-42	BOLA3,TET3	0.00091	DEL_chr2_b3920946	0.071932	0.00124	FALSE	FALSE	TRUE		Non-repeat
Sniffles2.INS.13DCM1	INS	chr2	74117911	3325	BOLA3,TET3	0.00182	.		.	FALSE	FALSE	TRUE	SVA_E	SVA
Sniffles2.DEL.13DEM1	DEL	chr2	74124219	-43	BOLA3,TET3	0.00817	DEL_chr2_9a59b8ae	0.179592	8e-06	FALSE	FALSE	TRUE		Non-repeat
Sniffles2.INS.13DDM1	INS	chr2	74176277	306	BOLA3-DT	0.14791	.		.	FALSE	FALSE	TRUE	AluY	SINE/Alu
Sniffles2.DEL.13DFM1	DEL	chr2	74185957	-32	SLC4A5,BOLA3-DT	0.02	DEL_chr2_bf3439bb	0.078759	9.5e-05	FALSE	FALSE	TRUE	(A)n	Simple_repeat
Sniffles2.DEL.13E3M1	DEL	chr2	74203881	-32	SLC4A5,BOLA3-DT	0.18784	DEL_chr2_ada9f364	0.013682	0.000599	FALSE	FALSE	TRUE	(TTTAG)n	Simple_repeat
Sniffles2.INS.13E0M1	INS	chr2	74203888	86	SLC4A5,BOLA3-DT	0.06182	.		.	FALSE	FALSE	TRUE		Non-repeat
Sniffles2.INS.13E1M1	INS	chr2	74208075	45	SLC4A5,BOLA3-DT	0.00544	.		.	TRUE	FALSE	FALSE	(ATT)n	Simple_repeat
Sniffles2.DEL.13E4M1	DEL	chr2	74219185	-36	SLC4A5,BOLA3-DT	0.00363	DEL_chr2_7c814f16	0.007322	8e-06	FALSE	FALSE	TRUE	(TG)n	Simple_repeat
Sniffles2.DEL.13E5M1	DEL	chr2	74221113	-39	SLC4A5,BOLA3-DT	0.00091	DEL_chr2_5eccc051	2e-06	1.6e-05	FALSE	FALSE	TRUE		Non-repeat
Sniffles2.INS.13E2M1	INS	chr2	74229105	33	SLC4A5,BOLA3-DT	0.00364	.		.	FALSE	FALSE	TRUE	(T)n	Simple_repeat
Sniffles2.DEL.13E6M1	DEL	chr2	74284150	-330	SLC4A5	0.22182	DEL_chr2_62a7788b	0.574653	0.300246	TRUE	TRUE	FALSE	AluY	SINE/Alu
Sniffles2.INS.13E8M1	INS	chr2	74330712	1154	DCTN1,SLC4A5	0.00273	.		.	FALSE	FALSE	TRUE	(GTGAGGT)n	Simple_repeat
Sniffles2.INS.13E7M1	INS	chr2	74330869	63	DCTN1,SLC4A5	0.9755	.		.	TRUE	FALSE	FALSE		Non-repeat
Sniffles2.DEL.13EAM1	DEL	chr2	74406848	-39	WDR54,DCTN1-AS1	0.00363	DEL_chr2_5eccc051	2e-06	1.6e-05	FALSE	FALSE	TRUE	(GT)n	Simple_repeat
Sniffles2.DEL.13EBM1	DEL	chr2	74443641	-32	RTKN	0.00182	DEL_chr2_5eccc051	2e-06	1.6e-05	FALSE	FALSE	TRUE	(ATAGAT)n	Simple_repeat
Sniffles2.DEL.13ECM1	DEL	chr2	74450000	-2121	RTKN	0.00545	DEL_chr2_423cfaf8	0.909169	0.008565	TRUE	TRUE	FALSE	MER4D1	LTR
Sniffles2.DEL.13EDM1	DEL	chr2	74452215	-31	RTKN	0.02087	DEL_chr2_43704880	0.008038	7.2e-05	FALSE	FALSE	TRUE	(A)n	Simple_repeat
Sniffles2.DEL.13EEM1	DEL	chr2	74476045	-38	TTC31	0.0082	DEL_chr2_42b4bf6f	0.022886	0.000233	FALSE	FALSE	TRUE	(CA)n	Simple_repeat
Sniffles2.DEL.13F0M1	DEL	chr2	74561128	-42	M1AP,DOK1	0.01457	DEL_chr2_4c8f6dfb	0.5375	0.000467	FALSE	TRUE	FALSE	(GGA)n	Simple_repeat
Sniffles2.INS.13EFM1	INS	chr2	74561180	51	M1AP,DOK1	0.00909	.		.	FALSE	FALSE	TRUE	(AGG)n	Simple_repeat
Sniffles2.INS.13F1M1	INS	chr2	74623339	43	SEMA4F,M1AP	0.00091	.		.	FALSE	FALSE	TRUE		Non-repeat
Sniffles2.DEL.13F2M1	DEL	chr2	74671387	-39	SEMA4F	0.00635	DEL_chr2_5eccc051	2e-06	1.6e-05	FALSE	FALSE	TRUE		Non-repeat
Sniffles2.INS.13F3M1	INS	chr2	74737207	40	SEMA4F	0.00181	.		.	FALSE	FALSE	TRUE		Non-repeat
Sniffles2.DEL.13F7M1	DEL	chr2	74745358	-39	HK2,SEMA4F	0.00363	DEL_chr2_d150cbe6	0.001235	8e-06	FALSE	FALSE	TRUE		Non-repeat
Sniffles2.INS.13F4M1	INS	chr2	74776089	346	HK2,SEMA4F	0.1824	.		.	FALSE	FALSE	TRUE	AluY	SINE/Alu
Sniffles2.INS.13F5M1	INS	chr2	74786579	41	HK2,SEMA4F	0.00272	.		.	FALSE	FALSE	TRUE		Non-repeat
Sniffles2.INS.13F6M1	INS	chr2	74792051	33	HK2	0.00091	.		.	FALSE	FALSE	TRUE	(A)n	Simple_repeat
Sniffles2.DEL.13F8M1	DEL	chr2	74796128	-47	HK2	0.54719	DEL_chr2_5cccf6b1	0.432432	0.000201	FALSE	TRUE	FALSE		Non-repeat
Sniffles2.DEL.13FCM1	DEL	chr2	74815858	-35	HK2	0.00091	DEL_chr2_fea41962	0.000731	8e-06	FALSE	FALSE	TRUE	(AC)n	Simple_repeat
Sniffles2.DEL.13FDM1	DEL	chr2	74834763	-52	HK2	0.02281	DEL_chr2_2995ee11	0.6625	0.017423	TRUE	TRUE	FALSE		Non-repeat
Sniffles2.DEL.13FEM1	DEL	chr2	74840790	-34	HK2	0.00091	DEL_chr2_8e1521fd	0.06747	8e-06	FALSE	FALSE	TRUE		Non-repeat
Sniffles2.DEL.13FFM1	DEL	chr2	74863896	-45	HK2	0.00091	DEL_chr2_e4e0a372	0.01617	8e-06	FALSE	FALSE	TRUE		Non-repeat
Sniffles2.INS.13F9M1	INS	chr2	74870522	82	HK2	0.01184	.		.	TRUE	FALSE	FALSE	(TC)n	Simple_repeat
Sniffles2.INS.13FAM1	INS	chr2	74882606	36	HK2	0.41091	.		.	FALSE	FALSE	TRUE	(TA)n	Simple_repeat
Sniffles2.INS.13FBM1	INS	chr2	74885870	35	HK2	0.00181	.		.	FALSE	FALSE	TRUE	(T)n	Simple_repeat
Sniffles2.DEL.1403M1	DEL	chr2	74902028	-40	LINC01293,HK2	0.00091	DEL_chr2_397a8140	0.004718	8e-06	FALSE	FALSE	TRUE	LTR7B3	LTR
Sniffles2.DUP.1405M1	DUP	chr2	74921355	92890	LINC01293	0.00091	DUP_chr2_ff4761dd	0.609853	8e-06	FALSE	TRUE	FALSE		Non-repeat
Sniffles2.DEL.1404M1	DEL	chr2	74956935	-34	LINC01293	0.00635	DEL_chr2_0d07772e	0.016862	2.8e-05	FALSE	FALSE	TRUE	(GT)n	Simple_repeat
Sniffles2.INS.1401M1	INS	chr2	74963977	36	LINC01293	0.01818	.		.	FALSE	FALSE	TRUE		Non-repeat
Sniffles2.INS.1402M1	INS	chr2	74997272	38	TACR1,LINC01293	0.4274	.		.	FALSE	FALSE	TRUE	(TG)n	Simple_repeat
Sniffles2.INS.1407M1	INS	chr2	75094860	31	TACR1	0.00273	.		.	FALSE	FALSE	TRUE	(TA)n	Simple_repeat
Sniffles2.INS.1408M1	INS	chr2	75123158	31	TACR1	0.45818	.		.	FALSE	FALSE	TRUE		Non-repeat
Sniffles2.INS.1409M1	INS	chr2	75142507	46	TACR1	0.00091	.		.	FALSE	FALSE	TRUE	(A)n	Simple_repeat
Sniffles2.DEL.140DM1	DEL	chr2	75154451	-38	TACR1	0.35753	DEL_chr2_86b5563b	0.011414	1.6e-05	TRUE	FALSE	FALSE		Non-repeat
Sniffles2.INS.140AM1	INS	chr2	75154489	31	TACR1	0.00455	.		.	FALSE	FALSE	TRUE		Non-repeat
Sniffles2.INS.140BM1	INS	chr2	75160777	316	TACR1	0.5127	.		.	TRUE	FALSE	FALSE	AluY	SINE/Alu
Sniffles2.INS.140CM1	INS	chr2	75186638	6142	TACR1	0.00182	.		.	FALSE	FALSE	TRUE	L1HS	LINE
Sniffles2.DEL.140FM1	DEL	chr2	75208369	-76080	TACR1	0.00182	DEL_chr2_1b56cea3	0.999974	0.000151	TRUE	TRUE	FALSE	L1MA3	LINE
Sniffles2.INS.140EM1	INS	chr2	75278665	72	TACR1	0.05027	.		.	TRUE	FALSE	FALSE		Non-repeat
Sniffles2.DEL.1416M1	DEL	chr2	75304550	-44	EVA1A-AS,TACR1	0.00091	DEL_chr2_5eccc051	2e-06	1.6e-05	FALSE	FALSE	TRUE		Non-repeat
Sniffles2.INS.1410M1	INS	chr2	75335477	44	EVA1A-AS,TACR1	0.00091	.		.	FALSE	FALSE	TRUE		Non-repeat
Sniffles2.INS.1411M1	INS	chr2	75353462	33	EVA1A-AS,TACR1	0.00091	.		.	FALSE	FALSE	TRUE		Non-repeat
Sniffles2.DEL.1417M1	DEL	chr2	75353632	-41	EVA1A-AS,TACR1	0.00182	DEL_chr2_e82b43bf	9.9e-05	8e-06	FALSE	FALSE	TRUE		Non-repeat
Sniffles2.INS.1412M1	INS	chr2	75355936	33	EVA1A-AS,TACR1	0.10364	.		.	TRUE	FALSE	FALSE	(GA)n	Simple_repeat
Sniffles2.INS.1413M1	INS	chr2	75379100	40	EVA1A-AS	0.40472	.		.	FALSE	FALSE	TRUE	(TA)n	Simple_repeat
Sniffles2.INS.1414M1	INS	chr2	75390021	32	EVA1A-AS	0.00182	.		.	FALSE	FALSE	TRUE	(A)n	Simple_repeat
Sniffles2.INS.1415M1	INS	chr2	75392915	45	EVA1A-AS	0.00273	.		.	FALSE	FALSE	TRUE	(TA)n	Simple_repeat
Sniffles2.INS.1418M1	INS	chr2	75423589	31	EVA1A-AS	0.05263	.		.	FALSE	FALSE	TRUE	(AT)n	Simple_repeat
Sniffles2.INS.1419M1	INS	chr2	75436389	54	EVA1A-AS	0.00091	.		.	FALSE	FALSE	TRUE	(GC)n	Simple_repeat
Sniffles2.INS.141AM1	INS	chr2	75474382	49	EVA1A-AS	0.00091	.		.	FALSE	FALSE	TRUE		Non-repeat
Sniffles2.DEL.141BM1	DEL	chr2	75496711	-47	EVA1A-AS	0.00091	DEL_chr2_36f8eb72	0.001787	5.6e-05	FALSE	FALSE	TRUE		Non-repeat
Sniffles2.INS.141CM1	INS	chr2	75555337	33	EVA1A-AS	0.15483	.		.	FALSE	FALSE	TRUE	(CT)n	Simple_repeat
Sniffles2.DEL.141DM1	DEL	chr2	75576468	-38	EVA1A-AS	0.00182	DEL_chr2_3637e781	0.127036	0.037356	FALSE	FALSE	TRUE	AluY	SINE/Alu
Sniffles2.INS.141EM1	INS	chr2	75611645	42	GCFC2,EVA1A-AS	0.00273	.		.	FALSE	FALSE	TRUE		Non-repeat
Sniffles2.DEL.1421M1	DEL	chr2	75611663	-94	GCFC2,EVA1A-AS	0.37296	DEL_chr2_846564fa	0.699595	0.000574	FALSE	TRUE	FALSE		Non-repeat
Sniffles2.INS.141FM1	INS	chr2	75616705	35	GCFC2,EVA1A-AS	0.01093	.		.	FALSE	FALSE	TRUE	(T)n	Simple_repeat
Sniffles2.DEL.1422M1	DEL	chr2	75627513	-33	GCFC2	0.01093	DEL_chr2_8d8b7a42	0.515152	8e-06	FALSE	TRUE	FALSE	(TA)n	Simple_repeat
Sniffles2.DEL.1423M1	DEL	chr2	75670166	-39	GCFC2	0.00364	DEL_chr2_e82b43bf	9.4e-05	8e-06	FALSE	FALSE	TRUE		Non-repeat
Sniffles2.DEL.1424M1	DEL	chr2	75672190	-69	GCFC2	0.91107	DEL_chr2_51ae51d4	0.707071	0.000208	FALSE	TRUE	FALSE		Non-repeat
Sniffles2.INS.1420M1	INS	chr2	75672254	69	GCFC2	0.01457	.		.	FALSE	FALSE	TRUE	(TA)n	Simple_repeat
Sniffles2.DEL.1425M1	DEL	chr2	75681323	-1565	GCFC2	0.00091	DEL_chr2_43ef41f0	0.711172	0.009763	FALSE	TRUE	FALSE	L1P3	LINE
Sniffles2.DEL.142AM1	DEL	chr2	75705516	-69	GCFC2	0.11162	DEL_chr2_4c237613	0.198864	0.073879	TRUE	FALSE	FALSE	AluY	SINE/Alu
Sniffles2.DEL.142BM1	DEL	chr2	75712137	-159	GCFC2	0.22868	DEL_chr2_38489fb3	0.475	0.000777	FALSE	TRUE	FALSE	LTR12C	LTR
Sniffles2.DEL.142CM1	DEL	chr2	75725107	-40	GCFC2	0.11524	DEL_chr2_7f7a5729	0.531983	8e-06	FALSE	TRUE	FALSE	SVA_D	SVA
Sniffles2.INS.1426M1	INS	chr2	75725194	39	GCFC2	0.00272	.		.	FALSE	FALSE	TRUE	SVA_A	SVA
Sniffles2.INS.1427M1	INS	chr2	75737295	31	GCFC2	0.14872	.		.	FALSE	FALSE	TRUE		Non-repeat
Sniffles2.INS.1428M1	INS	chr2	75779878	53	GCFC2	0.00182	.		.	TRUE	FALSE	FALSE		Non-repeat
Sniffles2.DEL.142DM1	DEL	chr2	75788515	-79	GCFC2	0.09	DEL_chr2_a95309be	0.42328	0.00017	FALSE	TRUE	FALSE		Non-repeat
Sniffles2.INS.1429M1	INS	chr2	75788755	68	GCFC2	0.00091	.		.	FALSE	FALSE	TRUE		Non-repeat
Sniffles2.DEL.1434M1	DEL	chr2	75797785	-37	GCFC2	0.10909	DEL_chr2_e0478e6f	0.073976	0.014462	FALSE	FALSE	TRUE	(TA)n	Simple_repeat
Sniffles2.INS.142FM1	INS	chr2	75797874	44	GCFC2	0.00091	.		.	FALSE	FALSE	TRUE		Non-repeat
Sniffles2.DEL.1435M1	DEL	chr2	75803540	-33	GCFC2	0.00182	DEL_chr2_07d11af8	0.000187	8e-06	FALSE	FALSE	TRUE	(TG)n	Simple_repeat
Sniffles2.DEL.1436M1	DEL	chr2	75805803	-58	GCFC2	0.02	DEL_chr2_9ac8ed73	0.117296	8.2e-05	TRUE	FALSE	FALSE	FLAM_C	SINE/Alu
Sniffles2.DEL.1437M1	DEL	chr2	75813981	-41	GCFC2	0.0082	DEL_chr2_ccdce6d0	0.013397	8e-06	FALSE	FALSE	TRUE	(CATC)n	Simple_repeat
Sniffles2.INS.1430M1	INS	chr2	75823435	49	GCFC2	0.05172	.		.	FALSE	FALSE	TRUE	(TA)n	Simple_repeat
Sniffles2.DEL.1438M1	DEL	chr2	75823435	-53	GCFC2	0.00998	DEL_chr2_56cd29c1	0.504673	8e-06	FALSE	TRUE	FALSE	(TA)n	Simple_repeat
Sniffles2.DEL.1439M1	DEL	chr2	75827912	-3041	GCFC2	0.00274	DEL_chr2_0725c0cc	0.994758	0.000817	TRUE	TRUE	FALSE	L2b	LINE
Sniffles2.INS.1431M1	INS	chr2	75829463	35	GCFC2	0.00091	.		.	FALSE	FALSE	TRUE		Non-repeat
Sniffles2.INS.1432M1	INS	chr2	75844190	33	GCFC2	0.00455	.		.	FALSE	FALSE	TRUE	(T)n	Simple_repeat
Sniffles2.DEL.143AM1	DEL	chr2	75869994	-41	GCFC2	0.00091	DEL_chr2_72bc8dc9	0.125373	0.000335	FALSE	FALSE	TRUE		Non-repeat
Sniffles2.INS.1433M1	INS	chr2	75891177	42	GCFC2	0.00091	.		.	FALSE	FALSE	TRUE		Non-repeat
Sniffles2.INS.143BM1	INS	chr2	75902324	318	GCFC2	0.04174	INS_chr2_5cfa6a9e	0.957831	0.055902	TRUE	TRUE	FALSE	AluY	SINE/Alu
Sniffles2.INS.143CM1	INS	chr2	75923066	318	GCFC2	0.02914	INS_chr2_e917985f	0.99375	0.027145	FALSE	TRUE	FALSE	AluY	SINE/Alu
Sniffles2.DEL.143EM1	DEL	chr2	75934728	-40	GCFC2	0.00092	DEL_chr2_be8204b2	0.0035	4e-05	FALSE	FALSE	TRUE		Non-repeat
Sniffles2.INS.143DM1	INS	chr2	75969449	42	GCFC2	0.00273	.		.	FALSE	FALSE	TRUE	(A)n	Simple_repeat
Sniffles2.INS.1441M1	INS	chr2	76028818	34	GCFC2	0.00091	.		.	FALSE	FALSE	TRUE	(T)n	Simple_repeat
Sniffles2.INS.1440M1	INS	chr2	76030586	231	GCFC2	0.09273	INS_chr2_6d5d75eb	0.958506	0.083139	TRUE	TRUE	FALSE	AluY	SINE/Alu
Sniffles2.DEL.1445M1	DEL	chr2	76039913	-36	GCFC2	0.00547	DEL_chr2_42b022ac	0.049465	4.8e-05	FALSE	FALSE	TRUE	(CA)n	Simple_repeat
Sniffles2.INS.1442M1	INS	chr2	76062723	32	GCFC2	0.03818	.		.	FALSE	FALSE	TRUE	(TC)n	Simple_repeat
Sniffles2.INS.1443M1	INS	chr2	76070392	111	GCFC2	0.49454	INS_chr2_76d124db	0.956897	8e-06	FALSE	TRUE	FALSE	(TATATTA)n	Simple_repeat
Sniffles2.DEL.1446M1	DEL	chr2	76071002	-62	GCFC2	0.25364	DEL_chr2_c739dabc	0.086321	8e-06	FALSE	FALSE	TRUE	(ATATA)n	Simple_repeat
Sniffles2.INS.1444M1	INS	chr2	76071348	158	GCFC2	0.31216	.		.	FALSE	FALSE	TRUE	(TA)n	Simple_repeat
Sniffles2.DUP.144DM1	DUP	chr2	76100882	22121	GCFC2	0.00091	DUP_chr2_66be8a70	0.99991	0.000111	TRUE	TRUE	FALSE		Non-repeat
Sniffles2.DEL.1449M1	DEL	chr2	76109820	-1144	GCFC2	0.00091	DEL_chr2_2368fcd5	0.999127	0.008312	FALSE	TRUE	FALSE		Non-repeat
Sniffles2.DEL.144AM1	DEL	chr2	76117044	-35	GCFC2	0.00181	DEL_chr2_010c36d4	0.000711	8e-06	FALSE	FALSE	TRUE	(GT)n	Simple_repeat
Sniffles2.INS.1448M1	INS	chr2	76117050	31	GCFC2	0.00454	.		.	FALSE	FALSE	TRUE		Non-repeat
Sniffles2.DEL.144BM1	DEL	chr2	76121559	-50	GCFC2	0.22958	DEL_chr2_6477c81e	0.716241	0.000143	FALSE	TRUE	FALSE		Non-repeat
Sniffles2.DEL.144CM1	DEL	chr2	76190274	-36	GCFC2	0.00181	DEL_chr2_6f51db88	0.031836	0.005024	FALSE	FALSE	TRUE	AluY	SINE/Alu
Sniffles2.INS.144EM1	INS	chr2	76234054	34	LRRTM4,GCFC2	0.54356	.		.	FALSE	FALSE	TRUE	(AT)n	Simple_repeat
Sniffles2.DEL.1454M1	DEL	chr2	76299014	-35	LRRTM4,GCFC2	0.00455	DEL_chr2_c64e2f0c	0.012312	0.039272	FALSE	FALSE	TRUE	(CA)n	Simple_repeat
Sniffles2.DEL.1453M1	DEL	chr2	76299373	-2395	LRRTM4,GCFC2	0.97005	DEL_chr2_e6b2c451	0.88283	0.754311	TRUE	TRUE	FALSE	L1HS	LINE
Sniffles2.DEL.1455M1	DEL	chr2	76329931	-234	LRRTM4,GCFC2	0.64636	DEL_chr2_aa3700b5	0.995745	0.584034	TRUE	TRUE	FALSE		Non-repeat
Sniffles2.INS.1450M1	INS	chr2	76330882	40	LRRTM4,GCFC2	0.00091	.		.	FALSE	FALSE	TRUE	(T)n	Simple_repeat
Sniffles2.INS.144FM1	INS	chr2	76332697	34	LRRTM4,GCFC2	0.09982	.		.	FALSE	FALSE	TRUE	(GA)n	Simple_repeat
Sniffles2.INS.1451M1	INS	chr2	76340890	41	LRRTM4,GCFC2	0.00181	.		.	FALSE	FALSE	TRUE	(GT)n	Simple_repeat
Sniffles2.DEL.1456M1	DEL	chr2	76366159	-41	LRRTM4,LRRTM4-AS1	0.00636	DEL_chr2_5f74076c	0.466667	4.4e-05	FALSE	TRUE	FALSE	(CTTC)n	Simple_repeat
Sniffles2.INS.1452M1	INS	chr2	76366235	33	LRRTM4,LRRTM4-AS1	0.01724	.		.	FALSE	FALSE	TRUE	(TTTC)n	Simple_repeat
Sniffles2.DEL.1458M1	DEL	chr2	76411867	-38	LRRTM4,LRRTM4-AS1	0.00273	DEL_chr2_2f731119	0.000251	8e-06	FALSE	FALSE	TRUE		Non-repeat
Sniffles2.DEL.1459M1	DEL	chr2	76414451	-31	LRRTM4,LRRTM4-AS1	0.01089	DEL_chr2_ac3c0d94	0.015002	8e-06	FALSE	FALSE	TRUE	(T)n	Simple_repeat
Sniffles2.DEL.145AM1	DEL	chr2	76472451	-55	LRRTM4,LRRTM4-AS1	0.01815	DEL_chr2_1921f87e	0.266098	0.012661	FALSE	FALSE	TRUE		Non-repeat
Sniffles2.INS.145BM1	INS	chr2	76514926	36	LRRTM4,LRRTM4-AS1	0.56193	.		.	FALSE	FALSE	TRUE		Non-repeat
Sniffles2.DEL.145FM1	DEL	chr2	76525198	-33	LRRTM4,LRRTM4-AS1	0.00182	DEL_chr2_68e2a42b	0.000315	2.4e-05	FALSE	FALSE	TRUE	(TG)n	Simple_repeat
Sniffles2.DEL.1460M1	DEL	chr2	76527917	-35	LRRTM4,LRRTM4-AS1	0.01543	DEL_chr2_4735a71d	0.024691	0.000247	FALSE	FALSE	TRUE	(TTCC)n	Simple_repeat
Sniffles2.INS.145CM1	INS	chr2	76527923	73	LRRTM4,LRRTM4-AS1	0.37454	.		.	FALSE	FALSE	TRUE	(TCCC)n	Simple_repeat
Sniffles2.DEL.1461M1	DEL	chr2	76542917	-36	LRRTM4,LRRTM4-AS1	0.00091	DEL_chr2_79d0a877	0.043154	1.9e-05	FALSE	FALSE	TRUE	(CA)n	Simple_repeat
Sniffles2.DEL.1462M1	DEL	chr2	76546436	-1876	LRRTM4,LRRTM4-AS1	0.77223	DEL_chr2_1bfd677e	0.987895	0.763372	TRUE	TRUE	FALSE		Non-repeat
Sniffles2.INS.145DM1	INS	chr2	76556977	171	LRRTM4,LRRTM4-AS1	0.76588	INS_chr2_5dc1faef	0.994186	0.745491	TRUE	TRUE	FALSE		Non-repeat
Sniffles2.INS.145EM1	INS	chr2	76561656	34	LRRTM4,LRRTM4-AS1	0.22142	.		.	FALSE	FALSE	TRUE		Non-repeat
Sniffles2.DEL.1463M1	DEL	chr2	76563035	-33	LRRTM4,LRRTM4-AS1	0.00091	DEL_chr2_ea3b5b2c	0.002468	9.5e-05	FALSE	FALSE	TRUE	(CA)n	Simple_repeat
Sniffles2.DEL.1464M1	DEL	chr2	76578899	-36	LRRTM4,LRRTM4-AS1	0.00455	DEL_chr2_a90b8d1d	0.006519	8e-06	FALSE	FALSE	TRUE	HERVH-int	LTR
Sniffles2.DEL.1465M1	DEL	chr2	76589017	-37	LRRTM4,LRRTM4-AS1	0.00272	DEL_chr2_e1437963	9.7e-05	8e-06	FALSE	FALSE	TRUE	(GT)n	Simple_repeat
Sniffles2.DEL.1469M1	DEL	chr2	76617642	-738	LRRTM4,LRRTM4-AS1	0.06909	DEL_chr2_2c1fe0b2	0.985296	0.066336	TRUE	TRUE	FALSE		Non-repeat
Sniffles2.INS.1468M1	INS	chr2	76627227	104	LRRTM4,LRRTM4-AS1	0.00181	.		.	FALSE	FALSE	TRUE	(A)n	Simple_repeat
Sniffles2.DEL.146AM1	DEL	chr2	76661506	-41	LRRTM4,LRRTM4-AS1	0.00454	DEL_chr2_d888bfba	0.003216	4e-05	FALSE	FALSE	TRUE		Non-repeat
Sniffles2.INS.146BM1	INS	chr2	76707451	47	LRRTM4,LRRTM4-AS1	0.00273	.		.	FALSE	FALSE	TRUE		Non-repeat
Sniffles2.DEL.146EM1	DEL	chr2	76719493	-60	LRRTM4,LRRTM4-AS1	0.53721	DEL_chr2_8f225f1f	0.831217	0.511809	TRUE	TRUE	FALSE		Non-repeat
Sniffles2.DEL.146FM1	DEL	chr2	76721525	-42	LRRTM4,LRRTM4-AS1	0.00091	DEL_chr2_b350374e	0.002083	0.003345	FALSE	FALSE	TRUE		Non-repeat
Sniffles2.INS.146DM1	INS	chr2	76793336	107	LRRTM4,LRRTM4-AS1	0.00091	.		.	FALSE	FALSE	TRUE	(GT)n	Simple_repeat
Sniffles2.INS.146CM1	INS	chr2	76795298	102	LRRTM4,LRRTM4-AS1	0.00363	.		.	FALSE	FALSE	TRUE		Non-repeat
Sniffles2.DEL.1474M1	DEL	chr2	76800877	-57	LRRTM4,LRRTM4-AS1	0.03182	DEL_chr2_e1437963	0.000148	8e-06	FALSE	FALSE	TRUE	L1PREC2	LINE
Sniffles2.DEL.1475M1	DEL	chr2	76804989	-45	LRRTM4,LRRTM4-AS1	0.00091	DEL_chr2_30e25800	0.004507	1.6e-05	FALSE	FALSE	TRUE		Non-repeat
Sniffles2.INS.1471M1	INS	chr2	76807446	39	LRRTM4,LRRTM4-AS1	0.02455	.		.	FALSE	FALSE	TRUE		Non-repeat
Sniffles2.DEL.1476M1	DEL	chr2	76807883	-42	LRRTM4,LRRTM4-AS1	0.02091	DEL_chr2_6ed29a32	0.089958	0.5	FALSE	FALSE	TRUE	(TTTCT)n	Simple_repeat
Sniffles2.INS.1470M1	INS	chr2	76812774	31	LRRTM4,LRRTM4-AS1	0.03839	.		.	FALSE	FALSE	TRUE	(TTCT)n	Simple_repeat
Sniffles2.DEL.1478M1	DEL	chr2	76814802	-33	LRRTM4,LRRTM4-AS1	0.00183	DEL_chr2_c28141a6	0.022591	0.00026	FALSE	FALSE	TRUE	(AC)n	Simple_repeat
Sniffles2.DEL.1477M1	DEL	chr2	76816820	-32	LRRTM4,LRRTM4-AS1	0.06466	DEL_chr2_3ebe7b3a	0.014451	3e-05	FALSE	FALSE	TRUE	(T)n	Simple_repeat
Sniffles2.INS.1472M1	INS	chr2	76824599	44	LRRTM4,LRRTM4-AS1	0.00091	.		.	FALSE	FALSE	TRUE	GA-rich	Low_complexity
Sniffles2.INS.1473M1	INS	chr2	76841097	310	LRRTM4,LRRTM4-AS1	0.05273	.		.	FALSE	FALSE	TRUE	AluY	SINE/Alu
Sniffles2.INS.1479M1	INS	chr2	76903080	75	LRRTM4-AS1	0.00365	.		.	FALSE	FALSE	TRUE	(AG)n	Simple_repeat
Sniffles2.INS.147AM1	INS	chr2	76924829	34	LRRTM4-AS1	0.00091	.		.	FALSE	FALSE	TRUE	(A)n	Simple_repeat
Sniffles2.DEL.147EM1	DEL	chr2	76943362	-11287	LRRTM4-AS1	0.00091	DEL_chr2_f4cf0344	0.565379	0.000458	FALSE	TRUE	FALSE		Non-repeat
Sniffles2.INS.147BM1	INS	chr2	76968335	40	LRRTM4-AS1	0.00273	.		.	FALSE	FALSE	TRUE		Non-repeat
Sniffles2.INS.147CM1	INS	chr2	76974210	40	LRRTM4-AS1	0.01093	.		.	FALSE	FALSE	TRUE	(AT)n	Simple_repeat
Sniffles2.INS.147DM1	INS	chr2	76979542	32	LRRTM4-AS1	0.19653	.		.	FALSE	FALSE	TRUE	(TA)n	Simple_repeat
Sniffles2.DEL.147FM1	DEL	chr2	76979650	-3954	LRRTM4-AS1	0.00091	DEL_chr2_6732e06c	0.994465	0.000119	FALSE	TRUE	FALSE		Non-repeat
Sniffles2.INS.1480M1	INS	chr2	77014504	47	LRRTM4-AS1	0.11293	.		.	FALSE	FALSE	TRUE	(TA)n	Simple_repeat
Sniffles2.INS.1481M1	INS	chr2	77033336	1922	LRRTM4-AS1	0.00182	.		.	FALSE	FALSE	TRUE	SVA_F	SVA
Sniffles2.INS.1482M1	INS	chr2	77070626	56	LRRTM4-AS1	0.00181	INS_chr2_409b3764	0.2	0.00031	FALSE	FALSE	TRUE		Non-repeat
Sniffles2.DEL.1484M1	DEL	chr2	77083784	-35	LRRTM4-AS1	0.05172	DEL_chr2_8d91a862	0.001464	8e-06	FALSE	FALSE	TRUE	(T)n	Simple_repeat
Sniffles2.DEL.1486M1	DEL	chr2	77088570	-5438	LRRTM4-AS1	0.00091	DEL_chr2_edf64061	0.857327	3.2e-05	FALSE	TRUE	FALSE	HERVH-int	LTR
Sniffles2.INS.1483M1	INS	chr2	77089244	60	LRRTM4-AS1	0.31307	.		.	TRUE	FALSE	FALSE	HERVH-int	LTR
Sniffles2.DEL.1485M1	DEL	chr2	77089366	-48	LRRTM4-AS1	0.00091	DEL_chr2_edf64061	0.010508	3.2e-05	FALSE	FALSE	TRUE	HERVH-int	LTR
Sniffles2.DEL.1487M1	DEL	chr2	77093661	-43	LRRTM4-AS1	0.00272	DEL_chr2_60c0b25f	0.042186	0.005496	FALSE	FALSE	TRUE	LTR7up2	LTR
Sniffles2.DEL.1489M1	DEL	chr2	77099917	-37	LRRTM4-AS1	0.00091	DEL_chr2_6797c8c9	0.005472	0.000714	FALSE	FALSE	TRUE		Non-repeat
Sniffles2.INS.1488M1	INS	chr2	77103794	37	LRRTM4-AS1	0.00182	.		.	FALSE	FALSE	TRUE	(TA)n	Simple_repeat
Sniffles2.DEL.148AM1	DEL	chr2	77136717	-798	LRRTM4-AS1	0.00091	DEL_chr2_ad1ae12e	0.908987	0.007927	FALSE	TRUE	FALSE	L1P2	LINE
Sniffles2.INS.148CM1	INS	chr2	77200632	173	LRRTM4-AS1	0.00091	.		.	FALSE	FALSE	TRUE		Non-repeat
Sniffles2.INS.148DM1	INS	chr2	77207479	34	LRRTM4-AS1	0.00364	.		.	FALSE	FALSE	TRUE	(ATA)n	Simple_repeat
Sniffles2.DEL.148FM1	DEL	chr2	77217334	-35	LRRTM4-AS1	0.57986	DEL_chr2_aea1ae36	0.123289	0.000244	FALSE	FALSE	TRUE	(ATTA)n	Simple_repeat
Sniffles2.INS.148EM1	INS	chr2	77217394	46	LRRTM4-AS1	0.00091	.		.	FALSE	FALSE	TRUE		Non-repeat
Sniffles2.DEL.1490M1	DEL	chr2	77222066	-41	LRRTM4-AS1	0.00091	DEL_chr2_71cd270c	0.059659	8e-06	FALSE	FALSE	TRUE	L1P3	LINE
Sniffles2.DEL.1491M1	DEL	chr2	77251152	-68	LRRTM4-AS1	0.54546	DEL_chr2_6f046a8a	0.077082	0.000494	TRUE	FALSE	FALSE	DNM1r	other-repeat
Sniffles2.DEL.1492M1	DEL	chr2	77260375	-36	LRRTM4-AS1	0.00091	DEL_chr2_25b17d43	0.000945	8e-06	FALSE	FALSE	TRUE	(TG)n	Simple_repeat
Sniffles2.DEL.1493M1	DEL	chr2	77267756	-55	LRRTM4-AS1	0.07895	DEL_chr2_25b17d43	0.00143	8e-06	TRUE	FALSE	FALSE		Non-repeat
Sniffles2.DEL.1494M1	DEL	chr2	77276658	-38	LRRTM4-AS1	0.00454	DEL_chr2_e4af3417	0.056902	0.5	FALSE	FALSE	TRUE		Non-repeat
Sniffles2.DEL.1495M1	DEL	chr2	77283611	-39	LRRTM4-AS1	0.00273	DEL_chr2_25b17d43	0.001021	8e-06	FALSE	FALSE	TRUE	L1PA8A	LINE
Sniffles2.DEL.149AM1	DEL	chr2	77307652	-37	LRRTM4-AS1,LRRTM4	0.6461	DEL_chr2_577ff425	0.073786	0.023622	FALSE	FALSE	TRUE	(TATATA)n	Simple_repeat
Sniffles2.INS.1496M1	INS	chr2	77307718	52	LRRTM4-AS1,LRRTM4	0.01188	.		.	FALSE	FALSE	TRUE	(AT)n	Simple_repeat
Sniffles2.DEL.149BM1	DEL	chr2	77313299	-39	LRRTM4-AS1,LRRTM4	0.0173	DEL_chr2_3498d81d	0.273973	0.000222	FALSE	FALSE	TRUE		Non-repeat
Sniffles2.INS.1497M1	INS	chr2	77313391	75	LRRTM4-AS1,LRRTM4	0.18818	.		.	FALSE	FALSE	TRUE		Non-repeat
Sniffles2.INS.1498M1	INS	chr2	77336199	47	LRRTM4-AS1,LRRTM4	0.00091	.		.	FALSE	FALSE	TRUE		Non-repeat
Sniffles2.INS.1499M1	INS	chr2	77362171	32	LRRTM4-AS1,LRRTM4	0.02828	.		.	FALSE	FALSE	TRUE	(AGAA)n	Simple_repeat
Sniffles2.DEL.149CM1	DEL	chr2	77407856	-36	LRRTM4-AS1,LRRTM4	0.00091	DEL_chr2_f7c72e09	0.076764	0.000191	FALSE	FALSE	TRUE		Non-repeat
Sniffles2.DEL.149DM1	DEL	chr2	77430543	-1352	LRRTM4-AS1,LRRTM4	0.00273	DEL_chr2_b75f4977	0.83241	0.0537	TRUE	TRUE	FALSE	MLT2B2	LTR
Sniffles2.DEL.149EM1	DEL	chr2	77444933	-35	LRRTM4-AS1,LRRTM4	0.00182	DEL_chr2_bc965afb	0.071713	0.000233	FALSE	FALSE	TRUE	(CA)n	Simple_repeat
Sniffles2.DEL.149FM1	DEL	chr2	77457003	-38	LRRTM4-AS1,LRRTM4	0.55989	DEL_chr2_1335f27e	0.141823	1.7e-05	FALSE	FALSE	TRUE	(TA)n	Simple_repeat
Sniffles2.DEL.14A0M1	DEL	chr2	77477878	-32	LRRTM4-AS1,LRRTM4	0.02732	DEL_chr2_5f4b21f2	3.8e-05	0.000119	FALSE	FALSE	TRUE	(AGAA)n	Simple_repeat
Sniffles2.DEL.14A1M1	DEL	chr2	77480814	-33	LRRTM4-AS1,LRRTM4	0.00547	DEL_chr2_9f168892	0.056689	3.2e-05	FALSE	FALSE	TRUE	(GA)n	Simple_repeat
Sniffles2.DEL.14A2M1	DEL	chr2	77483119	-33	LRRTM4-AS1,LRRTM4	0.00727	DEL_chr2_5f4b21f2	3.9e-05	0.000119	FALSE	FALSE	TRUE	(A)n	Simple_repeat
Sniffles2.INS.14A3M1	INS	chr2	77510449	61	LRRTM4-AS1,LRRTM4	0.00091	.		.	FALSE	FALSE	TRUE	(AC)n	Simple_repeat
Sniffles2.DEL.14A5M1	DEL	chr2	77603418	-35	ENSG00000229494,LRRTM4	0.29727	DEL_chr2_7d89922a	0.065814	0.008459	TRUE	FALSE	FALSE	GA-rich	Low_complexity
Sniffles2.INS.14A4M1	INS	chr2	77654755	323	ENSG00000229494,LRRTM4	0.2314	INS_chr2_7297c9d4	0.987768	0.20834	TRUE	TRUE	FALSE	AluY	SINE/Alu
Sniffles2.DEL.14A9M1	DEL	chr2	77725045	-34	ENSG00000229494,LRRTM4	0.08621	DEL_chr2_caeb863c	0.05538	0.5	FALSE	FALSE	TRUE	(GGAGG)n	Simple_repeat
Sniffles2.INS.14A6M1	INS	chr2	77726675	99	ENSG00000229494,LRRTM4	0.00273	.		.	FALSE	FALSE	TRUE	(GT)n	Simple_repeat
Sniffles2.INS.14A7M1	INS	chr2	77735044	68	ENSG00000229494,LRRTM4	0.06284	.		.	TRUE	FALSE	FALSE		Non-repeat
Sniffles2.INS.14A8M1	INS	chr2	77745771	86	ENSG00000229494,LRRTM4	0.12273	INS_chr2_8dd78408	0.895833	0.029777	FALSE	TRUE	FALSE	(ATATTT)n	Simple_repeat
Sniffles2.DUP.14ABM1	DUP	chr2	77747586	26021	ENSG00000229494,LRRTM4	0.00545	DUP_chr2_f5a1cdb4	0.978057	0.005778	TRUE	TRUE	FALSE		Non-repeat
Sniffles2.DEL.14AAM1	DEL	chr2	77749649	-323	ENSG00000229494,LRRTM4	0.17909	DEL_chr2_41b1d6b5	0.950617	0.269438	TRUE	TRUE	FALSE	AluY	SINE/Alu
Sniffles2.DEL.14B2M1	DEL	chr2	77804332	-32	ENSG00000229494,LRRTM4	0.50364	DEL_chr2_b4a374db	0.000287	8e-06	FALSE	FALSE	TRUE		Non-repeat
Sniffles2.INS.14ACM1	INS	chr2	77809181	292	ENSG00000229494,LRRTM4	0.08727	.		.	TRUE	FALSE	FALSE	AluY	SINE/Alu
Sniffles2.DEL.14B3M1	DEL	chr2	77813016	-48	ENSG00000229494,LRRTM4	0.00091	DEL_chr2_479e3466	0.010701	8e-06	FALSE	FALSE	TRUE	FLAM_C	SINE/Alu
Sniffles2.INS.14ADM1	INS	chr2	77814407	34	ENSG00000229494,LRRTM4	0.00363	.		.	FALSE	FALSE	TRUE	(GT)n	Simple_repeat
Sniffles2.INS.14AEM1	INS	chr2	77827286	34	ENSG00000229494,LRRTM4	0.33848	.		.	TRUE	FALSE	FALSE	(TTTTA)n	Simple_repeat
Sniffles2.INS.14AFM1	INS	chr2	77836756	32	ENSG00000229494,LRRTM4	0.22727	.		.	FALSE	FALSE	TRUE	(AGGA)n	Simple_repeat
Sniffles2.INS.14B0M1	INS	chr2	77847734	37	ENSG00000229494,LRRTM4	0.00364	.		.	FALSE	FALSE	TRUE		Non-repeat
Sniffles2.DEL.14B4M1	DEL	chr2	77860804	-32	ENSG00000229494	0.00091	DEL_chr2_101d397c	0.003222	8e-06	FALSE	FALSE	TRUE	(GT)n	Simple_repeat
Sniffles2.INS.14B1M1	INS	chr2	77865090	33	ENSG00000229494	0.00273	.		.	FALSE	FALSE	TRUE	(A)n	Simple_repeat
Sniffles2.DEL.14B5M1	DEL	chr2	77890765	-467	ENSG00000229494	0.49728	DEL_chr2_03cca672	0.997863	0.41595	TRUE	TRUE	FALSE	L1MA7	LINE
Sniffles2.DEL.14B6M1	DEL	chr2	77965425	-42	ENSG00000229494	0.00182	DEL_chr2_42855976	0.001078	2.4e-05	FALSE	FALSE	TRUE	LTR7B0	LTR
Sniffles2.DEL.14B7M1	DEL	chr2	77970644	-40	ENSG00000229494	0.00091	DEL_chr2_42855976	0.001028	2.4e-05	FALSE	FALSE	TRUE	LTR7B0	LTR
Sniffles2.INS.14B8M1	INS	chr2	77998300	55	ENSG00000229494	0.00091	.		.	FALSE	FALSE	TRUE	(A)n	Simple_repeat
Sniffles2.DEL.14BCM1	DEL	chr2	78008650	-31	ENSG00000229494	0.46461	DEL_chr2_8480d458	0.021476	2.4e-05	FALSE	FALSE	TRUE		Non-repeat
Sniffles2.INS.14B9M1	INS	chr2	78008887	42	ENSG00000229494	0.0337	.		.	FALSE	FALSE	TRUE	(TA)n	Simple_repeat
Sniffles2.INS.14BAM1	INS	chr2	78024501	299	ENSG00000229494	0.04636	INS_chr2_884c01fc	0.996667	0.116174	TRUE	TRUE	FALSE	AluY	SINE/Alu
Sniffles2.DEL.14BDM1	DEL	chr2	78026407	-50	ENSG00000229494	0.21273	DEL_chr2_a050cfde	0.046015	0.040937	FALSE	FALSE	TRUE	DNM1r	other-repeat
Sniffles2.INS.14BBM1	INS	chr2	78026445	43	ENSG00000229494	0.01825	.		.	FALSE	FALSE	TRUE	(TATATG)n	Simple_repeat
Sniffles2.DEL.14BEM1	DEL	chr2	78051124	-45	ENSG00000229494	0.00091	DEL_chr2_c2c523be	0.000563	8e-06	FALSE	FALSE	TRUE		Non-repeat
Sniffles2.DEL.14BFM1	DEL	chr2	78063577	-34	ENSG00000229494	0.00364	DEL_chr2_4bf2aa02	0.000371	2.4e-05	FALSE	FALSE	TRUE	(GAAG)n	Simple_repeat
Sniffles2.DEL.14C0M1	DEL	chr2	78091640	-41	ENSG00000229494	0.00182	DEL_chr2_d9ab926c	0.003553	7.9e-05	FALSE	FALSE	TRUE		Non-repeat
Sniffles2.DEL.14C2M1	DEL	chr2	78177083	-31	ENSG00000229494	0.08091	DEL_chr2_c6fb6bd2	0.293578	9e-06	FALSE	FALSE	TRUE		Non-repeat
Sniffles2.DUP.14C4M1	DUP	chr2	78182378	29414	ENSG00000229494	0.00091	DUP_chr2_34d2f1c3	0.568582	3.2e-05	TRUE	TRUE	FALSE		Non-repeat
Sniffles2.DEL.14C3M1	DEL	chr2	78192162	-62	ENSG00000229494	0.04991	DEL_chr2_c5f0dde8	0.190909	0.000239	FALSE	FALSE	TRUE		Non-repeat
Sniffles2.INS.14C1M1	INS	chr2	78192264	75	ENSG00000229494	0.0853	.		.	FALSE	FALSE	TRUE	(TA)n	Simple_repeat
Sniffles2.INS.14C5M1	INS	chr2	78197210	32	ENSG00000229494	0.03818	.		.	FALSE	FALSE	TRUE	(TA)n	Simple_repeat
Sniffles2.DEL.14C6M1	DEL	chr2	78229173	-89	ENSG00000229494	0.04364	DEL_chr2_167be7ac	0.441176	6.4e-05	FALSE	TRUE	FALSE		Non-repeat
Sniffles2.DEL.14C7M1	DEL	chr2	78289290	-31	ENSG00000229494	0.00818	DEL_chr2_168e6cb6	0.04893	0.5	FALSE	FALSE	TRUE	(ATT)n	Simple_repeat
Sniffles2.DEL.14CCM1	DEL	chr2	78323834	-35	ENSG00000229494	0.00363	DEL_chr2_5bad0f2d	0.002048	0.000135	FALSE	FALSE	TRUE	MLT2A1	LTR
Sniffles2.INS.14C9M1	INS	chr2	78330943	66	ENSG00000229494	0.73412	INS_chr2_c1c27e04	0.969927	0.804296	TRUE	TRUE	FALSE		Non-repeat
Sniffles2.INS.14CAM1	INS	chr2	78336127	49	ENSG00000229494	0.00091	.		.	FALSE	FALSE	TRUE	(AG)n	Simple_repeat
Sniffles2.DEL.14CDM1	DEL	chr2	78359597	-46	ENSG00000229494	0.00364	DEL_chr2_ed7c20d0	0.062667	0.002531	FALSE	FALSE	TRUE		Non-repeat
Sniffles2.DEL.14CEM1	DEL	chr2	78379168	-52	ENSG00000229494	0.00181	DEL_chr2_f54450c6	0.616279	0.000103	FALSE	TRUE	FALSE	(AGGG)n	Simple_repeat
Sniffles2.INS.14CBM1	INS	chr2	78379402	36	ENSG00000229494	0.38022	INS_chr2_e3f12589	0.166667	0.000146	FALSE	FALSE	TRUE	(GAGAA)n	Simple_repeat
Sniffles2.DEL.14CFM1	DEL	chr2	78384328	-31	ENSG00000229494	0.01364	DEL_chr2_bf56fa76	0.00138	0.000143	FALSE	FALSE	TRUE	(AT)n	Simple_repeat
Sniffles2.INS.14D0M1	INS	chr2	78399305	50	ENSG00000229494	0.00091	.		.	FALSE	FALSE	TRUE	(GA)n	Simple_repeat
Sniffles2.DEL.14D2M1	DEL	chr2	78400836	-3736	ENSG00000229494	0.00182	DEL_chr2_f659bd8a	0.999465	1.6e-05	TRUE	TRUE	FALSE		Non-repeat
Sniffles2.INS.14D1M1	INS	chr2	78422317	100	ENSG00000229494	0.00091	.		.	FALSE	FALSE	TRUE	(CTCT)n	Simple_repeat
Sniffles2.DEL.14D3M1	DEL	chr2	78444266	-58783	ENSG00000229494	0.00182	DEL_chr2_a8f53e72	0.999932	9.5e-05	TRUE	TRUE	FALSE		Non-repeat
Sniffles2.DEL.14D4M1	DEL	chr2	78462603	-4332	ENSG00000229494	0.00182	DEL_chr2_d7aace10	0.991302	0.000222	TRUE	TRUE	FALSE		Non-repeat
Sniffles2.DEL.14D5M1	DEL	chr2	78474333	-21567	ENSG00000229494	0.00546	DEL_chr2_6d985f83	0.999907	0.005282	TRUE	TRUE	FALSE		Non-repeat
Sniffles2.DEL.14D6M1	DEL	chr2	78479588	-5271	ENSG00000229494	0.00182	DEL_chr2_4ed897bd	0.87852	0.00687	FALSE	TRUE	FALSE		Non-repeat
Sniffles2.INS.14D8M1	INS	chr2	78513114	43	ENSG00000229494	0.00091	.		.	FALSE	FALSE	TRUE		Non-repeat
Sniffles2.INS.14D9M1	INS	chr2	78517010	34	ENSG00000229494	0.32724	.		.	FALSE	FALSE	TRUE		Non-repeat
Sniffles2.DEL.14DDM1	DEL	chr2	78521367	-136	ENSG00000229494	0.07909	DEL_chr2_2ba05160	0.934363	0.11957	TRUE	TRUE	FALSE	AluY	SINE/Alu
Sniffles2.INS.14DAM1	INS	chr2	78542318	41	ENSG00000229494	0.00272	.		.	FALSE	FALSE	TRUE		Non-repeat
Sniffles2.DEL.14DEM1	DEL	chr2	78558862	-133	REG3G,ENSG00000229494	0.41	DEL_chr2_0f57b226	0.880597	0.373965	TRUE	TRUE	FALSE	AluY	SINE/Alu
Sniffles2.DEL.14DFM1	DEL	chr2	78574049	-40	REG3G,ENSG00000229494	0.14973	DEL_chr2_d8b460af	0.000599	3.2e-05	FALSE	FALSE	TRUE	(AT)n	Simple_repeat
Sniffles2.INS.14DBM1	INS	chr2	78574131	41	REG3G,ENSG00000229494	0.01091	.		.	FALSE	FALSE	TRUE	(AT)n	Simple_repeat
Sniffles2.INS.14DCM1	INS	chr2	78577441	50	REG3G,ENSG00000229494	0.00091	.		.	FALSE	FALSE	TRUE		Non-repeat
Sniffles2.DEL.14E0M1	DEL	chr2	78593225	-138	REG3G	0.36612	DEL_chr2_ebf2626b	0.230235	0.163651	TRUE	FALSE	FALSE	(CCTT)n	Simple_repeat
Sniffles2.INS.14E1M1	INS	chr2	78598222	32	REG3G	0.00456	.		.	FALSE	FALSE	TRUE	(T)n	Simple_repeat
Sniffles2.DEL.14E6M1	DEL	chr2	78637858	-3004	REG3G	0.00091	DEL_chr2_43b52b79	0.178902	0.001134	FALSE	FALSE	TRUE		Non-repeat
Sniffles2.INS.14E2M1	INS	chr2	78638956	49	REG3G	0.00092	.		.	FALSE	FALSE	TRUE	(TG)n	Simple_repeat
Sniffles2.DEL.14E7M1	DEL	chr2	78640651	-2647	REG3G	0.00091	DEL_chr2_e27ff276	0.285498	0.000606	FALSE	FALSE	TRUE		Non-repeat
Sniffles2.INS.14E3M1	INS	chr2	78650130	43	REG3G	0.0064	.		.	FALSE	FALSE	TRUE		Non-repeat
Sniffles2.DEL.14E8M1	DEL	chr2	78650549	-40	REG3G	0.00273	DEL_chr2_e1d7e601	0.003914	4e-05	FALSE	FALSE	TRUE		Non-repeat
Sniffles2.INS.14E4M1	INS	chr2	78663654	33	REG3G	0.00274	.		.	FALSE	FALSE	TRUE	(C)n	Simple_repeat
Sniffles2.DEL.14E9M1	DEL	chr2	78663676	-33	REG3G	0.24909	DEL_chr2_c0d3400f	0.61595	7.9e-05	TRUE	TRUE	FALSE		Non-repeat
Sniffles2.DEL.14EAM1	DEL	chr2	78664897	-49	REG3G	0.63249	DEL_chr2_39c40e26	0.704225	0.464502	TRUE	TRUE	FALSE	(CTATT)n	Simple_repeat
Sniffles2.INS.14E5M1	INS	chr2	78668822	34	REG3G	0.00365	.		.	FALSE	FALSE	TRUE		Non-repeat
Sniffles2.DEL.14EFM1	DEL	chr2	78697453	-44	REG3G	0.00091	DEL_chr2_a53c30c5	0.001392	4e-05	FALSE	FALSE	TRUE		Non-repeat
Sniffles2.DEL.14F0M1	DEL	chr2	78710694	-33	REG3G	0.01004	DEL_chr2_c6be85fd	0.01164	8e-06	FALSE	FALSE	TRUE	(GGAA)n	Simple_repeat
Sniffles2.INS.14EBM1	INS	chr2	78738285	314	REG3G	0.37114	INS_chr2_de42c87a	0.942686	0.374631	TRUE	TRUE	FALSE	AluY	SINE/Alu
Sniffles2.INS.14ECM1	INS	chr2	78746474	38	REG3G	0.00182	.		.	FALSE	FALSE	TRUE	(AT)n	Simple_repeat
Sniffles2.INS.14EDM1	INS	chr2	78747990	53	REG3G	0.00091	.		.	FALSE	FALSE	TRUE		Non-repeat
Sniffles2.INS.14EEM1	INS	chr2	78764910	5444	REG3G	0.25325	INS_chr2_f8484a1e	0.396404	0.147226	FALSE	TRUE	FALSE	L1HS	LINE
Sniffles2.DEL.14F4M1	DEL	chr2	78813587	-40	REG3G	0.00182	DEL_chr2_92099a5a	0.025851	1.6e-05	FALSE	FALSE	TRUE	AluSx	SINE/Alu
Sniffles2.DEL.14F5M1	DEL	chr2	78830525	-336	REG3G	0.45735	DEL_chr2_2528f8c4	0.967359	0.444889	TRUE	TRUE	FALSE	AluY	SINE/Alu
Sniffles2.DEL.14F6M1	DEL	chr2	78840388	-46	REG3G	0.00181	DEL_chr2_640ad658	0.076797	0.005116	FALSE	FALSE	TRUE	AluY	SINE/Alu
Sniffles2.DEL.14F7M1	DEL	chr2	78849445	-4636	REG3G	0.26454	DEL_chr2_7db3293f	0.999569	0.221102	TRUE	TRUE	FALSE		Non-repeat
Sniffles2.INS.14F8M1	INS	chr2	78902232	32	REG3G	0.10546	.		.	FALSE	FALSE	TRUE	(T)n	Simple_repeat
Sniffles2.INS.14F9M1	INS	chr2	78963801	81	REG3G	0.00091	.		.	FALSE	FALSE	TRUE		Non-repeat
Sniffles2.INS.14FBM1	INS	chr2	79048782	33	REG3G	0.00182	.		.	TRUE	FALSE	FALSE	(T)n	Simple_repeat
Sniffles2.DEL.14FCM1	DEL	chr2	79051314	-40	REG3G	0.00091	DEL_chr2_5eccc051	2e-06	1.6e-05	FALSE	FALSE	TRUE	(AGAT)n	Simple_repeat
Sniffles2.DEL.14FDM1	DEL	chr2	79052465	-41	REG3G	0.14156	DEL_chr2_5eccc051	2e-06	1.6e-05	FALSE	FALSE	TRUE		Non-repeat
Sniffles2.DUP.1506M1	DUP	chr2	79103048	13584	REG1A,REG1B	0.04189	DUP_chr2_0b7e26d7	0.999853	0.038399	TRUE	TRUE	FALSE		Non-repeat
Sniffles2.DEL.1501M1	DEL	chr2	79129252	-6706	ENSG00000290771,REG1A	0.00091	DEL_chr2_cb400b70	0.999255	4e-05	TRUE	TRUE	FALSE	ERVL47-int	LTR
Sniffles2.INS.14FEM1	INS	chr2	79151777	41	REG3A	0.00091	.		.	FALSE	FALSE	TRUE	(A)n	Simple_repeat
Sniffles2.DEL.1502M1	DEL	chr2	79163300	-12297	REG3A	0.00183	DEL_chr2_b48954ee	0.182576	1.6e-05	TRUE	FALSE	FALSE	HERV17B-int	LTR
Sniffles2.DEL.1503M1	DEL	chr2	79168951	-36	REG3A	0.22445	DEL_chr2_7b12b004	0.019379	4e-05	FALSE	FALSE	TRUE	(T)n	Simple_repeat
Sniffles2.INS.14FFM1	INS	chr2	79168965	36	REG3A	0.00365	.		.	FALSE	FALSE	TRUE	(G)n	Simple_repeat
Sniffles2.DEL.1504M1	DEL	chr2	79176217	-41	CTNNA2,REG3A	0.00091	DEL_chr2_b48954ee	0.001395	1.6e-05	FALSE	FALSE	TRUE	MLT1E3	LTR
Sniffles2.DEL.1505M1	DEL	chr2	79180918	-233	CTNNA2,REG3A	0.13067	DEL_chr2_830950b0	0.376206	0.210645	TRUE	TRUE	FALSE	AluY	SINE/Alu
Sniffles2.INS.1500M1	INS	chr2	79187271	34	CTNNA2,REG3A	0.00818	.		.	FALSE	FALSE	TRUE	(T)n	Simple_repeat
Sniffles2.INS.1507M1	INS	chr2	79198778	96	CTNNA2,REG3A	0.08258	.		.	FALSE	FALSE	TRUE	MER89	LTR
Sniffles2.INS.1508M1	INS	chr2	79209764	39	CTNNA2,REG3A	0.52269	.		.	FALSE	FALSE	TRUE		Non-repeat
Sniffles2.DEL.150CM1	DEL	chr2	79216620	-43	CTNNA2,REG3A	0.00091	DEL_chr2_5eccc051	2e-06	1.6e-05	FALSE	FALSE	TRUE	HERVH-int	LTR
Sniffles2.INS.1509M1	INS	chr2	79242994	36	CTNNA2,REG3A	0.06182	INS_chr2_9216bc2b	0.72	6.5e-05	FALSE	TRUE	FALSE		Non-repeat
Sniffles2.INS.150AM1	INS	chr2	79280657	33	CTNNA2,REG3A	0.00639	.		.	FALSE	FALSE	TRUE		Non-repeat
Sniffles2.DEL.150DM1	DEL	chr2	79295533	-37	CTNNA2,REG3A	0.00545	DEL_chr2_5eccc051	2e-06	1.6e-05	FALSE	FALSE	TRUE		Non-repeat
Sniffles2.INS.150BM1	INS	chr2	79295936	58	CTNNA2,REG3A	0.19601	.		.	FALSE	FALSE	TRUE		Non-repeat
Sniffles2.DEL.1510M1	DEL	chr2	79304828	-40	CTNNA2,REG3A	0.00181	DEL_chr2_5eccc051	2e-06	1.6e-05	FALSE	FALSE	TRUE		Non-repeat
Sniffles2.INS.150EM1	INS	chr2	79338246	31	CTNNA2,REG3A	0.00998	.		.	FALSE	FALSE	TRUE	(A)n	Simple_repeat
Sniffles2.INS.150FM1	INS	chr2	79340834	35	CTNNA2,REG3A	0.00181	.		.	FALSE	FALSE	TRUE		Non-repeat
Sniffles2.DEL.1511M1	DEL	chr2	79384379	-31	CTNNA2,REG3A	0.28364	DEL_chr2_45cd68a5	0.133152	7.7e-05	FALSE	FALSE	TRUE	(CT)n	Simple_repeat
Sniffles2.INS.1512M1	INS	chr2	79443904	35	CTNNA2,REG3A	0.00272	.		.	FALSE	FALSE	TRUE		Non-repeat
Sniffles2.DEL.1516M1	DEL	chr2	79508956	-34	CTNNA2,REG3A	0.43466	DEL_chr2_242e8016	0.03219	3.6e-05	FALSE	FALSE	TRUE	(AT)n	Simple_repeat
Sniffles2.INS.1513M1	INS	chr2	79514956	42	CTNNA2,REG3A	0.00183	.		.	FALSE	FALSE	TRUE		Non-repeat
Sniffles2.DEL.1517M1	DEL	chr2	79521108	-34	CTNNA2,REG3A	0.57182	DEL_chr2_ab40ecae	0.359113	8e-06	FALSE	TRUE	FALSE	(TA)n	Simple_repeat
Sniffles2.DEL.1518M1	DEL	chr2	79524415	-9651	CTNNA2,REG3A	0.00091	DEL_chr2_0389c776	0.999689	0.001301	FALSE	TRUE	FALSE		Non-repeat
Sniffles2.DEL.1519M1	DEL	chr2	79536313	-48184	CTNNA2,REG3A	0.00181	DEL_chr2_41b17833	0.999896	4.8e-05	FALSE	TRUE	FALSE		Non-repeat
Sniffles2.DEL.151AM1	DEL	chr2	79540734	-3294	CTNNA2,REG3A	0.00182	DEL_chr2_b76a9643	0.995165	0.000476	TRUE	TRUE	FALSE		Non-repeat
Sniffles2.INS.1515M1	INS	chr2	79562968	35	CTNNA2,REG3A	0.00091	.		.	FALSE	FALSE	TRUE	(A)n	Simple_repeat
Sniffles2.INS.1514M1	INS	chr2	79567903	43	CTNNA2,REG3A	0.00182	.		.	FALSE	FALSE	TRUE	(AT)n	Simple_repeat
Sniffles2.DEL.151CM1	DEL	chr2	79605501	-34	CTNNA2,REG3A	0.05373	DEL_chr2_5a089df9	0.003371	8e-06	FALSE	FALSE	TRUE		Non-repeat
Sniffles2.DEL.151DM1	DEL	chr2	79668246	-33	CTNNA2,REG3A	0.00182	DEL_chr2_39fb4b51	0.025617	8e-06	FALSE	FALSE	TRUE	(A)n	Simple_repeat
Sniffles2.INS.151EM1	INS	chr2	79702257	6015	CTNNA2,REG3A	0.00454	INS_chr2_717a0c65	0.999003	0.054421	FALSE	TRUE	FALSE	L1PA2	LINE
Sniffles2.DEL.151FM1	DEL	chr2	79768094	-39	LRRTM1	0.00181	DEL_chr2_8b342ebe	0.000483	8e-06	FALSE	FALSE	TRUE	L1M1	LINE
Sniffles2.DEL.1520M1	DEL	chr2	79777329	-37	LRRTM1	0.00273	DEL_chr2_8b342ebe	0.000459	8e-06	FALSE	FALSE	TRUE	(TG)n	Simple_repeat
Sniffles2.INS.1522M1	INS	chr2	79805602	2718	LRRTM1	0.00182	.		.	FALSE	FALSE	TRUE	SVA_B	SVA
Sniffles2.DEL.1526M1	DEL	chr2	79835667	-32	LRRTM1	0.00636	DEL_chr2_611ab666	0.000723	7.3e-05	FALSE	FALSE	TRUE	(T)n	Simple_repeat
Sniffles2.INS.1523M1	INS	chr2	79842252	43	LRRTM1	0.00091	.		.	FALSE	FALSE	TRUE	(AG)n	Simple_repeat
Sniffles2.DEL.1527M1	DEL	chr2	79850274	-48	LRRTM1	0.00182	DEL_chr2_a55308f8	0.23445	8e-06	FALSE	FALSE	TRUE	(TCCT)n	Simple_repeat
Sniffles2.INS.1524M1	INS	chr2	79850341	40	LRRTM1	0.16546	.		.	FALSE	FALSE	TRUE	(CCTT)n	Simple_repeat
Sniffles2.INS.1525M1	INS	chr2	79882473	54	LRRTM1	0.00091	.		.	FALSE	FALSE	TRUE		Non-repeat
Sniffles2.DEL.1528M1	DEL	chr2	79894004	-31	LRRTM1	0.02909	DEL_chr2_73ad49ab	0.03778	1.6e-05	FALSE	FALSE	TRUE	(CTT)n	Simple_repeat
Sniffles2.DEL.1529M1	DEL	chr2	79930268	-34	LRRTM1	0.15091	DEL_chr2_5eccc051	2e-06	1.6e-05	FALSE	FALSE	TRUE	GA-rich	Low_complexity
Sniffles2.DEL.152BM1	DEL	chr2	80018124	-43	LRRTM1	0.00455	DEL_chr2_cc6c36e0	0.002911	8e-06	FALSE	FALSE	TRUE		Non-repeat
Sniffles2.DEL.152CM1	DEL	chr2	80043092	-38	LRRTM1	0.46189	DEL_chr2_667cbb5f	0.088036	0.000762	TRUE	FALSE	FALSE	(TC)n	Simple_repeat
Sniffles2.DEL.152DM1	DEL	chr2	80067930	-38	LRRTM1	0.00091	DEL_chr2_02ffc8fe	0.001151	8e-06	FALSE	FALSE	TRUE	MLT1F1	LTR
Sniffles2.DEL.152EM1	DEL	chr2	80075646	-53	LRRTM1	0.37477	DEL_chr2_f59ef335	0.406015	0.001067	FALSE	TRUE	FALSE	(ATAT)n	Simple_repeat
Sniffles2.INS.152AM1	INS	chr2	80075690	32	LRRTM1	0.02813	.		.	FALSE	FALSE	TRUE		Non-repeat
Sniffles2.DEL.152FM1	DEL	chr2	80090149	-34	LRRTM1	0.00363	DEL_chr2_04be041b	0.0035	8e-06	FALSE	FALSE	TRUE	(GT)n	Simple_repeat
Sniffles2.DEL.1532M1	DEL	chr2	80143487	-40	LRRTM1	0.00182	DEL_chr2_c10a6e6c	0.012353	8e-06	FALSE	FALSE	TRUE		Non-repeat
Sniffles2.INS.1531M1	INS	chr2	80196804	1447	LRRTM1	0.00273	.		.	FALSE	FALSE	TRUE	L1HS	LINE
Sniffles2.INS.1533M1	INS	chr2	80238448	59	LRRTM1	0.00091	.		.	FALSE	FALSE	TRUE	(GA)n	Simple_repeat
Sniffles2.DEL.1535M1	DEL	chr2	80245795	-31	LRRTM1	0.00456	DEL_chr2_7ca98950	0.000208	8e-06	FALSE	FALSE	TRUE	(T)n	Simple_repeat
Sniffles2.INS.1534M1	INS	chr2	80250229	57	LRRTM1	0.00546	.		.	FALSE	FALSE	TRUE	(TA)n	Simple_repeat
Sniffles2.DEL.1537M1	DEL	chr2	80373142	-51	LRRTM1	0.1225	DEL_chr2_06befc67	8.9e-05	9e-06	FALSE	FALSE	TRUE		Non-repeat
Sniffles2.DEL.1538M1	DEL	chr2	80380459	-3131	LRRTM1	0.00091	DEL_chr2_1602cee8	0.329183	0.5	TRUE	TRUE	FALSE		Non-repeat
Sniffles2.DEL.153AM1	DEL	chr2	80422504	-47	LRRTM1	0.00182	DEL_chr2_5eccc051	3e-06	1.6e-05	FALSE	FALSE	TRUE		Non-repeat
Sniffles2.INS.1539M1	INS	chr2	80494683	65	LRRTM1,CTNNA2	0.04554	.		.	TRUE	FALSE	FALSE		Non-repeat
Sniffles2.INS.153BM1	INS	chr2	80500920	2289	LRRTM1,CTNNA2	0.00274	.		.	FALSE	FALSE	TRUE	L1HS	LINE
Sniffles2.INS.153CM1	INS	chr2	80541886	270	LRRTM1,CTNNA2	0.38748	INS_chr2_e0528335	0.95557	0.450037	TRUE	TRUE	FALSE	AluY	SINE/Alu
Sniffles2.INS.153DM1	INS	chr2	80562147	31	LRRTM1,CTNNA2	0.01091	.		.	FALSE	FALSE	TRUE		Non-repeat
Sniffles2.INS.153EM1	INS	chr2	80577688	44	LRRTM1,CTNNA2	0.06171	.		.	FALSE	FALSE	TRUE		Non-repeat
Sniffles2.DEL.153FM1	DEL	chr2	80589875	-36	LRRTM1,CTNNA2	0.00182	DEL_chr2_5eccc051	2e-06	1.6e-05	FALSE	FALSE	TRUE	(GT)n	Simple_repeat
Sniffles2.DEL.1540M1	DEL	chr2	80596280	-31	LRRTM1,CTNNA2	0.22958	DEL_chr2_674f229c	0.015474	5.1e-05	FALSE	FALSE	TRUE	(T)n	Simple_repeat
Sniffles2.DEL.1546M1	DEL	chr2	80606379	-37	LRRTM1,CTNNA2	0.00729	DEL_chr2_8c2f9ea4	0.00284	4e-05	FALSE	FALSE	TRUE	(AC)n	Simple_repeat
Sniffles2.INS.1542M1	INS	chr2	80625732	76	LRRTM1,CTNNA2	0.00181	.		.	FALSE	FALSE	TRUE		Non-repeat
Sniffles2.INS.1543M1	INS	chr2	80634518	239	LRRTM1,CTNNA2	0.01184	INS_chr2_31d9f731	0.979508	0.026695	TRUE	TRUE	FALSE	AluY	SINE/Alu
Sniffles2.INS.1544M1	INS	chr2	80637394	1358	LRRTM1,CTNNA2	0.00273	INS_chr2_6664697e	0.557036	0.003363	FALSE	TRUE	FALSE	L1HS	LINE
Sniffles2.INS.1545M1	INS	chr2	80648696	50	LRRTM1,CTNNA2	0.00182	.		.	FALSE	FALSE	TRUE	(G)n	Simple_repeat
Sniffles2.DEL.1549M1	DEL	chr2	80767375	-63	LRRTM1,CTNNA2	0.45082	DEL_chr2_2d2767e6	0.119181	0.000341	FALSE	FALSE	TRUE	(TA)n	Simple_repeat
Sniffles2.INS.1548M1	INS	chr2	80767402	99	LRRTM1,CTNNA2	0.18796	.		.	FALSE	FALSE	TRUE	(AT)n	Simple_repeat
Sniffles2.INS.154AM1	INS	chr2	80808429	46	LRRTM1,CTNNA2	0.00364	INS_chr2_c3ad8a47	0.143302	0.02518	FALSE	FALSE	TRUE	(AC)n	Simple_repeat
Sniffles2.INS.154BM1	INS	chr2	80841143	93	LRRTM1,CTNNA2	0.00363	.		.	FALSE	FALSE	TRUE	(TAT)n	Simple_repeat
Sniffles2.INS.154CM1	INS	chr2	80847538	70	LRRTM1,CTNNA2	0.48004	INS_chr2_bbdea76a	0.846269	5.8e-05	FALSE	TRUE	FALSE	(TA)n	Simple_repeat
Sniffles2.DEL.1551M1	DEL	chr2	80856429	-33	LRRTM1,CTNNA2	0.00091	DEL_chr2_68801c83	0.000275	1.6e-05	FALSE	FALSE	TRUE	(TTTA)n	Simple_repeat
Sniffles2.INS.154DM1	INS	chr2	80863089	53	LRRTM1,CTNNA2	0.00273	.		.	FALSE	FALSE	TRUE	(T)n	Simple_repeat
Sniffles2.INS.154EM1	INS	chr2	80870459	32	LRRTM1,CTNNA2	0.00091	.		.	FALSE	FALSE	TRUE	(T)n	Simple_repeat
Sniffles2.INS.154FM1	INS	chr2	80873091	35	LRRTM1,CTNNA2	0.00091	.		.	FALSE	FALSE	TRUE	(T)n	Simple_repeat
Sniffles2.INS.1550M1	INS	chr2	80879120	41	LRRTM1,CTNNA2	0.00455	.		.	FALSE	FALSE	TRUE	HERVH-int	LTR
Sniffles2.DEL.1552M1	DEL	chr2	80895783	-40	LRRTM1,CTNNA2	0.00091	DEL_chr2_ddeb58bd	0.398058	0.032164	TRUE	TRUE	FALSE	MER5A	DNA_transposon
Sniffles2.INS.1553M1	INS	chr2	80906276	90	LRRTM1,CTNNA2	0.00091	.		.	FALSE	FALSE	TRUE	(TA)n	Simple_repeat
Sniffles2.DEL.1557M1	DEL	chr2	80908919	-32	LRRTM1,CTNNA2	0.00365	DEL_chr2_68801c83	0.000267	1.6e-05	FALSE	FALSE	TRUE	(T)n	Simple_repeat
Sniffles2.INS.1554M1	INS	chr2	80931968	61	LRRTM1,CTNNA2	0.63975	INS_chr2_fc9f0e4b	0.590164	0.000684	FALSE	TRUE	FALSE	DNM1r	other-repeat
Sniffles2.INS.1555M1	INS	chr2	80932028	398	LRRTM1,CTNNA2	0.38929	.		.	FALSE	FALSE	TRUE	DNM1r	other-repeat
Sniffles2.INS.1556M1	INS	chr2	80932350	2794	LRRTM1,CTNNA2	0.00091	.		.	FALSE	FALSE	TRUE	DNM1r	other-repeat
Sniffles2.DEL.1558M1	DEL	chr2	80932455	-32	LRRTM1,CTNNA2	0.28766	DEL_chr2_ecd59a13	0.197605	0.000111	FALSE	FALSE	TRUE	(TA)n	Simple_repeat
Sniffles2.DEL.1559M1	DEL	chr2	80945259	-35	LRRTM1,CTNNA2	0.00091	DEL_chr2_44127028	0.008753	0.015326	FALSE	FALSE	TRUE	(T)n	Simple_repeat
Sniffles2.INS.155AM1	INS	chr2	81001712	36	LRRTM1,CTNNA2	0.00091	.		.	FALSE	FALSE	TRUE	(AT)n	Simple_repeat
Sniffles2.INS.155BM1	INS	chr2	81010857	113	LRRTM1,CTNNA2	0.00273	.		.	FALSE	FALSE	TRUE	(AG)n	Simple_repeat
Sniffles2.DEL.155EM1	DEL	chr2	81011013	-36	LRRTM1,CTNNA2	0.00273	DEL_chr2_11eb2fc3	0.006166	0.000527	FALSE	FALSE	TRUE		Non-repeat
Sniffles2.DEL.155FM1	DEL	chr2	81034948	-41	LRRTM1,CTNNA2	0.00273	DEL_chr2_8f50df1f	0.068852	4.1e-05	FALSE	FALSE	TRUE		Non-repeat
Sniffles2.DEL.1560M1	DEL	chr2	81063020	-39	LRRTM1,CTNNA2	0.00091	DEL_chr2_52fdace6	0.000344	1.6e-05	FALSE	FALSE	TRUE		Non-repeat
Sniffles2.INS.155CM1	INS	chr2	81074290	49	LRRTM1,CTNNA2	0.00091	.		.	FALSE	FALSE	TRUE	(T)n	Simple_repeat
Sniffles2.DEL.1561M1	DEL	chr2	81092199	-35	LRRTM1,CTNNA2	0.00181	DEL_chr2_52fdace6	0.00031	1.6e-05	FALSE	FALSE	TRUE	(CA)n	Simple_repeat
Sniffles2.INS.155DM1	INS	chr2	81093917	40	LRRTM1,CTNNA2	0.00181	.		.	FALSE	FALSE	TRUE	(TC)n	Simple_repeat
Sniffles2.DEL.1564M1	DEL	chr2	81116866	-1624	LRRTM1,CTNNA2	0.00091	DEL_chr2_87cd23ea	0.987198	4.8e-05	TRUE	TRUE	FALSE		Non-repeat
Sniffles2.INS.1562M1	INS	chr2	81167642	56	LRRTM1,CTNNA2	0.03097	.		.	FALSE	FALSE	TRUE	(AT)n	Simple_repeat
Sniffles2.INS.1563M1	INS	chr2	81178909	56	LRRTM1,CTNNA2	0.00183	.		.	FALSE	FALSE	TRUE		Non-repeat
Sniffles2.INV.1566M1	INV	chr2	81291419	78772	LRRTM1,CTNNA2	0.00091	INV_chr2_1d7cb5f0	0.004742	8e-06	TRUE	FALSE	FALSE		Non-repeat
Sniffles2.INS.1567M1	INS	chr2	81317052	48	LRRTM1,CTNNA2	0.00091	.		.	FALSE	FALSE	TRUE	(TA)n	Simple_repeat
Sniffles2.INV.156EM1	INV	chr2	81333564	37163	LRRTM1,CTNNA2	0.00091	INV_chr2_1d7cb5f0	0.002237	8e-06	TRUE	FALSE	FALSE		Non-repeat
Sniffles2.DEL.156AM1	DEL	chr2	81340550	-37	LRRTM1,CTNNA2	0.00091	DEL_chr2_20104436	0.000339	8e-06	FALSE	FALSE	TRUE		Non-repeat
Sniffles2.DEL.156BM1	DEL	chr2	81357417	-39	LRRTM1,CTNNA2	0.00091	DEL_chr2_a840ce31	0.049628	0.004093	FALSE	FALSE	TRUE	L1P2	LINE
Sniffles2.INS.1568M1	INS	chr2	81359197	88	LRRTM1,CTNNA2	0.48548	.		.	TRUE	FALSE	FALSE	L1PREC2	LINE
Sniffles2.INS.1569M1	INS	chr2	81369840	38	LRRTM1,CTNNA2	0.00363	.		.	FALSE	FALSE	TRUE	(TA)n	Simple_repeat
Sniffles2.DEL.156CM1	DEL	chr2	81377768	-36	LRRTM1,CTNNA2	0.58167	DEL_chr2_a6050039	0.006252	0.000198	FALSE	FALSE	TRUE		Non-repeat
Sniffles2.DEL.156DM1	DEL	chr2	81385072	-36	LRRTM1,CTNNA2	0.08984	DEL_chr2_2e43c009	0.001343	1.6e-05	FALSE	FALSE	TRUE	(A)n	Simple_repeat
Sniffles2.DEL.1571M1	DEL	chr2	81430414	-34	LRRTM1,CTNNA2	0.10163	DEL_chr2_3a402ab0	0.280175	0.000103	FALSE	FALSE	TRUE	(TA)n	Simple_repeat
Sniffles2.INS.1570M1	INS	chr2	81430417	42	LRRTM1,CTNNA2	0.00726	.		.	FALSE	FALSE	TRUE	(AT)n	Simple_repeat
Sniffles2.DEL.1572M1	DEL	chr2	81475972	-33	LRRTM1,CTNNA2	0.02091	DEL_chr2_b84281f3	0.042289	3.2e-05	FALSE	FALSE	TRUE	(A)n	Simple_repeat
Sniffles2.DEL.1573M1	DEL	chr2	81483088	-32	LRRTM1,CTNNA2	0.02182	DEL_chr2_d69e090c	0.01294	0.000485	FALSE	FALSE	TRUE	(T)n	Simple_repeat
Sniffles2.DEL.1574M1	DEL	chr2	81485280	-37	LRRTM1,CTNNA2	0.00273	DEL_chr2_44a5d490	0.000243	8e-06	FALSE	FALSE	TRUE		Non-repeat
Sniffles2.DEL.1575M1	DEL	chr2	81486509	-39	LRRTM1,CTNNA2	0.00182	DEL_chr2_44a5d490	0.000255	8e-06	FALSE	FALSE	TRUE		Non-repeat
Sniffles2.INS.1576M1	INS	chr2	81523557	42	LRRTM1,CTNNA2	0.00091	.		.	FALSE	FALSE	TRUE	(TTTC)n	Simple_repeat
Sniffles2.DEL.157AM1	DEL	chr2	81526481	-304	LRRTM1,CTNNA2	0.06284	DEL_chr2_303ea5bf	0.954098	0.055002	TRUE	TRUE	FALSE	AluY	SINE/Alu
Sniffles2.INS.1577M1	INS	chr2	81535714	501	LRRTM1,CTNNA2	0.06204	.		.	FALSE	FALSE	TRUE		Non-repeat
Sniffles2.DEL.157BM1	DEL	chr2	81544231	-302	LRRTM1,CTNNA2	0.06273	DEL_chr2_5895e1c3	0.714623	0.057034	TRUE	TRUE	FALSE		Non-repeat
Sniffles2.INS.1578M1	INS	chr2	81562617	148	LRRTM1,CTNNA2	0.08076	.		.	FALSE	FALSE	TRUE	(TATATAA)n	Simple_repeat
Sniffles2.DEL.157CM1	DEL	chr2	81562827	-53	LRRTM1,CTNNA2	0.18273	DEL_chr2_b39a03ee	0.030437	0.000112	FALSE	FALSE	TRUE	(ATATTAT)n	Simple_repeat
Sniffles2.INS.1579M1	INS	chr2	81573302	74	LRRTM1,CTNNA2	0.00091	.		.	FALSE	FALSE	TRUE	(TC)n	Simple_repeat
Sniffles2.INS.157DM1	INS	chr2	81644026	46	LRRTM1,CTNNA2	0.00091	.		.	FALSE	FALSE	TRUE	(AT)n	Simple_repeat
Sniffles2.INS.157EM1	INS	chr2	81703822	312	LRRTM1,CTNNA2	0.14273	.		.	TRUE	FALSE	FALSE	AluY	SINE/Alu
Sniffles2.DEL.1580M1	DEL	chr2	81707693	-32	LRRTM1,CTNNA2	0.04991	DEL_chr2_ceecb9e5	0.047198	7.2e-05	FALSE	FALSE	TRUE	(A)n	Simple_repeat
Sniffles2.INS.157FM1	INS	chr2	81713949	337	LRRTM1,CTNNA2	0.14182	.		.	FALSE	FALSE	TRUE	AluY	SINE/Alu
Sniffles2.DEL.1581M1	DEL	chr2	81744596	-41	LRRTM1,CTNNA2	0.2323	DEL_chr2_57e5cf4b	0.06512	4.8e-05	FALSE	FALSE	TRUE		Non-repeat
Sniffles2.INS.1582M1	INS	chr2	81811172	40	LRRTM1,CTNNA2	0.36388	.		.	FALSE	FALSE	TRUE		Non-repeat
Sniffles2.DEL.1585M1	DEL	chr2	81816852	-38	LRRTM1,CTNNA2	0.00091	DEL_chr2_980896ff	0.000327	8e-06	FALSE	FALSE	TRUE		Non-repeat
Sniffles2.INS.1583M1	INS	chr2	81848331	57	LRRTM1,CTNNA2	0.00091	.		.	FALSE	FALSE	TRUE	(AC)n	Simple_repeat
Sniffles2.INS.1584M1	INS	chr2	81870904	6040	LRRTM1,CTNNA2	0.43762	.		.	FALSE	FALSE	TRUE	L1HS	LINE
Sniffles2.DEL.1586M1	DEL	chr2	81884265	-34	LRRTM1,CTNNA2	0.00363	DEL_chr2_71f8afee	0.008636	8e-06	FALSE	FALSE	TRUE	(GT)n	Simple_repeat
Sniffles2.DEL.1593M1	DEL	chr2	81900530	-36	LRRTM1,CTNNA2	0.00091	DEL_chr2_39009ecb	0.000145	8e-06	FALSE	FALSE	TRUE		Non-repeat
Sniffles2.DEL.1594M1	DEL	chr2	81929456	-31	LINC01809,CTNNA2	0.18852	DEL_chr2_9ff55f03	0.048266	0.5	FALSE	FALSE	TRUE	(A)n	Simple_repeat
Sniffles2.DUP.1596M1	DUP	chr2	81974340	114797	LINC01809,CTNNA2	0.00454	DUP_chr2_897b3fbc	0.999991	0.001602	TRUE	TRUE	FALSE		Non-repeat
Sniffles2.INS.1592M1	INS	chr2	81990838	117	LINC01809,CTNNA2	0.02632	.		.	TRUE	FALSE	FALSE	(TT)n	Simple_repeat
Sniffles2.DEL.1595M1	DEL	chr2	81994678	-36	LINC01809,CTNNA2	0.19909	DEL_chr2_892b469b	0.180894	0.000199	FALSE	FALSE	TRUE	(TAGA)n	Simple_repeat
Sniffles2.INS.1597M1	INS	chr2	82027119	855	LINC01809,CTNNA2	0.00091	.		.	FALSE	FALSE	TRUE	HERVK14_C4-int	LTR
Sniffles2.INS.1598M1	INS	chr2	82044519	37	LINC01809,CTNNA2	0.00091	.		.	TRUE	FALSE	FALSE		Non-repeat
Sniffles2.DEL.159AM1	DEL	chr2	82046188	-39	LINC01809,CTNNA2	0.00091	DEL_chr2_06b01394	0.174194	0.014065	FALSE	FALSE	TRUE	L1P3	LINE
Sniffles2.DEL.159BM1	DEL	chr2	82052587	-34	LINC01809,CTNNA2	0.00912	DEL_chr2_db9921cf	0.032443	0.000547	FALSE	FALSE	TRUE	(TC)n	Simple_repeat
Sniffles2.INS.1599M1	INS	chr2	82052637	32	LINC01809,CTNNA2	0.00455	.		.	FALSE	FALSE	TRUE	(GT)n	Simple_repeat
Sniffles2.DEL.15A0M1	DEL	chr2	82113322	-320	LINC01809	0.79038	DEL_chr2_484b249d	0.950156	0.725962	TRUE	TRUE	FALSE	AluY	SINE/Alu
Sniffles2.DEL.15A1M1	DEL	chr2	82135232	-106	LINC01809	0.47731	DEL_chr2_32c7c113	0.690323	0.000454	TRUE	TRUE	FALSE	(CTAT)n	Simple_repeat
Sniffles2.INS.159CM1	INS	chr2	82135239	172	LINC01809	0.20712	.		.	FALSE	FALSE	TRUE		Non-repeat
Sniffles2.INS.159DM1	INS	chr2	82148309	211	LINC01809	0.00091	.		.	FALSE	FALSE	TRUE		Non-repeat
Sniffles2.DEL.15A2M1	DEL	chr2	82157885	-36	LINC01809	0.00998	DEL_chr2_98941e8c	0.035071	8e-06	FALSE	FALSE	TRUE	(CA)n	Simple_repeat
Sniffles2.INS.159EM1	INS	chr2	82171801	36	LINC01809	0.00091	.		.	FALSE	FALSE	TRUE		Non-repeat
Sniffles2.DEL.15A4M1	DEL	chr2	82187007	-1034	LINC01809	0.00091	DEL_chr2_e7dd4764	0.723671	0.002745	FALSE	TRUE	FALSE	(TA)n	Simple_repeat
Sniffles2.DEL.15A3M1	DEL	chr2	82187099	-54	LINC01809	0.18488	DEL_chr2_a105b811	0.496074	9e-06	FALSE	TRUE	FALSE	(TA)n	Simple_repeat
Sniffles2.INS.159FM1	INS	chr2	82187531	53	LINC01809	0.35546	.		.	FALSE	FALSE	TRUE	(TA)n	Simple_repeat
Sniffles2.DEL.15A5M1	DEL	chr2	82187954	-34	LINC01809	0.04189	DEL_chr2_79bbd6bc	0.006836	0.010774	FALSE	FALSE	TRUE	(TA)n	Simple_repeat
Sniffles2.DEL.15A6M1	DEL	chr2	82190470	-33	LINC01809	0.06296	DEL_chr2_e245ff8f	0.350515	0.000121	FALSE	TRUE	FALSE	(GAAA)n	Simple_repeat
Sniffles2.INS.15A8M1	INS	chr2	82245352	47	LINC01809	0.00182	INS_chr2_9bdfd52f	0.419643	0.001	FALSE	TRUE	FALSE	(TA)n	Simple_repeat
Sniffles2.DEL.15A9M1	DEL	chr2	82280370	-32	LINC01809	0.19238	DEL_chr2_f168f341	0.002763	8e-06	FALSE	FALSE	TRUE	(AT)n	Simple_repeat
Sniffles2.DEL.15ACM1	DEL	chr2	82319675	-40	LINC01809	0.00273	DEL_chr2_b13db179	0.215307	0.001428	FALSE	FALSE	TRUE	FRAM	SINE/Alu
Sniffles2.DEL.15ADM1	DEL	chr2	82329408	-39	LINC01809	0.00091	DEL_chr2_4314a272	2.5e-05	1.6e-05	FALSE	FALSE	TRUE		Non-repeat
Sniffles2.INS.15AAM1	INS	chr2	82349450	49	LINC01809	0.00091	.		.	FALSE	FALSE	TRUE	(TC)n	Simple_repeat
Sniffles2.DEL.15AEM1	DEL	chr2	82383301	-46	LINC01809	0.00091	DEL_chr2_47fa9637	0.054651	1.6e-05	FALSE	FALSE	TRUE	MLT2A2	LTR
Sniffles2.INS.15ABM1	INS	chr2	82394788	121	LINC01809	0.28857	.		.	FALSE	FALSE	TRUE	L1M3	LINE
Sniffles2.DEL.15B1M1	DEL	chr2	82427852	-35	LINC01809	0.00546	DEL_chr2_02811aca	0.00662	7.9e-05	FALSE	FALSE	TRUE	(TA)n	Simple_repeat
Sniffles2.INS.15AFM1	INS	chr2	82439475	50	LINC01809	0.00182	.		.	FALSE	FALSE	TRUE		Non-repeat
Sniffles2.INS.15B0M1	INS	chr2	82458044	58	LINC01809	0.00364	.		.	FALSE	FALSE	TRUE		Non-repeat
Sniffles2.INS.15B2M1	INS	chr2	82520493	249	LINC01809	0.00636	.		.	FALSE	FALSE	TRUE		Non-repeat
Sniffles2.INS.15B3M1	INS	chr2	82523874	31	LINC01809	0.00636	.		.	FALSE	FALSE	TRUE	(AAAAT)n	Simple_repeat
Sniffles2.DEL.15B5M1	DEL	chr2	82530022	-299	LINC01809	0.20529	DEL_chr2_6c28262d	0.361011	0.003689	TRUE	TRUE	FALSE	SATR1	Satellite
Sniffles2.DEL.15B6M1	DEL	chr2	82567462	-32	LINC01809	0.00364	DEL_chr2_83332490	0.00555	0.000105	FALSE	FALSE	TRUE	(CTTT)n	Simple_repeat
Sniffles2.INS.15B4M1	INS	chr2	82567478	34	LINC01809	0.00091	.		.	FALSE	FALSE	TRUE	(TTTC)n	Simple_repeat
Sniffles2.DEL.15B7M1	DEL	chr2	82589273	-36	LINC01809	0.00364	DEL_chr2_b92e9303	0.220238	6.4e-05	FALSE	FALSE	TRUE	(AC)n	Simple_repeat
Sniffles2.DEL.15BAM1	DEL	chr2	82597879	-44	LINC01809	0.20364	DEL_chr2_fe7d39d4	0.49	3.2e-05	TRUE	TRUE	FALSE	(TA)n	Simple_repeat
Sniffles2.INS.15B8M1	INS	chr2	82597915	38	LINC01809	0.00818	.		.	FALSE	FALSE	TRUE	(TA)n	Simple_repeat
Sniffles2.INS.15B9M1	INS	chr2	82662343	58	LINC01809	0.00091	.		.	FALSE	FALSE	TRUE	(ATT)n	Simple_repeat
Sniffles2.INS.15BBM1	INS	chr2	82714029	97	LINC01809	0.00183	.		.	TRUE	FALSE	FALSE		Non-repeat
Sniffles2.DEL.15BDM1	DEL	chr2	82733219	-41	LINC01809	0.00091	DEL_chr2_90fa2863	0.123286	0.013373	FALSE	FALSE	TRUE	AluY	SINE/Alu
Sniffles2.INS.15BCM1	INS	chr2	82777979	53	LINC01809	0.1612	.		.	FALSE	FALSE	TRUE	(TATATTA)n	Simple_repeat
Sniffles2.DEL.15C1M1	DEL	chr2	82808531	-762	LINC01809	0.17273	DEL_chr2_f692fdec	0.648765	0.16812	TRUE	TRUE	FALSE		Non-repeat
Sniffles2.DEL.15C2M1	DEL	chr2	82834155	-332	LINC01809	0.16364	DEL_chr2_3b9cea2a	0.954955	0.203248	TRUE	TRUE	FALSE	AluY	SINE/Alu
Sniffles2.DEL.15C3M1	DEL	chr2	82839716	-1396	LINC01809	0.04463	DEL_chr2_5fdfc3cc	0.81749	0.040176	TRUE	TRUE	FALSE	L1HS	LINE
Sniffles2.DEL.15C4M1	DEL	chr2	82874241	-6860	LINC01809	0.00091	DEL_chr2_a5eb6676	0.99869	0.000246	FALSE	TRUE	FALSE	L1PA10	LINE
Sniffles2.INS.15BEM1	INS	chr2	82876583	32	LINC01809	0.00817	.		.	FALSE	FALSE	TRUE	(AAGA)n	Simple_repeat
Sniffles2.INS.15BFM1	INS	chr2	82882955	62	LINC01809	0.00182	.		.	FALSE	FALSE	TRUE		Non-repeat
Sniffles2.INS.15C0M1	INS	chr2	82886967	111	LINC01809	0.80218	.		.	FALSE	FALSE	TRUE	DNM1r	other-repeat
Sniffles2.DEL.15C5M1	DEL	chr2	82887146	-31	LINC01809	0.05091	DEL_chr2_55f24d65	0.084656	8.7e-05	FALSE	FALSE	TRUE		Non-repeat
Sniffles2.DEL.15C6M1	DEL	chr2	82891405	-45	LINC01809	0.00091	DEL_chr2_580ca351	0.005218	0.000412	FALSE	FALSE	TRUE	(TTCC)n	Simple_repeat
Sniffles2.INS.15C9M1	INS	chr2	82938175	41	LINC01809	0.85	.		.	FALSE	FALSE	TRUE	LTR12C	LTR
Sniffles2.INS.15CAM1	INS	chr2	82957374	31	LINC01809	0.02106	.		.	FALSE	FALSE	TRUE		Non-repeat
Sniffles2.INS.15CBM1	INS	chr2	82961208	5211	LINC01809	0.14927	INS_chr2_77c188d1	0.69699	0.181344	FALSE	TRUE	FALSE	L1HS	LINE
Sniffles2.DEL.15CEM1	DEL	chr2	82967320	-39	LINC01809	0.00091	DEL_chr2_da5b997f	0.00036	8e-06	FALSE	FALSE	TRUE	LTR12F	LTR
Sniffles2.INS.15CCM1	INS	chr2	82978945	37	LINC01809	0.00364	.		.	FALSE	FALSE	TRUE		Non-repeat
Sniffles2.INS.15CDM1	INS	chr2	82981766	41	LINC01809	0.00091	.		.	FALSE	FALSE	TRUE	(TC)n	Simple_repeat
Sniffles2.DEL.15CFM1	DEL	chr2	82981792	-36	LINC01809	0.00363	DEL_chr2_a479cfd7	0.17619	0.006576	TRUE	FALSE	FALSE	(AC)n	Simple_repeat
Sniffles2.INS.15D4M1	INS	chr2	83014950	41	LINC01809	0.00909	INS_chr2_9550188d	0.745455	2.7e-05	FALSE	TRUE	FALSE	(TA)n	Simple_repeat
Sniffles2.INS.15D5M1	INS	chr2	83033323	68	LINC01809	0.12	.		.	TRUE	FALSE	FALSE	(ATATAC)n	Simple_repeat
Sniffles2.DEL.15D6M1	DEL	chr2	83035876	-38	LINC01809	0.10708	DEL_chr2_338ce6b9	0.088578	0.000165	FALSE	FALSE	TRUE		Non-repeat
Sniffles2.DEL.15D7M1	DEL	chr2	83047913	-42	LINC01809	0.00091	DEL_chr2_084be99d	0.023562	8e-06	FALSE	FALSE	TRUE		Non-repeat
Sniffles2.DEL.15D8M1	DEL	chr2	83062463	-34	LINC01809	0.17273	DEL_chr2_396ca28e	0.003553	6.3e-05	FALSE	FALSE	TRUE	(T)n	Simple_repeat
Sniffles2.DEL.15DEM1	DEL	chr2	83100834	-33	LINC01809	0.00181	DEL_chr2_ac7789f2	0.005492	8e-06	FALSE	FALSE	TRUE		Non-repeat
Sniffles2.INS.15D9M1	INS	chr2	83100905	40	LINC01809	0.00363	.		.	FALSE	FALSE	TRUE	(AG)n	Simple_repeat
Sniffles2.INS.15DAM1	INS	chr2	83124521	2522	LINC01809	0.00907	.		.	FALSE	FALSE	TRUE	L1HS	LINE
Sniffles2.DEL.15DFM1	DEL	chr2	83126347	-38	LINC01809	0.00181	DEL_chr2_43fb5beb	0.009944	8e-06	FALSE	FALSE	TRUE	(GA)n	Simple_repeat
Sniffles2.INS.15DBM1	INS	chr2	83126368	34	LINC01809	0.00091	.		.	FALSE	FALSE	TRUE	(AG)n	Simple_repeat
Sniffles2.DEL.15E0M1	DEL	chr2	83138135	-49	LINC01809	0.00091	DEL_chr2_7a1bbfd8	0.54	0.000162	FALSE	TRUE	FALSE	(AT)n	Simple_repeat
Sniffles2.INS.15DCM1	INS	chr2	83139419	32	LINC01809	0.049	.		.	FALSE	FALSE	TRUE		Non-repeat
Sniffles2.DEL.15E1M1	DEL	chr2	83148120	-260	LINC01809	0.54991	DEL_chr2_f9c7f93c	0.14849	0.151747	FALSE	FALSE	TRUE		Non-repeat
Sniffles2.INS.15DDM1	INS	chr2	83148334	51	LINC01809	0.153	.		.	FALSE	FALSE	TRUE	(TA)n	Simple_repeat
Sniffles2.DEL.15E2M1	DEL	chr2	83158902	-41	LINC01809	0.00091	DEL_chr2_bceb8e5c	0.000913	1.6e-05	FALSE	FALSE	TRUE		Non-repeat
Sniffles2.DEL.15E3M1	DEL	chr2	83172308	-45	LINC01809	0.56261	DEL_chr2_77f3beff	0.296774	0.003383	TRUE	FALSE	FALSE	(ATATAT)n	Simple_repeat
Sniffles2.DEL.15E4M1	DEL	chr2	83192921	-37	LINC01809	0.00181	DEL_chr2_3cc0f5bf	0.022878	8e-06	FALSE	FALSE	TRUE		Non-repeat
Sniffles2.DEL.15E5M1	DEL	chr2	83220390	-36	LINC01809	0.0082	DEL_chr2_3bba1b8e	0.000184	4.8e-05	FALSE	FALSE	TRUE	(AC)n	Simple_repeat
Sniffles2.DEL.15E6M1	DEL	chr2	83232217	-34	LINC01809	0.00091	DEL_chr2_3bba1b8e	0.000174	4.8e-05	FALSE	FALSE	TRUE	(TA)n	Simple_repeat
Sniffles2.INV.15E7M1	INV	chr2	83261662	2363	LINC01809	0.00091	INV_chr2_1d7cb5f0	0.000142	8e-06	FALSE	FALSE	TRUE		Non-repeat
Sniffles2.INS.15E8M1	INS	chr2	83340940	466	LINC01809	0.78312	INS_chr2_4c7a68fd	0.577261	0.765707	FALSE	TRUE	FALSE	(TATAT)n	Simple_repeat
Sniffles2.INS.15E9M1	INS	chr2	83340940	1161	LINC01809	0.03193	INS_chr2_4c7a68fd	0.2317	0.765707	FALSE	FALSE	TRUE	(TATAT)n	Simple_repeat
Sniffles2.INS.15EAM1	INS	chr2	83340940	2905	LINC01809	0.00555	INS_chr2_4c7a68fd	0.0926	0.765707	FALSE	FALSE	TRUE	(ATTAT)n	Simple_repeat
Sniffles2.DEL.15EEM1	DEL	chr2	83341642	-75	LINC01809	0.47822	DEL_chr2_32500ac7	0.510005	0.000135	FALSE	TRUE	FALSE		Non-repeat
Sniffles2.INS.15EBM1	INS	chr2	83341657	72	LINC01809	0.02364	INS_chr2_1be49d0c	0.161435	0.005194	FALSE	FALSE	TRUE		Non-repeat
Sniffles2.INS.15ECM1	INS	chr2	83342473	411	LINC01809	0.59074	.		.	FALSE	FALSE	TRUE	(ATAATAT)n	Simple_repeat
Sniffles2.INS.15EDM1	INS	chr2	83342474	1459	LINC01809	0.06273	.		.	FALSE	FALSE	TRUE	(ATAATAT)n	Simple_repeat
Sniffles2.DEL.15EFM1	DEL	chr2	83363416	-32	LINC01809	0.01371	DEL_chr2_8637632e	0.044476	0.5	FALSE	FALSE	TRUE	(TATTG)n	Simple_repeat
Sniffles2.DEL.15F2M1	DEL	chr2	83399669	-37	LINC01809	0.00091	DEL_chr2_a208c0cd	0.005954	0.001641	FALSE	FALSE	TRUE	(CT)n	Simple_repeat
Sniffles2.DEL.15F3M1	DEL	chr2	83427003	-49	LINC01809	0.47096	DEL_chr2_413ef17f	0.080842	0.5	FALSE	FALSE	TRUE	(AT)n	Simple_repeat
Sniffles2.INS.15F0M1	INS	chr2	83427149	67	LINC01809	0.00274	.		.	FALSE	FALSE	TRUE	(AC)n	Simple_repeat
Sniffles2.DEL.15F4M1	DEL	chr2	83495651	-138	LINC01809	0.63249	DEL_chr2_c4606b15	0.355499	0.052427	FALSE	TRUE	FALSE		Non-repeat
Sniffles2.INS.15F1M1	INS	chr2	83495731	56	LINC01809	0.01004	.		.	FALSE	FALSE	TRUE		Non-repeat
Sniffles2.INS.15F5M1	INS	chr2	83514729	55	LINC01809	0.00092	.		.	FALSE	FALSE	TRUE	(AAAGAA)n	Simple_repeat
Sniffles2.DEL.15F8M1	DEL	chr2	83538026	-32	LINC01809	0.06	DEL_chr2_8086cd87	0.00041	1.6e-05	FALSE	FALSE	TRUE	(A)n	Simple_repeat
Sniffles2.INS.15F6M1	INS	chr2	83539333	47	LINC01809	0.00182	.		.	FALSE	FALSE	TRUE		Non-repeat
Sniffles2.INS.15F7M1	INS	chr2	83548075	73	LINC01809	0.14872	INS_chr2_ccc6c4be	0.634196	0.000167	FALSE	TRUE	FALSE	(TA)n	Simple_repeat
Sniffles2.DEL.15F9M1	DEL	chr2	83556279	-40	LINC01809	0.00182	DEL_chr2_8086cd87	0.000509	1.6e-05	FALSE	FALSE	TRUE	L1PA10	LINE
Sniffles2.DEL.15FAM1	DEL	chr2	83572072	-32	LINC01809	0.03011	DEL_chr2_8086cd87	0.00041	1.6e-05	FALSE	FALSE	TRUE		Non-repeat
Sniffles2.INS.15FBM1	INS	chr2	83604596	326	LINC01809	0.33546	INS_chr2_c4239d7f	0.849704	0.329238	TRUE	TRUE	FALSE	AluY	SINE/Alu
Sniffles2.DEL.15FFM1	DEL	chr2	83626973	-36	LINC01809	0.00454	DEL_chr2_a3cce803	0.011012	8e-06	FALSE	FALSE	TRUE		Non-repeat
Sniffles2.INS.15FCM1	INS	chr2	83627747	54	LINC01809	0.00364	.		.	FALSE	FALSE	TRUE		Non-repeat
Sniffles2.INS.15FDM1	INS	chr2	83652746	69	LINC01809	0.00182	.		.	FALSE	FALSE	TRUE	(AGAAA)n	Simple_repeat
Sniffles2.INS.15FEM1	INS	chr2	83663958	85	LINC01809	0.00638	.		.	FALSE	FALSE	TRUE	(TA)n	Simple_repeat
Sniffles2.INS.1600M1	INS	chr2	83697368	31	LINC01809	0.41016	.		.	FALSE	FALSE	TRUE	(CA)n	Simple_repeat
Sniffles2.INS.1601M1	INS	chr2	83762940	32	LINC01809	0.60727	INS_chr2_1782e123	0.006747	5.6e-05	FALSE	FALSE	TRUE	(TA)n	Simple_repeat
Sniffles2.INS.1602M1	INS	chr2	83802094	33	LINC01809	0.00091	.		.	FALSE	FALSE	TRUE	(GT)n	Simple_repeat
Sniffles2.DEL.1603M1	DEL	chr2	83825539	-33	LINC01809	0.00364	DEL_chr2_95f6e3cb	0.000988	7.9e-05	FALSE	FALSE	TRUE	(AGGA)n	Simple_repeat
Sniffles2.DEL.1604M1	DEL	chr2	83874120	-5085	LINC01809	0.00273	DEL_chr2_5b0ec1f0	0.996278	0.00477	FALSE	TRUE	FALSE	HERV-Fc1-int	LTR
Sniffles2.DEL.1605M1	DEL	chr2	83883806	-42	LINC01809	0.00182	DEL_chr2_c516b737	0.075629	0.036446	TRUE	FALSE	FALSE		Non-repeat
Sniffles2.DEL.1609M1	DEL	chr2	83914467	-33	FUNDC2P2	0.74909	DEL_chr2_bc0e518e	0.137097	0.000546	FALSE	FALSE	TRUE	(TA)n	Simple_repeat
Sniffles2.INS.1606M1	INS	chr2	83915111	55	FUNDC2P2	0.27727	.		.	FALSE	FALSE	TRUE	(TA)n	Simple_repeat
Sniffles2.INS.1607M1	INS	chr2	83932722	648	FUNDC2P2	0.09563	INS_chr2_e10c3140	0.645065	0.175276	FALSE	TRUE	FALSE		Non-repeat
Sniffles2.DEL.160AM1	DEL	chr2	83957668	-34	FUNDC2P2	0.00273	DEL_chr2_8a071ff3	0.00048	8e-06	FALSE	FALSE	TRUE	(TG)n	Simple_repeat
Sniffles2.DEL.160BM1	DEL	chr2	83966904	-51	FUNDC2P2	0.01828	DEL_chr2_bc2ea46a	0.12093	0.072463	FALSE	FALSE	TRUE	L1PA2	LINE
Sniffles2.INS.1608M1	INS	chr2	83986058	40	FUNDC2P2	0.00091	.		.	FALSE	FALSE	TRUE	(A)n	Simple_repeat
Sniffles2.INS.160CM1	INS	chr2	84030625	320	FUNDC2P2	0.02818	INS_chr2_36f99e3c	0.981595	0.023346	TRUE	TRUE	FALSE	AluY	SINE/Alu
Sniffles2.INS.160DM1	INS	chr2	84061808	35	FUNDC2P2	0.12069	.		.	FALSE	FALSE	TRUE		Non-repeat
Sniffles2.DEL.160EM1	DEL	chr2	84070982	-1115	FUNDC2P2	0.00091	DEL_chr2_360ec3ed	0.757691	0.014096	FALSE	TRUE	FALSE	Ricksha_0	DNA_transposon
Sniffles2.DEL.160FM1	DEL	chr2	84072345	-37	FUNDC2P2	0.00729	DEL_chr2_475ab2f8	0.068966	0.000103	FALSE	FALSE	TRUE	GA-rich	Low_complexity
Sniffles2.DEL.1610M1	DEL	chr2	84089291	-32	FUNDC2P2	0.05647	DEL_chr2_9104e2a6	0.006501	8e-06	FALSE	FALSE	TRUE	(A)n	Simple_repeat
Sniffles2.DEL.1613M1	DEL	chr2	84098601	-31	FUNDC2P2	0.08182	DEL_chr2_773f41c5	0.069956	8e-06	FALSE	FALSE	TRUE	(A)n	Simple_repeat
Sniffles2.INS.1611M1	INS	chr2	84127339	37	FUNDC2P2	0.00363	.		.	FALSE	FALSE	TRUE	(T)n	Simple_repeat
Sniffles2.DEL.1614M1	DEL	chr2	84157083	-46	FUNDC2P2	0.00091	DEL_chr2_cef8b40e	0.643617	0.000944	FALSE	TRUE	FALSE	L1M4	LINE
Sniffles2.INS.1612M1	INS	chr2	84179368	47	FUNDC2P2	0.00091	.		.	FALSE	FALSE	TRUE		Non-repeat
Sniffles2.DEL.1618M1	DEL	chr2	84197396	-57	FUNDC2P2	0.00365	DEL_chr2_fae694e2	0.184127	0.399	FALSE	FALSE	TRUE	(AT)n	Simple_repeat
Sniffles2.INS.1615M1	INS	chr2	84197507	134	FUNDC2P2	0.73321	.		.	FALSE	FALSE	TRUE	(AT)n	Simple_repeat
Sniffles2.INS.1616M1	INS	chr2	84251781	32	FUNDC2P2	0.01366	.		.	FALSE	FALSE	TRUE	(AAAG)n	Simple_repeat
Sniffles2.INS.1617M1	INS	chr2	84261471	32	FUNDC2P2	0.00364	.		.	FALSE	FALSE	TRUE	(A)n	Simple_repeat
Sniffles2.DEL.1619M1	DEL	chr2	84276419	-31	FUNDC2P2	0.03727	DEL_chr2_4c1d28d9	3.4e-05	1.6e-05	FALSE	FALSE	TRUE	(A)n	Simple_repeat
Sniffles2.DEL.161CM1	DEL	chr2	84299515	-42	FUNDC2P2	0.00272	DEL_chr2_5591e503	0.00158	1.6e-05	FALSE	FALSE	TRUE		Non-repeat
Sniffles2.DEL.161DM1	DEL	chr2	84300603	-42	FUNDC2P2	0.00365	DEL_chr2_5591e503	0.00158	1.6e-05	FALSE	FALSE	TRUE		Non-repeat
Sniffles2.INS.161AM1	INS	chr2	84300658	56	FUNDC2P2	0.00273	.		.	FALSE	FALSE	TRUE	(TG)n	Simple_repeat
Sniffles2.INS.161BM1	INS	chr2	84363008	333	FUNDC2P2	0.33029	INS_chr2_6ff03556	0.99403	0.288074	TRUE	TRUE	FALSE	AluY	SINE/Alu
Sniffles2.DEL.1620M1	DEL	chr2	84409257	-42	DNAH6,FUNDC2P2	0.00546	DEL_chr2_4c1d28d9	4.5e-05	1.6e-05	FALSE	FALSE	TRUE		Non-repeat
Sniffles2.INS.161EM1	INS	chr2	84416442	92	DNAH6,FUNDC2P2	0.0127	INS_chr2_75ccc3f8	0.308725	0.060765	TRUE	TRUE	FALSE		Non-repeat
Sniffles2.DEL.1621M1	DEL	chr2	84418633	-39	DNAH6,FUNDC2P2	0.00181	DEL_chr2_ec44d1a8	0.003694	8e-06	FALSE	FALSE	TRUE		Non-repeat
Sniffles2.DEL.1622M1	DEL	chr2	84436395	-43	DNAH6,FUNDC2P2	0.00091	DEL_chr2_4c1d28d9	4.6e-05	1.6e-05	FALSE	FALSE	TRUE		Non-repeat
Sniffles2.INS.161FM1	INS	chr2	84479366	35	DNAH6,FUNDC2P2	0.00091	.		.	FALSE	FALSE	TRUE		Non-repeat
Sniffles2.INS.1624M1	INS	chr2	84501630	315	DNAH6,FUNDC2P2	0.95463	INS_chr2_7d5538aa	0.868461	0.914729	TRUE	TRUE	FALSE	AluY	SINE/Alu
Sniffles2.DEL.1628M1	DEL	chr2	84531317	-293	DNAH6,FUNDC2P2	0.95372	DEL_chr2_6a2ba0a6	0.955782	0.841962	TRUE	TRUE	FALSE	AluY	SINE/Alu
Sniffles2.DEL.1629M1	DEL	chr2	84553374	-35	DNAH6,FUNDC2P2	0.01633	DEL_chr2_703a8540	0.310345	2.4e-05	FALSE	TRUE	FALSE	(TTCT)n	Simple_repeat
Sniffles2.INS.1625M1	INS	chr2	84570836	46	DNAH6	0.00091	.		.	FALSE	FALSE	TRUE		Non-repeat
Sniffles2.INS.1626M1	INS	chr2	84587268	38	DNAH6	0.00091	.		.	FALSE	FALSE	TRUE	(T)n	Simple_repeat
Sniffles2.DEL.162AM1	DEL	chr2	84589624	-783	DNAH6	0.00182	DEL_chr2_ab6e4c9f	0.761165	0.002367	FALSE	TRUE	FALSE		Non-repeat
Sniffles2.INS.1627M1	INS	chr2	84594285	35	DNAH6	0.94192	.		.	FALSE	FALSE	TRUE		Non-repeat
Sniffles2.INS.162DM1	INS	chr2	84598189	31	DNAH6	0.00909	.		.	FALSE	FALSE	TRUE	(TTCT)n	Simple_repeat
Sniffles2.INS.162EM1	INS	chr2	84601040	47	DNAH6	0.00091	.		.	FALSE	FALSE	TRUE	(AG)n	Simple_repeat
Sniffles2.INS.162FM1	INS	chr2	84608281	38	DNAH6	0.91833	.		.	FALSE	FALSE	TRUE	Tigger1	DNA_transposon
Sniffles2.DEL.1630M1	DEL	chr2	84611139	-72	DNAH6	0.0812	DEL_chr2_22d054f7	0.960526	0.159043	TRUE	TRUE	FALSE		Non-repeat
Sniffles2.DEL.1631M1	DEL	chr2	84661710	-7663	DNAH6	0.00272	DEL_chr2_30e867e7	0.999609	0.001642	TRUE	TRUE	FALSE	L1PA5	LINE
Sniffles2.DEL.1632M1	DEL	chr2	84662603	-42	DNAH6	0.00091	DEL_chr2_9caacee9	0.005649	0.001436	FALSE	FALSE	TRUE	L1P1	LINE
Sniffles2.DEL.1633M1	DEL	chr2	84691637	-51	TRABD2A,DNAH6	0.05191	DEL_chr2_a026f048	0.961908	0.106219	TRUE	TRUE	FALSE	MER58B	DNA_transposon
Sniffles2.DEL.1634M1	DEL	chr2	84767029	-44	TRABD2A,DNAH6	0.00091	DEL_chr2_5eccc051	2e-06	1.6e-05	FALSE	FALSE	TRUE		Non-repeat
Sniffles2.DEL.1639M1	DEL	chr2	84833975	-43	TRABD2A,DNAH6	0.00091	DEL_chr2_b8496431	0.000603	1.6e-05	FALSE	FALSE	TRUE		Non-repeat
Sniffles2.INS.1635M1	INS	chr2	84848523	34	TRABD2A,DNAH6	0.03916	.		.	FALSE	FALSE	TRUE	(AT)n	Simple_repeat
Sniffles2.INS.1636M1	INS	chr2	84868449	60	TRABD2A	0.00181	.		.	FALSE	FALSE	TRUE	(AT)n	Simple_repeat
Sniffles2.INS.1637M1	INS	chr2	84892617	118	TRABD2A	0.79673	INS_chr2_06f4a73c	0.50547	0.231188	FALSE	TRUE	FALSE	(TA)n	Simple_repeat
Sniffles2.DEL.163AM1	DEL	chr2	84893264	-40	TRABD2A	0.20219	DEL_chr2_81092f09	0.122024	1.6e-05	FALSE	FALSE	TRUE	(TA)n	Simple_repeat
Sniffles2.INS.1638M1	INS	chr2	84893619	57	TRABD2A	0.00547	.		.	FALSE	FALSE	TRUE	(TA)n	Simple_repeat
Sniffles2.INS.163BM1	INS	chr2	84909926	48	TRABD2A	0.00091	.		.	FALSE	FALSE	TRUE		Non-repeat
Sniffles2.INS.163CM1	INS	chr2	84931365	35	TRABD2A	0.0082	.		.	FALSE	FALSE	TRUE	(A)n	Simple_repeat
Sniffles2.DEL.163DM1	DEL	chr2	84974690	-32	LINC01964,TRABD2A	0.00454	DEL_chr2_58ca9ea5	0.411046	8e-06	FALSE	TRUE	FALSE	(T)n	Simple_repeat
Sniffles2.DEL.163EM1	DEL	chr2	84993903	-31	LINC01964	0.0245	DEL_chr2_53f6a72e	0.201613	8e-06	FALSE	FALSE	TRUE	(TTTGT)n	Simple_repeat
Sniffles2.DEL.1640M1	DEL	chr2	85008235	-141	LINC01964	0.08	DEL_chr2_cf2fb90d	0.774648	0.056151	TRUE	TRUE	FALSE	(ATATAT)n	Simple_repeat
Sniffles2.INS.163FM1	INS	chr2	85008355	96	LINC01964	0.86388	.		.	FALSE	FALSE	TRUE	(ATATATA)n	Simple_repeat
Sniffles2.DEL.1641M1	DEL	chr2	85072346	-33	LINC01964	0.0073	DEL_chr2_80d83d47	0.051908	0.5	FALSE	FALSE	TRUE	(T)n	Simple_repeat
Sniffles2.DEL.1649M1	DEL	chr2	85099848	-307	LINC01964	0.50272	DEL_chr2_2f8ee6f7	0.964286	0.473369	TRUE	TRUE	FALSE	AluY	SINE/Alu
Sniffles2.INS.1643M1	INS	chr2	85104696	40	LINC01964	0.00091	.		.	FALSE	FALSE	TRUE	(T)n	Simple_repeat
Sniffles2.INS.1642M1	INS	chr2	85107237	34	LINC01964	0.09872	.		.	FALSE	FALSE	TRUE	(AAATA)n	Simple_repeat
Sniffles2.DEL.164AM1	DEL	chr2	85108236	-318	LINC01964	0.15727	DEL_chr2_08d3f4ea	0.516414	0.166973	TRUE	TRUE	FALSE	AluY	SINE/Alu
Sniffles2.INS.1645M1	INS	chr2	85110382	3468	LINC01964	0.00458	INS_chr2_109af47c	0.168397	0.039941	FALSE	FALSE	TRUE	SVA_F	SVA
Sniffles2.INS.1644M1	INS	chr2	85110389	1737	LINC01964	0.03993	INS_chr2_109af47c	0.328215	0.039941	FALSE	TRUE	FALSE	SVA_F	SVA
Sniffles2.DEL.164BM1	DEL	chr2	85117187	-38	LINC01964	0.00182	DEL_chr2_5eccc051	2e-06	1.6e-05	FALSE	FALSE	TRUE		Non-repeat
Sniffles2.INS.1646M1	INS	chr2	85118053	35	LINC01964	0.00273	.		.	FALSE	FALSE	TRUE	(A)n	Simple_repeat
Sniffles2.DEL.164CM1	DEL	chr2	85132066	-37	LINC01964	0.00726	DEL_chr2_5ebb0108	0.05919	0.5	FALSE	FALSE	TRUE	(GT)n	Simple_repeat
Sniffles2.DEL.164DM1	DEL	chr2	85133354	-46	LINC01964	0.00091	DEL_chr2_6c4afb0e	0.006126	0.000192	FALSE	FALSE	TRUE		Non-repeat
Sniffles2.INS.1647M1	INS	chr2	85149171	32	LINC01964	0.00183	.		.	FALSE	FALSE	TRUE		Non-repeat
Sniffles2.DEL.164EM1	DEL	chr2	85152650	-87	LINC01964	0.04727	DEL_chr2_30dbe7fd	0.186596	0.000835	TRUE	FALSE	FALSE	AluSx	SINE/Alu
Sniffles2.INS.1648M1	INS	chr2	85191044	2420	TGOLN2,LINC01964	0.01364	INS_chr2_510228f2	0.171902	0.013768	FALSE	FALSE	TRUE	SVA_E	SVA
Sniffles2.DEL.1651M1	DEL	chr2	85236638	-42	TGOLN2	0.00091	DEL_chr2_1c4d0bb3	0.069805	2.4e-05	FALSE	FALSE	TRUE		Non-repeat
Sniffles2.DEL.1652M1	DEL	chr2	85261122	-39	TGOLN2	0.00091	DEL_chr2_ab539f43	0.001413	0.000511	FALSE	FALSE	TRUE	(GT)n	Simple_repeat
Sniffles2.DEL.1653M1	DEL	chr2	85282796	-40	TGOLN2	0.00182	DEL_chr2_ecfe58c6	0.059854	0.00044	FALSE	FALSE	TRUE	(TG)n	Simple_repeat
Sniffles2.DEL.1654M1	DEL	chr2	85291983	-337	TGOLN2	0.67364	DEL_chr2_526fc934	0.952663	0.698442	TRUE	TRUE	FALSE	AluY	SINE/Alu
Sniffles2.INS.1650M1	INS	chr2	85294046	35	TGOLN2	0.00638	.		.	FALSE	FALSE	TRUE	(T)n	Simple_repeat
Sniffles2.INS.1655M1	INS	chr2	85299861	32	TGOLN2	0.2	.		.	FALSE	FALSE	TRUE	(AC)n	Simple_repeat
Sniffles2.INS.1656M1	INS	chr2	85308415	81	TGOLN2	0.49456	.		.	FALSE	FALSE	TRUE		Non-repeat
Sniffles2.INS.1657M1	INS	chr2	85313189	313	TGOLN2	0.39202	.		.	TRUE	FALSE	FALSE	AluY	SINE/Alu
Sniffles2.DEL.165AM1	DEL	chr2	85313196	-40	TGOLN2	0.01543	DEL_chr2_c52130cb	0.493976	8e-06	FALSE	TRUE	FALSE	Tigger3	DNA_transposon
Sniffles2.INS.1658M1	INS	chr2	85316580	33	TGOLN2	0.58076	.		.	FALSE	FALSE	TRUE		Non-repeat
Sniffles2.INS.1659M1	INS	chr2	85362449	127	ELMOD3,RETSAT	0.02455	INS_chr2_77b548b9	0.396875	0.026504	FALSE	TRUE	FALSE	(AC)n	Simple_repeat
Sniffles2.INS.165BM1	INS	chr2	85397705	32	CAPG,ELMOD3	0.04545	.		.	FALSE	FALSE	TRUE	(AAAG)n	Simple_repeat
Sniffles2.DEL.165FM1	DEL	chr2	85474549	-34	SH2D6	0.02007	DEL_chr2_ce55558b	0.490306	0.001006	TRUE	TRUE	FALSE	(AT)n	Simple_repeat
Sniffles2.INS.165CM1	INS	chr2	85477779	39	SH2D6	0.00091	.		.	FALSE	FALSE	TRUE	(GA)n	Simple_repeat
Sniffles2.DEL.1660M1	DEL	chr2	85486983	-42	MAT2A,SH2D6	0.00091	DEL_chr2_d7ecbe48	1e-06	0.004353	FALSE	FALSE	TRUE	(CCTCTC)n	Simple_repeat
Sniffles2.INS.165EM1	INS	chr2	85487003	33	MAT2A,SH2D6	0.00364	.		.	FALSE	FALSE	TRUE	(CTCCCT)n	Simple_repeat
Sniffles2.INS.165DM1	INS	chr2	85488349	76	MAT2A,SH2D6	0.47278	.		.	FALSE	FALSE	TRUE		Non-repeat
Sniffles2.DEL.1661M1	DEL	chr2	85488406	-46	MAT2A,SH2D6	0.0118	DEL_chr2_d7ecbe48	1e-06	0.004353	FALSE	FALSE	TRUE	SVA_F	SVA
Sniffles2.DEL.1662M1	DEL	chr2	85497337	-32	MAT2A	0.02	DEL_chr2_8325ed43	0.214475	9e-06	FALSE	FALSE	TRUE	(AG)n	Simple_repeat
Sniffles2.INS.1663M1	INS	chr2	85497390	34	MAT2A	0.00818	.		.	FALSE	FALSE	TRUE		Non-repeat
Sniffles2.INS.1664M1	INS	chr2	85546091	43	GGCX,MAT2A	0.00091	.		.	FALSE	FALSE	TRUE	(T)n	Simple_repeat
Sniffles2.INS.1665M1	INS	chr2	85592801	33	TMEM150A	0.00181	.		.	FALSE	FALSE	TRUE	(C)n	Simple_repeat
Sniffles2.INS.1666M1	INS	chr2	85594423	38	TMEM150A	0.00091	.		.	FALSE	FALSE	TRUE	(T)n	Simple_repeat
Sniffles2.INS.1667M1	INS	chr2	85598122	33	TMEM150A	0.00273	.		.	FALSE	FALSE	TRUE		Non-repeat
Sniffles2.INS.1668M1	INS	chr2	85655514	33	SFTPB,USP39	0.00091	.		.	FALSE	FALSE	TRUE		Non-repeat
Sniffles2.INS.1669M1	INS	chr2	85657938	65	SFTPB,USP39	0.00454	.		.	FALSE	FALSE	TRUE	(CT)n	Simple_repeat
Sniffles2.DEL.166BM1	DEL	chr2	85666237	-43	SFTPB	0.05311	DEL_chr2_ae840fd7	0.27673	0.050764	FALSE	FALSE	TRUE		Non-repeat
Sniffles2.INS.166AM1	INS	chr2	85666421	69	SFTPB	0.02285	.		.	TRUE	FALSE	FALSE		Non-repeat
Sniffles2.DEL.166CM1	DEL	chr2	85684449	-42	GNLY	0.00181	DEL_chr2_28a070c7	0.153779	8e-06	FALSE	FALSE	TRUE	(TG)n	Simple_repeat
Sniffles2.INS.166DM1	INS	chr2	85703646	31	GNLY	0.00729	.		.	FALSE	FALSE	TRUE	(TCCT)n	Simple_repeat
Sniffles2.DEL.1672M1	DEL	chr2	85712063	-223	GNLY	0.54454	DEL_chr2_79d8aa2e	0.687117	0.162995	FALSE	TRUE	FALSE		Non-repeat
Sniffles2.INS.166EM1	INS	chr2	85712173	75	GNLY	0.13975	.		.	FALSE	FALSE	TRUE		Non-repeat
Sniffles2.INS.166FM1	INS	chr2	85720900	4085	ATOH8,GNLY	0.00182	.		.	FALSE	FALSE	TRUE	SVA_F	SVA
Sniffles2.INS.1670M1	INS	chr2	85732939	32	ATOH8,GNLY	0.05354	.		.	FALSE	FALSE	TRUE	(GA)n	Simple_repeat
Sniffles2.INS.1671M1	INS	chr2	85767581	163	ATOH8	0.99456	INS_chr2_5391a774	0.484958	9.1e-05	FALSE	TRUE	FALSE	(TCCCC)n	Simple_repeat
Sniffles2.DEL.1674M1	DEL	chr2	85803241	-34	ST3GAL5,ATOH8	0.04719	DEL_chr2_106a4956	0.003182	8e-06	FALSE	FALSE	TRUE	(A)n	Simple_repeat
Sniffles2.INS.1673M1	INS	chr2	85815317	52	ST3GAL5,ATOH8	0.00092	.		.	FALSE	FALSE	TRUE	(C)n	Simple_repeat
Sniffles2.DEL.1675M1	DEL	chr2	85823294	-42	ST3GAL5,ATOH8	0.00091	DEL_chr2_d7ecbe48	1e-06	0.004353	FALSE	FALSE	TRUE	(ATA)n	Simple_repeat
Sniffles2.INS.1677M1	INS	chr2	85906191	32	ST3GAL5	0.1	.		.	FALSE	FALSE	TRUE	(TCCC)n	Simple_repeat
Sniffles2.INS.1678M1	INS	chr2	85946968	51	ST3GAL5	0.00091	.		.	FALSE	FALSE	TRUE		Non-repeat
Sniffles2.INS.1679M1	INS	chr2	85953730	35	ST3GAL5	0.00182	.		.	FALSE	FALSE	TRUE	(A)n	Simple_repeat
Sniffles2.DEL.167AM1	DEL	chr2	85971226	-34	ST3GAL5	0.03091	DEL_chr2_d7ecbe48	1e-06	0.004353	FALSE	FALSE	TRUE	(AT)n	Simple_repeat
Sniffles2.DEL.167CM1	DEL	chr2	86041150	-37	IMMT,ST3GAL5	0.00181	DEL_chr2_74b81059	0.333333	0.00107	FALSE	TRUE	FALSE	(GT)n	Simple_repeat
Sniffles2.INS.167BM1	INS	chr2	86056332	1605	IMMT	0.06	.		.	FALSE	FALSE	TRUE	Tigger1	DNA_transposon
Sniffles2.INS.167EM1	INS	chr2	86129511	51	IMMT	0.00091	.		.	FALSE	FALSE	TRUE	(CT)n	Simple_repeat
Sniffles2.INS.167FM1	INS	chr2	86163960	32	IMMT	0.00726	.		.	FALSE	FALSE	TRUE	(A)n	Simple_repeat
Sniffles2.DEL.1683M1	DEL	chr2	86198041	-32	MRPL35,IMMT	0.00544	DEL_chr2_308adb75	0.065868	0.5	FALSE	FALSE	TRUE	(A)n	Simple_repeat
Sniffles2.INS.1680M1	INS	chr2	86203081	33	MRPL35,IMMT	0.00091	.		.	FALSE	FALSE	TRUE	(A)n	Simple_repeat
Sniffles2.INS.1681M1	INS	chr2	86226088	35	REEP1,MRPL35	0.00726	.		.	FALSE	FALSE	TRUE	(T)n	Simple_repeat
Sniffles2.DEL.1684M1	DEL	chr2	86226396	-62	REEP1,MRPL35	0.45281	DEL_chr2_c0d0ef30	0.835834	0.33335	TRUE	TRUE	FALSE		Non-repeat
Sniffles2.INS.1682M1	INS	chr2	86239209	33	REEP1,MRPL35	0.00091	.		.	FALSE	FALSE	TRUE	(G)n	Simple_repeat
Sniffles2.DEL.1685M1	DEL	chr2	86255555	-2197	REEP1,MRPL35	0.00091	DEL_chr2_169fc033	0.618766	1.6e-05	FALSE	TRUE	FALSE		Non-repeat
Sniffles2.DEL.1686M1	DEL	chr2	86255557	-3553	REEP1,MRPL35	0.00091	DEL_chr2_169fc033	0.99803	1.6e-05	TRUE	TRUE	FALSE		Non-repeat
Sniffles2.DEL.1687M1	DEL	chr2	86257924	-1164	REEP1,MRPL35	0.00091	DEL_chr2_169fc033	0.328261	1.6e-05	FALSE	TRUE	FALSE		Non-repeat
Sniffles2.INS.1689M1	INS	chr2	86335869	35	KDM3A,REEP1	0.01004	INS_chr2_9f06ed76	0.514706	0.000987	FALSE	TRUE	FALSE		Non-repeat
Sniffles2.DEL.168CM1	DEL	chr2	86336039	-34	KDM3A,REEP1	0.02377	DEL_chr2_d7ecbe48	1e-06	0.004353	FALSE	FALSE	TRUE		Non-repeat
Sniffles2.DEL.168DM1	DEL	chr2	86343360	-46	KDM3A,REEP1	0.02091	DEL_chr2_35e556b3	0.189963	0.018755	FALSE	FALSE	TRUE		Non-repeat
Sniffles2.DEL.168EM1	DEL	chr2	86346437	-39	KDM3A,REEP1	0.00181	DEL_chr2_d7ecbe48	1e-06	0.004353	FALSE	FALSE	TRUE		Non-repeat
Sniffles2.INS.168AM1	INS	chr2	86351597	38	KDM3A,REEP1	0.00091	.		.	FALSE	FALSE	TRUE	(AG)n	Simple_repeat
Sniffles2.INS.168BM1	INS	chr2	86378608	47	KDM3A,REEP1	0.549	.		.	TRUE	FALSE	FALSE	(TTTCT)n	Simple_repeat
Sniffles2.DEL.168FM1	DEL	chr2	86388193	-32	KDM3A,REEP1	0.01815	DEL_chr2_2b045dcf	0.009026	8e-06	FALSE	FALSE	TRUE	(T)n	Simple_repeat
Sniffles2.INS.1690M1	INS	chr2	86404203	39	KDM3A,REEP1	0.00091	.		.	FALSE	FALSE	TRUE	(G)n	Simple_repeat
Sniffles2.INS.1691M1	INS	chr2	86406783	35	KDM3A,REEP1	0.00635	.		.	FALSE	FALSE	TRUE	(A)n	Simple_repeat
Sniffles2.INS.1693M1	INS	chr2	86467769	34	KDM3A	0.00091	.		.	FALSE	FALSE	TRUE		Non-repeat
Sniffles2.DEL.1695M1	DEL	chr2	86471212	-46	KDM3A	0.00273	DEL_chr2_d1a452d8	0.118987	0.000191	FALSE	FALSE	TRUE	(TG)n	Simple_repeat
Sniffles2.INS.1692M1	INS	chr2	86472374	43	KDM3A	0.00091	.		.	FALSE	FALSE	TRUE	(TC)n	Simple_repeat
Sniffles2.INS.1694M1	INS	chr2	86487947	60	KDM3A	0.12204	.		.	TRUE	FALSE	FALSE		Non-repeat
Sniffles2.DEL.169AM1	DEL	chr2	86545116	-108	CHMP3-AS1,KDM3A	0.62432	DEL_chr2_0a14cb0c	0.222449	0.007398	FALSE	FALSE	TRUE	SVA_E	SVA
Sniffles2.INS.1696M1	INS	chr2	86545189	38	CHMP3-AS1,KDM3A	0.09927	.		.	FALSE	FALSE	TRUE		Non-repeat
Sniffles2.DEL.169BM1	DEL	chr2	86549161	-44	CHMP3-AS1,KDM3A	0.00365	DEL_chr2_9307aec4	0.0625	0.002673	FALSE	FALSE	TRUE	SVA_C	SVA
Sniffles2.INS.1697M1	INS	chr2	86549249	36	CHMP3-AS1,KDM3A	0.13321	.		.	FALSE	FALSE	TRUE	SVA_F	SVA
Sniffles2.INS.1698M1	INS	chr2	86568086	36	CHMP3-AS1	0.00091	.		.	FALSE	FALSE	TRUE	(A)n	Simple_repeat
Sniffles2.INS.1699M1	INS	chr2	86578991	31	CHMP3-AS1	0.08258	.		.	FALSE	FALSE	TRUE	(AT)n	Simple_repeat
Sniffles2.INS.169FM1	INS	chr2	86615573	37	RNF103,CHMP3-AS1	0.00183	.		.	FALSE	FALSE	TRUE	(AT)n	Simple_repeat
Sniffles2.DEL.16A2M1	DEL	chr2	86633377	-40	RNF103	0.00091	DEL_chr2_8bb831de	0.004216	8e-06	FALSE	FALSE	TRUE		Non-repeat
Sniffles2.DEL.16A3M1	DEL	chr2	86637280	-34	RNF103	0.00821	DEL_chr2_d7ecbe48	1e-06	0.004353	FALSE	FALSE	TRUE	(GGGAG)n	Simple_repeat
Sniffles2.INS.16A0M1	INS	chr2	86650740	61	RNF103	0.00181	INS_chr2_ceab8ad7	0.217082	0.000992	FALSE	FALSE	TRUE		Non-repeat
Sniffles2.INS.16A1M1	INS	chr2	86651726	38	RNF103	0.00091	.		.	FALSE	FALSE	TRUE		Non-repeat
Sniffles2.INS.16A4M1	INS	chr2	86702261	40	RNF103	0.00091	.		.	FALSE	FALSE	TRUE	(ATAG)n	Simple_repeat
Sniffles2.INS.16A5M1	INS	chr2	86715405	2495	CD8B,RNF103	0.00091	.		.	FALSE	FALSE	TRUE	SVA_F	SVA
Sniffles2.INS.16A6M1	INS	chr2	86737976	37	CD8B,RNF103	0.00577	.		.	FALSE	FALSE	TRUE		Non-repeat
Sniffles2.INS.16A7M1	INS	chr2	86762672	36	CD8B	0.00091	.		.	FALSE	FALSE	TRUE		Non-repeat
Sniffles2.DEL.16ABM1	DEL	chr2	86810937	-31	CD8B	0.01095	DEL_chr2_c75a1474	0.00806	1.6e-05	FALSE	FALSE	TRUE	(T)n	Simple_repeat
Sniffles2.INS.16A8M1	INS	chr2	86814533	35	CD8B	0.00091	.		.	FALSE	FALSE	TRUE		Non-repeat
Sniffles2.DEL.16ACM1	DEL	chr2	86832980	-42	CD8B	0.00091	DEL_chr2_78ebf486	0.07919	0.001	FALSE	FALSE	TRUE	(CT)n	Simple_repeat
Sniffles2.INS.16A9M1	INS	chr2	86833536	68	CD8B	0.33394	.		.	FALSE	FALSE	TRUE	(CCTC)n	Simple_repeat
Sniffles2.INS.16AAM1	INS	chr2	86834489	31	CD8B	0.00455	.		.	FALSE	FALSE	TRUE	(A)n	Simple_repeat
Sniffles2.DEL.16B4M1	DEL	chr2	86906455	-49	RGPD1,ENSG00000291013	0.00636	DEL_chr2_d7ecbe48	1e-06	0.004353	FALSE	FALSE	TRUE	FRAM	SINE/Alu
Sniffles2.DEL.16B5M1	DEL	chr2	86908331	-9660	RGPD1,ENSG00000291013	0.00091	DEL_chr2_00b66883	0.784745	0.002645	FALSE	TRUE	FALSE		Non-repeat
Sniffles2.DEL.16B6M1	DEL	chr2	86910208	-9689	RGPD1,ENSG00000291013	0.00182	DEL_chr2_00b66883	0.742586	0.002645	FALSE	TRUE	FALSE		Non-repeat
Sniffles2.INS.16ADM1	INS	chr2	86913993	46	RGPD1,ENSG00000291013	0.15938	.		.	FALSE	FALSE	TRUE	(CGGCC)n	Simple_repeat
Sniffles2.DEL.16B8M1	DEL	chr2	86913999	-609	RGPD1,ENSG00000291013	0.00182	DEL_chr2_c09c3141	0.759651	0.00415	FALSE	TRUE	FALSE	(GGC)n	Simple_repeat
Sniffles2.DEL.16B7M1	DEL	chr2	86914562	-37	RGPD1,ENSG00000291013	0.22678	DEL_chr2_b96274b7	0.073501	0.008168	FALSE	FALSE	TRUE	(CGGCCT)n	Simple_repeat
Sniffles2.INS.16AEM1	INS	chr2	86914667	50	RGPD1,ENSG00000291013	0.2931	.		.	FALSE	FALSE	TRUE		Non-repeat
Sniffles2.INS.16AFM1	INS	chr2	86916016	35	RGPD1,ENSG00000291013	0.00091	.		.	FALSE	FALSE	TRUE	(A)n	Simple_repeat
Sniffles2.DEL.16B9M1	DEL	chr2	86916446	-67	RGPD1,ENSG00000291013	0.01463	DEL_chr2_0daa3c20	0.634757	0.007137	TRUE	TRUE	FALSE		Non-repeat
Sniffles2.DEL.16BAM1	DEL	chr2	86921903	-33	RGPD1,ENSG00000291013	0.01277	DEL_chr2_d7ecbe48	1e-06	0.004353	FALSE	FALSE	TRUE		Non-repeat
Sniffles2.INS.16B0M1	INS	chr2	86923034	9745	RGPD1,ENSG00000291013	0.00183	.		.	FALSE	FALSE	TRUE		Non-repeat
Sniffles2.DEL.16BBM1	DEL	chr2	86924639	-73	RGPD1,ENSG00000291013	0.04918	DEL_chr2_d7ecbe48	2e-06	0.004353	FALSE	FALSE	TRUE	FLAM_C	SINE/Alu
Sniffles2.INS.16B1M1	INS	chr2	86936276	3577	RGPD1,ENSG00000291013	0.46516	.		.	FALSE	FALSE	TRUE		Non-repeat
Sniffles2.INS.16B2M1	INS	chr2	86936276	6945	RGPD1,ENSG00000291013	0.02064	.		.	FALSE	FALSE	TRUE		Non-repeat
Sniffles2.DEL.16BCM1	DEL	chr2	86942457	-44	RGPD1,ENSG00000291013	0.09982	DEL_chr2_23668c75	0.107856	0.000326	FALSE	FALSE	TRUE		Non-repeat
Sniffles2.INS.16B3M1	INS	chr2	86942504	31	RGPD1,ENSG00000291013	0.39564	.		.	FALSE	FALSE	TRUE		Non-repeat
Sniffles2.DEL.16BDM1	DEL	chr2	86970527	-309	PLGLB1,RGPD1	0.7468	DEL_chr2_d7ecbe48	8e-06	0.004353	FALSE	FALSE	TRUE	AluY	SINE/Alu
Sniffles2.DEL.16C0M1	DEL	chr2	87044281	-4223	PLGLB1	0.00092	DEL_chr2_fbc34168	0.383965	0.001698	FALSE	TRUE	FALSE		Non-repeat
Sniffles2.INS.16BEM1	INS	chr2	87044602	111	PLGLB1	0.00367	.		.	FALSE	FALSE	TRUE	(ATT)n	Simple_repeat
Sniffles2.INS.16BFM1	INS	chr2	87059135	32	PLGLB1	0.01109	.		.	FALSE	FALSE	TRUE	(TA)n	Simple_repeat
Sniffles2.DEL.16C1M1	DEL	chr2	87071093	-37	PLGLB1	0.00183	DEL_chr2_59bcb8b8	0.000528	0.00023	TRUE	FALSE	FALSE		Non-repeat
Sniffles2.DEL.16C7M1	DEL	chr2	87099823	-35	PLGLB1	0.03182	DEL_chr2_d0dd54a5	0.004499	0.000206	FALSE	FALSE	TRUE	(A)n	Simple_repeat
Sniffles2.DEL.16C8M1	DEL	chr2	87106002	-36	PLGLB1	0.00914	DEL_chr2_bcce8ca1	0.0083	4e-05	FALSE	FALSE	TRUE	(TC)n	Simple_repeat
Sniffles2.INS.16C2M1	INS	chr2	87106031	37	PLGLB1	0.01097	.		.	FALSE	FALSE	TRUE	(CT)n	Simple_repeat
Sniffles2.INS.16C3M1	INS	chr2	87109424	2137	PLGLB1	0.00091	.		.	FALSE	FALSE	TRUE	L1HS	LINE
Sniffles2.DEL.16C9M1	DEL	chr2	87143349	-48	PLGLB1	0.00091	DEL_chr2_7ed89f96	0.004666	0.006123	FALSE	FALSE	TRUE		Non-repeat
Sniffles2.INS.16C5M1	INS	chr2	87178303	42	PLGLB1	0.00092	.		.	FALSE	FALSE	TRUE	(A)n	Simple_repeat
Sniffles2.INS.16C4M1	INS	chr2	87180578	490	PLGLB1	0.38748	INS_chr2_a22386b5	0.889801	0.276397	FALSE	TRUE	FALSE	L1HS	LINE
Sniffles2.DEL.16CAM1	DEL	chr2	87184785	-73	PLGLB1	0.42014	DEL_chr2_1a959759	0.136531	0.000103	FALSE	FALSE	TRUE		Non-repeat
Sniffles2.INS.16C6M1	INS	chr2	87184908	44	PLGLB1	0.00182	.		.	FALSE	FALSE	TRUE		Non-repeat
Sniffles2.DEL.16D2M1	DEL	chr2	87201018	-33	PLGLB1	0.00544	DEL_chr2_1656eaa8	0.055165	2.5e-05	FALSE	FALSE	TRUE	(TA)n	Simple_repeat
Sniffles2.INS.16CBM1	INS	chr2	87208678	32	PLGLB1	0.0367	.		.	FALSE	FALSE	TRUE	(CTTC)n	Simple_repeat
Sniffles2.DEL.16D3M1	DEL	chr2	87208784	-35	PLGLB1	0.01927	DEL_chr2_685de064	0.001879	0.08903	FALSE	FALSE	TRUE	(TTCT)n	Simple_repeat
Sniffles2.DEL.16D4M1	DEL	chr2	87222773	-48	PLGLB1	0.52909	DEL_chr2_9754c024	0.556563	0.122092	TRUE	TRUE	FALSE	(TTGC)n	Simple_repeat
Sniffles2.INS.16CCM1	INS	chr2	87228872	59	CYTOR,PLGLB1	0.00091	.		.	FALSE	FALSE	TRUE		Non-repeat
Sniffles2.DEL.16D5M1	DEL	chr2	87242052	-32	CYTOR,PLGLB1	0.32849	DEL_chr2_048a10b0	0.000153	0.005766	FALSE	FALSE	TRUE	(CTTCC)n	Simple_repeat
Sniffles2.INS.16CDM1	INS	chr2	87242270	37	CYTOR,PLGLB1	0.00455	.		.	FALSE	FALSE	TRUE	(AC)n	Simple_repeat
Sniffles2.INS.16CEM1	INS	chr2	87247932	55	CYTOR,PLGLB1	0.46824	.		.	TRUE	FALSE	FALSE	(TTCT)n	Simple_repeat
Sniffles2.INS.16CFM1	INS	chr2	87249945	33	CYTOR,PLGLB1	0.00821	.		.	FALSE	FALSE	TRUE	(A)n	Simple_repeat
Sniffles2.DEL.16D6M1	DEL	chr2	87255962	-33	CYTOR,PLGLB1	0.49728	DEL_chr2_048a10b0	0.000158	0.005766	FALSE	FALSE	TRUE		Non-repeat
Sniffles2.DEL.16D7M1	DEL	chr2	87263979	-49	CYTOR,PLGLB1	0.00273	DEL_chr2_ea20b9d9	0.041356	8e-06	FALSE	FALSE	TRUE		Non-repeat
Sniffles2.INS.16D0M1	INS	chr2	87267378	70	CYTOR,PLGLB1	0.00092	.		.	FALSE	FALSE	TRUE	(CA)n	Simple_repeat
Sniffles2.INS.16D1M1	INS	chr2	87288591	38	CYTOR,PLGLB1	0.02555	.		.	FALSE	FALSE	TRUE	(CTTC)n	Simple_repeat
Sniffles2.DEL.16EDM1	DEL	chr2	87348796	-128	CYTOR	0.35753	DEL_chr2_32ad76d4	0.311323	9.1e-05	FALSE	TRUE	FALSE		Non-repeat
Sniffles2.INS.16D8M1	INS	chr2	87348888	252	CYTOR	0.29764	.		.	FALSE	FALSE	TRUE	(CCG)n	Simple_repeat
Sniffles2.DEL.16EEM1	DEL	chr2	87350137	-34	CYTOR	0.07532	DEL_chr2_21ff2e2e	5e-05	8e-06	FALSE	FALSE	TRUE	L1M2	LINE
Sniffles2.DEL.16EFM1	DEL	chr2	87359703	-1796	CYTOR	0.00454	DEL_chr2_d31acf71	0.316639	0.000201	FALSE	TRUE	FALSE	(TGAGA)n	Simple_repeat
Sniffles2.INS.16D9M1	INS	chr2	87359918	154	CYTOR	0.00181	.		.	FALSE	FALSE	TRUE	(TGAGA)n	Simple_repeat
Sniffles2.DEL.16F0M1	DEL	chr2	87360592	-55	CYTOR	0.30036	DEL_chr2_846a6d47	0.54902	1.6e-05	FALSE	TRUE	FALSE	(ATGAG)n	Simple_repeat
Sniffles2.INS.16DAM1	INS	chr2	87360696	1493	CYTOR	0.01089	.		.	FALSE	FALSE	TRUE	(GATGA)n	Simple_repeat
Sniffles2.DEL.16F1M1	DEL	chr2	87361010	-705	CYTOR	0.03539	DEL_chr2_f8d13537	0.647309	1.6e-05	FALSE	TRUE	FALSE	(ATGAG)n	Simple_repeat
Sniffles2.DEL.16F2M1	DEL	chr2	87361071	-2158	CYTOR	0.00091	DEL_chr2_ef44d308	0.54985	0.005587	FALSE	TRUE	FALSE	(ATGAA)n	Simple_repeat
Sniffles2.INS.16DBM1	INS	chr2	87361384	4859	CYTOR	0.00091	.		.	FALSE	FALSE	TRUE		Non-repeat
Sniffles2.DEL.16F3M1	DEL	chr2	87361610	-2593	CYTOR	0.00181	DEL_chr2_9b13483b	0.902575	0.12048	FALSE	TRUE	FALSE	(ATGAA)n	Simple_repeat
Sniffles2.INS.16DCM1	INS	chr2	87361653	1542	CYTOR	0.01089	.		.	FALSE	FALSE	TRUE	(GAGAT)n	Simple_repeat
Sniffles2.INS.16DDM1	INS	chr2	87361775	2707	CYTOR	0.00277	.		.	FALSE	FALSE	TRUE	A-rich	Low_complexity
Sniffles2.DEL.16F4M1	DEL	chr2	87361776	-4088	CYTOR	0.00091	DEL_chr2_ef44d308	0.551119	0.005587	FALSE	TRUE	FALSE	(AATGA)n	Simple_repeat
Sniffles2.DEL.16F5M1	DEL	chr2	87362179	-1083	CYTOR	0.28403	DEL_chr2_3f1298f1	0.464945	4e-05	FALSE	TRUE	FALSE	(GATGA)n	Simple_repeat
Sniffles2.INS.16E0M1	INS	chr2	87362706	4978	CYTOR	0.00371	.		.	FALSE	FALSE	TRUE	(ATGAA)n	Simple_repeat
Sniffles2.INS.16E1M1	INS	chr2	87362706	3580	CYTOR	0.00281	.		.	FALSE	FALSE	TRUE	(AGATG)n	Simple_repeat
Sniffles2.INS.16DEM1	INS	chr2	87362707	379	CYTOR	0.4029	.		.	FALSE	FALSE	TRUE	(ATGAA)n	Simple_repeat
Sniffles2.INS.16DFM1	INS	chr2	87362708	1950	CYTOR	0.22142	.		.	FALSE	FALSE	TRUE	A-rich	Low_complexity
Sniffles2.INS.16E3M1	INS	chr2	87364304	1528	CYTOR	0.01361	.		.	FALSE	FALSE	TRUE	(GAGAT)n	Simple_repeat
Sniffles2.DEL.16F6M1	DEL	chr2	87364369	-1495	CYTOR	0.02087	DEL_chr2_f953af89	0.595211	9.5e-05	FALSE	TRUE	FALSE	(ATGAA)n	Simple_repeat
Sniffles2.INS.16E2M1	INS	chr2	87364756	49	CYTOR	0.01089	.		.	FALSE	FALSE	TRUE	(AATGA)n	Simple_repeat
Sniffles2.INS.16E4M1	INS	chr2	87365545	1518	CYTOR	0.02813	.		.	FALSE	FALSE	TRUE	A-rich	Low_complexity
Sniffles2.INS.16E5M1	INS	chr2	87366172	53	CYTOR	0.00181	.		.	FALSE	FALSE	TRUE	(AT)n	Simple_repeat
Sniffles2.INS.16E6M1	INS	chr2	87367747	326	CYTOR	0.02087	.		.	FALSE	FALSE	TRUE	AluY	SINE/Alu
Sniffles2.INS.16E7M1	INS	chr2	87378495	31	CYTOR	0.00364	.		.	FALSE	FALSE	TRUE	(AT)n	Simple_repeat
Sniffles2.DEL.16F7M1	DEL	chr2	87378617	-119	CYTOR	0.03	DEL_chr2_21ff2e2e	0.000173	8e-06	FALSE	FALSE	TRUE		Non-repeat
Sniffles2.INS.16E8M1	INS	chr2	87386784	158	CYTOR	0.52182	.		.	FALSE	FALSE	TRUE	L1PA17	LINE
Sniffles2.INS.16E9M1	INS	chr2	87391745	54	CYTOR	0.60163	.		.	FALSE	FALSE	TRUE		Non-repeat
Sniffles2.INS.16EAM1	INS	chr2	87393624	76	CYTOR	0.00273	.		.	FALSE	FALSE	TRUE	(TATAATA)n	Simple_repeat
Sniffles2.DEL.16F8M1	DEL	chr2	87395710	-2007	CYTOR	0.00091	DEL_chr2_a22acad3	0.172311	0.000785	FALSE	FALSE	TRUE	(CCAAGCCAG)n	Simple_repeat
Sniffles2.INS.16EBM1	INS	chr2	87395958	123	CYTOR	0.04537	.		.	FALSE	FALSE	TRUE	(AGCC)n	Simple_repeat
Sniffles2.DEL.16F9M1	DEL	chr2	87396487	-78	CYTOR	0.02636	DEL_chr2_a22acad3	0.228324	0.000785	FALSE	FALSE	TRUE	(AGCCA)n	Simple_repeat
Sniffles2.INS.16ECM1	INS	chr2	87396697	87	CYTOR	0.04174	.		.	FALSE	FALSE	TRUE		Non-repeat
Sniffles2.DEL.16FAM1	DEL	chr2	87397175	-424	CYTOR	0.28766	DEL_chr2_ad22a619	0.337827	0.000505	FALSE	TRUE	FALSE		Non-repeat
Sniffles2.DEL.173AM1	DEL	chr2	87398300	-66	CYTOR	0.10073	DEL_chr2_d50846f4	0.100904	0.002248	FALSE	FALSE	TRUE	(AGCCAGCCA)n	Simple_repeat
Sniffles2.INS.16FBM1	INS	chr2	87398339	41	CYTOR	0.07532	.		.	FALSE	FALSE	TRUE	(GCCA)n	Simple_repeat
Sniffles2.INS.16FCM1	INS	chr2	87398514	746	CYTOR	0.00091	.		.	FALSE	FALSE	TRUE		Non-repeat
Sniffles2.DEL.173BM1	DEL	chr2	87399008	-103	CYTOR	0.00635	DEL_chr2_5e244315	0.163522	0.000765	FALSE	FALSE	TRUE	(CAGC)n	Simple_repeat
Sniffles2.INS.16FEM1	INS	chr2	87399102	1033	CYTOR	0.00091	.		.	FALSE	FALSE	TRUE	AluSx	SINE/Alu
Sniffles2.INS.16FDM1	INS	chr2	87399214	116	CYTOR	0.35753	INS_chr2_0cda7c8b	0.647102	0.001901	FALSE	TRUE	FALSE		Non-repeat
Sniffles2.DEL.173CM1	DEL	chr2	87399592	-854	CYTOR	0.00091	DEL_chr2_a050ee76	0.8	0.005122	FALSE	TRUE	FALSE	AluSx	SINE/Alu
Sniffles2.DEL.173DM1	DEL	chr2	87400033	-3628	CYTOR	0.00091	DEL_chr2_04b68dc4	0.221824	0.000645	FALSE	FALSE	TRUE	AluSx	SINE/Alu
Sniffles2.INS.16FFM1	INS	chr2	87400662	117	CYTOR	0.0363	.		.	FALSE	FALSE	TRUE	AluY	SINE/Alu
Sniffles2.DEL.173EM1	DEL	chr2	87400719	-5610	CYTOR	0.0127	DEL_chr2_808a2c51	0.147746	0.000207	FALSE	FALSE	TRUE	(AGCC)n	Simple_repeat
Sniffles2.DEL.173FM1	DEL	chr2	87401018	-48	CYTOR	0.0245	DEL_chr2_0bdeacb9	0.084775	0.000526	FALSE	FALSE	TRUE		Non-repeat
Sniffles2.INS.1700M1	INS	chr2	87401150	2829	CYTOR	0	.		.	TRUE	FALSE	FALSE	SVA_A	SVA
Sniffles2.DEL.1740M1	DEL	chr2	87401478	-4988	CYTOR	0.00998	DEL_chr2_808a2c51	0.166166	0.000207	FALSE	FALSE	TRUE	(AGCC)n	Simple_repeat
Sniffles2.INS.1702M1	INS	chr2	87401550	47	CYTOR	0.04719	.		.	FALSE	FALSE	TRUE	AluYb8	SINE/Alu
Sniffles2.INS.1701M1	INS	chr2	87401609	1405	CYTOR	0.45009	.		.	FALSE	FALSE	TRUE	SVA_A	SVA
Sniffles2.DEL.1741M1	DEL	chr2	87401727	-2410	CYTOR	0.00091	DEL_chr2_808a2c51	0.317011	0.000207	FALSE	TRUE	FALSE	AluSx	SINE/Alu
Sniffles2.INS.1703M1	INS	chr2	87401750	3913	CYTOR	0.00092	.		.	FALSE	FALSE	TRUE	(AGCCAAGCC)n	Simple_repeat
Sniffles2.DEL.1744M1	DEL	chr2	87401939	-6717	CYTOR	0.00091	DEL_chr2_808a2c51	0.1234	0.000207	FALSE	FALSE	TRUE	(AGCCAAGCC)n	Simple_repeat
Sniffles2.DEL.1742M1	DEL	chr2	87402112	-4290	CYTOR	0.01906	DEL_chr2_808a2c51	0.193195	0.000207	FALSE	FALSE	TRUE	(AGCC)n	Simple_repeat
Sniffles2.DEL.1743M1	DEL	chr2	87402187	-35	CYTOR	0.01633	DEL_chr2_145d1a80	0.068834	0.000135	FALSE	FALSE	TRUE		Non-repeat
Sniffles2.INS.1704M1	INS	chr2	87402681	47	CYTOR	0.00544	.		.	FALSE	FALSE	TRUE	AluY	SINE/Alu
Sniffles2.DEL.1747M1	DEL	chr2	87402902	-1261	CYTOR	0.00363	DEL_chr2_808a2c51	0.645847	0.000207	TRUE	TRUE	FALSE	SVA_A	SVA
Sniffles2.DEL.1746M1	DEL	chr2	87402935	-5562	CYTOR	0.00907	DEL_chr2_808a2c51	0.14902	0.000207	FALSE	FALSE	TRUE	(AGCCAAGCC)n	Simple_repeat
Sniffles2.DEL.1745M1	DEL	chr2	87402984	-3800	CYTOR	0.01089	DEL_chr2_808a2c51	0.218101	0.000207	FALSE	FALSE	TRUE	(AGCC)n	Simple_repeat
Sniffles2.DEL.1748M1	DEL	chr2	87403132	-40	CYTOR	0.00544	DEL_chr2_279989c9	0.151852	0.000261	FALSE	FALSE	TRUE	7SLRNA	other-repeat
Sniffles2.DEL.174AM1	DEL	chr2	87404001	-4430	CYTOR	0.01724	DEL_chr2_f4be18d4	0.134281	0.002024	FALSE	FALSE	TRUE	(AGCCAAGCC)n	Simple_repeat
Sniffles2.DEL.1749M1	DEL	chr2	87404034	-3200	CYTOR	0.01452	DEL_chr2_f4be18d4	0.185879	0.002024	FALSE	FALSE	TRUE	(AGCC)n	Simple_repeat
Sniffles2.DEL.174BM1	DEL	chr2	87404178	-65	CYTOR	0.00635	DEL_chr2_3b20c30f	0.148154	0.000159	FALSE	FALSE	TRUE	AluSx	SINE/Alu
Sniffles2.DEL.174CM1	DEL	chr2	87404190	-2102	CYTOR	0.00363	DEL_chr2_f4be18d4	0.282929	0.002024	FALSE	FALSE	TRUE	(AGCC)n	Simple_repeat
Sniffles2.DEL.174DM1	DEL	chr2	87404802	-1585	CYTOR	0.00817	DEL_chr2_57101414	0.123581	0.000484	FALSE	FALSE	TRUE	(AGCC)n	Simple_repeat
Sniffles2.DEL.174FM1	DEL	chr2	87405382	-2311	CYTOR	0.01815	DEL_chr2_21ff2e2e	0.003331	8e-06	FALSE	FALSE	TRUE	(AGCCAAGCC)n	Simple_repeat
Sniffles2.DEL.174EM1	DEL	chr2	87405471	-930	CYTOR	0.03811	DEL_chr2_21ff2e2e	0.001342	8e-06	FALSE	FALSE	TRUE	(AGCC)n	Simple_repeat
Sniffles2.DEL.1751M1	DEL	chr2	87406068	-105	CYTOR	0.31851	DEL_chr2_21ff2e2e	0.000153	8e-06	FALSE	FALSE	TRUE	(AGCC)n	Simple_repeat
Sniffles2.DEL.1750M1	DEL	chr2	87406078	-5417	CYTOR	0.00726	DEL_chr2_21ff2e2e	0.007807	8e-06	FALSE	FALSE	TRUE	(GCCAGCCAA)n	Simple_repeat
Sniffles2.DEL.1752M1	DEL	chr2	87406203	-1021	CYTOR	0.01909	DEL_chr2_21ff2e2e	0.001473	8e-06	FALSE	FALSE	TRUE	(AGCC)n	Simple_repeat
Sniffles2.INS.1705M1	INS	chr2	87406918	106	CYTOR	0.00272	.		.	FALSE	FALSE	TRUE	(CCAG)n	Simple_repeat
Sniffles2.DEL.1754M1	DEL	chr2	87406941	-72	CYTOR	0.0726	DEL_chr2_21ff2e2e	0.000105	8e-06	FALSE	FALSE	TRUE	(CAAG)n	Simple_repeat
Sniffles2.DEL.1753M1	DEL	chr2	87407045	-2826	CYTOR	0.01815	DEL_chr2_21ff2e2e	0.004073	8e-06	FALSE	FALSE	TRUE	(GCCAGCCAA)n	Simple_repeat
Sniffles2.DEL.1755M1	DEL	chr2	87407360	-796	CYTOR	0.04537	DEL_chr2_21ff2e2e	0.001148	8e-06	FALSE	FALSE	TRUE		Non-repeat
Sniffles2.INS.1706M1	INS	chr2	87407361	2912	CYTOR	0	.		.	FALSE	FALSE	TRUE	(GCCA)n	Simple_repeat
Sniffles2.INS.1707M1	INS	chr2	87407416	737	CYTOR	0.00091	.		.	FALSE	FALSE	TRUE	(GCCA)n	Simple_repeat
Sniffles2.DEL.1756M1	DEL	chr2	87407457	-3603	CYTOR	0.00272	DEL_chr2_21ff2e2e	0.005193	8e-06	FALSE	FALSE	TRUE	(AGCCAAGCC)n	Simple_repeat
Sniffles2.INS.1708M1	INS	chr2	87407656	8335	CYTOR	0.00091	.		.	FALSE	FALSE	TRUE		Non-repeat
Sniffles2.DEL.1759M1	DEL	chr2	87407671	-114	CYTOR	0.01818	DEL_chr2_21ff2e2e	0.000166	8e-06	FALSE	FALSE	TRUE		Non-repeat
Sniffles2.DEL.1757M1	DEL	chr2	87407862	-2193	CYTOR	0.02818	DEL_chr2_21ff2e2e	0.003161	8e-06	FALSE	FALSE	TRUE		Non-repeat
Sniffles2.INS.1709M1	INS	chr2	87407876	100	CYTOR	0.35481	.		.	TRUE	FALSE	FALSE		Non-repeat
Sniffles2.INS.170AM1	INS	chr2	87407876	2117	CYTOR	0.00459	.		.	FALSE	FALSE	TRUE	(AGCC)n	Simple_repeat
Sniffles2.INS.170BM1	INS	chr2	87407876	3545	CYTOR	0.00187	.		.	FALSE	FALSE	TRUE	(AGCC)n	Simple_repeat
Sniffles2.DEL.1758M1	DEL	chr2	87408019	-2974	CYTOR	0.02364	DEL_chr2_21ff2e2e	0.004287	8e-06	FALSE	FALSE	TRUE	(CAAGCCAGC)n	Simple_repeat
Sniffles2.DEL.175AM1	DEL	chr2	87408450	-143	CYTOR	0.13612	DEL_chr2_21ff2e2e	0.000207	8e-06	FALSE	FALSE	TRUE	(AGCC)n	Simple_repeat
Sniffles2.INS.170CM1	INS	chr2	87408549	9489	CYTOR	0.00182	.		.	FALSE	FALSE	TRUE	(CCAAGCCAG)n	Simple_repeat
Sniffles2.DEL.175BM1	DEL	chr2	87408703	-5585	CYTOR	0.00364	DEL_chr2_21ff2e2e	0.008049	8e-06	FALSE	FALSE	TRUE	(GCCAAGCCA)n	Simple_repeat
Sniffles2.DEL.175CM1	DEL	chr2	87408817	-1142	CYTOR	0.03643	DEL_chr2_21ff2e2e	0.001647	8e-06	FALSE	FALSE	TRUE		Non-repeat
Sniffles2.INS.170DM1	INS	chr2	87408929	171	CYTOR	0.02	.		.	FALSE	FALSE	TRUE		Non-repeat
Sniffles2.DEL.175DM1	DEL	chr2	87409007	-2399	CYTOR	0.03825	DEL_chr2_21ff2e2e	0.003458	8e-06	FALSE	FALSE	TRUE	(AGCCAGCCA)n	Simple_repeat
Sniffles2.DEL.175EM1	DEL	chr2	87409434	-2858	CYTOR	0.01818	DEL_chr2_21ff2e2e	0.00412	8e-06	FALSE	FALSE	TRUE	(GCCAGCCAA)n	Simple_repeat
Sniffles2.DEL.175FM1	DEL	chr2	87409757	-1742	CYTOR	0.03455	DEL_chr2_21ff2e2e	0.002512	8e-06	FALSE	FALSE	TRUE	(GCCAA)n	Simple_repeat
Sniffles2.DEL.1760M1	DEL	chr2	87409819	-95	CYTOR	0.05182	DEL_chr2_21ff2e2e	0.000138	8e-06	FALSE	FALSE	TRUE	(CCAG)n	Simple_repeat
Sniffles2.INS.170EM1	INS	chr2	87409824	2284	CYTOR	0.00091	.		.	FALSE	FALSE	TRUE		Non-repeat
Sniffles2.DEL.1761M1	DEL	chr2	87410298	-1170	CYTOR	0.07286	DEL_chr2_21ff2e2e	0.001687	8e-06	FALSE	FALSE	TRUE		Non-repeat
Sniffles2.DEL.1764M1	DEL	chr2	87410420	-111	CYTOR	0.02545	DEL_chr2_21ff2e2e	0.000161	8e-06	FALSE	FALSE	TRUE	(CCAG)n	Simple_repeat
Sniffles2.DEL.1762M1	DEL	chr2	87410735	-1948	CYTOR	0.0173	DEL_chr2_21ff2e2e	0.002808	8e-06	FALSE	FALSE	TRUE		Non-repeat
Sniffles2.DEL.1763M1	DEL	chr2	87411011	-3457	CYTOR	0.01184	DEL_chr2_21ff2e2e	0.004983	8e-06	FALSE	FALSE	TRUE	(AGCCAGCCA)n	Simple_repeat
Sniffles2.INS.170FM1	INS	chr2	87411047	353	CYTOR	0.00909	.		.	FALSE	FALSE	TRUE	A-rich	Low_complexity
Sniffles2.DEL.1765M1	DEL	chr2	87411146	-1022	CYTOR	0.07847	DEL_chr2_21ff2e2e	0.001474	8e-06	FALSE	FALSE	TRUE		Non-repeat
Sniffles2.INS.1710M1	INS	chr2	87411380	3499	CYTOR	0.00277	.		.	TRUE	FALSE	FALSE	(AGCCAGCCA)n	Simple_repeat
Sniffles2.DEL.1766M1	DEL	chr2	87411393	-2656	CYTOR	0.01825	DEL_chr2_21ff2e2e	0.003829	8e-06	FALSE	FALSE	TRUE	(CAGCCAAGC)n	Simple_repeat
Sniffles2.DEL.1767M1	DEL	chr2	87411457	-112	CYTOR	0.03376	DEL_chr2_21ff2e2e	0.000163	8e-06	FALSE	FALSE	TRUE		Non-repeat
Sniffles2.DEL.1768M1	DEL	chr2	87412049	-706	CYTOR	0.04022	DEL_chr2_21ff2e2e	0.001019	8e-06	FALSE	FALSE	TRUE		Non-repeat
Sniffles2.INS.1711M1	INS	chr2	87412263	67	CYTOR	0.01182	.		.	FALSE	FALSE	TRUE		Non-repeat
Sniffles2.DEL.1769M1	DEL	chr2	87412593	-1678	CYTOR	0.0337	DEL_chr2_70dbbd94	0.003637	0.011746	TRUE	FALSE	FALSE		Non-repeat
Sniffles2.DEL.176AM1	DEL	chr2	87412662	-104	CYTOR	0.04372	DEL_chr2_21ff2e2e	0.000151	8e-06	FALSE	FALSE	TRUE	(GCCAGCCAA)n	Simple_repeat
Sniffles2.INS.1712M1	INS	chr2	87412923	300	CYTOR	0.01369	.		.	FALSE	FALSE	TRUE		Non-repeat
Sniffles2.DEL.176BM1	DEL	chr2	87413504	-1221	CYTOR	0.03734	DEL_chr2_70dbbd94	0.004137	0.011746	FALSE	FALSE	TRUE	(GCCA)n	Simple_repeat
Sniffles2.DEL.176CM1	DEL	chr2	87413860	-162	CYTOR	0.02818	DEL_chr2_70dbbd94	0.000552	0.011746	FALSE	FALSE	TRUE		Non-repeat
Sniffles2.INS.1713M1	INS	chr2	87413865	73	CYTOR	0.11343	.		.	FALSE	FALSE	TRUE		Non-repeat
Sniffles2.INS.1714M1	INS	chr2	87414057	3197	CYTOR	0.00382	.		.	FALSE	FALSE	TRUE		Non-repeat
Sniffles2.INS.1716M1	INS	chr2	87414084	6677	CYTOR	0.00091	.		.	TRUE	FALSE	FALSE		Non-repeat
Sniffles2.INS.1715M1	INS	chr2	87414154	4336	CYTOR	0.00375	.		.	FALSE	FALSE	TRUE	(CAGC)n	Simple_repeat
Sniffles2.INS.1717M1	INS	chr2	87414321	722	CYTOR	0.00729	.		.	FALSE	FALSE	TRUE		Non-repeat
Sniffles2.DEL.176EM1	DEL	chr2	87414531	-929	CYTOR	0.01273	DEL_chr2_70dbbd94	0.003149	0.011746	FALSE	FALSE	TRUE	(CCAG)n	Simple_repeat
Sniffles2.DEL.176DM1	DEL	chr2	87414558	-2229	CYTOR	0.00364	DEL_chr2_70dbbd94	0.00755	0.011746	FALSE	FALSE	TRUE	(AGCCAGCCA)n	Simple_repeat
Sniffles2.DEL.176FM1	DEL	chr2	87414768	-135	CYTOR	0.05	DEL_chr2_70dbbd94	0.00046	0.011746	FALSE	FALSE	TRUE		Non-repeat
Sniffles2.DEL.1771M1	DEL	chr2	87415337	-1365	CYTOR	0.00091	DEL_chr2_70dbbd94	0.004625	0.011746	FALSE	FALSE	TRUE	(AGCC)n	Simple_repeat
Sniffles2.DEL.1770M1	DEL	chr2	87415722	-118	CYTOR	0.09074	DEL_chr2_70dbbd94	0.000403	0.011746	FALSE	FALSE	TRUE	(CCAGCCAAG)n	Simple_repeat
Sniffles2.INS.1719M1	INS	chr2	87416095	123	CYTOR	0.05626	.		.	FALSE	FALSE	TRUE	(CCAG)n	Simple_repeat
Sniffles2.INS.171AM1	INS	chr2	87416095	714	CYTOR	0.02359	.		.	FALSE	FALSE	TRUE	(GCCA)n	Simple_repeat
Sniffles2.INS.171BM1	INS	chr2	87416113	6468	CYTOR	0.00187	.		.	FALSE	FALSE	TRUE	(AAGCCAGCC)n	Simple_repeat
Sniffles2.INS.171CM1	INS	chr2	87416139	3879	CYTOR	0.00316	.		.	TRUE	FALSE	FALSE	(GCCAGCCAA)n	Simple_repeat
Sniffles2.DEL.1772M1	DEL	chr2	87416252	-210	CYTOR	0.05898	DEL_chr2_70dbbd94	0.000714	0.011746	FALSE	FALSE	TRUE	(CCAG)n	Simple_repeat
Sniffles2.INS.1718M1	INS	chr2	87416437	2529	CYTOR	0.0019	.		.	FALSE	FALSE	TRUE	(CCAG)n	Simple_repeat
Sniffles2.DEL.1773M1	DEL	chr2	87416973	-136	CYTOR	0.06715	DEL_chr2_70dbbd94	0.000464	0.011746	FALSE	FALSE	TRUE	(AGCCAGCCA)n	Simple_repeat
Sniffles2.INS.171DM1	INS	chr2	87417245	69	CYTOR	0.02904	.		.	FALSE	FALSE	TRUE		Non-repeat
Sniffles2.INS.171EM1	INS	chr2	87418112	90	CYTOR	0.00181	.		.	FALSE	FALSE	TRUE	(CCAG)n	Simple_repeat
Sniffles2.DEL.1774M1	DEL	chr2	87418356	-141	CYTOR	0.05535	DEL_chr2_70dbbd94	0.000481	0.011746	FALSE	FALSE	TRUE	(CAGC)n	Simple_repeat
Sniffles2.DEL.1775M1	DEL	chr2	87418702	-140	CYTOR	0.06261	DEL_chr2_70dbbd94	0.000477	0.011746	TRUE	FALSE	FALSE	(AGCCAGCCA)n	Simple_repeat
Sniffles2.DEL.1776M1	DEL	chr2	87419560	-112	CYTOR	0.02269	DEL_chr2_70dbbd94	0.000383	0.011746	TRUE	FALSE	FALSE	(AGCC)n	Simple_repeat
Sniffles2.DEL.1777M1	DEL	chr2	87419749	-2031	CYTOR	0.00544	DEL_chr2_70dbbd94	0.00688	0.011746	FALSE	FALSE	TRUE		Non-repeat
Sniffles2.INS.171FM1	INS	chr2	87420068	3643	CYTOR	0	.		.	FALSE	FALSE	TRUE		Non-repeat
Sniffles2.DEL.1778M1	DEL	chr2	87420094	-1262	CYTOR	0.02813	DEL_chr2_70dbbd94	0.004276	0.011746	FALSE	FALSE	TRUE		Non-repeat
Sniffles2.DEL.1779M1	DEL	chr2	87420368	-3343	CYTOR	0.05445	DEL_chr2_70dbbd94	0.011322	0.011746	FALSE	FALSE	TRUE	(CCAGCCAAG)n	Simple_repeat
Sniffles2.DEL.177AM1	DEL	chr2	87420638	-52	CYTOR	0.20054	DEL_chr2_70dbbd94	0.000179	0.011746	FALSE	FALSE	TRUE	(AGCCAGCCA)n	Simple_repeat
Sniffles2.DEL.177BM1	DEL	chr2	87421057	-522	CYTOR	0.03182	DEL_chr2_70dbbd94	0.001771	0.011746	FALSE	FALSE	TRUE		Non-repeat
Sniffles2.INS.1726M1	INS	chr2	87421060	4083	CYTOR	0.00189	.		.	FALSE	FALSE	TRUE	(AGCC)n	Simple_repeat
Sniffles2.INS.1720M1	INS	chr2	87421061	2429	CYTOR	0.00094	.		.	FALSE	FALSE	TRUE	(GCCA)n	Simple_repeat
Sniffles2.INS.1721M1	INS	chr2	87421061	5218	CYTOR	0.00486	.		.	TRUE	FALSE	FALSE	(CAGCCAAGC)n	Simple_repeat
Sniffles2.INS.1722M1	INS	chr2	87421061	1254	CYTOR	0.01636	.		.	FALSE	FALSE	TRUE	(CAGC)n	Simple_repeat
Sniffles2.INS.1723M1	INS	chr2	87421061	81	CYTOR	0.19964	.		.	FALSE	FALSE	TRUE		Non-repeat
Sniffles2.INS.1724M1	INS	chr2	87421061	6968	CYTOR	0.0068	.		.	FALSE	FALSE	TRUE	(AGCC)n	Simple_repeat
Sniffles2.INS.1725M1	INS	chr2	87421061	3394	CYTOR	0.00688	.		.	FALSE	FALSE	TRUE	(AGCCAGCCA)n	Simple_repeat
Sniffles2.DEL.177CM1	DEL	chr2	87421671	-97	CYTOR	0.02722	DEL_chr2_70dbbd94	0.000332	0.011746	FALSE	FALSE	TRUE		Non-repeat
Sniffles2.INS.1727M1	INS	chr2	87421944	134	CYTOR	0.01182	.		.	FALSE	FALSE	TRUE	(GCCA)n	Simple_repeat
Sniffles2.DEL.177DM1	DEL	chr2	87422170	-1176	CYTOR	0.03448	DEL_chr2_70dbbd94	0.003985	0.011746	FALSE	FALSE	TRUE		Non-repeat
Sniffles2.INS.1728M1	INS	chr2	87422358	1146	CYTOR	0.00544	.		.	FALSE	FALSE	TRUE	(CCAG)n	Simple_repeat
Sniffles2.INS.1729M1	INS	chr2	87422466	3329	CYTOR	0	.		.	FALSE	FALSE	TRUE	(CAGCCAAGC)n	Simple_repeat
Sniffles2.DEL.177EM1	DEL	chr2	87422599	-141	CYTOR	0.02632	DEL_chr2_70dbbd94	0.000481	0.011746	FALSE	FALSE	TRUE	(GCCA)n	Simple_repeat
Sniffles2.INS.172AM1	INS	chr2	87423246	1216	CYTOR	0.00546	.		.	FALSE	FALSE	TRUE	(AGCC)n	Simple_repeat
Sniffles2.INS.172BM1	INS	chr2	87423428	136	CYTOR	0.03721	.		.	FALSE	FALSE	TRUE	(CCAG)n	Simple_repeat
Sniffles2.INS.172DM1	INS	chr2	87424289	765	CYTOR	0.00454	.		.	FALSE	FALSE	TRUE		Non-repeat
Sniffles2.INS.172CM1	INS	chr2	87424290	56	CYTOR	0.04083	.		.	FALSE	FALSE	TRUE	(AGCC)n	Simple_repeat
Sniffles2.DEL.177FM1	DEL	chr2	87424416	-1462	CYTOR	0.00998	DEL_chr2_70dbbd94	0.004953	0.011746	FALSE	FALSE	TRUE		Non-repeat
Sniffles2.DEL.1781M1	DEL	chr2	87424508	-651	CYTOR	0.00272	DEL_chr2_70dbbd94	0.002208	0.011746	FALSE	FALSE	TRUE		Non-repeat
Sniffles2.INS.172EM1	INS	chr2	87424609	2758	CYTOR	0.00092	.		.	FALSE	FALSE	TRUE		Non-repeat
Sniffles2.DEL.1782M1	DEL	chr2	87424679	-2719	CYTOR	0.02087	DEL_chr2_70dbbd94	0.009209	0.011746	FALSE	FALSE	TRUE	(GCCAGCCAA)n	Simple_repeat
Sniffles2.DEL.1780M1	DEL	chr2	87424707	-87	CYTOR	0.01724	DEL_chr2_70dbbd94	0.000298	0.011746	FALSE	FALSE	TRUE		Non-repeat
Sniffles2.DEL.1783M1	DEL	chr2	87425512	-80	CYTOR	0.18058	DEL_chr2_70dbbd94	0.000274	0.011746	TRUE	FALSE	FALSE	(AGCC)n	Simple_repeat
Sniffles2.INS.172FM1	INS	chr2	87425584	92	CYTOR	0.01452	.		.	FALSE	FALSE	TRUE	(GCCA)n	Simple_repeat
Sniffles2.DEL.1784M1	DEL	chr2	87425903	-1516	CYTOR	0.00454	DEL_chr2_70dbbd94	0.005136	0.011746	FALSE	FALSE	TRUE		Non-repeat
Sniffles2.DEL.1785M1	DEL	chr2	87426434	-170	CYTOR	0.02722	DEL_chr2_70dbbd94	0.000579	0.011746	FALSE	FALSE	TRUE	(CAGCCAAGC)n	Simple_repeat
Sniffles2.DEL.1786M1	DEL	chr2	87426735	-1744	CYTOR	0.00635	DEL_chr2_70dbbd94	0.005908	0.011746	FALSE	FALSE	TRUE		Non-repeat
Sniffles2.INS.1731M1	INS	chr2	87426840	586	CYTOR	0.00907	.		.	FALSE	FALSE	TRUE		Non-repeat
Sniffles2.INS.1730M1	INS	chr2	87426864	7852	CYTOR	0.00184	.		.	FALSE	FALSE	TRUE	(AGCC)n	Simple_repeat
Sniffles2.INS.1732M1	INS	chr2	87427010	2588	CYTOR	0	.		.	FALSE	FALSE	TRUE	(CCAG)n	Simple_repeat
Sniffles2.INS.1733M1	INS	chr2	87427010	5085	CYTOR	0.00185	.		.	FALSE	FALSE	TRUE	(CCAG)n	Simple_repeat
Sniffles2.DEL.1787M1	DEL	chr2	87427702	-148	CYTOR	0.08167	DEL_chr2_70dbbd94	0.000504	0.011746	FALSE	FALSE	TRUE	(AAGCCAGCC)n	Simple_repeat
Sniffles2.INS.1734M1	INS	chr2	87427722	1917	CYTOR	0.00181	.		.	FALSE	FALSE	TRUE	(GCCA)n	Simple_repeat
Sniffles2.INS.1736M1	INS	chr2	87427884	651	CYTOR	0.11	.		.	FALSE	FALSE	TRUE	(CAGC)n	Simple_repeat
Sniffles2.INS.1735M1	INS	chr2	87427901	77	CYTOR	0.01996	.		.	FALSE	FALSE	TRUE	(CAGC)n	Simple_repeat
Sniffles2.DEL.1788M1	DEL	chr2	87428574	-81	CYTOR	0.00363	DEL_chr2_70dbbd94	0.000278	0.011746	TRUE	FALSE	FALSE	(CCAG)n	Simple_repeat
Sniffles2.INS.1737M1	INS	chr2	87429024	87	CYTOR	0.00726	.		.	TRUE	FALSE	FALSE		Non-repeat
Sniffles2.INS.1738M1	INS	chr2	87430168	89	CYTOR	0.00454	.		.	FALSE	FALSE	TRUE		Non-repeat
Sniffles2.DEL.1789M1	DEL	chr2	87430799	-51	CYTOR	0.01455	DEL_chr2_70dbbd94	0.000176	0.011746	FALSE	FALSE	TRUE	(CCAG)n	Simple_repeat
Sniffles2.INS.1739M1	INS	chr2	87431117	43	CYTOR	0.00182	.		.	FALSE	FALSE	TRUE	(CCAAG)n	Simple_repeat
Sniffles2.DEL.178AM1	DEL	chr2	87433575	-40	CYTOR	0.00183	DEL_chr2_70dbbd94	0.000139	0.011746	FALSE	FALSE	TRUE		Non-repeat
Sniffles2.DEL.178BM1	DEL	chr2	87479443	-33	CYTOR	0.00183	DEL_chr2_67fd9007	0.020786	4.8e-05	FALSE	FALSE	TRUE	(T)n	Simple_repeat
Sniffles2.DEL.178CM1	DEL	chr2	87482418	-32	CYTOR	0.07286	DEL_chr2_20d465f1	0.002034	0.006235	FALSE	FALSE	TRUE	(AC)n	Simple_repeat
Sniffles2.INS.178DM1	INS	chr2	87561261	32	CYTOR	0.01746	.		.	FALSE	FALSE	TRUE	(A)n	Simple_repeat
Sniffles2.DEL.178FM1	DEL	chr2	87575724	-42	CYTOR	0.00091	DEL_chr2_7ce27ce6	0.006495	0.016205	FALSE	FALSE	TRUE		Non-repeat
Sniffles2.INS.178EM1	INS	chr2	87589787	6121	CYTOR	0.00182	.		.	FALSE	FALSE	TRUE	L1HS	LINE
Sniffles2.DEL.1791M1	DEL	chr2	87645587	-36	PLGLB2,CYTOR	0.01913	DEL_chr2_70dbbd94	0.000125	0.011746	FALSE	FALSE	TRUE	(CA)n	Simple_repeat
Sniffles2.INS.1790M1	INS	chr2	87653769	34	PLGLB2,CYTOR	0.14954	.		.	FALSE	FALSE	TRUE		Non-repeat
Sniffles2.DEL.1792M1	DEL	chr2	87662690	-13725	PLGLB2,CYTOR	0.00546	DEL_chr2_8e0ba9f4	0.624698	0.013568	FALSE	TRUE	FALSE		Non-repeat
Sniffles2.DEL.1793M1	DEL	chr2	87673289	-38	PLGLB2,CYTOR	0.00455	DEL_chr2_8e0ba9f4	0.004173	0.013568	FALSE	FALSE	TRUE	L1P4	LINE
Sniffles2.DEL.1794M1	DEL	chr2	87688352	-33	PLGLB2,CYTOR	0.03993	DEL_chr2_70dbbd94	0.000115	0.011746	FALSE	FALSE	TRUE	(T)n	Simple_repeat
Sniffles2.DEL.1795M1	DEL	chr2	87719396	-68	PLGLB2	0.21259	DEL_chr2_b47cc719	0.183776	0.154206	TRUE	FALSE	FALSE	FRAM	SINE/Alu
Sniffles2.INS.1796M1	INS	chr2	87824804	43	RGPD2	0.57804	.		.	FALSE	FALSE	TRUE	(GCC)n	Simple_repeat
Sniffles2.DEL.1798M1	DEL	chr2	87825499	-45	RGPD2	0.40653	DEL_chr2_ebf85a65	0.455446	0.014165	TRUE	TRUE	FALSE	(GGCCGA)n	Simple_repeat
Sniffles2.INS.1797M1	INS	chr2	87884306	43	RGPD2	0.00091	.		.	FALSE	FALSE	TRUE		Non-repeat
Sniffles2.DEL.1799M1	DEL	chr2	87891429	-38	RGPD2	0.00092	DEL_chr2_99b0c63f	0.085526	8.7e-05	FALSE	FALSE	TRUE		Non-repeat
Sniffles2.DEL.179FM1	DEL	chr2	87906998	-464	RGPD2	0.78584	DEL_chr2_aeb5f85a	0.210753	3.4e-05	FALSE	FALSE	TRUE	L1HS	LINE
Sniffles2.INS.179AM1	INS	chr2	87913972	175	RGPD2	0.00091	.		.	FALSE	FALSE	TRUE		Non-repeat
Sniffles2.DEL.17A0M1	DEL	chr2	87915549	-47	RGPD2	0.01642	DEL_chr2_008766d4	0.130435	0.010525	FALSE	FALSE	TRUE	(TA)n	Simple_repeat
Sniffles2.INS.179BM1	INS	chr2	87920939	334	RGPD2	0.27818	INS_chr2_4b7304d2	0.976057	0.299575	FALSE	TRUE	FALSE	AluY	SINE/Alu
Sniffles2.INS.179CM1	INS	chr2	87929398	34	RGPD2	0.00092	.		.	FALSE	FALSE	TRUE	(T)n	Simple_repeat
Sniffles2.INS.179DM1	INS	chr2	87933621	74	RGPD2	0.00184	.		.	FALSE	FALSE	TRUE		Non-repeat
Sniffles2.INS.179EM1	INS	chr2	87959057	32	RGPD2	0.37341	.		.	FALSE	FALSE	TRUE	(TA)n	Simple_repeat
Sniffles2.DEL.17A2M1	DEL	chr2	88016352	-41	THNSL2	0.67695	DEL_chr2_adccb685	0.006343	4.8e-05	FALSE	FALSE	TRUE	U2	other-repeat
Sniffles2.DEL.17A3M1	DEL	chr2	88018377	-1460	THNSL2	0.00091	DEL_chr2_de36a806	0.786329	0.005631	FALSE	TRUE	FALSE	LTR28C	LTR
Sniffles2.DEL.17A4M1	DEL	chr2	88021450	-247	THNSL2	0.91198	DEL_chr2_99c6b5a1	0.991935	0.827684	TRUE	TRUE	FALSE	AluY	SINE/Alu
Sniffles2.DEL.17A5M1	DEL	chr2	88052500	-65	THNSL2	0.18149	DEL_chr2_fd2fe664	0.076323	0.02048	TRUE	FALSE	FALSE		Non-repeat
Sniffles2.DEL.17A6M1	DEL	chr2	88055369	-53	THNSL2	0.00091	DEL_chr2_5494d4d4	3.1e-05	2.4e-05	FALSE	FALSE	TRUE		Non-repeat
Sniffles2.DEL.17A7M1	DEL	chr2	88061186	-32	THNSL2	0.97913	DEL_chr2_988f1459	0.00877	1.6e-05	FALSE	FALSE	TRUE	(TG)n	Simple_repeat
Sniffles2.DEL.17A8M1	DEL	chr2	88065227	-41	THNSL2	0.26406	DEL_chr2_947a372a	0.575342	4.8e-05	FALSE	TRUE	FALSE	(CCCCT)n	Simple_repeat
Sniffles2.INS.17A1M1	INS	chr2	88070943	38	THNSL2	0.00363	.		.	FALSE	FALSE	TRUE	(T)n	Simple_repeat
Sniffles2.INS.17AAM1	INS	chr2	88127580	70	THNSL2	0.00091	.		.	FALSE	FALSE	TRUE		Non-repeat
Sniffles2.DEL.17AEM1	DEL	chr2	88130327	-97	THNSL2	0.29546	DEL_chr2_e889466d	0.534323	0.244121	TRUE	TRUE	FALSE		Non-repeat
Sniffles2.INS.17A9M1	INS	chr2	88130634	73	THNSL2	0.29873	.		.	TRUE	FALSE	FALSE		Non-repeat
Sniffles2.INS.17ABM1	INS	chr2	88141055	33	THNSL2	0.00727	.		.	FALSE	FALSE	TRUE	(TTTC)n	Simple_repeat
Sniffles2.INS.17ACM1	INS	chr2	88170440	35	THNSL2	0.01273	.		.	FALSE	FALSE	TRUE	(GCGCCCC)n	Simple_repeat
Sniffles2.INS.17ADM1	INS	chr2	88181163	387	THNSL2	0.83364	.		.	FALSE	FALSE	TRUE	(CT)n	Simple_repeat
Sniffles2.INS.17AFM1	INS	chr2	88201579	44	THNSL2	0.01275	.		.	FALSE	FALSE	TRUE	(AG)n	Simple_repeat
Sniffles2.DEL.17B2M1	DEL	chr2	88201653	-44	THNSL2	0.04281	DEL_chr2_9a9fef59	0.171756	0.000793	FALSE	FALSE	TRUE	(GAGAGAG)n	Simple_repeat
Sniffles2.INS.17B0M1	INS	chr2	88214935	33	THNSL2	0.00456	.		.	FALSE	FALSE	TRUE	(TTTC)n	Simple_repeat
Sniffles2.DEL.17B3M1	DEL	chr2	88258315	-1566	THNSL2	0.00091	DEL_chr2_8f40b63d	0.132954	8e-06	FALSE	FALSE	TRUE		Non-repeat
Sniffles2.INS.17B1M1	INS	chr2	88276342	56	THNSL2	0.00546	.		.	TRUE	FALSE	FALSE	(A)n	Simple_repeat
Sniffles2.DEL.17B6M1	DEL	chr2	88301302	-325	THNSL2	0.16878	DEL_chr2_f6636033	0.957055	0.25387	TRUE	TRUE	FALSE	AluY	SINE/Alu
Sniffles2.INS.17B4M1	INS	chr2	88304173	46	THNSL2	0.08439	INS_chr2_c2abaa72	0.474227	5.2e-05	FALSE	TRUE	FALSE	(CCAT)n	Simple_repeat
Sniffles2.DEL.17B7M1	DEL	chr2	88334629	-37	THNSL2	0.00091	DEL_chr2_188adad5	0.001575	8e-06	FALSE	FALSE	TRUE		Non-repeat
Sniffles2.DEL.17B8M1	DEL	chr2	88352130	-9191	THNSL2	0.00273	DEL_chr2_a49800f8	0.997071	6.3e-05	TRUE	TRUE	FALSE	L1M5	LINE
Sniffles2.INS.17B5M1	INS	chr2	88374194	36	ENSG00000225420,THNSL2	0.00181	.		.	FALSE	FALSE	TRUE	(T)n	Simple_repeat
Sniffles2.INS.17B9M1	INS	chr2	88404443	36	ENSG00000225420	0.04862	.		.	FALSE	FALSE	TRUE	(AAGA)n	Simple_repeat
Sniffles2.DEL.17BDM1	DEL	chr2	88404457	-35	ENSG00000225420	0.04113	DEL_chr2_2404a727	0.25	3.2e-05	FALSE	FALSE	TRUE	(AGAA)n	Simple_repeat
Sniffles2.INS.17BAM1	INS	chr2	88406762	51	ENSG00000225420	0.00182	.		.	FALSE	FALSE	TRUE	(T)n	Simple_repeat
Sniffles2.DEL.17BEM1	DEL	chr2	88409046	-42	ENSG00000225420	0.00091	DEL_chr2_c231ede5	0.304932	8e-06	FALSE	TRUE	FALSE		Non-repeat
Sniffles2.INS.17BBM1	INS	chr2	88435058	36	ENSG00000225420	0.00454	.		.	FALSE	FALSE	TRUE	(A)n	Simple_repeat
Sniffles2.DEL.17BFM1	DEL	chr2	88446131	-51	ENSG00000225420	0.00091	DEL_chr2_a0ffe8d8	0.189781	0.000119	FALSE	FALSE	TRUE	AluJb	SINE/Alu
Sniffles2.DEL.17C0M1	DEL	chr2	88454875	-38	ENSG00000225420	0.00909	DEL_chr2_5494d4d4	2.2e-05	2.4e-05	FALSE	FALSE	TRUE	(GT)n	Simple_repeat
Sniffles2.DEL.17C1M1	DEL	chr2	88463257	-38	ENSG00000225420	0.13364	DEL_chr2_c9c7253c	0.054167	5.6e-05	FALSE	FALSE	TRUE	(GAAA)n	Simple_repeat
Sniffles2.INS.17BCM1	INS	chr2	88463306	35	ENSG00000225420	0.07727	.		.	FALSE	FALSE	TRUE		Non-repeat
Sniffles2.DEL.17C2M1	DEL	chr2	88481254	-42	ENSG00000225420	0.01089	DEL_chr2_5494d4d4	2.4e-05	2.4e-05	FALSE	FALSE	TRUE	L1MB7	LINE
Sniffles2.INS.17C3M1	INS	chr2	88518295	50	ENSG00000225420	0.00091	.		.	FALSE	FALSE	TRUE	GA-rich	Low_complexity
Sniffles2.DEL.17C6M1	DEL	chr2	88522449	-523	ENSG00000225420	0.18091	DEL_chr2_8f7f0075	0.620118	0.08973	TRUE	TRUE	FALSE	MSTB2	LTR
Sniffles2.INS.17C4M1	INS	chr2	88556635	2729	EIF2AK3,ENSG00000225420	0.00182	.		.	FALSE	FALSE	TRUE	SVA_C	SVA
Sniffles2.DEL.17C7M1	DEL	chr2	88557856	-44	EIF2AK3,ENSG00000225420	0.00091	DEL_chr2_33a147f2	6e-05	0.000316	FALSE	FALSE	TRUE		Non-repeat
Sniffles2.DEL.17C8M1	DEL	chr2	88559513	-35	EIF2AK3,ENSG00000225420	0.00181	DEL_chr2_33a147f2	4.8e-05	0.000316	FALSE	FALSE	TRUE	(GT)n	Simple_repeat
Sniffles2.INS.17C5M1	INS	chr2	88581456	35	EIF2AK3,ENSG00000225420	0.00091	.		.	FALSE	FALSE	TRUE	(A)n	Simple_repeat
Sniffles2.DEL.17C9M1	DEL	chr2	88681485	-33	ANKRD36BP2,EIF2AK3	0.04182	DEL_chr2_b7160625	0.007109	8e-06	FALSE	FALSE	TRUE	(T)n	Simple_repeat
Sniffles2.INS.17CAM1	INS	chr2	88701624	78	ANKRD36BP2,EIF2AK3	0.97731	INS_chr2_bd509594	0.987342	0.904229	TRUE	TRUE	FALSE		Non-repeat
Sniffles2.DEL.17CCM1	DEL	chr2	88721554	-34	ANKRD36BP2,EIF2AK3	0.00091	DEL_chr2_ca9e74a7	0.005832	8e-06	FALSE	FALSE	TRUE	(AC)n	Simple_repeat
Sniffles2.DEL.17CDM1	DEL	chr2	88729711	-3055	ANKRD36BP2,EIF2AK3	0.68273	DEL_chr2_d350d92c	0.011944	1.6e-05	TRUE	FALSE	FALSE	L1HS	LINE
Sniffles2.DEL.17CEM1	DEL	chr2	88732731	-33	ANKRD36BP2,EIF2AK3	0.01457	DEL_chr2_d350d92c	0.000133	1.6e-05	FALSE	FALSE	TRUE	(A)n	Simple_repeat
Sniffles2.DEL.17CFM1	DEL	chr2	88776200	-170	ANKRD36BP2	0.00272	DEL_chr2_e9de90aa	0.266771	4.8e-05	FALSE	FALSE	TRUE	MER5A1r	other-repeat
Sniffles2.DEL.17D0M1	DEL	chr2	88781365	-35	ANKRD36BP2	0.03182	DEL_chr2_83a53b6c	0.051799	0.000198	FALSE	FALSE	TRUE	(AT)n	Simple_repeat
Sniffles2.INS.17CBM1	INS	chr2	88782486	66	ANKRD36BP2	0.00091	.		.	FALSE	FALSE	TRUE	MER5A1r	other-repeat
Sniffles2.INS.17D1M1	INS	chr2	88829184	36	ANKRD36BP2	0.00182	.		.	FALSE	FALSE	TRUE	(GA)n	Simple_repeat
Sniffles2.DEL.17D2M1	DEL	chr2	88832768	-28161	ANKRD36BP2	0.00182	DEL_chr2_28cb5133	0.979478	0.002004	TRUE	TRUE	FALSE		Non-repeat
Sniffles2.DEL.17D3M1	DEL	chr2	88832770	-26839	ANKRD36BP2	0.00635	DEL_chr2_e23c8a4e	0.999888	0.000771	FALSE	TRUE	FALSE		Non-repeat
Sniffles2.DEL.17D4M1	DEL	chr2	88849679	-58	ANKRD36BP2	0.00091	DEL_chr2_b6729857	0.101755	0.0051	FALSE	FALSE	TRUE	AluJb	SINE/Alu
Sniffles2.DEL.17D5M1	DEL	chr2	88860920	-166261	ANKRD36BP2	0.00091	DEL_chr2_9e531c64	0.896549	0.000291	FALSE	TRUE	FALSE		Non-repeat
Sniffles2.DEL.17D7M1	DEL	chr2	88861284	-41	ANKRD36BP2	0.00182	DEL_chr2_d2ab9052	0.089936	0.004463	FALSE	FALSE	TRUE		Non-repeat
Sniffles2.DEL.17D8M1	DEL	chr2	88861548	-406454	ANKRD36BP2	0.00092	DEL_chr2_23858c77	0.999314	0.003751	FALSE	TRUE	FALSE		Non-repeat
Sniffles2.DEL.17D6M1	DEL	chr2	88861557	-383225	ANKRD36BP2	0.00092	DEL_chr2_fb1e65c5	0.998322	0.001065	FALSE	TRUE	FALSE		Non-repeat
Sniffles2.INV.17D9M1	INV	chr2	88861923	24232	ANKRD36BP2	0.00183	.		.	TRUE	FALSE	FALSE		Non-repeat
Sniffles2.INV.17DAM1	INV	chr2	88861924	35863	ANKRD36BP2	0.00092	.		.	FALSE	FALSE	TRUE		Non-repeat
Sniffles2.INS.17DCM1	INS	chr2	88920046	42	ANKRD36BP2	0.00183	.		.	FALSE	FALSE	TRUE		Non-repeat
Sniffles2.DEL.17DFM1	DEL	chr2	88920255	-43	ANKRD36BP2	0.00091	DEL_chr2_9cfd66b5	0.002042	8e-06	FALSE	FALSE	TRUE	SVA_D	SVA
Sniffles2.DEL.17E0M1	DEL	chr2	88947128	-43	ANKRD36BP2	0.01275	DEL_chr2_51e73786	0.002185	8e-06	FALSE	FALSE	TRUE		Non-repeat
Sniffles2.DEL.17E1M1	DEL	chr2	88951203	-315	ANKRD36BP2	0.02925	DEL_chr2_5dbff2c6	0.587361	0.000224	FALSE	TRUE	FALSE	AluY	SINE/Alu
Sniffles2.DEL.17E2M1	DEL	chr2	88955112	-37	ANKRD36BP2	0.00273	DEL_chr2_51e73786	0.001887	8e-06	FALSE	FALSE	TRUE		Non-repeat
Sniffles2.DEL.17E3M1	DEL	chr2	88977175	-39	ANKRD36BP2	0.00274	DEL_chr2_970ee4eb	0.009214	8e-06	FALSE	FALSE	TRUE		Non-repeat
Sniffles2.INS.17DDM1	INS	chr2	88983468	47	ANKRD36BP2	0.00091	.		.	FALSE	FALSE	TRUE	AluY	SINE/Alu
Sniffles2.DEL.17E4M1	DEL	chr2	88989895	-50	ANKRD36BP2	0.00366	DEL_chr2_3ebf6641	0.000391	0.000278	FALSE	FALSE	TRUE		Non-repeat
Sniffles2.INS.17DEM1	INS	chr2	88994807	6203	ANKRD36BP2	0.01622	.		.	FALSE	FALSE	TRUE	HERVH-int	LTR
Sniffles2.DEL.17E5M1	DEL	chr2	88996923	-40	ANKRD36BP2	0.06934	DEL_chr2_9e531c64	0.000275	0.000291	FALSE	FALSE	TRUE		Non-repeat
Sniffles2.DEL.17E9M1	DEL	chr2	88998175	-43	ANKRD36BP2	0.07924	DEL_chr2_3c9073d4	0.4	0.016178	TRUE	TRUE	FALSE		Non-repeat
Sniffles2.DEL.17EAM1	DEL	chr2	88999262	-973	ANKRD36BP2	0.05273	DEL_chr2_ad121aea	0.801646	0.000527	FALSE	TRUE	FALSE	LTR13A	LTR
Sniffles2.INS.17E6M1	INS	chr2	89001262	98	ANKRD36BP2	0.05829	.		.	FALSE	FALSE	TRUE		Non-repeat
Sniffles2.DEL.17EBM1	DEL	chr2	89002437	-96	ANKRD36BP2	0.05484	DEL_chr2_ead3e878	0.139168	2.4e-05	FALSE	FALSE	TRUE	MER70-int	LTR
Sniffles2.DEL.17ECM1	DEL	chr2	89005865	-306	ANKRD36BP2	0.02372	DEL_chr2_0f66e970	0.008346	0.000187	FALSE	FALSE	TRUE	AluSx	SINE/Alu
Sniffles2.DEL.17EDM1	DEL	chr2	89067138	-41	ANKRD36BP2	0.00092	DEL_chr2_8e13099f	0.001655	0.003288	FALSE	FALSE	TRUE		Non-repeat
Sniffles2.DEL.17EEM1	DEL	chr2	89071912	-88	ANKRD36BP2	0.01004	DEL_chr2_28893d45	0.135671	0.005326	FALSE	FALSE	TRUE	SATR1	Satellite
Sniffles2.INS.17E7M1	INS	chr2	89071967	65	ANKRD36BP2	0.00091	.		.	FALSE	FALSE	TRUE		Non-repeat
Sniffles2.INS.17E8M1	INS	chr2	89072611	3341	ANKRD36BP2	0.00091	INS_chr2_30dcf6e9	0.367989	0.010676	FALSE	TRUE	FALSE	SVA_E	SVA
Sniffles2.DEL.17EFM1	DEL	chr2	89073216	-43	ANKRD36BP2	0.00091	DEL_chr2_7ce8888d	0.318841	8e-06	FALSE	TRUE	FALSE	SATR1	Satellite
Sniffles2.DEL.17F1M1	DEL	chr2	89120539	-35	ANKRD36BP2	0.13364	DEL_chr2_b7272646	0.056702	5.6e-05	FALSE	FALSE	TRUE		Non-repeat
Sniffles2.INS.17F0M1	INS	chr2	89153005	154	ANKRD36BP2	0.00182	INS_chr2_8a232dd8	0.490446	0.007907	FALSE	TRUE	FALSE		Non-repeat
Sniffles2.DEL.17F2M1	DEL	chr2	89163090	-38	ENSG00000290846,ANKRD36BP2	0.00365	DEL_chr2_5d23bb0a	0.002299	3.2e-05	FALSE	FALSE	TRUE	(AATAA)n	Simple_repeat
Sniffles2.INS.17F3M1	INS	chr2	89217380	63	ENSG00000290846	0.00091	.		.	FALSE	FALSE	TRUE	(CTCT)n	Simple_repeat
Sniffles2.INS.17F4M1	INS	chr2	89256279	53	ENSG00000290846	0.1042	.		.	FALSE	FALSE	TRUE		Non-repeat
Sniffles2.INS.17F5M1	INS	chr2	89257352	65	ENSG00000290846	0.00745	.		.	FALSE	FALSE	TRUE		Non-repeat
Sniffles2.DEL.17FAM1	DEL	chr2	89264304	-88	ENSG00000290846	0.01188	DEL_chr2_94904d65	0.915908	0.002268	FALSE	TRUE	FALSE		Non-repeat
Sniffles2.INS.17F6M1	INS	chr2	89264391	289	ENSG00000290846	0.83031	.		.	FALSE	FALSE	TRUE	(AT)n	Simple_repeat
Sniffles2.INS.17F7M1	INS	chr2	89264391	645	ENSG00000290846	0.00275	.		.	FALSE	FALSE	TRUE		Non-repeat
Sniffles2.INS.17F8M1	INS	chr2	89265256	141	ENSG00000290846	0.91379	.		.	FALSE	FALSE	TRUE	(TA)n	Simple_repeat
Sniffles2.INS.17F9M1	INS	chr2	89284503	52	ENSG00000290846	0.01174	.		.	FALSE	FALSE	TRUE		Non-repeat
Sniffles2.DEL.17FCM1	DEL	chr2	89308246	-134	ENSG00000290846	0.03538	DEL_chr2_15f47c28	0.01376	0.008358	FALSE	FALSE	TRUE		Non-repeat
Sniffles2.INS.17FDM1	INS	chr2	89586526	35	ENSG00000290846	0.00363	.		.	FALSE	FALSE	TRUE		Non-repeat
Sniffles2.DEL.17FEM1	DEL	chr2	89587523	-31	ENSG00000290846	0.01543	DEL_chr2_5c4df4d6	0	0.486281	FALSE	FALSE	TRUE	(T)n	Simple_repeat
Sniffles2.INS.17FFM1	INS	chr2	89619871	45	ENSG00000290846	0.00181	.		.	FALSE	FALSE	TRUE	(CT)n	Simple_repeat
Sniffles2.DEL.1803M1	DEL	chr2	89633460	-33	ENSG00000290846	0.00272	DEL_chr2_5c4df4d6	0	0.486281	FALSE	FALSE	TRUE	(A)n	Simple_repeat
Sniffles2.DEL.1804M1	DEL	chr2	89655385	-33	ENSG00000290846	0.03811	DEL_chr2_f9a171a7	0.077626	8e-06	FALSE	FALSE	TRUE	(T)n	Simple_repeat
Sniffles2.INS.1800M1	INS	chr2	89666449	56	ENSG00000290846	0.00091	.		.	FALSE	FALSE	TRUE	(TTTCTT)n	Simple_repeat
Sniffles2.INS.1802M1	INS	chr2	89669611	66	ENSG00000290846	0.00091	.		.	FALSE	FALSE	TRUE	(CA)n	Simple_repeat
Sniffles2.DEL.1805M1	DEL	chr2	89671776	-50	ENSG00000290846	0.05172	DEL_chr2_67235909	0.354774	4.8e-05	TRUE	TRUE	FALSE		Non-repeat
Sniffles2.INS.1801M1	INS	chr2	89671795	113	ENSG00000290846	0.52178	INS_chr2_b3b9c3ef	0.003512	0.087942	FALSE	FALSE	TRUE	DNM1r	other-repeat
Sniffles2.DEL.1806M1	DEL	chr2	89671961	-3870	ENSG00000290846	0.049	DEL_chr2_12132f0c	0.025058	8e-06	TRUE	FALSE	FALSE	L1PB	LINE
Sniffles2.INS.1807M1	INS	chr2	89767748	35	ENSG00000290846	0.00181	INS_chr2_ac1c9928	0.402299	0.001954	FALSE	TRUE	FALSE	(CG)n	Simple_repeat
Sniffles2.INS.1808M1	INS	chr2	89770065	49	ENSG00000290846	0.03993	.		.	FALSE	FALSE	TRUE		Non-repeat
Sniffles2.DEL.1819M1	DEL	chr2	89772449	-1366	ENSG00000290846	0.00091	DEL_chr2_fad47f8e	0.600585	0.000604	FALSE	TRUE	FALSE	HSATII	Satellite
Sniffles2.DEL.181AM1	DEL	chr2	89773757	-44	ENSG00000290846	0.00091	DEL_chr2_c3fc6d4d	0.209302	0.000397	FALSE	FALSE	TRUE	HSATII	Satellite
Sniffles2.INS.180AM1	INS	chr2	89774903	6891	ENSG00000290846	0.01358	.		.	TRUE	FALSE	FALSE	HSATII	Satellite
Sniffles2.INS.1809M1	INS	chr2	89775088	72	ENSG00000290846	0.68784	INS_chr2_1150070d	0.972415	0.95313	TRUE	TRUE	FALSE	HSATII	Satellite
Sniffles2.DEL.181BM1	DEL	chr2	89775427	-46	ENSG00000290846	0.05989	DEL_chr2_5217f7bc	0.099156	0.011873	FALSE	FALSE	TRUE	HSATII	Satellite
Sniffles2.INS.180BM1	INS	chr2	89775935	72	ENSG00000290846	0.02995	.		.	TRUE	FALSE	FALSE	HSATII	Satellite
Sniffles2.DEL.181CM1	DEL	chr2	89775988	-40	ENSG00000290846	0.00091	DEL_chr2_9c9270ab	0.471238	6.6e-05	FALSE	TRUE	FALSE		Non-repeat
Sniffles2.INS.180CM1	INS	chr2	89776586	6821	ENSG00000290846	0.00205	.		.	FALSE	FALSE	TRUE	HSATII	Satellite
Sniffles2.DEL.181DM1	DEL	chr2	89776656	-46	ENSG00000290846	0.00091	DEL_chr2_c3791be2	0.494737	1.6e-05	FALSE	TRUE	FALSE	HSATII	Satellite
Sniffles2.INS.180DM1	INS	chr2	89777708	6809	ENSG00000290846	0.00101	.		.	FALSE	FALSE	TRUE	HSATII	Satellite
Sniffles2.DEL.181EM1	DEL	chr2	89778437	-40	ENSG00000290846	0.00363	DEL_chr2_31541090	0.227642	0.000115	FALSE	FALSE	TRUE	HSATII	Satellite
Sniffles2.INS.180FM1	INS	chr2	89779437	6822	ENSG00000290846	0.00105	.		.	FALSE	FALSE	TRUE	HSATII	Satellite
Sniffles2.INS.180EM1	INS	chr2	89779504	36	ENSG00000290846	0.02722	.		.	FALSE	FALSE	TRUE	HSATII	Satellite
Sniffles2.INS.1811M1	INS	chr2	89781254	5537	ENSG00000290846	0	.		.	FALSE	FALSE	TRUE	HSATII	Satellite
Sniffles2.INS.1810M1	INS	chr2	89781545	6821	ENSG00000290846	0.01023	.		.	FALSE	FALSE	TRUE	HSATII	Satellite
Sniffles2.INS.1812M1	INS	chr2	89781666	56	ENSG00000290846	0.00181	.		.	FALSE	FALSE	TRUE	HSATII	Satellite
Sniffles2.DEL.181FM1	DEL	chr2	89782173	-75	ENSG00000290846	0.03448	DEL_chr2_d5d2f193	0.79257	0.016838	TRUE	TRUE	FALSE	HSATII	Satellite
Sniffles2.DEL.1820M1	DEL	chr2	89786524	-49	ENSG00000290846	0.03085	DEL_chr2_78954a28	0.435556	8e-05	TRUE	TRUE	FALSE	HSATII	Satellite
Sniffles2.INS.1813M1	INS	chr2	89787822	77	ENSG00000290846	0.02632	.		.	TRUE	FALSE	FALSE	HSATII	Satellite
Sniffles2.DEL.1821M1	DEL	chr2	89788162	-75	ENSG00000290846	0.50817	DEL_chr2_14bae757	0.32569	0.151979	FALSE	TRUE	FALSE	HSATII	Satellite
Sniffles2.INS.1814M1	INS	chr2	89789177	1344	ENSG00000290846	0.56352	.		.	FALSE	FALSE	TRUE	HSATII	Satellite
Sniffles2.INS.1815M1	INS	chr2	89789177	2620	ENSG00000290846	0.0012	.		.	FALSE	FALSE	TRUE	HSATII	Satellite
Sniffles2.INS.1816M1	INS	chr2	89789261	116	ENSG00000290846	0.02087	.		.	FALSE	FALSE	TRUE	HSATII	Satellite
Sniffles2.DEL.1822M1	DEL	chr2	89790133	-56	ENSG00000290846	0.00091	DEL_chr2_ce87ad35	0.175385	0.00161	FALSE	FALSE	TRUE	HSATII	Satellite
Sniffles2.DEL.1823M1	DEL	chr2	89790713	-4805	ENSG00000290846	0.36842	DEL_chr2_2095f829	0.206201	0.003588	TRUE	FALSE	FALSE	HSATII	Satellite
Sniffles2.INS.1817M1	INS	chr2	89790846	96	ENSG00000290846	0.03448	.		.	TRUE	FALSE	FALSE	HSATII	Satellite
Sniffles2.DEL.1824M1	DEL	chr2	89791918	-50	ENSG00000290846	0.03721	DEL_chr2_aee84397	0.125307	0.000123	TRUE	FALSE	FALSE	HSATII	Satellite
Sniffles2.INS.1818M1	INS	chr2	89793387	71	ENSG00000290846	0.03539	.		.	TRUE	FALSE	FALSE	HSATII	Satellite
Sniffles2.DEL.1825M1	DEL	chr2	89794035	-98	ENSG00000290846	0.03811	DEL_chr2_b562ccb4	0.192982	0.02365	TRUE	FALSE	FALSE	HSATII	Satellite
Sniffles2.DEL.1826M1	DEL	chr2	89797112	-47	ENSG00000290846	0.00091	DEL_chr2_ae13f564	0.424779	0.00021	FALSE	TRUE	FALSE	HSATII	Satellite
Sniffles2.INS.1828M1	INS	chr2	89798794	95	ENSG00000290846	0.00544	.		.	FALSE	FALSE	TRUE	HSATII	Satellite
Sniffles2.INS.1827M1	INS	chr2	89798901	1006	ENSG00000290846	0.0245	.		.	FALSE	FALSE	TRUE	HSATII	Satellite
Sniffles2.DEL.184BM1	DEL	chr2	89799333	-49	ENSG00000290846	0.0118	DEL_chr2_5647f231	0.080906	0.131952	FALSE	FALSE	TRUE	HSATII	Satellite
Sniffles2.INS.1829M1	INS	chr2	89799512	1648	ENSG00000290846	0.01633	.		.	TRUE	FALSE	FALSE	HSATII	Satellite
Sniffles2.DEL.184CM1	DEL	chr2	89801183	-49	ENSG00000290846	0.03902	DEL_chr2_d40aec51	0.275928	0.000376	FALSE	FALSE	TRUE	HSATII	Satellite
Sniffles2.INS.182AM1	INS	chr2	89802081	48	ENSG00000290846	0.00091	.		.	FALSE	FALSE	TRUE		Non-repeat
Sniffles2.DEL.184DM1	DEL	chr2	89802155	-695	ENSG00000290846	0.03267	DEL_chr2_fb7b9773	0.645871	0.105329	TRUE	TRUE	FALSE	HSATII	Satellite
Sniffles2.DEL.184EM1	DEL	chr2	89804123	-51	ENSG00000290846	0.03902	DEL_chr2_6ce4542a	0.166896	4e-05	TRUE	FALSE	FALSE		Non-repeat
Sniffles2.DEL.184FM1	DEL	chr2	89804962	-51	ENSG00000290846	0.00091	DEL_chr2_5e283728	0.094718	0.000192	FALSE	FALSE	TRUE	HSATII	Satellite
Sniffles2.INS.182BM1	INS	chr2	89805103	88	ENSG00000290846	0.03811	.		.	FALSE	FALSE	TRUE	HSATII	Satellite
Sniffles2.DEL.1850M1	DEL	chr2	89806124	-48	ENSG00000290846	0.00091	DEL_chr2_63622319	0.127604	0.000618	FALSE	FALSE	TRUE	HSATII	Satellite
Sniffles2.INS.182CM1	INS	chr2	89810322	3230	ENSG00000290846	0.03416	.		.	FALSE	FALSE	TRUE	HSATII	Satellite
Sniffles2.DEL.1851M1	DEL	chr2	89811845	-3002	ENSG00000290846	0.06987	DEL_chr2_7efcc541	0.005225	0.043558	TRUE	FALSE	FALSE	HSATII	Satellite
Sniffles2.INS.182DM1	INS	chr2	89812055	38	ENSG00000290846	0.00635	.		.	FALSE	FALSE	TRUE		Non-repeat
Sniffles2.DEL.1852M1	DEL	chr2	89812109	-55	ENSG00000290846	0.00091	DEL_chr2_7efcc541	9.7e-05	0.043558	FALSE	FALSE	TRUE	(TTCCA)n	Simple_repeat
Sniffles2.INS.182EM1	INS	chr2	89813293	7103	ENSG00000290846	0.00091	.		.	TRUE	FALSE	FALSE	(TCCAT)n	Simple_repeat
Sniffles2.DEL.1853M1	DEL	chr2	89814614	-49	ENSG00000290846	0.00272	DEL_chr2_7efcc541	8.7e-05	0.043558	TRUE	FALSE	FALSE	(TCCAT)n	Simple_repeat
Sniffles2.INS.182FM1	INS	chr2	89815091	7094	ENSG00000290846	0.00091	.		.	FALSE	FALSE	TRUE	(TCCAT)n	Simple_repeat
Sniffles2.DEL.1854M1	DEL	chr2	89815284	-2485	ENSG00000290846	0.45735	DEL_chr2_7efcc541	0.004325	0.043558	TRUE	FALSE	FALSE	HSATII	Satellite
Sniffles2.INS.1831M1	INS	chr2	89815317	4208	ENSG00000290846	0.00097	.		.	FALSE	FALSE	TRUE	HSATII	Satellite
Sniffles2.INS.1830M1	INS	chr2	89815476	530	ENSG00000290846	0.03176	.		.	FALSE	FALSE	TRUE	HSATII	Satellite
Sniffles2.INS.1832M1	INS	chr2	89816536	65	ENSG00000290846	0.02722	.		.	FALSE	FALSE	TRUE	(TCAAT)n	Simple_repeat
Sniffles2.DEL.1855M1	DEL	chr2	89817254	-48	ENSG00000290846	0.00091	DEL_chr2_7efcc541	8.5e-05	0.043558	FALSE	FALSE	TRUE	(ATTCA)n	Simple_repeat
Sniffles2.INS.1834M1	INS	chr2	89817263	3749	ENSG00000290846	0.00189	.		.	FALSE	FALSE	TRUE	HSATII	Satellite
Sniffles2.INS.1833M1	INS	chr2	89817647	97	ENSG00000290846	0.02813	.		.	FALSE	FALSE	TRUE	HSATII	Satellite
Sniffles2.DEL.1856M1	DEL	chr2	89818642	-50	ENSG00000290846	0.09256	DEL_chr2_7efcc541	8.9e-05	0.043558	FALSE	FALSE	TRUE	(CATTC)n	Simple_repeat
Sniffles2.INS.1836M1	INS	chr2	89819004	3542	ENSG00000290846	0.0029	.		.	FALSE	FALSE	TRUE	HSATII	Satellite
Sniffles2.INS.1835M1	INS	chr2	89819822	40	ENSG00000290846	0.03721	.		.	FALSE	FALSE	TRUE	(TCCAT)n	Simple_repeat
Sniffles2.DEL.1857M1	DEL	chr2	89820925	-45	ENSG00000290846	0.00544	DEL_chr2_7efcc541	8e-05	0.043558	FALSE	FALSE	TRUE	(TCCAT)n	Simple_repeat
Sniffles2.DEL.1858M1	DEL	chr2	89822184	-40	ENSG00000290846	0.00091	DEL_chr2_7efcc541	7.1e-05	0.043558	FALSE	FALSE	TRUE	(TCCAT)n	Simple_repeat
Sniffles2.DEL.1859M1	DEL	chr2	89822946	-3721	ENSG00000290846	0.16515	DEL_chr2_7efcc541	0.006476	0.043558	FALSE	FALSE	TRUE	HSATII	Satellite
Sniffles2.DEL.185AM1	DEL	chr2	89823083	-68	ENSG00000290846	0.00091	DEL_chr2_7efcc541	0.00012	0.043558	FALSE	FALSE	TRUE	(CATTC)n	Simple_repeat
Sniffles2.INS.1837M1	INS	chr2	89826349	41	ENSG00000290846	0.00181	.		.	FALSE	FALSE	TRUE		Non-repeat
Sniffles2.DEL.185BM1	DEL	chr2	89826826	-37	ENSG00000290846	0.00181	DEL_chr2_7efcc541	6.6e-05	0.043558	FALSE	FALSE	TRUE		Non-repeat
Sniffles2.DEL.185CM1	DEL	chr2	89828145	-45	ENSG00000290846	0.05898	DEL_chr2_7efcc541	8e-05	0.043558	FALSE	FALSE	TRUE		Non-repeat
Sniffles2.INS.1838M1	INS	chr2	89828739	45	ENSG00000290846	0.06624	.		.	FALSE	FALSE	TRUE		Non-repeat
Sniffles2.INS.1839M1	INS	chr2	89829933	41	ENSG00000290846	0.00181	.		.	FALSE	FALSE	TRUE	(TTCCA)n	Simple_repeat
Sniffles2.INS.183AM1	INS	chr2	89831124	40	ENSG00000290846	0.0608	.		.	FALSE	FALSE	TRUE	(CATTC)n	Simple_repeat
Sniffles2.DEL.185DM1	DEL	chr2	89831524	-41	ENSG00000290846	0.01361	DEL_chr2_7efcc541	7.3e-05	0.043558	FALSE	FALSE	TRUE		Non-repeat
Sniffles2.INS.183BM1	INS	chr2	89832380	44	ENSG00000290846	0.00181	.		.	FALSE	FALSE	TRUE	(CATTC)n	Simple_repeat
Sniffles2.DEL.185EM1	DEL	chr2	89833339	-40	ENSG00000290846	0.03448	DEL_chr2_7efcc541	7.1e-05	0.043558	FALSE	FALSE	TRUE	(ATTCC)n	Simple_repeat
Sniffles2.INS.183CM1	INS	chr2	89833869	41	ENSG00000290846	0.49819	.		.	FALSE	FALSE	TRUE	(ATTCC)n	Simple_repeat
Sniffles2.INS.183DM1	INS	chr2	89835086	68	ENSG00000290846	0.00272	.		.	FALSE	FALSE	TRUE	FRAM	SINE/Alu
Sniffles2.INS.183EM1	INS	chr2	89836284	48	ENSG00000290846	0.0118	.		.	FALSE	FALSE	TRUE		Non-repeat
Sniffles2.DEL.1860M1	DEL	chr2	89836706	-4046	ENSG00000290846	0.00181	DEL_chr2_7efcc541	0.007041	0.043558	FALSE	FALSE	TRUE	(GGAAT)n	Simple_repeat
Sniffles2.DEL.185FM1	DEL	chr2	89836743	-35	ENSG00000290846	0.40744	DEL_chr2_7efcc541	6.3e-05	0.043558	FALSE	FALSE	TRUE	(GAATG)n	Simple_repeat
Sniffles2.INS.183FM1	INS	chr2	89837332	45	ENSG00000290846	0.00181	.		.	FALSE	FALSE	TRUE		Non-repeat
Sniffles2.INS.1840M1	INS	chr2	89837335	4644	ENSG00000290846	0.00091	.		.	FALSE	FALSE	TRUE	(AATGG)n	Simple_repeat
Sniffles2.DEL.1861M1	DEL	chr2	89837360	-86	ENSG00000290846	0.44283	DEL_chr2_7efcc541	0.000151	0.043558	FALSE	FALSE	TRUE		Non-repeat
Sniffles2.INS.1841M1	INS	chr2	89838613	43	ENSG00000290846	0.08348	.		.	FALSE	FALSE	TRUE	(AATGG)n	Simple_repeat
Sniffles2.INS.1842M1	INS	chr2	89839265	620	ENSG00000290846	0.00181	.		.	FALSE	FALSE	TRUE	HSATII	Satellite
Sniffles2.INS.1843M1	INS	chr2	89839725	52	ENSG00000290846	0.00998	.		.	FALSE	FALSE	TRUE		Non-repeat
Sniffles2.DEL.1862M1	DEL	chr2	89840198	-55	ENSG00000290846	0.00181	DEL_chr2_7efcc541	9.7e-05	0.043558	FALSE	FALSE	TRUE	(GAATG)n	Simple_repeat
Sniffles2.INS.1846M1	INS	chr2	89840708	72	ENSG00000290846	0.02269	.		.	FALSE	FALSE	TRUE	(GGAAT)n	Simple_repeat
Sniffles2.INS.1844M1	INS	chr2	89840734	1858	ENSG00000290846	0.01455	.		.	FALSE	FALSE	TRUE	HSATII	Satellite
Sniffles2.INS.1845M1	INS	chr2	89840734	1040	ENSG00000290846	0.49456	.		.	FALSE	FALSE	TRUE	HSATII	Satellite
Sniffles2.INS.1847M1	INS	chr2	89840734	3554	ENSG00000290846	0.00183	.		.	FALSE	FALSE	TRUE	HSATII	Satellite
Sniffles2.INS.1848M1	INS	chr2	89840740	4972	ENSG00000290846	0.00091	.		.	FALSE	FALSE	TRUE	(TGGAA)n	Simple_repeat
Sniffles2.DEL.1863M1	DEL	chr2	89840919	-34	ENSG00000290846	0.00091	DEL_chr2_7efcc541	6.1e-05	0.043558	FALSE	FALSE	TRUE		Non-repeat
Sniffles2.DEL.1864M1	DEL	chr2	89843297	-61	ENSG00000290846	0.0363	DEL_chr2_5fce52d6	0.54386	0.001567	FALSE	TRUE	FALSE		Non-repeat
Sniffles2.DEL.1865M1	DEL	chr2	89847541	-61	ENSG00000290846	0.03448	DEL_chr2_902eb1d3	0.327917	0.000138	TRUE	TRUE	FALSE		Non-repeat
Sniffles2.DUP.1866M1	DUP	chr2	89867681	12041	ENSG00000290846	0.00094	DUP_chr2_899f293c	0.436837	0.06058	FALSE	TRUE	FALSE		Non-repeat
Sniffles2.INS.1849M1	INS	chr2	89874312	136	ENSG00000290846	0.09871	.		.	FALSE	FALSE	TRUE		Non-repeat
Sniffles2.INS.184AM1	INS	chr2	89896065	2008	ENSG00000290846	0.00189	.		.	FALSE	FALSE	TRUE	L1P1	LINE
Sniffles2.DEL.186AM1	DEL	chr2	89897971	-51	ENSG00000290846	0.03638	DEL_chr2_bb558cca	0.002737	0.019633	FALSE	FALSE	TRUE		Non-repeat
Sniffles2.INS.1867M1	INS	chr2	89918183	268	ENSG00000290846	0.94526	.		.	FALSE	FALSE	TRUE	(AT)n	Simple_repeat
Sniffles2.DEL.186BM1	DEL	chr2	89926104	-53	ENSG00000290846	0.00282	DEL_chr2_2f65f2e6	0.071904	1.7e-05	FALSE	FALSE	TRUE		Non-repeat
Sniffles2.DEL.186CM1	DEL	chr2	89930735	-34	ENSG00000290846	0.00655	DEL_chr2_592ed8ae	0.002916	0.05057	FALSE	FALSE	TRUE		Non-repeat
Sniffles2.INS.1868M1	INS	chr2	89944018	40	ENSG00000290846	0.0037	.		.	FALSE	FALSE	TRUE	(T)n	Simple_repeat
Sniffles2.DEL.186DM1	DEL	chr2	89965350	-39	ENSG00000290846	0.00092	DEL_chr2_be3a7f3f	0.000786	0.046598	FALSE	FALSE	TRUE		Non-repeat
Sniffles2.INS.1869M1	INS	chr2	89967952	43	ENSG00000290846	0.00093	.		.	FALSE	FALSE	TRUE		Non-repeat
Sniffles2.INS.186EM1	INS	chr2	89999994	61	ENSG00000290846	0.00092	.		.	FALSE	FALSE	TRUE		Non-repeat
Sniffles2.INS.186FM1	INS	chr2	90033857	36	ENSG00000290846	0.00645	.		.	FALSE	FALSE	TRUE	(C)n	Simple_repeat
Sniffles2.INS.1870M1	INS	chr2	90047429	33	ENSG00000290846	0.00458	.		.	FALSE	FALSE	TRUE	(A)n	Simple_repeat
Sniffles2.INS.1871M1	INS	chr2	90058939	99	ENSG00000290846	0.00092	.		.	FALSE	FALSE	TRUE	(C)n	Simple_repeat
Sniffles2.INS.1872M1	INS	chr2	90061500	38	ENSG00000290846	0.00278	.		.	FALSE	FALSE	TRUE		Non-repeat
Sniffles2.DEL.1873M1	DEL	chr2	90070876	-38	ENSG00000290846	0.00185	DEL_chr2_a5a3159e	0.080578	0.003177	FALSE	FALSE	TRUE		Non-repeat
Sniffles2.INS.1874M1	INS	chr2	90105748	32	ENSG00000290846	0.00278	.		.	FALSE	FALSE	TRUE	(T)n	Simple_repeat
Sniffles2.DEL.1876M1	DEL	chr2	90121446	-3263	ENSG00000290846	0.00642	DEL_chr2_403e0f5f	0.976661	0.004909	FALSE	TRUE	FALSE		Non-repeat
Sniffles2.INS.1875M1	INS	chr2	90153478	333	ENSG00000290846	0.02471	.		.	FALSE	FALSE	TRUE		Non-repeat
Sniffles2.DEL.1877M1	DEL	chr2	90154704	-45	ENSG00000290846	0.03342	DEL_chr2_f340a5e1	0.002844	0.465509	FALSE	FALSE	TRUE		Non-repeat
Sniffles2.DEL.18A5M1	DEL	chr2	90201206	-8739	ENSG00000290846	0.00278	DEL_chr2_9ec23d44	0.998743	0.044561	TRUE	TRUE	FALSE		Non-repeat
Sniffles2.DEL.18A4M1	DEL	chr2	90202422	-43	ENSG00000290846	0.00184	DEL_chr2_9ec23d44	0.005028	0.044561	FALSE	FALSE	TRUE		Non-repeat
Sniffles2.DEL.18A6M1	DEL	chr2	90221512	-44	ENSG00000290846	0.03938	DEL_chr2_a7b1aaf3	0.001794	0.045515	FALSE	FALSE	TRUE		Non-repeat
Sniffles2.DEL.18A7M1	DEL	chr2	90223835	-54	ENSG00000290846	0.06055	DEL_chr2_a7b1aaf3	0.002193	0.045515	FALSE	FALSE	TRUE		Non-repeat
Sniffles2.DEL.18A8M1	DEL	chr2	90230323	-42	ENSG00000290846	0.00093	DEL_chr2_a7b1aaf3	0.001714	0.045515	FALSE	FALSE	TRUE	AluSx	SINE/Alu
Sniffles2.DEL.18A9M1	DEL	chr2	90234360	-33	ENSG00000290846	0.07288	DEL_chr2_a7b1aaf3	0.001356	0.045515	FALSE	FALSE	TRUE	(A)n	Simple_repeat
Sniffles2.INS.1878M1	INS	chr2	90245197	37	ENSG00000290846	0.01465	.		.	FALSE	FALSE	TRUE		Non-repeat
Sniffles2.DEL.18AAM1	DEL	chr2	90245364	-36	ENSG00000290846	0.09158	DEL_chr2_5ca69d30	0.054653	0.002674	FALSE	FALSE	TRUE		Non-repeat
Sniffles2.INS.1879M1	INS	chr2	90256486	48	ENSG00000290846	0.00184	.		.	FALSE	FALSE	TRUE		Non-repeat
Sniffles2.INS.187AM1	INS	chr2	90259780	326	ENSG00000290846	0.00919	.		.	FALSE	FALSE	TRUE	AluY	SINE/Alu
Sniffles2.DEL.18ABM1	DEL	chr2	90270434	-42	ENSG00000290846	0.00371	DEL_chr2_7efcc541	7.5e-05	0.043558	FALSE	FALSE	TRUE		Non-repeat
Sniffles2.INS.187BM1	INS	chr2	90270504	33	ENSG00000290846	0.14062	.		.	FALSE	FALSE	TRUE	(TA)n	Simple_repeat
Sniffles2.DEL.18ACM1	DEL	chr2	90276701	-33	ENSG00000290846	0.06526	DEL_chr2_7efcc541	5.9e-05	0.043558	FALSE	FALSE	TRUE	(T)n	Simple_repeat
Sniffles2.INS.187CM1	INS	chr2	90278152	157	ENSG00000290846	0.89	.		.	FALSE	FALSE	TRUE	L1PA17	LINE
Sniffles2.INS.187DM1	INS	chr2	90285620	52	ENSG00000290846	0.65722	.		.	FALSE	FALSE	TRUE	(ATATA)n	Simple_repeat
Sniffles2.INS.187EM1	INS	chr2	90287802	17880	ENSG00000290846	0.00185	.		.	FALSE	FALSE	TRUE	(CCAG)n	Simple_repeat
Sniffles2.INS.1880M1	INS	chr2	90287985	14507	ENSG00000290846	0.00459	.		.	FALSE	FALSE	TRUE	(AGCCAAGCC)n	Simple_repeat
Sniffles2.DEL.18ADM1	DEL	chr2	90288025	-1413	ENSG00000290846	0.03407	DEL_chr2_aeff0821	0.558699	4e-05	FALSE	TRUE	FALSE		Non-repeat
Sniffles2.DEL.18AEM1	DEL	chr2	90288112	-107	ENSG00000290846	0.10493	DEL_chr2_e096ad2c	0.532703	4e-05	FALSE	TRUE	FALSE		Non-repeat
Sniffles2.INS.187FM1	INS	chr2	90288214	36082	ENSG00000290846	0.00184	.		.	FALSE	FALSE	TRUE	(AGCCAAGCC)n	Simple_repeat
Sniffles2.INS.1881M1	INS	chr2	90288587	2636	ENSG00000290846	0.00643	.		.	FALSE	FALSE	TRUE	(AGCC)n	Simple_repeat
Sniffles2.DEL.18AFM1	DEL	chr2	90288612	-621	ENSG00000290846	0.44982	DEL_chr2_aeff0821	0.787342	4e-05	FALSE	TRUE	FALSE		Non-repeat
Sniffles2.INS.1884M1	INS	chr2	90288749	23532	ENSG00000290846	0.03974	.		.	FALSE	FALSE	TRUE	(GCCA)n	Simple_repeat
Sniffles2.INS.1882M1	INS	chr2	90288800	4239	ENSG00000290846	0.00277	.		.	FALSE	FALSE	TRUE		Non-repeat
Sniffles2.INS.1885M1	INS	chr2	90288815	5380	ENSG00000290846	0.00649	.		.	FALSE	FALSE	TRUE		Non-repeat
Sniffles2.INS.1886M1	INS	chr2	90288968	15508	ENSG00000290846	0.00458	.		.	FALSE	FALSE	TRUE	(CCAAGCCAG)n	Simple_repeat
Sniffles2.INS.1883M1	INS	chr2	90289025	70	ENSG00000290846	0.01633	.		.	FALSE	FALSE	TRUE		Non-repeat
Sniffles2.DEL.18B1M1	DEL	chr2	90289068	-113	ENSG00000290846	0.00727	DEL_chr2_688362a6	0.239055	1.6e-05	TRUE	FALSE	FALSE		Non-repeat
Sniffles2.INS.1887M1	INS	chr2	90289078	28625	ENSG00000290846	0.00182	.		.	FALSE	FALSE	TRUE	(CCAAGCCAG)n	Simple_repeat
Sniffles2.INS.1889M1	INS	chr2	90289143	7437	ENSG00000290846	0.00091	.		.	FALSE	FALSE	TRUE	(AGCC)n	Simple_repeat
Sniffles2.DEL.18B0M1	DEL	chr2	90289149	-1280	ENSG00000290846	0.01361	DEL_chr2_fc30feb5	0.555035	4.8e-05	FALSE	TRUE	FALSE	(CAGC)n	Simple_repeat
Sniffles2.INS.1888M1	INS	chr2	90289214	6503	ENSG00000290846	0.00364	.		.	FALSE	FALSE	TRUE	(CCAGCCAAG)n	Simple_repeat
Sniffles2.DEL.18B2M1	DEL	chr2	90290316	-157	ENSG00000290846	0.21506	DEL_chr2_eea2ee79	0.503185	0.000547	FALSE	TRUE	FALSE	(AGCCAGCCA)n	Simple_repeat
Sniffles2.INS.188AM1	INS	chr2	90290522	2593	ENSG00000290846	0	.		.	FALSE	FALSE	TRUE	(CCAG)n	Simple_repeat
Sniffles2.DEL.18B3M1	DEL	chr2	90290949	-579	ENSG00000290846	0.10436	DEL_chr2_4750b7f3	0.315766	0.000121	TRUE	TRUE	FALSE	(GCCA)n	Simple_repeat
Sniffles2.DEL.18B4M1	DEL	chr2	90291835	-97	ENSG00000290846	0.0245	DEL_chr2_88d68f80	0.372346	9e-06	FALSE	TRUE	FALSE	(AGCCAGCCA)n	Simple_repeat
Sniffles2.INS.188CM1	INS	chr2	90292113	3536	ENSG00000290846	0	INS_chr2_5e5b6455	0.031394	1.8e-05	FALSE	FALSE	TRUE	(AGCC)n	Simple_repeat
Sniffles2.INS.188BM1	INS	chr2	90292186	4767	ENSG00000290846	0.01016	.		.	FALSE	FALSE	TRUE	(AGCC)n	Simple_repeat
Sniffles2.DEL.18B5M1	DEL	chr2	90292209	-1749	ENSG00000290846	0.00181	DEL_chr2_69878f67	0.418857	0.000382	FALSE	TRUE	FALSE	(CCAG)n	Simple_repeat
Sniffles2.INS.188EM1	INS	chr2	90292463	928	ENSG00000290846	0.00363	.		.	FALSE	FALSE	TRUE	(CCAG)n	Simple_repeat
Sniffles2.INS.188DM1	INS	chr2	90292525	137	ENSG00000290846	0.35209	.		.	FALSE	FALSE	TRUE	(AGCC)n	Simple_repeat
Sniffles2.DEL.18B6M1	DEL	chr2	90292867	-86	ENSG00000290846	0.00454	DEL_chr2_69878f67	0.11869	0.000382	FALSE	FALSE	TRUE	(CCAG)n	Simple_repeat
Sniffles2.INS.188FM1	INS	chr2	90292970	4637	ENSG00000290846	0.00183	.		.	FALSE	FALSE	TRUE	(CAGC)n	Simple_repeat
Sniffles2.DEL.18B7M1	DEL	chr2	90293219	-1024	ENSG00000290846	0.01089	DEL_chr2_e39e9d02	0.581463	3e-05	FALSE	TRUE	FALSE		Non-repeat
Sniffles2.INS.1890M1	INS	chr2	90293586	3011	ENSG00000290846	0.00093	.		.	FALSE	FALSE	TRUE		Non-repeat
Sniffles2.INS.1891M1	INS	chr2	90293744	7992	ENSG00000290846	0.00273	.		.	FALSE	FALSE	TRUE	(CAGCCAAGC)n	Simple_repeat
Sniffles2.INS.1892M1	INS	chr2	90294063	3899	ENSG00000290846	0.00192	.		.	FALSE	FALSE	TRUE	(CAGC)n	Simple_repeat
Sniffles2.INS.1893M1	INS	chr2	90294349	6558	ENSG00000290846	0.00183	.		.	FALSE	FALSE	TRUE	(AGCCAGCCA)n	Simple_repeat
Sniffles2.INS.1898M1	INS	chr2	90294883	9768	ENSG00000290846	0.0055	.		.	FALSE	FALSE	TRUE	(AAGCCAGCC)n	Simple_repeat
Sniffles2.INS.1896M1	INS	chr2	90294885	17355	ENSG00000290846	0.01386	.		.	FALSE	FALSE	TRUE	(CCAAGCCAG)n	Simple_repeat
Sniffles2.INS.1894M1	INS	chr2	90294886	8183	ENSG00000290846	0.00278	.		.	FALSE	FALSE	TRUE	(CAGC)n	Simple_repeat
Sniffles2.INS.1895M1	INS	chr2	90294900	4736	ENSG00000290846	0.01168	.		.	FALSE	FALSE	TRUE	SVA_A	SVA
Sniffles2.INS.1897M1	INS	chr2	90294900	10926	ENSG00000290846	0.00643	.		.	FALSE	FALSE	TRUE	(AGCCAAGCC)n	Simple_repeat
Sniffles2.INS.1899M1	INS	chr2	90294900	13741	ENSG00000290846	0.0055	.		.	FALSE	FALSE	TRUE	(CCAGCCAAG)n	Simple_repeat
Sniffles2.DEL.18B8M1	DEL	chr2	90294988	-278	ENSG00000290846	0.03721	DEL_chr2_e3ab3c25	0.596154	0.022945	TRUE	TRUE	FALSE	AluSx	SINE/Alu
Sniffles2.INS.189AM1	INS	chr2	90295750	7222	ENSG00000290846	0.00183	.		.	FALSE	FALSE	TRUE		Non-repeat
Sniffles2.DEL.18B9M1	DEL	chr2	90296537	-59	ENSG00000290846	0.0127	DEL_chr2_1f3f277f	0.521739	0.000159	TRUE	TRUE	FALSE	(AGCC)n	Simple_repeat
Sniffles2.INS.189DM1	INS	chr2	90296617	5031	ENSG00000290846	0.00484	.		.	FALSE	FALSE	TRUE	(AGCCAGCCA)n	Simple_repeat
Sniffles2.INS.189EM1	INS	chr2	90296617	6124	ENSG00000290846	0.01091	.		.	FALSE	FALSE	TRUE	(CAGCCAAGC)n	Simple_repeat
Sniffles2.INS.18A0M1	INS	chr2	90296617	8989	ENSG00000290846	0.00375	.		.	FALSE	FALSE	TRUE	(AGCCAGCCA)n	Simple_repeat
Sniffles2.INS.18A1M1	INS	chr2	90296617	12626	ENSG00000290846	0.01044	.		.	FALSE	FALSE	TRUE	(CCAAGCCAG)n	Simple_repeat
Sniffles2.INS.189FM1	INS	chr2	90296621	3130	ENSG00000290846	0.00731	.		.	FALSE	FALSE	TRUE	(AGCCAGCCA)n	Simple_repeat
Sniffles2.INS.189CM1	INS	chr2	90296641	1772	ENSG00000290846	0.00091	.		.	FALSE	FALSE	TRUE	(AGCC)n	Simple_repeat
Sniffles2.INS.189BM1	INS	chr2	90296666	958	ENSG00000290846	0.0118	.		.	FALSE	FALSE	TRUE	(CAGC)n	Simple_repeat
Sniffles2.INS.18A2M1	INS	chr2	90296716	75	ENSG00000290846	0.00635	.		.	FALSE	FALSE	TRUE		Non-repeat
Sniffles2.INS.18A3M1	INS	chr2	90296973	4303	ENSG00000290846	0	.		.	FALSE	FALSE	TRUE		Non-repeat
Sniffles2.INS.18BAM1	INS	chr2	90297370	118	ENSG00000290846	0.19873	.		.	FALSE	FALSE	TRUE	(AGCC)n	Simple_repeat
Sniffles2.INS.18BBM1	INS	chr2	90297522	459	ENSG00000290846	0.27586	.		.	FALSE	FALSE	TRUE	(CCAG)n	Simple_repeat
Sniffles2.INS.18BCM1	INS	chr2	90298097	4877	ENSG00000290846	0.00091	.		.	FALSE	FALSE	TRUE		Non-repeat
Sniffles2.DEL.1920M1	DEL	chr2	90298202	-52	ENSG00000290846	0.38929	DEL_chr2_0b1a9a61	0.476461	0.0037	TRUE	TRUE	FALSE	(AGCC)n	Simple_repeat
Sniffles2.INS.18BDM1	INS	chr2	90298570	77	ENSG00000290846	0.00907	.		.	FALSE	FALSE	TRUE		Non-repeat
Sniffles2.DEL.1921M1	DEL	chr2	90299346	-3213	ENSG00000290846	0.00091	DEL_chr2_726ca71e	0.536292	0.002227	FALSE	TRUE	FALSE		Non-repeat
Sniffles2.DEL.1922M1	DEL	chr2	90311271	-31	ENSG00000290846	0.08621	DEL_chr2_8c91cd7c	0.001433	0.000703	FALSE	FALSE	TRUE	(T)n	Simple_repeat
Sniffles2.INS.18BEM1	INS	chr2	90314104	32	ENSG00000290846	0.00091	.		.	FALSE	FALSE	TRUE	(T)n	Simple_repeat
Sniffles2.INS.18BFM1	INS	chr2	90320583	32	ENSG00000290846	0.00182	.		.	FALSE	FALSE	TRUE	(TC)n	Simple_repeat
Sniffles2.DEL.1923M1	DEL	chr2	90322583	-1025	ENSG00000290846	0.00273	DEL_chr2_f7f2a741	0.219082	0.003681	FALSE	FALSE	TRUE		Non-repeat
Sniffles2.DEL.1924M1	DEL	chr2	90323289	-1452	ENSG00000290846	0.03656	DEL_chr2_48d1aafc	0.598761	4.3e-05	FALSE	TRUE	FALSE	TIFr	Satellite
Sniffles2.DEL.1925M1	DEL	chr2	90323475	-150	ENSG00000290846	0.3049	DEL_chr2_f7f2a741	0.452096	0.003681	FALSE	TRUE	FALSE	TIFr	Satellite
Sniffles2.INS.18C0M1	INS	chr2	90324096	35	ENSG00000290846	0.39837	INS_chr2_ec77e281	0.514706	0.000209	FALSE	TRUE	FALSE		Non-repeat
Sniffles2.DEL.1926M1	DEL	chr2	90324427	-74	ENSG00000290846	0.60345	DEL_chr2_48d1aafc	0.086207	4.3e-05	TRUE	FALSE	FALSE	TIFr	Satellite
Sniffles2.INS.18C1M1	INS	chr2	90324966	94	ENSG00000290846	0.05647	.		.	FALSE	FALSE	TRUE		Non-repeat
Sniffles2.DEL.1927M1	DEL	chr2	90325448	-39	ENSG00000290846	0.35766	DEL_chr2_d4df0691	0.071048	0.03537	TRUE	FALSE	FALSE	(CGG)n	Simple_repeat
Sniffles2.INS.18C2M1	INS	chr2	90325500	678	ENSG00000290846	0.00547	INS_chr2_8974c9b7	0.040914	8.2e-05	FALSE	FALSE	TRUE	TIFr	Satellite
Sniffles2.INS.18C3M1	INS	chr2	90325884	113	ENSG00000290846	0.08791	.		.	FALSE	FALSE	TRUE		Non-repeat
Sniffles2.INS.18C4M1	INS	chr2	90326148	1083	ENSG00000290846	0.48529	.		.	FALSE	FALSE	TRUE	TIFr	Satellite
Sniffles2.DEL.1928M1	DEL	chr2	90333636	-1687	ENSG00000290846	0.01055	DEL_chr2_56d03271	0.08336	0.002609	FALSE	FALSE	TRUE		Non-repeat
Sniffles2.INS.18C5M1	INS	chr2	90345941	56	ENSG00000290846	0.00368	.		.	FALSE	FALSE	TRUE		Non-repeat
Sniffles2.DEL.1929M1	DEL	chr2	90356691	-142	ENSG00000290846	0.0292	DEL_chr2_82ac6145	0.671633	0.000168	TRUE	TRUE	FALSE		Non-repeat
Sniffles2.INS.18C6M1	INS	chr2	90360414	280	ENSG00000290846	0.0929	.		.	FALSE	FALSE	TRUE		Non-repeat
Sniffles2.INS.18C7M1	INS	chr2	90371355	1499	ENSG00000290846	0.48367	.		.	FALSE	FALSE	TRUE	L1HS	LINE
Sniffles2.INS.18C8M1	INS	chr2	90371355	2983	ENSG00000290846	0.00183	.		.	FALSE	FALSE	TRUE	L1HS	LINE
Sniffles2.DEL.192AM1	DEL	chr2	90373712	-40	ENSG00000290846	0.05082	DEL_chr2_acbf8507	0.060472	8.8e-05	FALSE	FALSE	TRUE		Non-repeat
Sniffles2.DEL.192BM1	DEL	chr2	90379556	-45	ENSG00000290846	0.50091	DEL_chr2_15e7c3b7	0.534884	8e-06	FALSE	TRUE	FALSE	(GGAAT)n	Simple_repeat
Sniffles2.INS.18CBM1	INS	chr2	90379795	5682	ENSG00000290846	0.00454	.		.	FALSE	FALSE	TRUE		Non-repeat
Sniffles2.INS.18C9M1	INS	chr2	90379825	3182	ENSG00000290846	0.04412	.		.	FALSE	FALSE	TRUE	HSATII	Satellite
Sniffles2.INS.18CAM1	INS	chr2	90379825	4556	ENSG00000290846	0.01633	.		.	FALSE	FALSE	TRUE	HSATII	Satellite
Sniffles2.INS.18CCM1	INS	chr2	90379825	2086	ENSG00000290846	0.00182	.		.	FALSE	FALSE	TRUE	HSATII	Satellite
Sniffles2.INS.18CDM1	INS	chr2	90379835	7193	ENSG00000290846	0.00181	.		.	FALSE	FALSE	TRUE	HSATII	Satellite
Sniffles2.INS.18CEM1	INS	chr2	90380043	9511	ENSG00000290846	0.00182	.		.	FALSE	FALSE	TRUE	HSATII	Satellite
Sniffles2.INS.18CFM1	INS	chr2	90380053	20075	ENSG00000290846	0.00181	.		.	FALSE	FALSE	TRUE		Non-repeat
Sniffles2.INS.18D1M1	INS	chr2	90380146	18369	ENSG00000290846	0.00091	.		.	FALSE	FALSE	TRUE		Non-repeat
Sniffles2.INS.18D0M1	INS	chr2	90380258	82	ENSG00000290846	0.00272	.		.	FALSE	FALSE	TRUE	(GGAAT)n	Simple_repeat
Sniffles2.INS.18D2M1	INS	chr2	90380462	26220	ENSG00000290846	0.00181	.		.	FALSE	FALSE	TRUE		Non-repeat
Sniffles2.INS.18D5M1	INS	chr2	90380592	8485	ENSG00000290846	0.00091	.		.	FALSE	FALSE	TRUE	HSATII	Satellite
Sniffles2.INS.18D4M1	INS	chr2	90380632	3987	ENSG00000290846	0.00455	.		.	FALSE	FALSE	TRUE	HSATII	Satellite
Sniffles2.INS.18D6M1	INS	chr2	90380692	20442	ENSG00000290846	0.00091	.		.	FALSE	FALSE	TRUE		Non-repeat
Sniffles2.INS.18D3M1	INS	chr2	90380758	14113	ENSG00000290846	0.00181	.		.	FALSE	FALSE	TRUE		Non-repeat
Sniffles2.DEL.192CM1	DEL	chr2	90380760	-52	ENSG00000290846	0.01996	DEL_chr2_d9f852d7	0.357347	0.00024	FALSE	TRUE	FALSE	HSATII	Satellite
Sniffles2.INS.18D9M1	INS	chr2	90381349	26517	ENSG00000290846	0	.		.	FALSE	FALSE	TRUE		Non-repeat
Sniffles2.INS.18D7M1	INS	chr2	90381493	11808	ENSG00000290846	0.00091	.		.	FALSE	FALSE	TRUE	HSATII	Satellite
Sniffles2.INS.18D8M1	INS	chr2	90381499	4657	ENSG00000290846	0.0028	.		.	FALSE	FALSE	TRUE	HSATII	Satellite
Sniffles2.INS.18DBM1	INS	chr2	90381500	14953	ENSG00000290846	0.00183	.		.	FALSE	FALSE	TRUE		Non-repeat
Sniffles2.INS.18DAM1	INS	chr2	90381502	29583	ENSG00000290846	0.00182	.		.	FALSE	FALSE	TRUE		Non-repeat
Sniffles2.INS.18DDM1	INS	chr2	90381540	6606	ENSG00000290846	0.00091	.		.	FALSE	FALSE	TRUE	HSATII	Satellite
Sniffles2.INS.18DEM1	INS	chr2	90381577	2387	ENSG00000290846	0.00274	.		.	FALSE	FALSE	TRUE	HSATII	Satellite
Sniffles2.DEL.192DM1	DEL	chr2	90381684	-121	ENSG00000290846	0.00181	DEL_chr2_60fc34e3	0.492036	2e-05	FALSE	TRUE	FALSE	HSATII	Satellite
Sniffles2.INS.18DCM1	INS	chr2	90381695	8800	ENSG00000290846	0.00181	.		.	FALSE	FALSE	TRUE		Non-repeat
Sniffles2.INS.18DFM1	INS	chr2	90381754	24897	ENSG00000290846	0.00181	.		.	FALSE	FALSE	TRUE		Non-repeat
Sniffles2.INS.18E0M1	INS	chr2	90381995	10009	ENSG00000290846	0.00091	.		.	FALSE	FALSE	TRUE		Non-repeat
Sniffles2.INS.18E3M1	INS	chr2	90382135	142	ENSG00000290846	0.26679	.		.	FALSE	FALSE	TRUE	HSATII	Satellite
Sniffles2.INS.18E1M1	INS	chr2	90382172	5929	ENSG00000290846	0.00182	.		.	FALSE	FALSE	TRUE	HSATII	Satellite
Sniffles2.INS.18E2M1	INS	chr2	90382219	3546	ENSG00000290846	0.00276	.		.	FALSE	FALSE	TRUE	HSATII	Satellite
Sniffles2.INS.18E5M1	INS	chr2	90382227	12551	ENSG00000290846	0.00182	.		.	FALSE	FALSE	TRUE		Non-repeat
Sniffles2.INS.18E6M1	INS	chr2	90382834	19631	ENSG00000290846	0	.		.	FALSE	FALSE	TRUE		Non-repeat
Sniffles2.INS.18E8M1	INS	chr2	90382837	2448	ENSG00000290846	0.00279	.		.	FALSE	FALSE	TRUE	HSATII	Satellite
Sniffles2.INS.18EBM1	INS	chr2	90382838	16024	ENSG00000290846	0.00275	.		.	FALSE	FALSE	TRUE	HSATII	Satellite
Sniffles2.INS.18F5M1	INS	chr2	90382842	20203	ENSG00000290846	0	.		.	FALSE	FALSE	TRUE		Non-repeat
Sniffles2.INS.18E4M1	INS	chr2	90382846	13293	ENSG00000290846	0.00183	.		.	FALSE	FALSE	TRUE		Non-repeat
Sniffles2.INS.18E7M1	INS	chr2	90382846	7028	ENSG00000290846	0.0037	.		.	FALSE	FALSE	TRUE	HSATII	Satellite
Sniffles2.INS.18E9M1	INS	chr2	90382846	4524	ENSG00000290846	0.00977	.		.	FALSE	FALSE	TRUE	HSATII	Satellite
Sniffles2.INS.18EAM1	INS	chr2	90382846	9504	ENSG00000290846	0.00092	.		.	FALSE	FALSE	TRUE	HSATII	Satellite
Sniffles2.INS.18ECM1	INS	chr2	90382846	96	ENSG00000290846	0.40653	.		.	FALSE	FALSE	TRUE	HSATII	Satellite
Sniffles2.INS.18EDM1	INS	chr2	90382846	17201	ENSG00000290846	0.00092	.		.	FALSE	FALSE	TRUE		Non-repeat
Sniffles2.INS.18EEM1	INS	chr2	90382846	10940	ENSG00000290846	0.00185	.		.	FALSE	FALSE	TRUE	HSATII	Satellite
Sniffles2.INS.18EFM1	INS	chr2	90382846	25539	ENSG00000290846	0.00182	.		.	FALSE	FALSE	TRUE		Non-repeat
Sniffles2.INS.18F0M1	INS	chr2	90382846	22554	ENSG00000290846	0.00366	.		.	FALSE	FALSE	TRUE		Non-repeat
Sniffles2.INS.18F1M1	INS	chr2	90382846	14533	ENSG00000290846	0.00275	.		.	FALSE	FALSE	TRUE	HSATII	Satellite
Sniffles2.INS.18F2M1	INS	chr2	90382846	8198	ENSG00000290846	0.00092	.		.	FALSE	FALSE	TRUE		Non-repeat
Sniffles2.INS.18F3M1	INS	chr2	90382846	5659	ENSG00000290846	0	.		.	FALSE	FALSE	TRUE		Non-repeat
Sniffles2.INS.18F4M1	INS	chr2	90382846	18050	ENSG00000290846	0	.		.	FALSE	FALSE	TRUE		Non-repeat
Sniffles2.INS.18F6M1	INS	chr2	90382846	2904	ENSG00000290846	0	.		.	FALSE	FALSE	TRUE	HSATII	Satellite
Sniffles2.DEL.192EM1	DEL	chr2	90383725	-49	ENSG00000290846	0.50091	DEL_chr2_7a1f0afa	0.47619	0.00025	FALSE	TRUE	FALSE	HSATII	Satellite
Sniffles2.INS.18F8M1	INS	chr2	90383770	679	ENSG00000290846	0.00091	.		.	FALSE	FALSE	TRUE	HSATII	Satellite
Sniffles2.INS.18FCM1	INS	chr2	90384138	4274	ENSG00000290846	0	.		.	FALSE	FALSE	TRUE	HSATII	Satellite
Sniffles2.INS.1900M1	INS	chr2	90384139	23820	ENSG00000290846	0	.		.	FALSE	FALSE	TRUE		Non-repeat
Sniffles2.INS.18FAM1	INS	chr2	90384254	13073	ENSG00000290846	0.00091	.		.	FALSE	FALSE	TRUE		Non-repeat
Sniffles2.INS.18F9M1	INS	chr2	90384281	13646	ENSG00000290846	0.00092	.		.	FALSE	FALSE	TRUE		Non-repeat
Sniffles2.INS.18FEM1	INS	chr2	90384281	7820	ENSG00000290846	0	.		.	FALSE	FALSE	TRUE		Non-repeat
Sniffles2.INS.18FDM1	INS	chr2	90384282	9949	ENSG00000290846	0	.		.	FALSE	FALSE	TRUE	HSATII	Satellite
Sniffles2.INS.18FFM1	INS	chr2	90384662	2598	ENSG00000290846	0.00095	.		.	FALSE	FALSE	TRUE	HSATII	Satellite
Sniffles2.INS.18FBM1	INS	chr2	90384663	3485	ENSG00000290846	0	.		.	FALSE	FALSE	TRUE	HSATII	Satellite
Sniffles2.INS.18F7M1	INS	chr2	90384667	49	ENSG00000290846	0.31034	.		.	FALSE	FALSE	TRUE	HSATII	Satellite
Sniffles2.INS.1901M1	INS	chr2	90384667	386	ENSG00000290846	0.02541	.		.	FALSE	FALSE	TRUE	HSATII	Satellite
Sniffles2.INS.1902M1	INS	chr2	90384667	11816	ENSG00000290846	0	.		.	FALSE	FALSE	TRUE		Non-repeat
Sniffles2.INS.1904M1	INS	chr2	90385587	2425	ENSG00000290846	0	INS_chr2_cc707fbe	0.006152	0.001652	FALSE	FALSE	TRUE	HSATII	Satellite
Sniffles2.INS.1907M1	INS	chr2	90385687	13080	ENSG00000290846	0	.		.	FALSE	FALSE	TRUE		Non-repeat
Sniffles2.INS.1903M1	INS	chr2	90385811	297	ENSG00000290846	0.2078	.		.	FALSE	FALSE	TRUE	HSATII	Satellite
Sniffles2.INS.1905M1	INS	chr2	90385811	4370	ENSG00000290846	0	.		.	FALSE	FALSE	TRUE	HSATII	Satellite
Sniffles2.INS.1906M1	INS	chr2	90385811	14024	ENSG00000290846	0	.		.	FALSE	FALSE	TRUE		Non-repeat
Sniffles2.INS.1908M1	INS	chr2	90385811	9451	ENSG00000290846	0	.		.	FALSE	FALSE	TRUE	HSATII	Satellite
Sniffles2.INS.1909M1	INS	chr2	90385811	5197	ENSG00000290846	0	.		.	FALSE	FALSE	TRUE		Non-repeat
Sniffles2.INS.190AM1	INS	chr2	90385811	7089	ENSG00000290846	0	.		.	FALSE	FALSE	TRUE	HSATII	Satellite
Sniffles2.INS.190BM1	INS	chr2	90385811	10859	ENSG00000290846	0	.		.	FALSE	FALSE	TRUE		Non-repeat
Sniffles2.INS.190CM1	INS	chr2	90385811	15740	ENSG00000290846	0	.		.	FALSE	FALSE	TRUE		Non-repeat
Sniffles2.INS.190DM1	INS	chr2	90385811	18238	ENSG00000290846	0	.		.	FALSE	FALSE	TRUE		Non-repeat
Sniffles2.INS.190FM1	INS	chr2	90387283	21335	ENSG00000290846	0	INS_chr2_a2e14343	0.003422	0.03933	FALSE	FALSE	TRUE		Non-repeat
Sniffles2.INS.190EM1	INS	chr2	90387342	4277	ENSG00000290846	0	.		.	FALSE	FALSE	TRUE	HSATII	Satellite
Sniffles2.INS.1912M1	INS	chr2	90387356	8883	ENSG00000290846	0	.		.	FALSE	FALSE	TRUE	HSATII	Satellite
Sniffles2.INS.1913M1	INS	chr2	90387442	11500	ENSG00000290846	0	.		.	FALSE	FALSE	TRUE		Non-repeat
Sniffles2.INS.1911M1	INS	chr2	90387703	3186	ENSG00000290846	0	.		.	FALSE	FALSE	TRUE	HSATII	Satellite
Sniffles2.INS.1910M1	INS	chr2	90387720	14899	ENSG00000290846	0	.		.	FALSE	FALSE	TRUE		Non-repeat
Sniffles2.INS.1914M1	INS	chr2	90388716	72	ENSG00000290846	0.00091	.		.	FALSE	FALSE	TRUE	HSATII	Satellite
Sniffles2.DEL.192FM1	DEL	chr2	90389221	-49	ENSG00000290846	0.22868	DEL_chr2_59db2da7	0.347222	8e-06	FALSE	TRUE	FALSE	HSATII	Satellite
Sniffles2.INS.1915M1	INS	chr2	90389905	4141	ENSG00000290846	0	.		.	FALSE	FALSE	TRUE	HSATII	Satellite
Sniffles2.DEL.1930M1	DEL	chr2	90391200	-49	ENSG00000290846	0.07169	DEL_chr2_2fefa912	0.49505	0.001681	TRUE	TRUE	FALSE	HSATII	Satellite
Sniffles2.INS.1916M1	INS	chr2	90392259	2506	ENSG00000290846	0	.		.	FALSE	FALSE	TRUE	HSATII	Satellite
Sniffles2.INS.1918M1	INS	chr2	90392307	4525	ENSG00000290846	0	.		.	FALSE	FALSE	TRUE	HSATII	Satellite
Sniffles2.DEL.1931M1	DEL	chr2	90392363	-2198	ENSG00000290846	0.00272	DEL_chr2_8f630169	0.4402	0.010784	FALSE	TRUE	FALSE	HSATII	Satellite
Sniffles2.INS.1917M1	INS	chr2	90392405	534	ENSG00000290846	0.00181	.		.	FALSE	FALSE	TRUE	HSATII	Satellite
Sniffles2.DEL.1933M1	DEL	chr2	90393679	-2198	ENSG00000290846	0.0118	DEL_chr2_d2b18eb9	0.301955	1.8e-05	FALSE	TRUE	FALSE	HSATII	Satellite
Sniffles2.INS.191EM1	INS	chr2	90393691	10962	ENSG00000290846	0	.		.	FALSE	FALSE	TRUE	HSATII	Satellite
Sniffles2.INS.191FM1	INS	chr2	90393693	6454	ENSG00000290846	0	.		.	FALSE	FALSE	TRUE	HSATII	Satellite
Sniffles2.INS.191DM1	INS	chr2	90394012	7647	ENSG00000290846	0	.		.	FALSE	FALSE	TRUE		Non-repeat
Sniffles2.INS.191BM1	INS	chr2	90394018	4382	ENSG00000290846	0	.		.	FALSE	FALSE	TRUE	HSATII	Satellite
Sniffles2.INS.191CM1	INS	chr2	90394018	6241	ENSG00000290846	0	.		.	FALSE	FALSE	TRUE	HSATII	Satellite
Sniffles2.INS.1919M1	INS	chr2	90394020	49	ENSG00000290846	0.32396	.		.	FALSE	FALSE	TRUE	HSATII	Satellite
Sniffles2.INS.191AM1	INS	chr2	90394020	2982	ENSG00000290846	0.00096	.		.	FALSE	FALSE	TRUE	HSATII	Satellite
Sniffles2.DEL.1932M1	DEL	chr2	90394512	-49	ENSG00000290846	0.09619	DEL_chr2_214d40b6	0.093633	0.000521	FALSE	FALSE	TRUE	HSATII	Satellite
Sniffles2.DEL.193BM1	DEL	chr2	90397840	-98	ENSG00000290846	0.11162	DEL_chr2_5c4df4d6	1e-06	0.486281	FALSE	FALSE	TRUE	HSATII	Satellite
Sniffles2.INS.1935M1	INS	chr2	90397899	2480	ENSG00000290846	0	.		.	FALSE	FALSE	TRUE	HSATII	Satellite
Sniffles2.INS.1936M1	INS	chr2	90398485	4366	ENSG00000290846	0	.		.	FALSE	FALSE	TRUE	HSATII	Satellite
Sniffles2.INS.1938M1	INS	chr2	90398833	2623	ENSG00000290846	0	.		.	FALSE	FALSE	TRUE	HSATII	Satellite
Sniffles2.INS.1937M1	INS	chr2	90398920	118	ENSG00000290846	0.02813	.		.	FALSE	FALSE	TRUE	HSATII	Satellite
Sniffles2.INS.1939M1	INS	chr2	90399061	4821	ENSG00000290846	0	.		.	FALSE	FALSE	TRUE	HSATII	Satellite
Sniffles2.INS.193AM1	INS	chr2	90399092	4007	ENSG00000290846	0	.		.	FALSE	FALSE	TRUE	HSATII	Satellite
Sniffles2.INS.193DM1	INS	chr2	90400327	82	ENSG00000290846	0.00272	.		.	FALSE	FALSE	TRUE		Non-repeat
Sniffles2.INS.193EM1	INS	chr2	90400906	1849	ENSG00000290846	0	.		.	FALSE	FALSE	TRUE	HSATII	Satellite
Sniffles2.DEL.193CM1	DEL	chr2	90401611	-72	ENSG00000290846	0.01386	DEL_chr2_ba9d154e	0.077438	1.7e-05	FALSE	FALSE	TRUE	HSATII	Satellite
Sniffles2.DEL.1957M1	DEL	chr2	91402872	-65	LSP1P5	0.49002	DEL_chr2_5c4df4d6	1e-06	0.486281	FALSE	FALSE	TRUE	HSATII	Satellite
Sniffles2.INS.1940M1	INS	chr2	91403575	48	LSP1P5	0.00091	.		.	FALSE	FALSE	TRUE	HSATII	Satellite
Sniffles2.INS.193FM1	INS	chr2	91404861	49	LSP1P5	0.35027	.		.	FALSE	FALSE	TRUE	HSATII	Satellite
Sniffles2.DEL.1958M1	DEL	chr2	91406993	-1366	LSP1P5	0.00544	DEL_chr2_8abd5b68	0.526701	5.6e-05	TRUE	TRUE	FALSE	HSATII	Satellite
Sniffles2.INS.1941M1	INS	chr2	91407471	33	LSP1P5	0.00091	.		.	FALSE	FALSE	TRUE		Non-repeat
Sniffles2.DEL.1959M1	DEL	chr2	91407972	-1310	LSP1P5	0.33394	DEL_chr2_6f81e598	0.63463	1.6e-05	FALSE	TRUE	FALSE	HSATII	Satellite
Sniffles2.DEL.195AM1	DEL	chr2	91408304	-52	LSP1P5	0.48911	DEL_chr2_6f81e598	0.063702	1.6e-05	TRUE	FALSE	FALSE	HSATII	Satellite
Sniffles2.DEL.195BM1	DEL	chr2	91408625	-851	LSP1P5	0.08802	DEL_chr2_63cd7729	0.334507	0.000806	FALSE	TRUE	FALSE	HSATII	Satellite
Sniffles2.DEL.195CM1	DEL	chr2	91408691	-2012	LSP1P5	0.01633	DEL_chr2_f40d6d62	0.363636	1.6e-05	TRUE	TRUE	FALSE	HSATII	Satellite
Sniffles2.DEL.195DM1	DEL	chr2	91409066	-152	LSP1P5	0.06806	DEL_chr2_b432b7ff	0.609562	8e-06	FALSE	TRUE	FALSE	HSATII	Satellite
Sniffles2.DEL.195EM1	DEL	chr2	91409630	-646	LSP1P5	0.00998	DEL_chr2_ee254c7d	0.51858	0.000136	FALSE	TRUE	FALSE	HSATII	Satellite
Sniffles2.DEL.195FM1	DEL	chr2	91410408	-144	LSP1P5	0.0608	DEL_chr2_44ae6bc4	0.448276	8e-06	FALSE	TRUE	FALSE	HSATII	Satellite
Sniffles2.DEL.1960M1	DEL	chr2	91410726	-4944	LSP1P5	0.00181	DEL_chr2_b724a2e9	0.185238	9e-06	FALSE	FALSE	TRUE	HSATII	Satellite
Sniffles2.INS.1942M1	INS	chr2	91410799	75	LSP1P5	0.00181	.		.	FALSE	FALSE	TRUE		Non-repeat
Sniffles2.DEL.1961M1	DEL	chr2	91411545	-62	LSP1P5	0.05808	DEL_chr2_6014c8eb	0.118421	0.000143	FALSE	FALSE	TRUE	HSATII	Satellite
Sniffles2.DEL.1962M1	DEL	chr2	91412653	-147	LSP1P5	0.48911	DEL_chr2_928659f1	0.549741	0.003343	TRUE	TRUE	FALSE	HSATII	Satellite
Sniffles2.INS.1943M1	INS	chr2	91414935	7767	LSP1P5	0.00091	.		.	FALSE	FALSE	TRUE	HSATII	Satellite
Sniffles2.INS.1944M1	INS	chr2	91415897	3641	LSP1P5	0.12892	.		.	FALSE	FALSE	TRUE	HSATII	Satellite
Sniffles2.INS.1945M1	INS	chr2	91415944	5095	LSP1P5	0.01607	.		.	FALSE	FALSE	TRUE	HSATII	Satellite
Sniffles2.INS.1946M1	INS	chr2	91415964	2348	LSP1P5	0.00091	.		.	FALSE	FALSE	TRUE	HSATII	Satellite
Sniffles2.INS.1948M1	INS	chr2	91416058	7055	LSP1P5	0.00455	.		.	FALSE	FALSE	TRUE	HSATII	Satellite
Sniffles2.INS.1949M1	INS	chr2	91416180	11307	LSP1P5	0.00182	.		.	FALSE	FALSE	TRUE	HSATII	Satellite
Sniffles2.INS.1947M1	INS	chr2	91416186	194	LSP1P5	0.00544	.		.	FALSE	FALSE	TRUE	HSATII	Satellite
Sniffles2.INS.194BM1	INS	chr2	91416210	27415	LSP1P5	0.00091	.		.	FALSE	FALSE	TRUE	HSATII	Satellite
Sniffles2.INS.194AM1	INS	chr2	91416297	15382	LSP1P5	0.00091	.		.	FALSE	FALSE	TRUE	HSATII	Satellite
Sniffles2.INS.194CM1	INS	chr2	91417497	75	LSP1P5	0.00363	.		.	FALSE	FALSE	TRUE	HSATII	Satellite
Sniffles2.INS.194DM1	INS	chr2	91418539	50	LSP1P5	0.00181	.		.	FALSE	FALSE	TRUE		Non-repeat
Sniffles2.DEL.1963M1	DEL	chr2	91420425	-65	LSP1P5	0.00907	DEL_chr2_6687b2b3	0.118919	0.000116	TRUE	FALSE	FALSE	HSATII	Satellite
Sniffles2.DEL.1964M1	DEL	chr2	91422800	-63	LSP1P5	0.00091	DEL_chr2_c4375f16	0.116364	0.000152	FALSE	FALSE	TRUE	HSATII	Satellite
Sniffles2.INS.194EM1	INS	chr2	91422974	61	LSP1P5	0.00635	.		.	FALSE	FALSE	TRUE	HSATII	Satellite
Sniffles2.INS.194FM1	INS	chr2	91425925	57	LSP1P5	0.03085	.		.	FALSE	FALSE	TRUE	(AT)n	Simple_repeat
Sniffles2.DEL.1965M1	DEL	chr2	91442445	-103	LSP1P5	0.07713	DEL_chr2_dcddd0a4	0.605769	3.7e-05	FALSE	TRUE	FALSE	TIFr	Satellite
Sniffles2.INS.1950M1	INS	chr2	91442521	38	LSP1P5	0.0127	.		.	FALSE	FALSE	TRUE	(C)n	Simple_repeat
Sniffles2.DEL.1966M1	DEL	chr2	91446652	-137	LSP1P5	0.02632	DEL_chr2_5c4df4d6	2e-06	0.486281	TRUE	FALSE	FALSE	A-rich	Low_complexity
Sniffles2.DEL.1967M1	DEL	chr2	91476043	-1369	LSP1P5	0.0127	DEL_chr2_70cd240e	0.051825	0.041382	FALSE	FALSE	TRUE		Non-repeat
Sniffles2.DEL.1968M1	DEL	chr2	91476597	-1210	LSP1P5	0.02904	DEL_chr2_e8da5b6d	0.168637	0.065264	FALSE	FALSE	TRUE	TIFr	Satellite
Sniffles2.INS.1951M1	INS	chr2	91477161	45	LSP1P5	0.04265	.		.	FALSE	FALSE	TRUE		Non-repeat
Sniffles2.DEL.1969M1	DEL	chr2	91477271	-41	LSP1P5	0.01996	DEL_chr2_5c4df4d6	0	0.486281	FALSE	FALSE	TRUE		Non-repeat
Sniffles2.DEL.196AM1	DEL	chr2	91477685	-426	LSP1P5	0.06171	DEL_chr2_515fe495	0.459016	0.025132	FALSE	TRUE	FALSE	TIFr	Satellite
Sniffles2.INS.1952M1	INS	chr2	91478017	76	LSP1P5	0.76134	.		.	TRUE	FALSE	FALSE	TIFr	Satellite
Sniffles2.DEL.196BM1	DEL	chr2	91478225	-46	LSP1P5	0.00998	DEL_chr2_527d20a1	0.054715	0.002013	FALSE	FALSE	TRUE	TIFr	Satellite
Sniffles2.INS.1953M1	INS	chr2	91478407	1304	LSP1P5	0.00635	INS_chr2_314af91e	0.005799	0.035987	FALSE	FALSE	TRUE	TIFr	Satellite
Sniffles2.INS.1954M1	INS	chr2	91478691	568	LSP1P5	0.46189	.		.	FALSE	FALSE	TRUE	TIFr	Satellite
Sniffles2.DEL.196CM1	DEL	chr2	91478887	-67	LSP1P5	0.01906	DEL_chr2_9a6f66da	0.248941	0.003329	FALSE	FALSE	TRUE	TIFr	Satellite
Sniffles2.INS.1955M1	INS	chr2	91479212	40	LSP1P5	0.01633	.		.	FALSE	FALSE	TRUE		Non-repeat
Sniffles2.INS.1956M1	INS	chr2	91487784	5545	LSP1P5	0.05049	.		.	FALSE	FALSE	TRUE		Non-repeat
Sniffles2.DEL.196DM1	DEL	chr2	91496930	-1491	LSP1P5	0.00091	DEL_chr2_1320eb23	0.319035	1.6e-05	FALSE	TRUE	FALSE		Non-repeat
Sniffles2.DEL.19B8M1	DEL	chr2	91498325	-8463	LSP1P5	0.00091	DEL_chr2_b36133ca	0.093809	0.000927	FALSE	FALSE	TRUE	(CTGGCTTGG)n	Simple_repeat
Sniffles2.DEL.19B7M1	DEL	chr2	91498470	-81	LSP1P5	0.00181	DEL_chr2_aac151db	0.130573	1.6e-05	FALSE	FALSE	TRUE	(GGCTGGCTG)n	Simple_repeat
Sniffles2.INS.196EM1	INS	chr2	91498499	234	LSP1P5	0.0118	.		.	FALSE	FALSE	TRUE		Non-repeat
Sniffles2.DEL.19B9M1	DEL	chr2	91499519	-55	LSP1P5	0.04719	DEL_chr2_ebd2fac3	0.094435	0.000626	TRUE	FALSE	FALSE	(GGCT)n	Simple_repeat
Sniffles2.INS.196FM1	INS	chr2	91499681	68	LSP1P5	0.00363	.		.	FALSE	FALSE	TRUE		Non-repeat
Sniffles2.DEL.19BAM1	DEL	chr2	91499693	-1727	LSP1P5	0.00091	DEL_chr2_5549ef9c	0.39294	1.1e-05	FALSE	TRUE	FALSE	(CTGG)n	Simple_repeat
Sniffles2.DEL.19BBM1	DEL	chr2	91499967	-1281	LSP1P5	0.00363	DEL_chr2_5549ef9c	0.450185	1.1e-05	FALSE	TRUE	FALSE	(GGCT)n	Simple_repeat
Sniffles2.INS.1970M1	INS	chr2	91500662	106	LSP1P5	0.01724	.		.	FALSE	FALSE	TRUE	(GCTG)n	Simple_repeat
Sniffles2.DEL.19BCM1	DEL	chr2	91500809	-63	LSP1P5	0.00272	DEL_chr2_f88560be	0.496124	0.000753	TRUE	TRUE	FALSE	(GCTTGGCTG)n	Simple_repeat
Sniffles2.DEL.19BDM1	DEL	chr2	91501354	-4332	LSP1P5	0.00726	DEL_chr2_b36133ca	0.183245	0.000927	FALSE	FALSE	TRUE	(CTGG)n	Simple_repeat
Sniffles2.INS.1971M1	INS	chr2	91501824	45	LSP1P5	0.01815	.		.	FALSE	FALSE	TRUE		Non-repeat
Sniffles2.DEL.19BEM1	DEL	chr2	91502401	-3274	LSP1P5	0.02541	DEL_chr2_b36133ca	0.242443	0.000927	FALSE	FALSE	TRUE	(CTGG)n	Simple_repeat
Sniffles2.DEL.19BFM1	DEL	chr2	91503094	-2418	LSP1P5	0.07441	DEL_chr2_d7ae1c96	0.218685	0.087156	FALSE	FALSE	TRUE	(CTGG)n	Simple_repeat
Sniffles2.DEL.19C0M1	DEL	chr2	91503567	-2075	LSP1P5	0.12976	DEL_chr2_485a7d9e	0.03279	0.001795	FALSE	FALSE	TRUE	(CTGG)n	Simple_repeat
Sniffles2.DEL.19C1M1	DEL	chr2	91504329	-92	LSP1P5	0.00454	DEL_chr2_5c4df4d6	1e-06	0.486281	TRUE	FALSE	FALSE		Non-repeat
Sniffles2.DEL.19C2M1	DEL	chr2	91504383	-1007	LSP1P5	0.08984	DEL_chr2_5c4df4d6	1.1e-05	0.486281	FALSE	FALSE	TRUE		Non-repeat
Sniffles2.DEL.19C3M1	DEL	chr2	91505013	-3010	LSP1P5	0.03721	DEL_chr2_5c4df4d6	3.4e-05	0.486281	FALSE	FALSE	TRUE	(GGCTTGGCT)n	Simple_repeat
Sniffles2.INS.1977M1	INS	chr2	91505174	16781	LSP1P5	0.00091	.		.	FALSE	FALSE	TRUE	(GCTTGGCTG)n	Simple_repeat
Sniffles2.DEL.19C4M1	DEL	chr2	91505362	-176	LSP1P5	0.36025	DEL_chr2_5c4df4d6	2e-06	0.486281	FALSE	FALSE	TRUE	(TGGC)n	Simple_repeat
Sniffles2.DEL.19C5M1	DEL	chr2	91505441	-1276	LSP1P5	0.01996	DEL_chr2_5c4df4d6	1.5e-05	0.486281	FALSE	FALSE	TRUE		Non-repeat
Sniffles2.INS.1972M1	INS	chr2	91505496	2441	LSP1P5	0.00641	.		.	FALSE	FALSE	TRUE	(GGCTTGGCT)n	Simple_repeat
Sniffles2.INS.1973M1	INS	chr2	91505496	3581	LSP1P5	0.00185	.		.	FALSE	FALSE	TRUE	(TGGC)n	Simple_repeat
Sniffles2.INS.1975M1	INS	chr2	91505496	4985	LSP1P5	0.00092	.		.	FALSE	FALSE	TRUE	(GCTG)n	Simple_repeat
Sniffles2.INS.1976M1	INS	chr2	91505507	8037	LSP1P5	0.00273	.		.	FALSE	FALSE	TRUE		Non-repeat
Sniffles2.INS.1974M1	INS	chr2	91505541	175	LSP1P5	0.22414	.		.	FALSE	FALSE	TRUE		Non-repeat
Sniffles2.DEL.19C6M1	DEL	chr2	91505979	-2130	LSP1P5	0.10436	DEL_chr2_5c4df4d6	2.4e-05	0.486281	FALSE	FALSE	TRUE	(GCTTGGCTG)n	Simple_repeat
Sniffles2.DEL.19C7M1	DEL	chr2	91506059	-86	LSP1P5	0.01815	DEL_chr2_5c4df4d6	1e-06	0.486281	FALSE	FALSE	TRUE	(GGCTTGGCT)n	Simple_repeat
Sniffles2.INS.1978M1	INS	chr2	91506077	6708	LSP1P5	0.00272	.		.	FALSE	FALSE	TRUE	(GGCTTGGCT)n	Simple_repeat
Sniffles2.INS.1979M1	INS	chr2	91506149	16952	LSP1P5	0.00091	.		.	FALSE	FALSE	TRUE	(TGGCTTGGC)n	Simple_repeat
Sniffles2.INS.197AM1	INS	chr2	91506218	107	LSP1P5	0.1098	.		.	FALSE	FALSE	TRUE	(GCTG)n	Simple_repeat
Sniffles2.DEL.19C8M1	DEL	chr2	91506528	-1473	LSP1P5	0.09074	DEL_chr2_5c4df4d6	1.7e-05	0.486281	FALSE	FALSE	TRUE		Non-repeat
Sniffles2.DEL.19CAM1	DEL	chr2	91506794	-91	LSP1P5	0.01543	DEL_chr2_5c4df4d6	1e-06	0.486281	FALSE	FALSE	TRUE	(CTGG)n	Simple_repeat
Sniffles2.INS.197DM1	INS	chr2	91507123	5354	LSP1P5	0.00091	.		.	FALSE	FALSE	TRUE	(GCTGGCTTG)n	Simple_repeat
Sniffles2.DEL.19C9M1	DEL	chr2	91507139	-2225	LSP1P5	0.05082	DEL_chr2_5c4df4d6	2.5e-05	0.486281	FALSE	FALSE	TRUE	(TGGCTTGGC)n	Simple_repeat
Sniffles2.INS.197EM1	INS	chr2	91507380	6848	LSP1P5	0.00091	.		.	FALSE	FALSE	TRUE	(GCTG)n	Simple_repeat
Sniffles2.DEL.19CBM1	DEL	chr2	91507390	-622	LSP1P5	0.07713	DEL_chr2_5c4df4d6	7e-06	0.486281	FALSE	FALSE	TRUE		Non-repeat
Sniffles2.INS.197CM1	INS	chr2	91507492	67	LSP1P5	0.30762	.		.	FALSE	FALSE	TRUE	(TGGC)n	Simple_repeat
Sniffles2.INS.197BM1	INS	chr2	91507503	2801	LSP1P5	0.00187	.		.	FALSE	FALSE	TRUE	(CTGG)n	Simple_repeat
Sniffles2.INS.1980M1	INS	chr2	91507520	8993	LSP1P5	0.00091	.		.	FALSE	FALSE	TRUE	(GGCTTGGCT)n	Simple_repeat
Sniffles2.INS.1981M1	INS	chr2	91507526	7888	LSP1P5	0.00182	.		.	FALSE	FALSE	TRUE	(CTGGCTTGG)n	Simple_repeat
Sniffles2.INS.197FM1	INS	chr2	91507529	4218	LSP1P5	0.00184	.		.	FALSE	FALSE	TRUE		Non-repeat
Sniffles2.DEL.19CDM1	DEL	chr2	91508034	-1311	LSP1P5	0.05172	DEL_chr2_5c4df4d6	1.5e-05	0.486281	FALSE	FALSE	TRUE		Non-repeat
Sniffles2.DEL.19CEM1	DEL	chr2	91508139	-141	LSP1P5	0.05445	DEL_chr2_5c4df4d6	2e-06	0.486281	FALSE	FALSE	TRUE		Non-repeat
Sniffles2.DEL.19CCM1	DEL	chr2	91508231	-3110	LSP1P5	0.00272	DEL_chr2_5c4df4d6	3.5e-05	0.486281	FALSE	FALSE	TRUE	(CTTGGCTGG)n	Simple_repeat
Sniffles2.INS.1982M1	INS	chr2	91508296	229	LSP1P5	0.00907	.		.	FALSE	FALSE	TRUE	(TGGC)n	Simple_repeat
Sniffles2.INS.1984M1	INS	chr2	91508296	6246	LSP1P5	0	.		.	FALSE	FALSE	TRUE	(CTGGCTTGG)n	Simple_repeat
Sniffles2.INS.1983M1	INS	chr2	91508307	3262	LSP1P5	0.00186	.		.	FALSE	FALSE	TRUE	(GGCT)n	Simple_repeat
Sniffles2.INS.1985M1	INS	chr2	91508313	4856	LSP1P5	0.00091	.		.	FALSE	FALSE	TRUE		Non-repeat
Sniffles2.DEL.19CFM1	DEL	chr2	91508345	-2147	LSP1P5	0.02182	DEL_chr2_5c4df4d6	2.4e-05	0.486281	FALSE	FALSE	TRUE	(GCTTGGCTG)n	Simple_repeat
Sniffles2.DEL.19D2M1	DEL	chr2	91508525	-744	LSP1P5	0.00818	DEL_chr2_5c4df4d6	8e-06	0.486281	FALSE	FALSE	TRUE		Non-repeat
Sniffles2.DEL.19D1M1	DEL	chr2	91508856	-1702	LSP1P5	0.03	DEL_chr2_5c4df4d6	1.9e-05	0.486281	FALSE	FALSE	TRUE		Non-repeat
Sniffles2.DEL.19D0M1	DEL	chr2	91509029	-255	LSP1P5	0.04809	DEL_chr2_5c4df4d6	3e-06	0.486281	FALSE	FALSE	TRUE	(GCTG)n	Simple_repeat
Sniffles2.DEL.19D3M1	DEL	chr2	91509225	-2988	LSP1P5	0.00091	DEL_chr2_5c4df4d6	3.4e-05	0.486281	FALSE	FALSE	TRUE	(CTTGGCTGG)n	Simple_repeat
Sniffles2.INS.1986M1	INS	chr2	91509271	93	LSP1P5	0.00182	.		.	FALSE	FALSE	TRUE	(CTGG)n	Simple_repeat
Sniffles2.DEL.19D6M1	DEL	chr2	91509383	-52	LSP1P5	0.02541	DEL_chr2_5c4df4d6	1e-06	0.486281	FALSE	FALSE	TRUE	(GCTTGGCTG)n	Simple_repeat
Sniffles2.INS.1987M1	INS	chr2	91509518	2850	LSP1P5	0.00093	.		.	FALSE	FALSE	TRUE	(TGGC)n	Simple_repeat
Sniffles2.DEL.19D5M1	DEL	chr2	91509580	-910	LSP1P5	0.02636	DEL_chr2_5c4df4d6	1e-05	0.486281	FALSE	FALSE	TRUE		Non-repeat
Sniffles2.DEL.19D4M1	DEL	chr2	91509906	-1857	LSP1P5	0.01545	DEL_chr2_5c4df4d6	2.1e-05	0.486281	FALSE	FALSE	TRUE		Non-repeat
Sniffles2.INS.1988M1	INS	chr2	91509936	6519	LSP1P5	0.00182	.		.	FALSE	FALSE	TRUE	(TGGC)n	Simple_repeat
Sniffles2.INS.1989M1	INS	chr2	91510393	4485	LSP1P5	0.00187	.		.	FALSE	FALSE	TRUE	(GGCT)n	Simple_repeat
Sniffles2.INS.198BM1	INS	chr2	91510427	3409	LSP1P5	0.00285	.		.	FALSE	FALSE	TRUE	(TGGC)n	Simple_repeat
Sniffles2.INS.198AM1	INS	chr2	91510428	178	LSP1P5	0.02722	.		.	FALSE	FALSE	TRUE	(TTAT)n	Simple_repeat
Sniffles2.DEL.19D7M1	DEL	chr2	91511056	-1179	LSP1P5	0.01545	DEL_chr2_5c4df4d6	1.3e-05	0.486281	FALSE	FALSE	TRUE		Non-repeat
Sniffles2.DEL.19D8M1	DEL	chr2	91511188	-2157	LSP1P5	0.01	DEL_chr2_5c4df4d6	2.5e-05	0.486281	FALSE	FALSE	TRUE	(CTTGGCTGG)n	Simple_repeat
Sniffles2.INS.198DM1	INS	chr2	91511352	3323	LSP1P5	0.00091	.		.	FALSE	FALSE	TRUE	(CTGG)n	Simple_repeat
Sniffles2.DEL.19D9M1	DEL	chr2	91511371	-112	LSP1P5	0.03539	DEL_chr2_5c4df4d6	1e-06	0.486281	TRUE	FALSE	FALSE	(TGGC)n	Simple_repeat
Sniffles2.INS.198CM1	INS	chr2	91511400	91	LSP1P5	0.00817	.		.	FALSE	FALSE	TRUE	(TGGC)n	Simple_repeat
Sniffles2.INS.198EM1	INS	chr2	91511669	5043	LSP1P5	0	.		.	FALSE	FALSE	TRUE		Non-repeat
Sniffles2.DEL.19DCM1	DEL	chr2	91512024	-122	LSP1P5	0.00181	DEL_chr2_5c4df4d6	1e-06	0.486281	FALSE	FALSE	TRUE	(GGCTTGGCT)n	Simple_repeat
Sniffles2.DEL.19DAM1	DEL	chr2	91512380	-1745	LSP1P5	0.04446	DEL_chr2_5c4df4d6	2e-05	0.486281	FALSE	FALSE	TRUE		Non-repeat
Sniffles2.INS.198FM1	INS	chr2	91512468	81	LSP1P5	0.00998	.		.	FALSE	FALSE	TRUE		Non-repeat
Sniffles2.INS.1990M1	INS	chr2	91512477	978	LSP1P5	0.00091	.		.	FALSE	FALSE	TRUE	(TATTTAT)n	Simple_repeat
Sniffles2.DEL.19DBM1	DEL	chr2	91512477	-2731	LSP1P5	0.00091	DEL_chr2_5c4df4d6	3.1e-05	0.486281	FALSE	FALSE	TRUE	(GGCTTGGCT)n	Simple_repeat
Sniffles2.INS.1991M1	INS	chr2	91512695	3038	LSP1P5	0	.		.	FALSE	FALSE	TRUE		Non-repeat
Sniffles2.DEL.19DDM1	DEL	chr2	91512769	-112	LSP1P5	0.02541	DEL_chr2_5c4df4d6	1e-06	0.486281	FALSE	FALSE	TRUE		Non-repeat
Sniffles2.DEL.19E0M1	DEL	chr2	91513204	-3591	LSP1P5	0.00091	DEL_chr2_5c4df4d6	4.1e-05	0.486281	FALSE	FALSE	TRUE	(TGGCTTGGC)n	Simple_repeat
Sniffles2.INS.1993M1	INS	chr2	91513389	12423	LSP1P5	0.00091	.		.	FALSE	FALSE	TRUE	(GGCTGGCTT)n	Simple_repeat
Sniffles2.DEL.19DEM1	DEL	chr2	91513427	-1101	LSP1P5	0.05717	DEL_chr2_5c4df4d6	1.3e-05	0.486281	FALSE	FALSE	TRUE		Non-repeat
Sniffles2.DEL.19DFM1	DEL	chr2	91513604	-134	LSP1P5	0.02541	DEL_chr2_5c4df4d6	2e-06	0.486281	FALSE	FALSE	TRUE	(TGGCTTGGC)n	Simple_repeat
Sniffles2.INS.1992M1	INS	chr2	91513676	74	LSP1P5	0.11252	.		.	FALSE	FALSE	TRUE		Non-repeat
Sniffles2.DEL.19E1M1	DEL	chr2	91514174	-2754	LSP1P5	0.00181	DEL_chr2_5c4df4d6	3.1e-05	0.486281	FALSE	FALSE	TRUE	(GGCTTGGCT)n	Simple_repeat
Sniffles2.INS.1994M1	INS	chr2	91514632	5443	LSP1P5	0	.		.	FALSE	FALSE	TRUE	(TGGCTGGCT)n	Simple_repeat
Sniffles2.DEL.19E3M1	DEL	chr2	91514662	-138	LSP1P5	0.04083	DEL_chr2_5c4df4d6	2e-06	0.486281	FALSE	FALSE	TRUE	(GGCTTGGCT)n	Simple_repeat
Sniffles2.DEL.19E2M1	DEL	chr2	91514883	-2062	LSP1P5	0.00911	DEL_chr2_5c4df4d6	2.4e-05	0.486281	FALSE	FALSE	TRUE	(CTGGCTTGG)n	Simple_repeat
Sniffles2.INS.1996M1	INS	chr2	91514915	993	LSP1P5	0.00545	.		.	FALSE	FALSE	TRUE		Non-repeat
Sniffles2.INS.1995M1	INS	chr2	91515063	83	LSP1P5	0.06455	.		.	FALSE	FALSE	TRUE	(CTGG)n	Simple_repeat
Sniffles2.INS.1997M1	INS	chr2	91515105	2808	LSP1P5	0	.		.	FALSE	FALSE	TRUE	AluSx	SINE/Alu
Sniffles2.INS.1998M1	INS	chr2	91515567	6011	LSP1P5	0	.		.	FALSE	FALSE	TRUE	AluSx	SINE/Alu
Sniffles2.DEL.19E5M1	DEL	chr2	91515840	-3010	LSP1P5	0.00274	DEL_chr2_5c4df4d6	3.4e-05	0.486281	FALSE	FALSE	TRUE	(GCTGGCTTG)n	Simple_repeat
Sniffles2.DEL.19E4M1	DEL	chr2	91516027	-785	LSP1P5	0.00909	DEL_chr2_5c4df4d6	9e-06	0.486281	FALSE	FALSE	TRUE		Non-repeat
Sniffles2.INS.199AM1	INS	chr2	91516192	1980	LSP1P5	0	.		.	FALSE	FALSE	TRUE	(CTGG)n	Simple_repeat
Sniffles2.INS.1999M1	INS	chr2	91516230	91	LSP1P5	0.02818	.		.	FALSE	FALSE	TRUE		Non-repeat
Sniffles2.DEL.19E6M1	DEL	chr2	91516713	-155	LSP1P5	0.01639	DEL_chr2_5c4df4d6	2e-06	0.486281	FALSE	FALSE	TRUE	(GGCT)n	Simple_repeat
Sniffles2.DEL.19E7M1	DEL	chr2	91516914	-1922	LSP1P5	0.01275	DEL_chr2_5c4df4d6	2.2e-05	0.486281	FALSE	FALSE	TRUE	(TGGCTTGGC)n	Simple_repeat
Sniffles2.INS.199BM1	INS	chr2	91517136	1355	LSP1P5	0.00183	.		.	FALSE	FALSE	TRUE	AluSx	SINE/Alu
Sniffles2.INS.199CM1	INS	chr2	91517153	146	LSP1P5	0.00455	.		.	FALSE	FALSE	TRUE	(TTGG)n	Simple_repeat
Sniffles2.DEL.19E9M1	DEL	chr2	91517465	-114	LSP1P5	0.00182	DEL_chr2_5c4df4d6	1e-06	0.486281	FALSE	FALSE	TRUE		Non-repeat
Sniffles2.DEL.19E8M1	DEL	chr2	91517659	-1431	LSP1P5	0.05464	DEL_chr2_5c4df4d6	1.6e-05	0.486281	FALSE	FALSE	TRUE		Non-repeat
Sniffles2.INS.199DM1	INS	chr2	91518070	3057	LSP1P5	0.00093	.		.	FALSE	FALSE	TRUE		Non-repeat
Sniffles2.INS.199EM1	INS	chr2	91518101	4362	LSP1P5	0	.		.	FALSE	FALSE	TRUE	(TTGG)n	Simple_repeat
Sniffles2.DEL.19EBM1	DEL	chr2	91518166	-128	LSP1P5	0.0173	DEL_chr2_5c4df4d6	1e-06	0.486281	FALSE	FALSE	TRUE	(CTTGGCTGG)n	Simple_repeat
Sniffles2.DEL.19EAM1	DEL	chr2	91518368	-1180	LSP1P5	0.04446	DEL_chr2_5c4df4d6	1.3e-05	0.486281	TRUE	FALSE	FALSE		Non-repeat
Sniffles2.INS.199FM1	INS	chr2	91519049	919	LSP1P5	0.06091	.		.	FALSE	FALSE	TRUE	(GCTG)n	Simple_repeat
Sniffles2.DEL.19ECM1	DEL	chr2	91519139	-186	LSP1P5	0.03267	DEL_chr2_5c4df4d6	2e-06	0.486281	TRUE	FALSE	FALSE	(GGCT)n	Simple_repeat
Sniffles2.INS.19A0M1	INS	chr2	91519158	7413	LSP1P5	0.00092	.		.	FALSE	FALSE	TRUE		Non-repeat
Sniffles2.DEL.19EDM1	DEL	chr2	91519853	-1144	LSP1P5	0.01455	DEL_chr2_5c4df4d6	1.3e-05	0.486281	FALSE	FALSE	TRUE		Non-repeat
Sniffles2.INS.19A1M1	INS	chr2	91520103	69	LSP1P5	0.32849	.		.	FALSE	FALSE	TRUE	(TGGCTTGGC)n	Simple_repeat
Sniffles2.INS.19A2M1	INS	chr2	91520113	2793	LSP1P5	0.00094	.		.	FALSE	FALSE	TRUE	SVA_A	SVA
Sniffles2.DEL.19EEM1	DEL	chr2	91520288	-127	LSP1P5	0.0118	DEL_chr2_5c4df4d6	1e-06	0.486281	FALSE	FALSE	TRUE		Non-repeat
Sniffles2.INS.19A3M1	INS	chr2	91520783	96	LSP1P5	0.01727	.		.	TRUE	FALSE	FALSE	(TGGC)n	Simple_repeat
Sniffles2.INS.19A4M1	INS	chr2	91520970	3989	LSP1P5	0	.		.	FALSE	FALSE	TRUE	(CTGG)n	Simple_repeat
Sniffles2.DEL.19EFM1	DEL	chr2	91521355	-219	LSP1P5	0.01545	DEL_chr2_5c4df4d6	3e-06	0.486281	FALSE	FALSE	TRUE		Non-repeat
Sniffles2.INS.19A5M1	INS	chr2	91521370	2866	LSP1P5	0.00092	.		.	FALSE	FALSE	TRUE	(GCTG)n	Simple_repeat
Sniffles2.DEL.19F0M1	DEL	chr2	91522115	-88	LSP1P5	0.01636	DEL_chr2_5c4df4d6	1e-06	0.486281	FALSE	FALSE	TRUE		Non-repeat
Sniffles2.DEL.19F1M1	DEL	chr2	91522287	-1102	LSP1P5	0.05909	DEL_chr2_5c4df4d6	1.3e-05	0.486281	FALSE	FALSE	TRUE		Non-repeat
Sniffles2.INS.19A6M1	INS	chr2	91522712	2730	LSP1P5	0.00186	.		.	FALSE	FALSE	TRUE		Non-repeat
Sniffles2.DEL.19F2M1	DEL	chr2	91522809	-176	LSP1P5	0.04273	DEL_chr2_5c4df4d6	2e-06	0.486281	FALSE	FALSE	TRUE		Non-repeat
Sniffles2.INS.19A7M1	INS	chr2	91523531	2471	LSP1P5	0	.		.	FALSE	FALSE	TRUE		Non-repeat
Sniffles2.DEL.19F3M1	DEL	chr2	91523622	-126	LSP1P5	0.06715	DEL_chr2_5c4df4d6	1e-06	0.486281	FALSE	FALSE	TRUE		Non-repeat
Sniffles2.INS.19A8M1	INS	chr2	91524733	4247	LSP1P5	0.00092	.		.	FALSE	FALSE	TRUE		Non-repeat
Sniffles2.DEL.19F4M1	DEL	chr2	91524733	-101	LSP1P5	0.14882	DEL_chr2_5c4df4d6	1e-06	0.486281	TRUE	FALSE	FALSE	(TGGC)n	Simple_repeat
Sniffles2.DEL.19F5M1	DEL	chr2	91525827	-291	LSP1P5	0.15182	DEL_chr2_5c4df4d6	3e-06	0.486281	FALSE	FALSE	TRUE	(TTGG)n	Simple_repeat
Sniffles2.INS.19A9M1	INS	chr2	91525844	151	LSP1P5	0.00273	.		.	FALSE	FALSE	TRUE	(GCTG)n	Simple_repeat
Sniffles2.DEL.19F7M1	DEL	chr2	91526894	-905	LSP1P5	0.01724	DEL_chr2_5c4df4d6	1e-05	0.486281	TRUE	FALSE	FALSE	(GGCT)n	Simple_repeat
Sniffles2.INS.19AAM1	INS	chr2	91526922	52	LSP1P5	0.00272	.		.	FALSE	FALSE	TRUE		Non-repeat
Sniffles2.DEL.19F6M1	DEL	chr2	91526947	-61	LSP1P5	0.00817	DEL_chr2_5c4df4d6	1e-06	0.486281	FALSE	FALSE	TRUE	(TGGC)n	Simple_repeat
Sniffles2.INS.19ABM1	INS	chr2	91528583	69	LSP1P5	0.00272	.		.	FALSE	FALSE	TRUE	(TGGC)n	Simple_repeat
Sniffles2.DEL.19F8M1	DEL	chr2	91528671	-52	LSP1P5	0.50182	DEL_chr2_5c4df4d6	1e-06	0.486281	FALSE	FALSE	TRUE	(CTTGGCTGG)n	Simple_repeat
Sniffles2.INS.19ACM1	INS	chr2	91531153	431	LSP1P5	0.38203	.		.	FALSE	FALSE	TRUE		Non-repeat
Sniffles2.DEL.19F9M1	DEL	chr2	91532979	-53	LSP1P5	0.00091	DEL_chr2_5c4df4d6	1e-06	0.486281	FALSE	FALSE	TRUE		Non-repeat
Sniffles2.INS.19ADM1	INS	chr2	91536491	333	LSP1P5	0.00181	.		.	FALSE	FALSE	TRUE		Non-repeat
Sniffles2.DEL.19FAM1	DEL	chr2	91538045	-156	LSP1P5	0.02904	DEL_chr2_5c4df4d6	2e-06	0.486281	FALSE	FALSE	TRUE	L1PA17	LINE
Sniffles2.INS.19AEM1	INS	chr2	91538548	157	LSP1P5	0.00454	.		.	FALSE	FALSE	TRUE	L1PA16	LINE
Sniffles2.DEL.19FBM1	DEL	chr2	91546044	-75	LSP1P5	0.53539	DEL_chr2_0ed36326	0.5	2.4e-05	FALSE	TRUE	FALSE		Non-repeat
Sniffles2.INS.19AFM1	INS	chr2	91546279	35	LSP1P5	0.03721	.		.	FALSE	FALSE	TRUE	(AT)n	Simple_repeat
Sniffles2.INS.19B0M1	INS	chr2	91556982	325	LSP1P5	0.04537	.		.	FALSE	FALSE	TRUE	AluY	SINE/Alu
Sniffles2.DEL.19FCM1	DEL	chr2	91560592	-42	LSP1P5	0.00091	DEL_chr2_36ed9650	0.064371	0.00085	FALSE	FALSE	TRUE	(TTCAT)n	Simple_repeat
Sniffles2.INS.19B2M1	INS	chr2	91560671	44	LSP1P5	0.00091	.		.	FALSE	FALSE	TRUE		Non-repeat
Sniffles2.INS.19B1M1	INS	chr2	91562753	45	LSP1P5	0.94192	.		.	FALSE	FALSE	TRUE		Non-repeat
Sniffles2.INS.19B3M1	INS	chr2	91564987	43	LSP1P5	0.00091	.		.	FALSE	FALSE	TRUE	(CCAGG)n	Simple_repeat
Sniffles2.DEL.19FDM1	DEL	chr2	91571409	-46	LSP1P5	0.01452	DEL_chr2_5c4df4d6	1e-06	0.486281	TRUE	FALSE	FALSE	(GCG)n	Simple_repeat
Sniffles2.INS.19B4M1	INS	chr2	91571498	34	LSP1P5	0.01906	.		.	FALSE	FALSE	TRUE		Non-repeat
Sniffles2.INS.19B6M1	INS	chr2	91571564	7800	LSP1P5	0.00091	.		.	FALSE	FALSE	TRUE		Non-repeat
Sniffles2.INS.19B5M1	INS	chr2	91571707	8708	LSP1P5	0.00369	.		.	FALSE	FALSE	TRUE		Non-repeat
Sniffles2.DEL.19FEM1	DEL	chr2	91590782	-34	LSP1P5	0.03721	DEL_chr2_5c4df4d6	0	0.486281	FALSE	FALSE	TRUE	(T)n	Simple_repeat
Sniffles2.INS.19FFM1	INS	chr2	91610946	38	LSP1P5	0.01091	.		.	FALSE	FALSE	TRUE	(TC)n	Simple_repeat
Sniffles2.INS.1A00M1	INS	chr2	91652866	31	ENSG00000290565,LSP1P5	0.00513	.		.	FALSE	FALSE	TRUE	(AG)n	Simple_repeat
Sniffles2.INS.1A01M1	INS	chr2	91660069	46	ENSG00000290565,LSP1P5	0.04113	.		.	FALSE	FALSE	TRUE	TAR1	Satellite
Sniffles2.DEL.1A03M1	DEL	chr2	91729459	-55	ENSG00000290565	0.00182	DEL_chr2_52e2271a	0.259259	0.000564	TRUE	FALSE	FALSE	(TTTG)n	Simple_repeat
Sniffles2.DEL.1A04M1	DEL	chr2	91776406	-36	ENSG00000290565	0.10838	DEL_chr2_7345ba2a	0.053468	0.5	FALSE	FALSE	TRUE	(TATC)n	Simple_repeat
Sniffles2.DEL.1A05M1	DEL	chr2	91786472	-35	ENSG00000290565	0.48911	DEL_chr2_5c4df4d6	0	0.486281	FALSE	FALSE	TRUE		Non-repeat
Sniffles2.INS.1A02M1	INS	chr2	91790268	77	ENSG00000290565	0.00091	.		.	FALSE	FALSE	TRUE	A-rich	Low_complexity
Sniffles2.DEL.1A0BM1	DEL	chr2	91809091	-63	ENSG00000290565	0.16615	DEL_chr2_5c4df4d6	1e-06	0.486281	FALSE	FALSE	TRUE	TIFr	Satellite
Sniffles2.INS.1A06M1	INS	chr2	91809506	48	ENSG00000290565	0.10816	.		.	FALSE	FALSE	TRUE		Non-repeat
Sniffles2.DEL.1A0CM1	DEL	chr2	91809951	-128	ENSG00000290565	0.20702	DEL_chr2_5c4df4d6	1e-06	0.486281	FALSE	FALSE	TRUE	TIFr	Satellite
Sniffles2.DEL.1A0DM1	DEL	chr2	91819612	-34	ENSG00000290565	0.36911	DEL_chr2_5c4df4d6	0	0.486281	FALSE	FALSE	TRUE	(TA)n	Simple_repeat
Sniffles2.INS.1A07M1	INS	chr2	91834774	32	ENSG00000290565	0.22691	.		.	FALSE	FALSE	TRUE	(TA)n	Simple_repeat
Sniffles2.DEL.1A0EM1	DEL	chr2	91840184	-45	ENSG00000290565	0.00638	DEL_chr2_5c4df4d6	1e-06	0.486281	FALSE	FALSE	TRUE		Non-repeat
Sniffles2.DEL.1A0FM1	DEL	chr2	91847317	-39	ENSG00000290565	0.00274	DEL_chr2_5c4df4d6	0	0.486281	FALSE	FALSE	TRUE		Non-repeat
Sniffles2.DEL.1A10M1	DEL	chr2	91851742	-1249	ENSG00000290565	0.00454	DEL_chr2_5c4df4d6	1.4e-05	0.486281	FALSE	FALSE	TRUE	SVA_F	SVA
Sniffles2.DEL.1A11M1	DEL	chr2	91851986	-48	ENSG00000290565	0.00454	DEL_chr2_5c4df4d6	1e-06	0.486281	FALSE	FALSE	TRUE	SVA_F	SVA
Sniffles2.INS.1A08M1	INS	chr2	91853253	36	ENSG00000290565	0.00091	.		.	FALSE	FALSE	TRUE	(A)n	Simple_repeat
Sniffles2.INS.1A09M1	INS	chr2	91854332	56	ENSG00000290565	0.00636	.		.	FALSE	FALSE	TRUE	L1PB	LINE
Sniffles2.DEL.1A12M1	DEL	chr2	91861015	-40	ENSG00000290565	0.00091	DEL_chr2_5c4df4d6	0	0.486281	FALSE	FALSE	TRUE		Non-repeat
Sniffles2.DEL.1A13M1	DEL	chr2	91865530	-41	ENSG00000290565	0.00091	DEL_chr2_5c4df4d6	0	0.486281	FALSE	FALSE	TRUE		Non-repeat
Sniffles2.INS.1A0AM1	INS	chr2	91891401	1380	ENSG00000290565	0.00726	.		.	FALSE	FALSE	TRUE	SVA_F	SVA
Sniffles2.DEL.1A19M1	DEL	chr2	91905987	-2692	ENSG00000290565	0.00091	DEL_chr2_5c4df4d6	3.1e-05	0.486281	FALSE	FALSE	TRUE	L1PA5	LINE
Sniffles2.INS.1A14M1	INS	chr2	91910562	35	ENSG00000290565	0.00544	.		.	FALSE	FALSE	TRUE	(AT)n	Simple_repeat
Sniffles2.DEL.1A1AM1	DEL	chr2	91928734	-48	ENSG00000290565	0.05091	DEL_chr2_5c4df4d6	1e-06	0.486281	FALSE	FALSE	TRUE	DNM1r	other-repeat
Sniffles2.INS.1A15M1	INS	chr2	91937268	32	ENSG00000290565	0.01545	.		.	FALSE	FALSE	TRUE	(AAAG)n	Simple_repeat
Sniffles2.DEL.1A1BM1	DEL	chr2	91941649	-35	ENSG00000290565	0.00455	DEL_chr2_5c4df4d6	0	0.486281	FALSE	FALSE	TRUE		Non-repeat
Sniffles2.DEL.1A1DM1	DEL	chr2	91954830	-40	ENSG00000290565	0.00181	DEL_chr2_5c4df4d6	0	0.486281	FALSE	FALSE	TRUE		Non-repeat
Sniffles2.DEL.1A1CM1	DEL	chr2	91956774	-65	ENSG00000290565	0.02995	DEL_chr2_5c4df4d6	1e-06	0.486281	FALSE	FALSE	TRUE		Non-repeat
Sniffles2.DEL.1A1EM1	DEL	chr2	91962767	-41	ENSG00000290565	0.02722	DEL_chr2_5c4df4d6	0	0.486281	FALSE	FALSE	TRUE		Non-repeat
Sniffles2.DEL.1A1FM1	DEL	chr2	91970198	-50	ENSG00000290565	0.06352	DEL_chr2_5c4df4d6	1e-06	0.486281	FALSE	FALSE	TRUE	L1P1	LINE
Sniffles2.INS.1A16M1	INS	chr2	91977372	37	ENSG00000290565	0.03721	.		.	FALSE	FALSE	TRUE	(AT)n	Simple_repeat
Sniffles2.DEL.1A20M1	DEL	chr2	91990269	-36	ENSG00000290565	0.38203	DEL_chr2_5c4df4d6	0	0.486281	FALSE	FALSE	TRUE	(ATGAA)n	Simple_repeat
Sniffles2.INS.1A17M1	INS	chr2	91993464	818	ENSG00000290565	0.00817	.		.	FALSE	FALSE	TRUE	L1HS	LINE
Sniffles2.INS.1A18M1	INS	chr2	91994686	122	ENSG00000290565	0.27677	.		.	FALSE	FALSE	TRUE	AluSx	SINE/Alu
Sniffles2.INS.1A21M1	INS	chr2	92007694	47	ENSG00000290565	0.00091	.		.	FALSE	FALSE	TRUE	(CA)n	Simple_repeat
Sniffles2.DEL.1A28M1	DEL	chr2	92020057	-343	ENSG00000290565	0.06992	DEL_chr2_5c4df4d6	4e-06	0.486281	FALSE	FALSE	TRUE		Non-repeat
Sniffles2.DEL.1A29M1	DEL	chr2	92028237	-7120	ENSG00000290565	0.08858	DEL_chr2_5c4df4d6	8.1e-05	0.486281	FALSE	FALSE	TRUE	ERVL67B-int	LTR
Sniffles2.DEL.1A2AM1	DEL	chr2	92033090	-40	ENSG00000290565	0.31901	DEL_chr2_5c4df4d6	0	0.486281	FALSE	FALSE	TRUE	(AT)n	Simple_repeat
Sniffles2.DEL.1A2CM1	DEL	chr2	92041793	-1024	ENSG00000290565	0.11932	DEL_chr2_5c4df4d6	1.2e-05	0.486281	FALSE	FALSE	TRUE		Non-repeat
Sniffles2.DEL.1A2BM1	DEL	chr2	92043011	-99	ENSG00000290565	0.13065	DEL_chr2_5c4df4d6	1e-06	0.486281	FALSE	FALSE	TRUE	TIFr	Satellite
Sniffles2.INS.1A23M1	INS	chr2	92043202	59	ENSG00000290565	0.0925	.		.	FALSE	FALSE	TRUE		Non-repeat
Sniffles2.INS.1A22M1	INS	chr2	92047629	32	ENSG00000290565	0.0129	.		.	FALSE	FALSE	TRUE	(T)n	Simple_repeat
Sniffles2.DEL.1A2DM1	DEL	chr2	92065450	-82	ENSG00000290565	0.00091	DEL_chr2_5c4df4d6	1e-06	0.486281	FALSE	FALSE	TRUE		Non-repeat
Sniffles2.DEL.1A2FM1	DEL	chr2	92072650	-582	ENSG00000290565	0.00184	DEL_chr2_5c4df4d6	7e-06	0.486281	FALSE	FALSE	TRUE	TIFr	Satellite
Sniffles2.DEL.1A2EM1	DEL	chr2	92073445	-1235	ENSG00000290565	0.03131	DEL_chr2_5c4df4d6	1.4e-05	0.486281	TRUE	FALSE	FALSE	TIFr	Satellite
Sniffles2.DEL.1A30M1	DEL	chr2	92074077	-42	ENSG00000290565	0.00186	DEL_chr2_5c4df4d6	0	0.486281	FALSE	FALSE	TRUE	TIFr	Satellite
Sniffles2.INS.1A24M1	INS	chr2	92080399	47	ENSG00000290565	0.00397	.		.	FALSE	FALSE	TRUE	HSATII	Satellite
Sniffles2.DEL.1A31M1	DEL	chr2	92081241	-38	ENSG00000290565	0.00722	DEL_chr2_5c4df4d6	0	0.486281	FALSE	FALSE	TRUE	HSATII	Satellite
Sniffles2.INS.1A26M1	INS	chr2	92081968	24304	ENSG00000290565	0.1536	.		.	FALSE	FALSE	TRUE	HSATII	Satellite
Sniffles2.INS.1A27M1	INS	chr2	92081968	7034	ENSG00000290565	0.00889	.		.	FALSE	FALSE	TRUE	HSATII	Satellite
Sniffles2.INS.1A25M1	INS	chr2	92082006	46	ENSG00000290565	0.0496	.		.	FALSE	FALSE	TRUE		Non-repeat
Sniffles2.DEL.1A3AM1	DEL	chr2	92101338	-683	ENSG00000290565	0.51282	DEL_chr2_5c4df4d6	8e-06	0.486281	FALSE	FALSE	TRUE	ALR/Alpha	Satellite
Sniffles2.DEL.1A39M1	DEL	chr2	92101689	-1701	ENSG00000290565	0.1	DEL_chr2_5c4df4d6	1.9e-05	0.486281	FALSE	FALSE	TRUE	ALR/Alpha	Satellite
Sniffles2.DEL.1A38M1	DEL	chr2	92107635	-7840	ENSG00000290565	0.625	DEL_chr2_5c4df4d6	8.9e-05	0.486281	FALSE	FALSE	TRUE	ALR/Alpha	Satellite
Sniffles2.DEL.1A3EM1	DEL	chr2	92118162	-1019	ENSG00000290565	0.0274	DEL_chr2_5c4df4d6	1.2e-05	0.486281	FALSE	FALSE	TRUE	ALR/Alpha	Satellite
Sniffles2.DEL.1A3BM1	DEL	chr2	92119197	-2290	ENSG00000290565	0.08642	DEL_chr2_5c4df4d6	2.6e-05	0.486281	FALSE	FALSE	TRUE	ALR/Alpha	Satellite
Sniffles2.DEL.1A3FM1	DEL	chr2	92119204	-4245	ENSG00000290565	0.03846	DEL_chr2_5c4df4d6	4.8e-05	0.486281	FALSE	FALSE	TRUE	ALR/Alpha	Satellite
Sniffles2.DEL.1A3CM1	DEL	chr2	92119273	-167	ENSG00000290565	0.04878	DEL_chr2_5c4df4d6	2e-06	0.486281	FALSE	FALSE	TRUE	ALR/Alpha	Satellite
Sniffles2.DEL.1A3DM1	DEL	chr2	92120356	-676	ENSG00000290565	0.3	DEL_chr2_5c4df4d6	8e-06	0.486281	FALSE	FALSE	TRUE	ALR/Alpha	Satellite
Sniffles2.INS.1A35M1	INS	chr2	92120524	338	ENSG00000290565	0.06977	.		.	FALSE	FALSE	TRUE	ALR/Alpha	Satellite
Sniffles2.DEL.1A43M1	DEL	chr2	92121145	-2545	ENSG00000290565	0.01299	DEL_chr2_5c4df4d6	2.9e-05	0.486281	FALSE	FALSE	TRUE	ALR/Alpha	Satellite
Sniffles2.INS.1A33M1	INS	chr2	92121156	1017	ENSG00000290565	0.11765	.		.	FALSE	FALSE	TRUE	ALR/Alpha	Satellite
Sniffles2.DEL.1A44M1	DEL	chr2	92121774	-338	ENSG00000290565	0.07222	DEL_chr2_5c4df4d6	4e-06	0.486281	FALSE	FALSE	TRUE	ALR/Alpha	Satellite
Sniffles2.DEL.1A42M1	DEL	chr2	92122705	-511	ENSG00000290565	0.2875	DEL_chr2_5c4df4d6	6e-06	0.486281	FALSE	FALSE	TRUE	ALR/Alpha	Satellite
Sniffles2.DEL.1A41M1	DEL	chr2	92123594	-1019	ENSG00000290565	0.27232	DEL_chr2_5c4df4d6	1.2e-05	0.486281	FALSE	FALSE	TRUE	ALR/Alpha	Satellite
Sniffles2.DEL.1A40M1	DEL	chr2	92124070	-3223	ENSG00000290565	0.10465	DEL_chr2_5c4df4d6	3.7e-05	0.486281	FALSE	FALSE	TRUE	ALR/Alpha	Satellite
Sniffles2.INS.1A34M1	INS	chr2	92124705	3396	ENSG00000290565	0.0375	.		.	FALSE	FALSE	TRUE	ALR/Alpha	Satellite
Sniffles2.INS.1A32M1	INS	chr2	92124730	337	ENSG00000290565	0.29524	.		.	FALSE	FALSE	TRUE	ALR/Alpha	Satellite
Sniffles2.DEL.1A45M1	DEL	chr2	92126201	-170	ENSG00000290565	0.1	DEL_chr2_5c4df4d6	2e-06	0.486281	FALSE	FALSE	TRUE	ALR/Alpha	Satellite
Sniffles2.DEL.1A46M1	DEL	chr2	92127973	-331	ENSG00000290565	0.10667	DEL_chr2_5c4df4d6	4e-06	0.486281	FALSE	FALSE	TRUE	ALR/Alpha	Satellite
Sniffles2.DEL.1A4DM1	DEL	chr2	92128445	-1017	ENSG00000290565	0.02899	DEL_chr2_5c4df4d6	1.2e-05	0.486281	FALSE	FALSE	TRUE	ALR/Alpha	Satellite
Sniffles2.DEL.1A47M1	DEL	chr2	92129452	-1359	ENSG00000290565	0.04167	DEL_chr2_5c4df4d6	1.5e-05	0.486281	FALSE	FALSE	TRUE	ALR/Alpha	Satellite
Sniffles2.INS.1A37M1	INS	chr2	92129691	169	ENSG00000290565	0.06154	.		.	FALSE	FALSE	TRUE	ALR/Alpha	Satellite
Sniffles2.DEL.1A49M1	DEL	chr2	92129822	-2039	ENSG00000290565	0.46703	DEL_chr2_5c4df4d6	2.3e-05	0.486281	FALSE	FALSE	TRUE	ALR/Alpha	Satellite
Sniffles2.DEL.1A4BM1	DEL	chr2	92130189	-336	ENSG00000290565	0.17123	DEL_chr2_5c4df4d6	4e-06	0.486281	FALSE	FALSE	TRUE	ALR/Alpha	Satellite
Sniffles2.DEL.1A48M1	DEL	chr2	92130200	-680	ENSG00000290565	0.12687	DEL_chr2_5c4df4d6	8e-06	0.486281	FALSE	FALSE	TRUE	ALR/Alpha	Satellite
Sniffles2.DEL.1A4AM1	DEL	chr2	92131041	-679	ENSG00000290565	0.11538	DEL_chr2_5c4df4d6	8e-06	0.486281	FALSE	FALSE	TRUE	ALR/Alpha	Satellite
Sniffles2.DEL.1A4EM1	DEL	chr2	92131332	-1700	ENSG00000290565	0.0339	DEL_chr2_5c4df4d6	1.9e-05	0.486281	FALSE	FALSE	TRUE	ALR/Alpha	Satellite
Sniffles2.DEL.1A4CM1	DEL	chr2	92133218	-675	ENSG00000290565	0.06618	DEL_chr2_5c4df4d6	8e-06	0.486281	FALSE	FALSE	TRUE	ALR/Alpha	Satellite
Sniffles2.DEL.1A4FM1	DEL	chr2	92133930	-338	ENSG00000290565	0.1519	DEL_chr2_5c4df4d6	4e-06	0.486281	FALSE	FALSE	TRUE	ALR/Alpha	Satellite
Sniffles2.INS.1A36M1	INS	chr2	92134360	1015	ENSG00000290565	0.23418	.		.	FALSE	FALSE	TRUE	ALR/Alpha	Satellite
Sniffles2.DEL.1A50M1	DEL	chr2	92135797	-1018	ENSG00000290565	0.02542	DEL_chr2_5c4df4d6	1.2e-05	0.486281	FALSE	FALSE	TRUE	ALR/Alpha	Satellite
Sniffles2.DEL.1A52M1	DEL	chr2	92242291	-509	ENSG00000290565	0.56757	DEL_chr2_5c4df4d6	6e-06	0.486281	FALSE	FALSE	TRUE	ALR/Alpha	Satellite
Sniffles2.INS.1A51M1	INS	chr2	92284190	171	ENSG00000290565	0.87719	.		.	FALSE	FALSE	TRUE	ALR/Alpha	Satellite
Sniffles2.DEL.1A53M1	DEL	chr2	92284218	-170	ENSG00000290565	0.91558	DEL_chr2_5c4df4d6	2e-06	0.486281	FALSE	FALSE	TRUE	ALR/Alpha	Satellite
Sniffles2.DEL.1A58M1	DEL	chr2	92298340	-342	ENSG00000290565	0.76562	DEL_chr2_5c4df4d6	4e-06	0.486281	FALSE	FALSE	TRUE	ALR/Alpha	Satellite
Sniffles2.INS.1A54M1	INS	chr2	92307810	171	ENSG00000290565	0.8913	.		.	FALSE	FALSE	TRUE	ALR/Alpha	Satellite
Sniffles2.DEL.1A59M1	DEL	chr2	92316251	-337	ENSG00000290565	0.73759	DEL_chr2_5c4df4d6	4e-06	0.486281	FALSE	FALSE	TRUE	ALR/Alpha	Satellite
Sniffles2.DEL.1A5AM1	DEL	chr2	92325929	-342	ENSG00000290565	0.64286	DEL_chr2_5c4df4d6	4e-06	0.486281	FALSE	FALSE	TRUE	ALR/Alpha	Satellite
Sniffles2.DEL.1A5BM1	DEL	chr2	92327777	-336	ENSG00000290565	0.77439	DEL_chr2_5c4df4d6	4e-06	0.486281	FALSE	FALSE	TRUE	ALR/Alpha	Satellite
Sniffles2.DEL.1A5CM1	DEL	chr2	92333519	-342	ENSG00000290565	0.70238	DEL_chr2_5c4df4d6	4e-06	0.486281	FALSE	FALSE	TRUE	ALR/Alpha	Satellite
Sniffles2.DEL.1A5DM1	DEL	chr2	92335616	-338	ENSG00000290565	0.78431	DEL_chr2_5c4df4d6	4e-06	0.486281	FALSE	FALSE	TRUE	ALR/Alpha	Satellite
Sniffles2.INS.1A55M1	INS	chr2	92343417	337	ENSG00000290565	0.83333	.		.	FALSE	FALSE	TRUE	ALR/Alpha	Satellite
Sniffles2.DEL.1A5EM1	DEL	chr2	92347585	-168	ENSG00000290565	0.91045	DEL_chr2_5c4df4d6	2e-06	0.486281	FALSE	FALSE	TRUE	ALR/Alpha	Satellite
Sniffles2.DEL.1A5FM1	DEL	chr2	92354098	-342	ENSG00000290565	0.82609	DEL_chr2_5c4df4d6	4e-06	0.486281	FALSE	FALSE	TRUE	ALR/Alpha	Satellite
Sniffles2.INS.1A56M1	INS	chr2	92361160	171	ENSG00000290565	0.91176	.		.	FALSE	FALSE	TRUE	ALR/Alpha	Satellite
Sniffles2.INS.1A57M1	INS	chr2	92375216	337	ENSG00000290565	0.85484	.		.	FALSE	FALSE	TRUE	ALR/Alpha	Satellite
Sniffles2.DEL.1A60M1	DEL	chr2	92379205	-170	ENSG00000290565	0.90556	DEL_chr2_5c4df4d6	2e-06	0.486281	FALSE	FALSE	TRUE	ALR/Alpha	Satellite
Sniffles2.DEL.1A63M1	DEL	chr2	92462598	-166	ENSG00000290565	0.97059	DEL_chr2_5c4df4d6	2e-06	0.486281	FALSE	FALSE	TRUE	ALR/Alpha	Satellite
Sniffles2.INS.1A61M1	INS	chr2	92493527	170	ENSG00000290565	0.85616	.		.	FALSE	FALSE	TRUE	ALR/Alpha	Satellite
Sniffles2.INS.1A62M1	INS	chr2	92496556	338	ENSG00000290565	0.80303	.		.	FALSE	FALSE	TRUE	ALR/Alpha	Satellite
Sniffles2.DEL.1A71M1	DEL	chr2	92508509	-167	ENSG00000290565	0.7707	DEL_chr2_5c4df4d6	2e-06	0.486281	FALSE	FALSE	TRUE	ALR/Alpha	Satellite
Sniffles2.INS.1A64M1	INS	chr2	92508656	171	ENSG00000290565	0.7871	.		.	FALSE	FALSE	TRUE	ALR/Alpha	Satellite
Sniffles2.DEL.1A72M1	DEL	chr2	92512349	-341	ENSG00000290565	0.63281	DEL_chr2_5c4df4d6	4e-06	0.486281	FALSE	FALSE	TRUE	ALR/Alpha	Satellite
Sniffles2.DEL.1A74M1	DEL	chr2	92514344	-338	ENSG00000290565	0.63866	DEL_chr2_5c4df4d6	4e-06	0.486281	FALSE	FALSE	TRUE	ALR/Alpha	Satellite
Sniffles2.DEL.1A73M1	DEL	chr2	92515345	-342	ENSG00000290565	0.55714	DEL_chr2_5c4df4d6	4e-06	0.486281	FALSE	FALSE	TRUE	ALR/Alpha	Satellite
Sniffles2.DEL.1A75M1	DEL	chr2	92516733	-340	ENSG00000290565	0.63793	DEL_chr2_5c4df4d6	4e-06	0.486281	FALSE	FALSE	TRUE	ALR/Alpha	Satellite
Sniffles2.DEL.1A76M1	DEL	chr2	92520763	-342	ENSG00000290565	0.72093	DEL_chr2_5c4df4d6	4e-06	0.486281	FALSE	FALSE	TRUE	ALR/Alpha	Satellite
Sniffles2.DEL.1A77M1	DEL	chr2	92524186	-342	ENSG00000290565	0.90425	DEL_chr2_5c4df4d6	4e-06	0.486281	FALSE	FALSE	TRUE	ALR/Alpha	Satellite
Sniffles2.INS.1A66M1	INS	chr2	92527514	170	ENSG00000290565	0.94318	.		.	FALSE	FALSE	TRUE	ALR/Alpha	Satellite
Sniffles2.INS.1A65M1	INS	chr2	92529721	170	ENSG00000290565	0.91549	.		.	FALSE	FALSE	TRUE	ALR/Alpha	Satellite
Sniffles2.INS.1A67M1	INS	chr2	92534984	169	ENSG00000290565	0.92424	.		.	FALSE	FALSE	TRUE	ALR/Alpha	Satellite
Sniffles2.DEL.1A78M1	DEL	chr2	92536031	-168	ENSG00000290565	0.88136	DEL_chr2_5c4df4d6	2e-06	0.486281	FALSE	FALSE	TRUE	ALR/Alpha	Satellite
Sniffles2.INS.1A69M1	INS	chr2	92536174	171	ENSG00000290565	0.88044	.		.	FALSE	FALSE	TRUE	ALR/Alpha	Satellite
Sniffles2.DEL.1A79M1	DEL	chr2	92537011	-166	ENSG00000290565	0.95736	DEL_chr2_5c4df4d6	2e-06	0.486281	FALSE	FALSE	TRUE	ALR/Alpha	Satellite
Sniffles2.INS.1A68M1	INS	chr2	92538037	167	ENSG00000290565	0.96429	.		.	FALSE	FALSE	TRUE	ALR/Alpha	Satellite
Sniffles2.DEL.1A7AM1	DEL	chr2	92541684	-169	ENSG00000290565	0.89326	DEL_chr2_5c4df4d6	2e-06	0.486281	FALSE	FALSE	TRUE	ALR/Alpha	Satellite
Sniffles2.INS.1A6AM1	INS	chr2	92546763	335	ENSG00000290565	0.67442	.		.	FALSE	FALSE	TRUE	ALR/Alpha	Satellite
Sniffles2.DEL.1A7BM1	DEL	chr2	92551370	-338	ENSG00000290565	0.68354	DEL_chr2_5c4df4d6	4e-06	0.486281	FALSE	FALSE	TRUE	ALR/Alpha	Satellite
Sniffles2.DEL.1A7CM1	DEL	chr2	92553375	-170	ENSG00000290565	0.77692	DEL_chr2_5c4df4d6	2e-06	0.486281	FALSE	FALSE	TRUE	ALR/Alpha	Satellite
Sniffles2.INS.1A6BM1	INS	chr2	92553511	169	ENSG00000290565	0.70588	.		.	FALSE	FALSE	TRUE	ALR/Alpha	Satellite
Sniffles2.DEL.1A7DM1	DEL	chr2	92555968	-342	ENSG00000290565	0.63415	DEL_chr2_5c4df4d6	4e-06	0.486281	FALSE	FALSE	TRUE	ALR/Alpha	Satellite
Sniffles2.DEL.1A7EM1	DEL	chr2	92559644	-169	ENSG00000290565	0.68953	DEL_chr2_5c4df4d6	2e-06	0.486281	FALSE	FALSE	TRUE	ALR/Alpha	Satellite
Sniffles2.INS.1A6CM1	INS	chr2	92559799	171	ENSG00000290565	0.68077	.		.	FALSE	FALSE	TRUE	ALR/Alpha	Satellite
Sniffles2.DEL.1A7FM1	DEL	chr2	92560940	-338	ENSG00000290565	0.1579	DEL_chr2_5c4df4d6	4e-06	0.486281	FALSE	FALSE	TRUE	ALR/Alpha	Satellite
Sniffles2.DEL.1A80M1	DEL	chr2	92562099	-338	ENSG00000290565	0.4697	DEL_chr2_5c4df4d6	4e-06	0.486281	FALSE	FALSE	TRUE	ALR/Alpha	Satellite
Sniffles2.DEL.1A81M1	DEL	chr2	92563939	-342	ENSG00000290565	0.56316	DEL_chr2_5c4df4d6	4e-06	0.486281	FALSE	FALSE	TRUE	ALR/Alpha	Satellite
Sniffles2.DEL.1A82M1	DEL	chr2	92565884	-338	ENSG00000290565	0.6391	DEL_chr2_5c4df4d6	4e-06	0.486281	FALSE	FALSE	TRUE	ALR/Alpha	Satellite
Sniffles2.DEL.1A83M1	DEL	chr2	92566922	-340	ENSG00000290565	0.66923	DEL_chr2_5c4df4d6	4e-06	0.486281	FALSE	FALSE	TRUE	ALR/Alpha	Satellite
Sniffles2.INS.1A6DM1	INS	chr2	92568802	171	ENSG00000290565	0.78431	.		.	FALSE	FALSE	TRUE	ALR/Alpha	Satellite
Sniffles2.DEL.1A84M1	DEL	chr2	92571042	-170	ENSG00000290565	0.80631	DEL_chr2_5c4df4d6	2e-06	0.486281	FALSE	FALSE	TRUE	ALR/Alpha	Satellite
Sniffles2.INS.1A6EM1	INS	chr2	92571180	167	ENSG00000290565	0.84615	.		.	FALSE	FALSE	TRUE	ALR/Alpha	Satellite
Sniffles2.DEL.1A85M1	DEL	chr2	92583628	-170	ENSG00000290565	0.85417	DEL_chr2_5c4df4d6	2e-06	0.486281	FALSE	FALSE	TRUE	ALR/Alpha	Satellite
Sniffles2.INS.1A6FM1	INS	chr2	92583760	171	ENSG00000290565	0.9	.		.	FALSE	FALSE	TRUE	ALR/Alpha	Satellite
Sniffles2.INS.1A70M1	INS	chr2	92590051	171	ENSG00000290565	0.84836	.		.	FALSE	FALSE	TRUE	ALR/Alpha	Satellite
Sniffles2.INS.1A86M1	INS	chr2	92601784	171	ENSG00000290565	0.87698	.		.	FALSE	FALSE	TRUE	ALR/Alpha	Satellite
Sniffles2.INS.1A87M1	INS	chr2	92610444	171	ENSG00000290565	0.89444	.		.	FALSE	FALSE	TRUE	ALR/Alpha	Satellite
Sniffles2.DEL.1A8CM1	DEL	chr2	92611535	-169	ENSG00000290565	0.92727	DEL_chr2_5c4df4d6	2e-06	0.486281	FALSE	FALSE	TRUE	ALR/Alpha	Satellite
Sniffles2.INS.1A88M1	INS	chr2	92611634	170	ENSG00000290565	0.95455	.		.	FALSE	FALSE	TRUE	ALR/Alpha	Satellite
Sniffles2.DEL.1A8DM1	DEL	chr2	92615735	-170	ENSG00000290565	0.935	DEL_chr2_5c4df4d6	2e-06	0.486281	FALSE	FALSE	TRUE	ALR/Alpha	Satellite
Sniffles2.DEL.1A8EM1	DEL	chr2	92626034	-170	ENSG00000290565	0.87755	DEL_chr2_5c4df4d6	2e-06	0.486281	FALSE	FALSE	TRUE	ALR/Alpha	Satellite
Sniffles2.INS.1A89M1	INS	chr2	92626073	170	ENSG00000290565	0.88462	.		.	FALSE	FALSE	TRUE	ALR/Alpha	Satellite
Sniffles2.INS.1A8AM1	INS	chr2	92629809	171	ENSG00000290565	0.85385	.		.	FALSE	FALSE	TRUE	ALR/Alpha	Satellite
Sniffles2.DEL.1A8FM1	DEL	chr2	92637954	-338	ENSG00000290565	0.78472	DEL_chr2_5c4df4d6	4e-06	0.486281	FALSE	FALSE	TRUE	ALR/Alpha	Satellite
Sniffles2.DEL.1A90M1	DEL	chr2	92640436	-168	ENSG00000290565	0.89	DEL_chr2_5c4df4d6	2e-06	0.486281	FALSE	FALSE	TRUE	ALR/Alpha	Satellite
Sniffles2.INS.1A8BM1	INS	chr2	92640509	171	ENSG00000290565	0.8764	.		.	FALSE	FALSE	TRUE	ALR/Alpha	Satellite
Sniffles2.DEL.1A91M1	DEL	chr2	92647850	-166	ENSG00000290565	0.93243	DEL_chr2_5c4df4d6	2e-06	0.486281	FALSE	FALSE	TRUE	ALR/Alpha	Satellite
Sniffles2.DEL.1A96M1	DEL	chr2	92701914	-102	ENSG00000290565	0.99675	DEL_chr2_5c4df4d6	1e-06	0.486281	FALSE	FALSE	TRUE		other-repeat
Sniffles2.INS.1A92M1	INS	chr2	92711874	171	ENSG00000290565	1	.		.	FALSE	FALSE	TRUE	ALR/Alpha	Satellite
Sniffles2.INS.1A93M1	INS	chr2	92713066	171	ENSG00000290565	0.97222	.		.	FALSE	FALSE	TRUE	ALR/Alpha	Satellite
Sniffles2.INS.1A94M1	INS	chr2	92716300	170	ENSG00000290565	1	.		.	FALSE	FALSE	TRUE	ALR/Alpha	Satellite
Sniffles2.INS.1A95M1	INS	chr2	92718674	165	ENSG00000290565	1	.		.	FALSE	FALSE	TRUE	ALR/Alpha	Satellite
Sniffles2.INS.1A97M1	INS	chr2	93311651	168	ENSG00000291024	0.98718	.		.	FALSE	FALSE	TRUE	ALR/Alpha	Satellite
Sniffles2.INS.1A98M1	INS	chr2	93314341	169	ENSG00000291024	0.9881	.		.	FALSE	FALSE	TRUE	ALR/Alpha	Satellite
Sniffles2.INS.1A99M1	INS	chr2	94141489	340	ENSG00000291024	0.00442	.		.	FALSE	FALSE	TRUE	ALR/Alpha	Satellite
Sniffles2.DEL.1AC2M1	DEL	chr2	94142762	-342	ENSG00000291024	0.07505	DEL_chr2_5c4df4d6	4e-06	0.486281	FALSE	FALSE	TRUE	ALR/Alpha	Satellite
Sniffles2.INS.1A9AM1	INS	chr2	94142872	337	ENSG00000291024	0.04691	.		.	FALSE	FALSE	TRUE	ALR/Alpha	Satellite
Sniffles2.DEL.1AC4M1	DEL	chr2	94142989	-1355	ENSG00000291024	0.00298	DEL_chr2_5c4df4d6	1.5e-05	0.486281	FALSE	FALSE	TRUE	ALR/Alpha	Satellite
Sniffles2.DEL.1AC3M1	DEL	chr2	94143703	-335	ENSG00000291024	0.00954	DEL_chr2_5c4df4d6	4e-06	0.486281	FALSE	FALSE	TRUE	ALR/Alpha	Satellite
Sniffles2.DEL.1AC5M1	DEL	chr2	94143869	-3736	ENSG00000291024	0.00096	DEL_chr2_5c4df4d6	4.3e-05	0.486281	FALSE	FALSE	TRUE	ALR/Alpha	Satellite
Sniffles2.DEL.1AC6M1	DEL	chr2	94144360	-684	ENSG00000291024	0.00188	DEL_chr2_5c4df4d6	8e-06	0.486281	FALSE	FALSE	TRUE	ALR/Alpha	Satellite
Sniffles2.DEL.1AC7M1	DEL	chr2	94145151	-341	ENSG00000291024	0.13536	DEL_chr2_5c4df4d6	4e-06	0.486281	FALSE	FALSE	TRUE	ALR/Alpha	Satellite
Sniffles2.INS.1A9BM1	INS	chr2	94145328	338	ENSG00000291024	0.06434	.		.	FALSE	FALSE	TRUE	ALR/Alpha	Satellite
Sniffles2.DEL.1ACBM1	DEL	chr2	94145363	-3399	ENSG00000291024	0.00093	DEL_chr2_5c4df4d6	3.9e-05	0.486281	FALSE	FALSE	TRUE	ALR/Alpha	Satellite
Sniffles2.DEL.1AC8M1	DEL	chr2	94145565	-1020	ENSG00000291024	0.00555	DEL_chr2_5c4df4d6	1.2e-05	0.486281	FALSE	FALSE	TRUE	ALR/Alpha	Satellite
Sniffles2.DEL.1AC9M1	DEL	chr2	94145996	-2040	ENSG00000291024	0.06893	DEL_chr2_5c4df4d6	2.3e-05	0.486281	FALSE	FALSE	TRUE	ALR/Alpha	Satellite
Sniffles2.DEL.1ACAM1	DEL	chr2	94146070	-342	ENSG00000291024	0.01197	DEL_chr2_5c4df4d6	4e-06	0.486281	FALSE	FALSE	TRUE	ALR/Alpha	Satellite
Sniffles2.INS.1A9CM1	INS	chr2	94146081	339	ENSG00000291024	0.00368	.		.	FALSE	FALSE	TRUE	ALR/Alpha	Satellite
Sniffles2.DEL.1ACCM1	DEL	chr2	94146949	-342	ENSG00000291024	0.00276	DEL_chr2_5c4df4d6	4e-06	0.486281	FALSE	FALSE	TRUE	ALR/Alpha	Satellite
Sniffles2.INS.1A9DM1	INS	chr2	94147381	343	ENSG00000291024	0.00276	.		.	FALSE	FALSE	TRUE	ALR/Alpha	Satellite
Sniffles2.DEL.1ACFM1	DEL	chr2	94147446	-679	ENSG00000291024	0.00645	DEL_chr2_5c4df4d6	8e-06	0.486281	FALSE	FALSE	TRUE	ALR/Alpha	Satellite
Sniffles2.DEL.1ACEM1	DEL	chr2	94147476	-4079	ENSG00000291024	0.04052	DEL_chr2_5c4df4d6	4.6e-05	0.486281	FALSE	FALSE	TRUE	ALR/Alpha	Satellite
Sniffles2.DEL.1ACDM1	DEL	chr2	94147500	-1359	ENSG00000291024	0.03683	DEL_chr2_5c4df4d6	1.5e-05	0.486281	FALSE	FALSE	TRUE	ALR/Alpha	Satellite
Sniffles2.DEL.1AD2M1	DEL	chr2	94148188	-3399	ENSG00000291024	0.00184	DEL_chr2_5c4df4d6	3.9e-05	0.486281	FALSE	FALSE	TRUE	ALR/Alpha	Satellite
Sniffles2.DEL.1AD0M1	DEL	chr2	94148296	-1699	ENSG00000291024	0.00368	DEL_chr2_5c4df4d6	1.9e-05	0.486281	FALSE	FALSE	TRUE	ALR/Alpha	Satellite
Sniffles2.DEL.1AD1M1	DEL	chr2	94148751	-342	ENSG00000291024	0.01835	DEL_chr2_5c4df4d6	4e-06	0.486281	FALSE	FALSE	TRUE	ALR/Alpha	Satellite
Sniffles2.DEL.1AD3M1	DEL	chr2	94149408	-1020	ENSG00000291024	0.00092	DEL_chr2_5c4df4d6	1.2e-05	0.486281	FALSE	FALSE	TRUE	ALR/Alpha	Satellite
Sniffles2.DEL.1AD4M1	DEL	chr2	94149954	-2719	ENSG00000291024	0.00183	DEL_chr2_5c4df4d6	3.1e-05	0.486281	FALSE	FALSE	TRUE	ALR/Alpha	Satellite
Sniffles2.DEL.1AD5M1	DEL	chr2	94150433	-338	ENSG00000291024	0.00734	DEL_chr2_5c4df4d6	4e-06	0.486281	FALSE	FALSE	TRUE	ALR/Alpha	Satellite
Sniffles2.INS.1A9EM1	INS	chr2	94150939	340	ENSG00000291024	0.01371	.		.	FALSE	FALSE	TRUE	ALR/Alpha	Satellite
Sniffles2.DEL.1AD6M1	DEL	chr2	94150978	-338	ENSG00000291024	0.01734	DEL_chr2_5c4df4d6	4e-06	0.486281	FALSE	FALSE	TRUE	ALR/Alpha	Satellite
Sniffles2.DEL.1AD8M1	DEL	chr2	94151877	-3062	ENSG00000291024	0.00091	DEL_chr2_5c4df4d6	3.5e-05	0.486281	FALSE	FALSE	TRUE	ALR/Alpha	Satellite
Sniffles2.INS.1AA0M1	INS	chr2	94151982	3033	ENSG00000291024	0.00091	.		.	FALSE	FALSE	TRUE	ALR/Alpha	Satellite
Sniffles2.DEL.1AD7M1	DEL	chr2	94152121	-425	ENSG00000291024	0.0073	DEL_chr2_5c4df4d6	5e-06	0.486281	FALSE	FALSE	TRUE	ALR/Alpha	Satellite
Sniffles2.DEL.1AD9M1	DEL	chr2	94152294	-1021	ENSG00000291024	0.00546	DEL_chr2_5c4df4d6	1.2e-05	0.486281	FALSE	FALSE	TRUE	ALR/Alpha	Satellite
Sniffles2.DEL.1ADAM1	DEL	chr2	94153051	-341	ENSG00000291024	0.0608	DEL_chr2_5c4df4d6	4e-06	0.486281	FALSE	FALSE	TRUE	ALR/Alpha	Satellite
Sniffles2.INS.1A9FM1	INS	chr2	94153149	337	ENSG00000291024	0.04736	.		.	FALSE	FALSE	TRUE	ALR/Alpha	Satellite
Sniffles2.DEL.1ADCM1	DEL	chr2	94153996	-1356	ENSG00000291024	0.00365	DEL_chr2_5c4df4d6	1.5e-05	0.486281	FALSE	FALSE	TRUE	ALR/Alpha	Satellite
Sniffles2.DEL.1ADBM1	DEL	chr2	94154417	-674	ENSG00000291024	0.01273	DEL_chr2_5c4df4d6	8e-06	0.486281	FALSE	FALSE	TRUE	ALR/Alpha	Satellite
Sniffles2.INS.1AA1M1	INS	chr2	94154590	675	ENSG00000291024	0.01184	.		.	FALSE	FALSE	TRUE	ALR/Alpha	Satellite
Sniffles2.DEL.1ADEM1	DEL	chr2	94155130	-682	ENSG00000291024	0.02459	DEL_chr2_5c4df4d6	8e-06	0.486281	FALSE	FALSE	TRUE	ALR/Alpha	Satellite
Sniffles2.DEL.1ADFM1	DEL	chr2	94155378	-2043	ENSG00000291024	0.00273	DEL_chr2_5c4df4d6	2.3e-05	0.486281	FALSE	FALSE	TRUE	ALR/Alpha	Satellite
Sniffles2.INS.1AA2M1	INS	chr2	94155869	338	ENSG00000291024	0.47913	.		.	FALSE	FALSE	TRUE	ALR/Alpha	Satellite
Sniffles2.INS.1AA3M1	INS	chr2	94155869	1355	ENSG00000291024	0.01002	.		.	FALSE	FALSE	TRUE	ALR/Alpha	Satellite
Sniffles2.DEL.1ADDM1	DEL	chr2	94155878	-341	ENSG00000291024	0.07182	DEL_chr2_5c4df4d6	4e-06	0.486281	FALSE	FALSE	TRUE	ALR/Alpha	Satellite
Sniffles2.DEL.1AE0M1	DEL	chr2	94155885	-1360	ENSG00000291024	0.00545	DEL_chr2_5c4df4d6	1.6e-05	0.486281	FALSE	FALSE	TRUE	ALR/Alpha	Satellite
Sniffles2.DEL.1AE1M1	DEL	chr2	94156758	-2714	ENSG00000291024	0.00091	DEL_chr2_5c4df4d6	3.1e-05	0.486281	FALSE	FALSE	TRUE	ALR/Alpha	Satellite
Sniffles2.DEL.1AE2M1	DEL	chr2	94157122	-679	ENSG00000291024	0.00273	DEL_chr2_5c4df4d6	8e-06	0.486281	FALSE	FALSE	TRUE	ALR/Alpha	Satellite
Sniffles2.INS.1AA7M1	INS	chr2	94157150	8149	ENSG00000291024	0.00091	.		.	FALSE	FALSE	TRUE	ALR/Alpha	Satellite
Sniffles2.INS.1AA6M1	INS	chr2	94157321	2653	ENSG00000291024	0.00284	.		.	FALSE	FALSE	TRUE	ALR/Alpha	Satellite
Sniffles2.INS.1AA8M1	INS	chr2	94157325	6782	ENSG00000291024	0.0028	.		.	FALSE	FALSE	TRUE	ALR/Alpha	Satellite
Sniffles2.INS.1AA4M1	INS	chr2	94157353	1357	ENSG00000291024	0.33031	.		.	FALSE	FALSE	TRUE	ALR/Alpha	Satellite
Sniffles2.DEL.1AE3M1	DEL	chr2	94157363	-2039	ENSG00000291024	0.00729	DEL_chr2_5c4df4d6	2.3e-05	0.486281	FALSE	FALSE	TRUE	ALR/Alpha	Satellite
Sniffles2.INS.1AA5M1	INS	chr2	94157406	676	ENSG00000291024	0.02727	.		.	FALSE	FALSE	TRUE	ALR/Alpha	Satellite
Sniffles2.DEL.1AE4M1	DEL	chr2	94157911	-1359	ENSG00000291024	0.00454	DEL_chr2_5c4df4d6	1.5e-05	0.486281	FALSE	FALSE	TRUE	ALR/Alpha	Satellite
Sniffles2.DEL.1AE5M1	DEL	chr2	94158240	-342	ENSG00000291024	0.00363	DEL_chr2_5c4df4d6	4e-06	0.486281	FALSE	FALSE	TRUE	ALR/Alpha	Satellite
Sniffles2.INS.1AAAM1	INS	chr2	94158819	4743	ENSG00000291024	0.00092	.		.	FALSE	FALSE	TRUE	ALR/Alpha	Satellite
Sniffles2.INS.1AA9M1	INS	chr2	94158896	681	ENSG00000291024	0.00182	.		.	FALSE	FALSE	TRUE	ALR/Alpha	Satellite
Sniffles2.DEL.1AE7M1	DEL	chr2	94159193	-4759	ENSG00000291024	0.00091	DEL_chr2_5c4df4d6	5.4e-05	0.486281	FALSE	FALSE	TRUE	ALR/Alpha	Satellite
Sniffles2.DEL.1AE6M1	DEL	chr2	94159283	-1359	ENSG00000291024	0.02823	DEL_chr2_5c4df4d6	1.5e-05	0.486281	FALSE	FALSE	TRUE	ALR/Alpha	Satellite
Sniffles2.DEL.1AE8M1	DEL	chr2	94159634	-2039	ENSG00000291024	0.01636	DEL_chr2_5c4df4d6	2.3e-05	0.486281	FALSE	FALSE	TRUE	ALR/Alpha	Satellite
Sniffles2.DEL.1AE9M1	DEL	chr2	94159693	-339	ENSG00000291024	0.03902	DEL_chr2_5c4df4d6	4e-06	0.486281	FALSE	FALSE	TRUE	ALR/Alpha	Satellite
Sniffles2.DEL.1AEAM1	DEL	chr2	94159855	-2719	ENSG00000291024	0.00821	DEL_chr2_5c4df4d6	3.1e-05	0.486281	FALSE	FALSE	TRUE	ALR/Alpha	Satellite
Sniffles2.INS.1AADM1	INS	chr2	94159929	2709	ENSG00000291024	0.00092	.		.	FALSE	FALSE	TRUE	ALR/Alpha	Satellite
Sniffles2.INS.1AABM1	INS	chr2	94160138	341	ENSG00000291024	0.0173	.		.	FALSE	FALSE	TRUE	ALR/Alpha	Satellite
Sniffles2.INS.1AACM1	INS	chr2	94160209	1692	ENSG00000291024	0.01002	.		.	FALSE	FALSE	TRUE	ALR/Alpha	Satellite
Sniffles2.DEL.1AEBM1	DEL	chr2	94160642	-2039	ENSG00000291024	0.00729	DEL_chr2_5c4df4d6	2.3e-05	0.486281	FALSE	FALSE	TRUE	ALR/Alpha	Satellite
Sniffles2.INS.1AAEM1	INS	chr2	94160963	2375	ENSG00000291024	0.00091	.		.	FALSE	FALSE	TRUE	ALR/Alpha	Satellite
Sniffles2.DEL.1AECM1	DEL	chr2	94161369	-677	ENSG00000291024	0.03552	DEL_chr2_5c4df4d6	8e-06	0.486281	FALSE	FALSE	TRUE	ALR/Alpha	Satellite
Sniffles2.INS.1AAFM1	INS	chr2	94161388	678	ENSG00000291024	0.00091	.		.	FALSE	FALSE	TRUE	ALR/Alpha	Satellite
Sniffles2.DEL.1AEDM1	DEL	chr2	94161438	-1359	ENSG00000291024	0.00182	DEL_chr2_5c4df4d6	1.5e-05	0.486281	FALSE	FALSE	TRUE	ALR/Alpha	Satellite
Sniffles2.DEL.1AEEM1	DEL	chr2	94161570	-2040	ENSG00000291024	0.00091	DEL_chr2_5c4df4d6	2.3e-05	0.486281	FALSE	FALSE	TRUE	ALR/Alpha	Satellite
Sniffles2.INS.1AB0M1	INS	chr2	94162287	5738	ENSG00000291024	0.00279	.		.	FALSE	FALSE	TRUE	ALR/Alpha	Satellite
Sniffles2.DEL.1AEFM1	DEL	chr2	94162415	-2038	ENSG00000291024	0.00091	DEL_chr2_5c4df4d6	2.3e-05	0.486281	FALSE	FALSE	TRUE	ALR/Alpha	Satellite
Sniffles2.INS.1AB1M1	INS	chr2	94162856	171	ENSG00000291024	0.00273	.		.	FALSE	FALSE	TRUE	ALR/Alpha	Satellite
Sniffles2.DEL.1AF0M1	DEL	chr2	94163299	-679	ENSG00000291024	0.03552	DEL_chr2_5c4df4d6	8e-06	0.486281	FALSE	FALSE	TRUE	ALR/Alpha	Satellite
Sniffles2.DEL.1AF1M1	DEL	chr2	94163585	-2710	ENSG00000291024	0.00182	DEL_chr2_5c4df4d6	3.1e-05	0.486281	FALSE	FALSE	TRUE	ALR/Alpha	Satellite
Sniffles2.INS.1AB2M1	INS	chr2	94163604	948	ENSG00000291024	0.00182	.		.	FALSE	FALSE	TRUE	ALR/Alpha	Satellite
Sniffles2.INS.1AB6M1	INS	chr2	94164489	1690	ENSG00000291024	0.00817	.		.	FALSE	FALSE	TRUE	ALR/Alpha	Satellite
Sniffles2.INS.1AB5M1	INS	chr2	94164948	3042	ENSG00000291024	0.00459	.		.	FALSE	FALSE	TRUE	ALR/Alpha	Satellite
Sniffles2.DEL.1AF3M1	DEL	chr2	94164991	-2033	ENSG00000291024	0.02359	DEL_chr2_5c4df4d6	2.3e-05	0.486281	FALSE	FALSE	TRUE	ALR/Alpha	Satellite
Sniffles2.DEL.1AF2M1	DEL	chr2	94165047	-338	ENSG00000291024	0.01361	DEL_chr2_5c4df4d6	4e-06	0.486281	FALSE	FALSE	TRUE	ALR/Alpha	Satellite
Sniffles2.INS.1AB4M1	INS	chr2	94165092	2360	ENSG00000291024	0.01545	.		.	FALSE	FALSE	TRUE	ALR/Alpha	Satellite
Sniffles2.INS.1AB3M1	INS	chr2	94165136	677	ENSG00000291024	0.09437	.		.	FALSE	FALSE	TRUE	ALR/Alpha	Satellite
Sniffles2.INS.1AB7M1	INS	chr2	94165706	1343	ENSG00000291024	0.00363	.		.	FALSE	FALSE	TRUE	ALR/Alpha	Satellite
Sniffles2.INS.1AB9M1	INS	chr2	94166961	2648	ENSG00000291024	0.0078	.		.	FALSE	FALSE	TRUE	ALR/Alpha	Satellite
Sniffles2.INS.1AB8M1	INS	chr2	94166974	1352	ENSG00000291024	0.46189	.		.	FALSE	FALSE	TRUE	ALR/Alpha	Satellite
Sniffles2.DEL.1AF4M1	DEL	chr2	94167039	-171	ENSG00000291024	0.07078	DEL_chr2_5c4df4d6	2e-06	0.486281	FALSE	FALSE	TRUE	ALR/Alpha	Satellite
Sniffles2.DEL.1AF5M1	DEL	chr2	94168615	-171	ENSG00000291024	0.00274	DEL_chr2_5c4df4d6	2e-06	0.486281	FALSE	FALSE	TRUE	ALR/Alpha	Satellite
Sniffles2.INS.1ABAM1	INS	chr2	94168624	3242	ENSG00000291024	0	.		.	FALSE	FALSE	TRUE	ALR/Alpha	Satellite
Sniffles2.DEL.1AF7M1	DEL	chr2	94169393	-3762	ENSG00000291024	0.00091	DEL_chr2_5c4df4d6	4.3e-05	0.486281	FALSE	FALSE	TRUE	ALR/Alpha	Satellite
Sniffles2.DEL.1AF6M1	DEL	chr2	94170797	-2049	ENSG00000291024	0.00273	DEL_chr2_5c4df4d6	2.3e-05	0.486281	FALSE	FALSE	TRUE	ALR/Alpha	Satellite
Sniffles2.DEL.1AF8M1	DEL	chr2	94172498	-2051	ENSG00000291024	0.00455	DEL_chr2_5c4df4d6	2.3e-05	0.486281	FALSE	FALSE	TRUE	ALR/Alpha	Satellite
Sniffles2.DEL.1AF9M1	DEL	chr2	94173788	-1026	ENSG00000291024	0.00091	DEL_chr2_5c4df4d6	1.2e-05	0.486281	FALSE	FALSE	TRUE	ALR/Alpha	Satellite
Sniffles2.INS.1ABCM1	INS	chr2	94174745	2042	ENSG00000291024	0.00091	.		.	FALSE	FALSE	TRUE	ALR/Alpha	Satellite
Sniffles2.INS.1ABBM1	INS	chr2	94174796	330	ENSG00000291024	0.00182	.		.	FALSE	FALSE	TRUE	ALR/Alpha	Satellite
Sniffles2.DEL.1AFBM1	DEL	chr2	94175380	-3417	ENSG00000291024	0.00091	DEL_chr2_5c4df4d6	3.9e-05	0.486281	FALSE	FALSE	TRUE	ALR/Alpha	Satellite
Sniffles2.DEL.1AFCM1	DEL	chr2	94176771	-10590	ENSG00000291024	0.00091	DEL_chr2_5c4df4d6	0.000121	0.486281	FALSE	FALSE	TRUE	ALR/Alpha	Satellite
Sniffles2.DEL.1AFAM1	DEL	chr2	94177050	-1710	ENSG00000291024	0.0118	DEL_chr2_5c4df4d6	1.9e-05	0.486281	FALSE	FALSE	TRUE	ALR/Alpha	Satellite
Sniffles2.DEL.1AFDM1	DEL	chr2	94177820	-3415	ENSG00000291024	0.00091	DEL_chr2_5c4df4d6	3.9e-05	0.486281	FALSE	FALSE	TRUE	ALR/Alpha	Satellite
Sniffles2.INS.1ABDM1	INS	chr2	94178802	5341	ENSG00000291024	0.00091	.		.	FALSE	FALSE	TRUE	ALR/Alpha	Satellite
Sniffles2.DEL.1AFEM1	DEL	chr2	94179385	-170	ENSG00000291024	0.00091	DEL_chr2_5c4df4d6	2e-06	0.486281	FALSE	FALSE	TRUE	ALR/Alpha	Satellite
Sniffles2.DEL.1AFFM1	DEL	chr2	94180066	-3754	ENSG00000291024	0.00091	DEL_chr2_5c4df4d6	4.3e-05	0.486281	FALSE	FALSE	TRUE	ALR/Alpha	Satellite
Sniffles2.DEL.1B00M1	DEL	chr2	94181619	-1704	ENSG00000291024	0.00364	DEL_chr2_5c4df4d6	1.9e-05	0.486281	TRUE	FALSE	FALSE	ALR/Alpha	Satellite
Sniffles2.INS.1ABEM1	INS	chr2	94182710	342	ENSG00000291024	0.00273	.		.	FALSE	FALSE	TRUE	ALR/Alpha	Satellite
Sniffles2.DEL.1B01M1	DEL	chr2	94184486	-341	ENSG00000291024	0.00363	DEL_chr2_5c4df4d6	4e-06	0.486281	FALSE	FALSE	TRUE	ALR/Alpha	Satellite
Sniffles2.INS.1ABFM1	INS	chr2	94184832	1183	ENSG00000291024	0.00091	.		.	FALSE	FALSE	TRUE	L1HS	LINE
Sniffles2.INS.1AC1M1	INS	chr2	94187441	2849	ENSG00000291024	0.03846	.		.	FALSE	FALSE	TRUE	L1PA2	LINE
Sniffles2.DEL.1B02M1	DEL	chr2	94187918	-66	ENSG00000291024	0.00091	DEL_chr2_5c4df4d6	1e-06	0.486281	FALSE	FALSE	TRUE	ALR/Alpha	Satellite
Sniffles2.INS.1AC0M1	INS	chr2	94187937	162	ENSG00000291024	0.00273	.		.	FALSE	FALSE	TRUE	ALR/Alpha	Satellite
Sniffles2.DEL.1B09M1	DEL	chr2	94201962	-44	ENSG00000291024	0.00091	DEL_chr2_5c4df4d6	1e-06	0.486281	FALSE	FALSE	TRUE		Non-repeat
Sniffles2.INS.1B04M1	INS	chr2	94208714	32	ENSG00000291024	0.00091	.		.	FALSE	FALSE	TRUE	(AG)n	Simple_repeat
Sniffles2.DEL.1B0AM1	DEL	chr2	94220821	-43	ENSG00000291024	0.00181	DEL_chr2_5c4df4d6	1e-06	0.486281	FALSE	FALSE	TRUE	(ATGAG)n	Simple_repeat
Sniffles2.DEL.1B0BM1	DEL	chr2	94237091	-44	ENSG00000291024	0.00907	DEL_chr2_5c4df4d6	1e-06	0.486281	FALSE	FALSE	TRUE	(TATA)n	Simple_repeat
Sniffles2.INS.1B05M1	INS	chr2	94237204	37	ENSG00000291024	0.00091	.		.	FALSE	FALSE	TRUE	(TA)n	Simple_repeat
Sniffles2.INS.1B06M1	INS	chr2	94240532	144	ENSG00000291024	0.03448	.		.	FALSE	FALSE	TRUE		Non-repeat
Sniffles2.DEL.1B0CM1	DEL	chr2	94252118	-31	ENSG00000291024	0.01724	DEL_chr2_5c4df4d6	0	0.486281	FALSE	FALSE	TRUE	(A)n	Simple_repeat
Sniffles2.INS.1B07M1	INS	chr2	94270280	35	ENSG00000291024	0.00272	.		.	FALSE	FALSE	TRUE	(CT)n	Simple_repeat
Sniffles2.DEL.1B0DM1	DEL	chr2	94273151	-53	ENSG00000291024	0.0735	DEL_chr2_5c4df4d6	1e-06	0.486281	FALSE	FALSE	TRUE	TIFr	Satellite
Sniffles2.INS.1B08M1	INS	chr2	94285298	91	ENSG00000291024	0.00091	.		.	FALSE	FALSE	TRUE	(A)n	Simple_repeat
Sniffles2.INS.1B0EM1	INS	chr2	94501379	157	ENSG00000291024	0.00091	.		.	FALSE	FALSE	TRUE	ALR/Alpha	Satellite
Sniffles2.INS.1B0FM1	INS	chr2	94502624	155	ENSG00000291024	0.00091	.		.	FALSE	FALSE	TRUE		Non-repeat
Sniffles2.DEL.1B15M1	DEL	chr2	94506277	-52	ENSG00000291024	0.00091	DEL_chr2_5c4df4d6	1e-06	0.486281	FALSE	FALSE	TRUE	ALR/Alpha	Satellite
Sniffles2.DEL.1B16M1	DEL	chr2	94513614	-41	ENSG00000291024	0.03721	DEL_chr2_5c4df4d6	0	0.486281	FALSE	FALSE	TRUE		Non-repeat
Sniffles2.INS.1B10M1	INS	chr2	94515359	169	ENSG00000291024	0.00181	.		.	FALSE	FALSE	TRUE	ALR/Alpha	Satellite
Sniffles2.DEL.1B17M1	DEL	chr2	94516483	-3751	ENSG00000291024	0.01543	DEL_chr2_5c4df4d6	4.3e-05	0.486281	FALSE	FALSE	TRUE	ALR/Alpha	Satellite
Sniffles2.DEL.1B18M1	DEL	chr2	94516820	-171	ENSG00000291024	0.02541	DEL_chr2_5c4df4d6	2e-06	0.486281	FALSE	FALSE	TRUE	ALR/Alpha	Satellite
Sniffles2.INS.1B11M1	INS	chr2	94516893	168	ENSG00000291024	0.00181	.		.	FALSE	FALSE	TRUE	ALR/Alpha	Satellite
Sniffles2.DEL.1B19M1	DEL	chr2	94519791	-40	ENSG00000291024	0.00181	DEL_chr2_5c4df4d6	0	0.486281	FALSE	FALSE	TRUE	ALR/Alpha	Satellite
Sniffles2.DEL.1B1AM1	DEL	chr2	94520340	-6309	ENSG00000291024	0.01724	DEL_chr2_5c4df4d6	7.2e-05	0.486281	FALSE	FALSE	TRUE	ALR/Alpha	Satellite
Sniffles2.DEL.1B1BM1	DEL	chr2	94520660	-7335	ENSG00000291024	0.00091	DEL_chr2_5c4df4d6	8.4e-05	0.486281	FALSE	FALSE	TRUE	ALR/Alpha	Satellite
Sniffles2.INS.1B12M1	INS	chr2	94523448	3046	ENSG00000291024	0.00091	.		.	FALSE	FALSE	TRUE	ALR/Alpha	Satellite
Sniffles2.DEL.1B1CM1	DEL	chr2	94531010	-5118	ENSG00000291024	0.00091	DEL_chr2_5c4df4d6	5.8e-05	0.486281	TRUE	FALSE	FALSE	ALR/Alpha	Satellite
Sniffles2.INS.1B13M1	INS	chr2	94538607	74	ENSG00000291024	0.00272	.		.	FALSE	FALSE	TRUE		Non-repeat
Sniffles2.INS.1B14M1	INS	chr2	94540930	60	ENSG00000291024	0.00364	.		.	FALSE	FALSE	TRUE	ALR/Alpha	Satellite
Sniffles2.DEL.1B1DM1	DEL	chr2	94546869	-342	ENSG00000291024	0.08984	DEL_chr2_5c4df4d6	4e-06	0.486281	FALSE	FALSE	TRUE	ALR/Alpha	Satellite
Sniffles2.DEL.1B1EM1	DEL	chr2	94546888	-1367	ENSG00000291024	0.00364	DEL_chr2_5c4df4d6	1.6e-05	0.486281	TRUE	FALSE	FALSE	ALR/Alpha	Satellite
Sniffles2.DEL.1B1FM1	DEL	chr2	94548236	-4011	ENSG00000291024	0.00091	DEL_chr2_5c4df4d6	4.6e-05	0.486281	FALSE	FALSE	TRUE	ALR/Alpha	Satellite
Sniffles2.DEL.1B20M1	DEL	chr2	94548941	-43	ENSG00000291024	0.00182	DEL_chr2_5c4df4d6	1e-06	0.486281	FALSE	FALSE	TRUE	ALR/Alpha	Satellite
Sniffles2.DEL.1B21M1	DEL	chr2	94552399	-165	ENSG00000291024	0.00274	DEL_chr2_5c4df4d6	2e-06	0.486281	FALSE	FALSE	TRUE	ALR/Alpha	Satellite
Sniffles2.DEL.1B22M1	DEL	chr2	94553884	-135	ENSG00000291024	0.00274	DEL_chr2_5c4df4d6	2e-06	0.486281	FALSE	FALSE	TRUE	ALR/Alpha	Satellite
Sniffles2.DEL.1B23M1	DEL	chr2	94557611	-69	ENSG00000291024	0.00091	DEL_chr2_5c4df4d6	1e-06	0.486281	FALSE	FALSE	TRUE	ALR/Alpha	Satellite
Sniffles2.DEL.1B24M1	DEL	chr2	94563636	-342	ENSG00000291024	0.00455	DEL_chr2_5c4df4d6	4e-06	0.486281	FALSE	FALSE	TRUE	ALR/Alpha	Satellite
Sniffles2.DEL.1B25M1	DEL	chr2	94566376	-51	ENSG00000291024	0.00182	DEL_chr2_5c4df4d6	1e-06	0.486281	FALSE	FALSE	TRUE	ALR/Alpha	Satellite
Sniffles2.INS.1B2AM1	INS	chr2	94625048	32	ENSG00000291024	0.00546	.		.	FALSE	FALSE	TRUE	(AT)n	Simple_repeat
Sniffles2.DEL.1B2CM1	DEL	chr2	94646743	-38	ENSG00000291024	0.63884	DEL_chr2_5c4df4d6	0	0.486281	FALSE	FALSE	TRUE	(AT)n	Simple_repeat
Sniffles2.DEL.1B2DM1	DEL	chr2	94654177	-38	ENSG00000291024	0.05445	DEL_chr2_5c4df4d6	0	0.486281	FALSE	FALSE	TRUE	(TATAT)n	Simple_repeat
Sniffles2.INS.1B2BM1	INS	chr2	94654301	49	ENSG00000291024	0.0127	.		.	FALSE	FALSE	TRUE	(AT)n	Simple_repeat
Sniffles2.INS.1B2EM1	INS	chr2	94705068	41	ENSG00000291024	0.00091	.		.	FALSE	FALSE	TRUE	(T)n	Simple_repeat
Sniffles2.INS.1B2FM1	INS	chr2	94733993	36	ENSG00000291024	0.00729	.		.	FALSE	FALSE	TRUE		Non-repeat
Sniffles2.DEL.1B31M1	DEL	chr2	94736098	-38	ENSG00000291024	0.00454	DEL_chr2_5c4df4d6	0	0.486281	FALSE	FALSE	TRUE		Non-repeat
Sniffles2.INS.1B30M1	INS	chr2	94763750	33	ENSG00000291024	0.00181	.		.	FALSE	FALSE	TRUE	(G)n	Simple_repeat
Sniffles2.DEL.1B32M1	DEL	chr2	94785207	-2645	ENSG00000291024	0.00092	DEL_chr2_5c4df4d6	3e-05	0.486281	TRUE	FALSE	FALSE		Non-repeat
Sniffles2.DEL.1B35M1	DEL	chr2	94809165	-37	ENSG00000291024	0.00091	DEL_chr2_5c4df4d6	0	0.486281	FALSE	FALSE	TRUE		Non-repeat
Sniffles2.INS.1B33M1	INS	chr2	94821199	1950	ENSG00000291024	0.00091	.		.	FALSE	FALSE	TRUE	L1HS	LINE
Sniffles2.INS.1B34M1	INS	chr2	94828612	88	ENSG00000291024	0.11517	.		.	FALSE	FALSE	TRUE		Non-repeat
Sniffles2.DEL.1B36M1	DEL	chr2	94860654	-34	ENSG00000291025,ENSG00000291024	0.00639	DEL_chr2_5c4df4d6	0	0.486281	FALSE	FALSE	TRUE	(AC)n	Simple_repeat
Sniffles2.DEL.1B37M1	DEL	chr2	94894810	-33	ENSG00000291025	0.46189	DEL_chr2_5c4df4d6	0	0.486281	FALSE	FALSE	TRUE	(A)n	Simple_repeat
Sniffles2.DEL.1B3AM1	DEL	chr2	94919406	-42	ENSG00000291025	0.00998	DEL_chr2_5c4df4d6	0	0.486281	FALSE	FALSE	TRUE		Non-repeat
Sniffles2.INS.1B39M1	INS	chr2	94920472	36	ENSG00000291025	0.00272	.		.	FALSE	FALSE	TRUE	(ATA)n	Simple_repeat
Sniffles2.DEL.1B3BM1	DEL	chr2	94927610	-38	ENSG00000291025	0.00182	DEL_chr2_5c4df4d6	0	0.486281	FALSE	FALSE	TRUE		Non-repeat
Sniffles2.INS.1B3CM1	INS	chr2	95004794	38	MAL	0.00091	.		.	FALSE	FALSE	TRUE	(AC)n	Simple_repeat
Sniffles2.DEL.1B41M1	DEL	chr2	95037393	-47	MAL	0.00091	DEL_chr2_5c4df4d6	1e-06	0.486281	FALSE	FALSE	TRUE	(GAGT)n	Simple_repeat
Sniffles2.INS.1B3FM1	INS	chr2	95037740	48	MAL	0.00091	.		.	FALSE	FALSE	TRUE	(T)n	Simple_repeat
Sniffles2.INS.1B3DM1	INS	chr2	95038302	849	MAL	0.00455	.		.	FALSE	FALSE	TRUE	(GTGA)n	Simple_repeat
Sniffles2.DEL.1B42M1	DEL	chr2	95039079	-47	MAL	0.00364	DEL_chr2_5c4df4d6	1e-06	0.486281	FALSE	FALSE	TRUE	(TGAGTGAC)n	Simple_repeat
Sniffles2.INS.1B3EM1	INS	chr2	95039404	43	MAL	0.00364	.		.	FALSE	FALSE	TRUE	(GTGA)n	Simple_repeat
Sniffles2.DEL.1B43M1	DEL	chr2	95040856	-1074	MAL	0.00091	DEL_chr2_5c4df4d6	1.2e-05	0.486281	TRUE	FALSE	FALSE		Non-repeat
Sniffles2.DEL.1B44M1	DEL	chr2	95064948	-6277	MAL	0.00273	DEL_chr2_5c4df4d6	7.2e-05	0.486281	TRUE	FALSE	FALSE	L1ME1	LINE
Sniffles2.DEL.1B45M1	DEL	chr2	95070636	-47	MAL	0.00183	DEL_chr2_5c4df4d6	1e-06	0.486281	FALSE	FALSE	TRUE	(TA)n	Simple_repeat
Sniffles2.INS.1B40M1	INS	chr2	95070949	68	MAL	0.00823	.		.	FALSE	FALSE	TRUE	(TAATATA)n	Simple_repeat
Sniffles2.DEL.1B46M1	DEL	chr2	95122953	-46	ZNF514	0.78947	DEL_chr2_5c4df4d6	1e-06	0.486281	FALSE	FALSE	TRUE	ERVL67B-int	LTR
Sniffles2.DEL.1B47M1	DEL	chr2	95133072	-2561	ZNF514	0.00091	DEL_chr2_5c4df4d6	2.9e-05	0.486281	TRUE	FALSE	FALSE	L1M4	LINE
Sniffles2.DEL.1B48M1	DEL	chr2	95159644	-47	ZNF2,ZNF514	0.21597	DEL_chr2_5c4df4d6	1e-06	0.486281	TRUE	FALSE	FALSE		Non-repeat
Sniffles2.DEL.1B49M1	DEL	chr2	95185208	-2001	ZNF2	0.00182	DEL_chr2_5c4df4d6	2.3e-05	0.486281	TRUE	FALSE	FALSE		Non-repeat
Sniffles2.INS.1B4AM1	INS	chr2	95197188	2539	ZNF2	0.00181	.		.	FALSE	FALSE	TRUE	SVA_F	SVA
Sniffles2.DEL.1B4DM1	DEL	chr2	95228835	-49	PROM2,ZNF2	0.00182	DEL_chr2_5c4df4d6	1e-06	0.486281	FALSE	FALSE	TRUE	MER4A1	LTR
Sniffles2.INS.1B4BM1	INS	chr2	95232813	44	PROM2,ZNF2	0.78584	.		.	FALSE	FALSE	TRUE	DNM1r	other-repeat
Sniffles2.DEL.1B4EM1	DEL	chr2	95250603	-32	PROM2	0.74138	DEL_chr2_5c4df4d6	0	0.486281	FALSE	FALSE	TRUE		Non-repeat
Sniffles2.DEL.1B4FM1	DEL	chr2	95291902	-31	KCNIP3,PROM2	0.74454	DEL_chr2_5c4df4d6	0	0.486281	FALSE	FALSE	TRUE	(TA)n	Simple_repeat
Sniffles2.INS.1B4CM1	INS	chr2	95297212	45	KCNIP3,PROM2	0.67182	.		.	FALSE	FALSE	TRUE	(GA)n	Simple_repeat
Sniffles2.DEL.1B52M1	DEL	chr2	95324304	-55	KCNIP3,PROM2	0.00183	DEL_chr2_5c4df4d6	1e-06	0.486281	FALSE	FALSE	TRUE	AluY	SINE/Alu
Sniffles2.DEL.1B53M1	DEL	chr2	95325748	-45	KCNIP3,PROM2	0.00182	DEL_chr2_5c4df4d6	1e-06	0.486281	FALSE	FALSE	TRUE		Non-repeat
Sniffles2.INS.1B51M1	INS	chr2	95325776	37	KCNIP3,PROM2	0.00091	.		.	FALSE	FALSE	TRUE		Non-repeat
Sniffles2.DEL.1B54M1	DEL	chr2	95381772	-38	KCNIP3	0.00272	DEL_chr2_5c4df4d6	0	0.486281	FALSE	FALSE	TRUE		Non-repeat
Sniffles2.DEL.1B56M1	DEL	chr2	95491351	-5549	ENSG00000291126	0.00091	DEL_chr2_5c4df4d6	6.3e-05	0.486281	FALSE	FALSE	TRUE		Non-repeat
Sniffles2.DEL.1B57M1	DEL	chr2	95497163	-1678	ENSG00000291126	0.00091	DEL_chr2_5c4df4d6	1.9e-05	0.486281	FALSE	FALSE	TRUE		Non-repeat
Sniffles2.INS.1B58M1	INS	chr2	95526103	38	ENSG00000291126	0.00091	.		.	FALSE	FALSE	TRUE	(C)n	Simple_repeat
Sniffles2.INS.1B59M1	INS	chr2	95534040	42	ENSG00000291126	0.00091	.		.	FALSE	FALSE	TRUE	(C)n	Simple_repeat
Sniffles2.INS.1B5AM1	INS	chr2	95545593	118	ENSG00000291126	0.97368	.		.	FALSE	FALSE	TRUE		Non-repeat
Sniffles2.DEL.1B5CM1	DEL	chr2	95548253	-31	ENSG00000291126	0.01913	DEL_chr2_5c4df4d6	0	0.486281	FALSE	FALSE	TRUE	(T)n	Simple_repeat
Sniffles2.DEL.1B5DM1	DEL	chr2	95558795	-3325	ENSG00000291126	0.00091	DEL_chr2_5c4df4d6	3.8e-05	0.486281	FALSE	FALSE	TRUE	L1P4	LINE
Sniffles2.INS.1B5BM1	INS	chr2	95587357	40	ENSG00000291126	0.00091	.		.	FALSE	FALSE	TRUE	(AG)n	Simple_repeat
Sniffles2.DEL.1B5FM1	DEL	chr2	95681817	-37	ENSG00000235584	0.00273	DEL_chr2_5c4df4d6	0	0.486281	FALSE	FALSE	TRUE		Non-repeat
Sniffles2.DEL.1B61M1	DEL	chr2	95717315	-37	ENSG00000235584	0.01091	DEL_chr2_5c4df4d6	0	0.486281	FALSE	FALSE	TRUE	(GT)n	Simple_repeat
Sniffles2.INS.1B60M1	INS	chr2	95743819	36	ENSG00000235584	0.00091	.		.	FALSE	FALSE	TRUE		Non-repeat
Sniffles2.DEL.1B62M1	DEL	chr2	95758890	-39	ANKRD36C,ENSG00000235584	0.00091	DEL_chr2_5c4df4d6	0	0.486281	FALSE	FALSE	TRUE		Non-repeat
Sniffles2.DEL.1B69M1	DEL	chr2	95799621	-5049	ANKRD36C,ENSG00000235584	0.00091	DEL_chr2_5c4df4d6	5.8e-05	0.486281	FALSE	FALSE	TRUE	L1PA5	LINE
Sniffles2.DEL.1B6AM1	DEL	chr2	95808093	-35	ANKRD36C,ENSG00000235584	0.00364	DEL_chr2_5c4df4d6	0	0.486281	FALSE	FALSE	TRUE	(AC)n	Simple_repeat
Sniffles2.INS.1B64M1	INS	chr2	95808119	37	ANKRD36C,ENSG00000235584	0.00182	.		.	FALSE	FALSE	TRUE	(G)n	Simple_repeat
Sniffles2.DEL.1B6BM1	DEL	chr2	95820572	-3460	ANKRD36C,ENSG00000235584	0.00273	DEL_chr2_5c4df4d6	3.9e-05	0.486281	TRUE	FALSE	FALSE	L1PA2	LINE
Sniffles2.DEL.1B6CM1	DEL	chr2	95824039	-1623	ANKRD36C,ENSG00000235584	0.00273	DEL_chr2_5c4df4d6	1.9e-05	0.486281	FALSE	FALSE	TRUE	L1PA10	LINE
Sniffles2.DEL.1B6DM1	DEL	chr2	95825230	-39	ANKRD36C,ENSG00000235584	0.00091	DEL_chr2_5c4df4d6	0	0.486281	FALSE	FALSE	TRUE	L1PA12	LINE
Sniffles2.INS.1B65M1	INS	chr2	95828124	47	ANKRD36C,ENSG00000235584	0.00091	.		.	FALSE	FALSE	TRUE	(A)n	Simple_repeat
Sniffles2.DEL.1B6EM1	DEL	chr2	95833697	-51	ANKRD36C	0.00091	DEL_chr2_5c4df4d6	1e-06	0.486281	FALSE	FALSE	TRUE		Non-repeat
Sniffles2.INS.1B66M1	INS	chr2	95835281	66	ANKRD36C	0.00091	.		.	FALSE	FALSE	TRUE	(CA)n	Simple_repeat
Sniffles2.DEL.1B6FM1	DEL	chr2	95835290	-53	ANKRD36C	0.00091	DEL_chr2_5c4df4d6	1e-06	0.486281	FALSE	FALSE	TRUE		Non-repeat
Sniffles2.INS.1B68M1	INS	chr2	95836688	35	ANKRD36C	0.00091	.		.	FALSE	FALSE	TRUE	(C)n	Simple_repeat
Sniffles2.INS.1B67M1	INS	chr2	95840914	48	ANKRD36C	0.00091	.		.	FALSE	FALSE	TRUE		Non-repeat
Sniffles2.DEL.1B70M1	DEL	chr2	95884909	-44	ANKRD36C	0.00181	DEL_chr2_5c4df4d6	1e-06	0.486281	FALSE	FALSE	TRUE	MER5A1r	other-repeat
Sniffles2.DEL.1B71M1	DEL	chr2	95891290	-46	ANKRD36C	0.00548	DEL_chr2_5c4df4d6	1e-06	0.486281	FALSE	FALSE	TRUE		Non-repeat
Sniffles2.DEL.1B74M1	DEL	chr2	95900457	-5614	ANKRD36C	0.00364	DEL_chr2_5c4df4d6	6.4e-05	0.486281	FALSE	FALSE	TRUE	MER5A1r	other-repeat
Sniffles2.DEL.1B75M1	DEL	chr2	95902435	-5612	ANKRD36C	0.00182	DEL_chr2_5c4df4d6	6.4e-05	0.486281	FALSE	FALSE	TRUE	MER5A1r	other-repeat
Sniffles2.DEL.1B76M1	DEL	chr2	95907209	-1873	ANKRD36C	0.0073	DEL_chr2_5c4df4d6	2.1e-05	0.486281	FALSE	FALSE	TRUE	MER5A1r	other-repeat
Sniffles2.DEL.1B77M1	DEL	chr2	95918888	-1878	ANKRD36C	0.28871	DEL_chr2_5c4df4d6	2.1e-05	0.486281	TRUE	FALSE	FALSE	MER5A1r	other-repeat
Sniffles2.DEL.1B78M1	DEL	chr2	95939888	-64	GPAT2,ANKRD36C	0.01996	DEL_chr2_5c4df4d6	1e-06	0.486281	TRUE	FALSE	FALSE		Non-repeat
Sniffles2.DEL.1B79M1	DEL	chr2	95946232	-824	GPAT2,ANKRD36C	0.55354	DEL_chr2_5c4df4d6	9e-06	0.486281	FALSE	FALSE	TRUE	L1PA2	LINE
Sniffles2.INS.1B72M1	INS	chr2	95947252	67	GPAT2,ANKRD36C	0.14338	.		.	FALSE	FALSE	TRUE		Non-repeat
Sniffles2.DEL.1B7AM1	DEL	chr2	95957862	-1881	GPAT2,ANKRD36C	0.06352	DEL_chr2_5c4df4d6	2.1e-05	0.486281	TRUE	FALSE	FALSE	MER5A1r	other-repeat
Sniffles2.DEL.1B7BM1	DEL	chr2	95959587	-1881	GPAT2,ANKRD36C	0.16152	DEL_chr2_5c4df4d6	2.1e-05	0.486281	FALSE	FALSE	TRUE	MER5A1r	other-repeat
Sniffles2.DEL.1B7CM1	DEL	chr2	95963962	-34	GPAT2,ANKRD36C	0.51089	DEL_chr2_5c4df4d6	0	0.486281	TRUE	FALSE	FALSE	(AT)n	Simple_repeat
Sniffles2.INS.1B73M1	INS	chr2	95981358	43	GPAT2,ANKRD36C	0.01821	.		.	FALSE	FALSE	TRUE	(GT)n	Simple_repeat
Sniffles2.DEL.1B7DM1	DEL	chr2	96071257	-807	GPAT2	0.00091	GD_2q11.2__DEL	0.000851	4.8e-05	FALSE	FALSE	TRUE		Non-repeat
Sniffles2.DEL.1B7EM1	DEL	chr2	96085175	-129	GPAT2	0.78494	DEL_chr2_c0454f0e	0.021663	8e-06	FALSE	FALSE	TRUE		Non-repeat
Sniffles2.DEL.1B82M1	DEL	chr2	96102202	-38	GPAT2	0.00456	DEL_chr2_698e159b	0.005563	1.6e-05	FALSE	FALSE	TRUE	(TG)n	Simple_repeat
Sniffles2.DEL.1B83M1	DEL	chr2	96138616	-33	TMEM127,GPAT2	0.01465	DEL_chr2_c3ec95b5	0.039108	5.6e-05	FALSE	FALSE	TRUE		Non-repeat
Sniffles2.INS.1B7FM1	INS	chr2	96197084	54	TMEM127	0.16515	.		.	TRUE	FALSE	FALSE	(AAATAA)n	Simple_repeat
Sniffles2.INS.1B80M1	INS	chr2	96197085	974	TMEM127	0.00182	.		.	FALSE	FALSE	TRUE	A-rich	Low_complexity
Sniffles2.INS.1B81M1	INS	chr2	96197089	6112	TMEM127	0.00182	.		.	FALSE	FALSE	TRUE	(CAATA)n	Simple_repeat
Sniffles2.DEL.1B84M1	DEL	chr2	96215540	-31	TMEM127	0.00364	DEL_chr2_667b57ee	0.033161	8e-06	FALSE	FALSE	TRUE	(T)n	Simple_repeat
Sniffles2.INS.1B85M1	INS	chr2	96361755	36	NCAPH	0.00364	.		.	FALSE	FALSE	TRUE	(T)n	Simple_repeat
Sniffles2.DEL.1B86M1	DEL	chr2	96361769	-41	NCAPH	0.00546	DEL_chr2_9566adc7	0.736842	0.000143	TRUE	TRUE	FALSE	(AT)n	Simple_repeat
Sniffles2.DEL.1B8CM1	DEL	chr2	96423908	-37	NEURL3,NCAPH	0.00091	DEL_chr2_e51a61fc	0.000623	2.4e-05	FALSE	FALSE	TRUE		Non-repeat
Sniffles2.INS.1B88M1	INS	chr2	96425328	39	NEURL3,NCAPH	0.00273	INS_chr2_505609b2	0.162896	3.2e-05	FALSE	FALSE	TRUE	(A)n	Simple_repeat
Sniffles2.DEL.1B8DM1	DEL	chr2	96451694	-48	NEURL3	0.00181	DEL_chr2_756ae4fa	0.012999	8e-06	FALSE	FALSE	TRUE		Non-repeat
Sniffles2.INS.1B89M1	INS	chr2	96451863	154	NEURL3	0.2559	.		.	FALSE	FALSE	TRUE		Non-repeat
Sniffles2.INS.1B8AM1	INS	chr2	96462123	43	NEURL3	0.00272	.		.	FALSE	FALSE	TRUE		Non-repeat
Sniffles2.DEL.1B8EM1	DEL	chr2	96462194	-52	NEURL3	0.10163	DEL_chr2_b554503f	0.321212	8e-06	FALSE	TRUE	FALSE	SVA_F	SVA
Sniffles2.DEL.1B8FM1	DEL	chr2	96478576	-7433	NEURL3	0.00091	DEL_chr2_b91a212f	0.258676	2.4e-05	FALSE	FALSE	TRUE	L1MB5	LINE
Sniffles2.DEL.1B90M1	DEL	chr2	96482042	-42	NEURL3	0.30399	DEL_chr2_d72f2065	0.00078	1.6e-05	FALSE	FALSE	TRUE		Non-repeat
Sniffles2.INS.1B8BM1	INS	chr2	96482675	35	NEURL3	0.16909	.		.	FALSE	FALSE	TRUE	(AAAG)n	Simple_repeat
Sniffles2.INS.1B92M1	INS	chr2	96499469	37	NEURL3	0.00091	.		.	FALSE	FALSE	TRUE	(TA)n	Simple_repeat
Sniffles2.INS.1B93M1	INS	chr2	96499869	2366	NEURL3	0.00091	INS_chr2_047de856	0.030014	0.012996	FALSE	FALSE	TRUE	SVA_F	SVA
Sniffles2.DEL.1B94M1	DEL	chr2	96536136	-32	ARID5A	0.03267	GD_2q11.2__DEL	3.5e-05	4.8e-05	FALSE	FALSE	TRUE	(T)n	Simple_repeat
Sniffles2.DEL.1B95M1	DEL	chr2	96550316	-42	ARID5A	0.00091	GD_2q11.2__DEL	4.5e-05	4.8e-05	FALSE	FALSE	TRUE		Non-repeat
Sniffles2.DEL.1B96M1	DEL	chr2	96552417	-4809	ARID5A	0.00091	DEL_chr2_ba2c004b	1	1.6e-05	FALSE	TRUE	FALSE		Non-repeat
Sniffles2.DEL.1B97M1	DEL	chr2	96592065	-3095	KANSL3,ARID5A	0.00091	DEL_chr2_143d5bbe	0.290597	8e-06	TRUE	FALSE	FALSE		Non-repeat
Sniffles2.INS.1B98M1	INS	chr2	96611904	31	KANSL3	0.00272	.		.	FALSE	FALSE	TRUE		Non-repeat
Sniffles2.INS.1B99M1	INS	chr2	96615166	35	KANSL3	0.00091	.		.	FALSE	FALSE	TRUE	(A)n	Simple_repeat
Sniffles2.DEL.1B9DM1	DEL	chr2	96633196	-39	KANSL3	0.00091	DEL_chr2_c137ba78	0.063796	0.000198	FALSE	FALSE	TRUE	AluY	SINE/Alu
Sniffles2.INS.1B9AM1	INS	chr2	96654899	2675	LMAN2L,KANSL3	0.01097	.		.	FALSE	FALSE	TRUE	SVA_B	SVA
Sniffles2.DEL.1B9FM1	DEL	chr2	96658516	-57	LMAN2L,KANSL3	0.00366	DEL_chr2_24b5bcca	0.068639	0.003299	FALSE	FALSE	TRUE		Non-repeat
Sniffles2.INS.1B9BM1	INS	chr2	96659363	150	LMAN2L,KANSL3	0.29781	.		.	FALSE	FALSE	TRUE	(TTCT)n	Simple_repeat
Sniffles2.DEL.1B9EM1	DEL	chr2	96659383	-40	LMAN2L,KANSL3	0.31113	DEL_chr2_ee048f01	0.294964	0.02653	FALSE	FALSE	TRUE	(TCTT)n	Simple_repeat
Sniffles2.INS.1B9CM1	INS	chr2	96671107	32	LMAN2L,KANSL3	0.00272	.		.	FALSE	FALSE	TRUE	(GT)n	Simple_repeat
Sniffles2.DEL.1BA2M1	DEL	chr2	96744041	-565	LMAN2L	0.00091	DEL_chr2_2facff51	0.371625	0.003852	FALSE	TRUE	FALSE	AluSx	SINE/Alu
Sniffles2.INS.1BA0M1	INS	chr2	96759625	148	LMAN2L	0.06261	.		.	TRUE	FALSE	FALSE		Non-repeat
Sniffles2.DEL.1BA3M1	DEL	chr2	96765029	-32	CNNM3,LMAN2L	0.11749	DEL_chr2_a3d057dd	0.015546	0.000167	FALSE	FALSE	TRUE	(T)n	Simple_repeat
Sniffles2.DEL.1BA4M1	DEL	chr2	96772620	-62	CNNM3,LMAN2L	0.02641	DEL_chr2_3d9e6dae	0.329287	9e-06	FALSE	TRUE	FALSE		Non-repeat
Sniffles2.INS.1BA1M1	INS	chr2	96772749	47	CNNM3,LMAN2L	0.01457	.		.	FALSE	FALSE	TRUE		Non-repeat
Sniffles2.DEL.1BA5M1	DEL	chr2	96774961	-33	CNNM3,LMAN2L	0.02455	DEL_chr2_b9cca9d9	0.002297	8e-06	FALSE	FALSE	TRUE	(A)n	Simple_repeat
Sniffles2.DEL.1BA9M1	DEL	chr2	96801601	-46	CNNM3	0.00091	DEL_chr2_63590642	0.505376	0.000374	FALSE	TRUE	FALSE	(AC)n	Simple_repeat
Sniffles2.DEL.1BAAM1	DEL	chr2	96806514	-35	CNNM3	0.00364	DEL_chr2_6df1e5a3	0.003643	8e-06	FALSE	FALSE	TRUE		Non-repeat
Sniffles2.DEL.1BABM1	DEL	chr2	96816797	-40	CNNM3	0.00182	GD_2q11.2__DEL	4.3e-05	4.8e-05	FALSE	FALSE	TRUE		Non-repeat
Sniffles2.INS.1BA6M1	INS	chr2	96825720	37	ANKRD23,CNNM3	0.00726	.		.	FALSE	FALSE	TRUE	AluJb	SINE/Alu
Sniffles2.INS.1BA7M1	INS	chr2	96846035	36	ANKRD23,CNNM3	0.00091	.		.	FALSE	FALSE	TRUE		Non-repeat
Sniffles2.DEL.1BACM1	DEL	chr2	96876073	-43	FAM178B,ANKRD23	0.00091	DEL_chr2_a3e7acbc	0.003464	8e-06	FALSE	FALSE	TRUE		Non-repeat
Sniffles2.INS.1BA8M1	INS	chr2	96880587	37	FAM178B,ANKRD23	0.00091	.		.	FALSE	FALSE	TRUE		Non-repeat
Sniffles2.INS.1BADM1	INS	chr2	96905847	46	FAM178B,ANKRD23	0.08333	.		.	FALSE	FALSE	TRUE	(TA)n	Simple_repeat
Sniffles2.DEL.1BB2M1	DEL	chr2	96920086	-38	FAM178B,ANKRD23	0.00091	DEL_chr2_265225ac	0.248408	3.2e-05	FALSE	FALSE	TRUE		Non-repeat
Sniffles2.DEL.1BB3M1	DEL	chr2	96930211	-32	FAM178B	0.01182	DEL_chr2_c054c1fe	4.6e-05	6.9e-05	FALSE	FALSE	TRUE	(A)n	Simple_repeat
Sniffles2.INS.1BAFM1	INS	chr2	96935712	1321	FAM178B	0.12842	.		.	FALSE	FALSE	TRUE	AluY	SINE/Alu
Sniffles2.INS.1BB0M1	INS	chr2	96935712	2560	FAM178B	0.0073	.		.	FALSE	FALSE	TRUE	L1MC2	LINE
Sniffles2.INS.1BAEM1	INS	chr2	96937121	41	FAM178B	0.10182	.		.	FALSE	FALSE	TRUE	FLAM_C	SINE/Alu
Sniffles2.DEL.1BB4M1	DEL	chr2	96958698	-33	FAM178B	0.06897	DEL_chr2_72e1f2c5	0.048023	0.000139	FALSE	FALSE	TRUE	(A)n	Simple_repeat
Sniffles2.DEL.1BB5M1	DEL	chr2	96973896	-2843	FAM178B	0.00091	DEL_chr2_5559f36a	0.21519	0.000215	FALSE	FALSE	TRUE	AluSx	SINE/Alu
Sniffles2.INS.1BB1M1	INS	chr2	96974382	31	FAM178B	0.00091	.		.	FALSE	FALSE	TRUE	(A)n	Simple_repeat
Sniffles2.DEL.1BB6M1	DEL	chr2	96979243	-41	FAM178B	0.00091	DEL_chr2_7649aad5	0.039072	0.002422	FALSE	FALSE	TRUE	FLAM_C	SINE/Alu
Sniffles2.DEL.1BB8M1	DEL	chr2	97004285	-33	FAHD2B,FAM178B	0.07532	DEL_chr2_22674c63	0.03917	0.5	FALSE	FALSE	TRUE	(T)n	Simple_repeat
Sniffles2.INS.1BB7M1	INS	chr2	97015940	60	FAHD2B,FAM178B	0.00091	.		.	FALSE	FALSE	TRUE		Non-repeat
Sniffles2.DEL.1BB9M1	DEL	chr2	97039622	-3098	FAHD2B,FAM178B	0.00091	DEL_chr2_43ba5c83	0.985007	0.000238	FALSE	TRUE	FALSE		Non-repeat
Sniffles2.DEL.1BBAM1	DEL	chr2	97067752	-1222	FAHD2B	0.00091	DEL_chr2_b83d9321	0.168625	1.7e-05	FALSE	FALSE	TRUE	LTR1F	LTR
Sniffles2.DEL.1BBFM1	DEL	chr2	97103202	-46143	ANKRD36,FAHD2B	0.00183	DEL_chr2_00f707d7	0.999957	0.00023	TRUE	TRUE	FALSE		Non-repeat
Sniffles2.INS.1BBBM1	INS	chr2	97111643	32	ANKRD36,FAHD2B	0.00091	.		.	FALSE	FALSE	TRUE	(A)n	Simple_repeat
Sniffles2.DEL.1BC0M1	DEL	chr2	97120839	-14529	ANKRD36,FAHD2B	0.00091	DEL_chr2_60478ec2	0.581356	0.004395	FALSE	TRUE	FALSE		Non-repeat
Sniffles2.INS.1BBCM1	INS	chr2	97123818	79	ANKRD36,FAHD2B	0.00091	.		.	FALSE	FALSE	TRUE	(A)n	Simple_repeat
Sniffles2.INS.1BBDM1	INS	chr2	97133263	258	ANKRD36,FAHD2B	0.00638	INS_chr2_f43acc6b	0.921429	0.004962	FALSE	TRUE	FALSE		Non-repeat
Sniffles2.DEL.1BC1M1	DEL	chr2	97146501	-6018	ANKRD36,FAHD2B	0.00182	DEL_chr2_1109964c	0.850742	0.008479	FALSE	TRUE	FALSE		Non-repeat
Sniffles2.DEL.1BC2M1	DEL	chr2	97147003	-12787	ANKRD36,FAHD2B	0.00091	DEL_chr2_cf455584	0.410619	0.06135	FALSE	TRUE	FALSE		Non-repeat
Sniffles2.DEL.1BC3M1	DEL	chr2	97147011	-3862	ANKRD36,FAHD2B	0.00091	DEL_chr2_1109964c	0.546007	0.008479	FALSE	TRUE	FALSE		Non-repeat
Sniffles2.DEL.1BC4M1	DEL	chr2	97148877	-5378	ANKRD36,FAHD2B	0.00091	DEL_chr2_1109964c	0.446899	0.008479	FALSE	TRUE	FALSE		Non-repeat
Sniffles2.DEL.1BC6M1	DEL	chr2	97150886	-8904	ANKRD36,FAHD2B	0.00091	DEL_chr2_cf455584	0.589669	0.06135	FALSE	TRUE	FALSE		Non-repeat
Sniffles2.DEL.1BC5M1	DEL	chr2	97152094	-4374	ANKRD36,FAHD2B	0.15785	DEL_chr2_b4af9f8c	0.993184	0.086855	FALSE	TRUE	FALSE		Non-repeat
Sniffles2.DEL.1BC7M1	DEL	chr2	97174538	-4298	ANKRD36,FAHD2B	0.00365	DEL_chr2_ebcc1fbf	0.290275	0.002547	FALSE	FALSE	TRUE	L1HS	LINE
Sniffles2.DEL.1BC9M1	DEL	chr2	97187919	-5640	ANKRD36	0.00364	DEL_chr2_4b0e9261	0.989057	0.01559	FALSE	TRUE	FALSE	MER5A1r	other-repeat
Sniffles2.DEL.1BC8M1	DEL	chr2	97188555	-1889	ANKRD36	0.47182	DEL_chr2_becb4ce1	0.960317	0.331058	TRUE	TRUE	FALSE	MER5A1r	other-repeat
Sniffles2.INS.1BBEM1	INS	chr2	97192920	1857	ANKRD36	0.00091	.		.	FALSE	FALSE	TRUE	MER5A1r	other-repeat
Sniffles2.DEL.1BCDM1	DEL	chr2	97202194	-5608	ANKRD36	0.00638	DEL_chr2_217ae159	0.671243	5.6e-05	FALSE	TRUE	FALSE	MER5A1r	other-repeat
Sniffles2.DEL.1BCEM1	DEL	chr2	97204358	-3741	ANKRD36	0.27778	DEL_chr2_cf251970	0.982624	0.098368	FALSE	TRUE	FALSE	MER5A1r	other-repeat
Sniffles2.DEL.1BCFM1	DEL	chr2	97207909	-1865	ANKRD36	0.08636	DEL_chr2_623523cb	0.248502	0.004494	TRUE	FALSE	FALSE	MER5A1r	other-repeat
Sniffles2.DEL.1BD0M1	DEL	chr2	97208388	-29503	ANKRD36	0.00818	DEL_chr2_623523cb	0.033345	0.004494	FALSE	FALSE	TRUE	MER5A1r	other-repeat
Sniffles2.DEL.1BD1M1	DEL	chr2	97215389	-2058	ANKRD36	0.00091	DEL_chr2_5c4df4d6	2.3e-05	0.486281	FALSE	FALSE	TRUE	MER5A1r	other-repeat
Sniffles2.DEL.1BD2M1	DEL	chr2	97236448	-3407	ANKRD36	0.00273	DEL_chr2_5c4df4d6	3.9e-05	0.486281	FALSE	FALSE	TRUE	L1MEc	LINE
Sniffles2.DEL.1BD3M1	DEL	chr2	97240985	-32	ANKRD36	0.01667	DEL_chr2_55c0de34	0.004124	0.000581	FALSE	FALSE	TRUE	(T)n	Simple_repeat
Sniffles2.DEL.1BD4M1	DEL	chr2	97264741	-37	ANKRD36	0.098	DEL_chr2_6beb4d23	0.431818	3.2e-05	FALSE	TRUE	FALSE	(T)n	Simple_repeat
Sniffles2.DEL.1BD5M1	DEL	chr2	97266341	-53	ANKRD36	0.00363	DEL_chr2_5c4df4d6	1e-06	0.486281	FALSE	FALSE	TRUE	L1PA12	LINE
Sniffles2.INS.1BCAM1	INS	chr2	97266712	217	ANKRD36	0.98276	.		.	FALSE	FALSE	TRUE		Non-repeat
Sniffles2.DEL.1BD6M1	DEL	chr2	97268674	-101	ANKRD36	0.05082	DEL_chr2_88131b27	0.252968	0.001264	TRUE	FALSE	FALSE		Non-repeat
Sniffles2.INS.1BCBM1	INS	chr2	97269314	46	ANKRD36	0.3294	.		.	FALSE	FALSE	TRUE		Non-repeat
Sniffles2.DEL.1BD7M1	DEL	chr2	97282552	-37	ANKRD36	0.02345	DEL_chr2_5c4df4d6	0	0.486281	FALSE	FALSE	TRUE	(CA)n	Simple_repeat
Sniffles2.DEL.1BD8M1	DEL	chr2	97292898	-198	ANKRD36	0.67232	DEL_chr2_e3fdccf0	0.302892	0.041203	FALSE	TRUE	FALSE		Non-repeat
Sniffles2.INS.1BCCM1	INS	chr2	97292991	55	ANKRD36	0.04	.		.	FALSE	FALSE	TRUE		Non-repeat
Sniffles2.DEL.1BDCM1	DEL	chr2	97308549	-43	ANKRD36B,ANKRD36	0.16879	DEL_chr2_547e8bb4	0.000413	0.003664	FALSE	FALSE	TRUE	L1PREC2	LINE
Sniffles2.INS.1BDAM1	INS	chr2	97315320	1150	ANKRD36B,ANKRD36	0.4478	.		.	FALSE	FALSE	TRUE	LTR1F	LTR
Sniffles2.INS.1BDBM1	INS	chr2	97393201	1151	ANKRD36B,ANKRD36	0.79268	.		.	FALSE	FALSE	TRUE	LTR1F	LTR
Sniffles2.DEL.1BDEM1	DEL	chr2	97415280	-50	ANKRD36B,ANKRD36	0.0632	DEL_chr2_39a559dd	0.008769	0.025532	FALSE	FALSE	TRUE		Non-repeat
Sniffles2.INS.1BDDM1	INS	chr2	97438616	58	ANKRD36B	0.70833	.		.	FALSE	FALSE	TRUE		Non-repeat
Sniffles2.DEL.1BDFM1	DEL	chr2	97490682	-79	ANKRD36B	0.23	DEL_chr2_5c4df4d6	1e-06	0.486281	FALSE	FALSE	TRUE		Non-repeat
Sniffles2.DEL.1BE0M1	DEL	chr2	97492867	-90	ANKRD36B	0.25893	DEL_chr2_f62795f3	0.314156	0.001722	FALSE	TRUE	FALSE		Non-repeat
Sniffles2.DEL.1BE6M1	DEL	chr2	97526552	-44	ANKRD36B	0.00604	DEL_chr2_c6b2e10a	0.001212	0.38966	FALSE	FALSE	TRUE	L1P1	LINE
Sniffles2.INS.1BE1M1	INS	chr2	97545927	12989	ANKRD36B	0.04082	.		.	FALSE	FALSE	TRUE	MER5A1r	other-repeat
Sniffles2.INS.1BE2M1	INS	chr2	97548555	1876	ANKRD36B	0.01426	.		.	FALSE	FALSE	TRUE	MER5A1r	other-repeat
Sniffles2.INS.1BE4M1	INS	chr2	97548847	5626	ANKRD36B	0.01156	.		.	FALSE	FALSE	TRUE	MER5A1r	other-repeat
Sniffles2.INS.1BE3M1	INS	chr2	97550160	1874	ANKRD36B	0.0149	.		.	FALSE	FALSE	TRUE	MER5A1r	other-repeat
Sniffles2.DEL.1BE7M1	DEL	chr2	97572431	-31	ANKRD36B	0.57078	DEL_chr2_5f2122a1	0.060547	0.002496	FALSE	FALSE	TRUE	(AAATTTA)n	Simple_repeat
Sniffles2.INS.1BE5M1	INS	chr2	97579645	73	C2orf92,ANKRD36B	0.56624	.		.	FALSE	FALSE	TRUE	(TA)n	Simple_repeat
Sniffles2.INS.1BE8M1	INS	chr2	97620594	215	C2orf92,ANKRD36B	0.46475	.		.	FALSE	FALSE	TRUE	(TCCA)n	Simple_repeat
Sniffles2.DEL.1BE9M1	DEL	chr2	97676435	-37	C2orf92	0.00091	DEL_chr2_b09edf0a	0.010087	0.000121	FALSE	FALSE	TRUE	(A)n	Simple_repeat
Sniffles2.DEL.1BF0M1	DEL	chr2	97709226	-32	ZAP70,C2orf92	0.02178	DEL_chr2_b75dfb02	0.024608	0.000174	FALSE	FALSE	TRUE	(T)n	Simple_repeat
Sniffles2.INS.1BEBM1	INS	chr2	97717450	39	ZAP70,C2orf92	0.01821	INS_chr2_df146b86	0.248205	8e-06	FALSE	FALSE	TRUE	(CT)n	Simple_repeat
Sniffles2.DEL.1BF1M1	DEL	chr2	97717467	-41	ZAP70,C2orf92	0.01457	DEL_chr2_d09b3da6	0.046992	6.7e-05	FALSE	FALSE	TRUE		Non-repeat
Sniffles2.DEL.1BF2M1	DEL	chr2	97721920	-39	ZAP70	0.00091	DEL_chr2_7daf4f0e	0.001767	1.6e-05	FALSE	FALSE	TRUE	AluY	SINE/Alu
Sniffles2.INS.1BECM1	INS	chr2	97741462	35	TMEM131,ZAP70	0.00912	.		.	FALSE	FALSE	TRUE	(G)n	Simple_repeat
Sniffles2.INS.1BEDM1	INS	chr2	97753492	69	TMEM131,ZAP70	0.00091	.		.	FALSE	FALSE	TRUE		Non-repeat
Sniffles2.DEL.1BF3M1	DEL	chr2	97768845	-183	TMEM131,ZAP70	0.05201	DEL_chr2_a0d51edf	0.267442	0.030182	FALSE	FALSE	TRUE	AluJb	SINE/Alu
Sniffles2.INS.1BEEM1	INS	chr2	97775048	45	TMEM131,ZAP70	0.00091	.		.	FALSE	FALSE	TRUE	(T)n	Simple_repeat
Sniffles2.INS.1BEFM1	INS	chr2	97795582	73	TMEM131,ZAP70	0.00091	.		.	FALSE	FALSE	TRUE		Non-repeat
Sniffles2.DEL.1BF5M1	DEL	chr2	97821405	-35	TMEM131,ZAP70	0.00091	DEL_chr2_941d8214	0.000116	7.1e-05	FALSE	FALSE	TRUE	LTR12_v	LTR
Sniffles2.DEL.1BF6M1	DEL	chr2	97838427	-33	TMEM131,ZAP70	0.00544	DEL_chr2_5c4df4d6	0	0.486281	FALSE	FALSE	TRUE	(T)n	Simple_repeat
Sniffles2.INS.1BF4M1	INS	chr2	97880140	244	TMEM131	0.01273	.		.	FALSE	FALSE	TRUE		Non-repeat
Sniffles2.DEL.1BFCM1	DEL	chr2	97920970	-33	TMEM131	0.00182	DEL_chr2_e055b45b	5.1e-05	0.000729	FALSE	FALSE	TRUE	(GT)n	Simple_repeat
Sniffles2.DEL.1BFDM1	DEL	chr2	97928316	-3092	VWA3B,TMEM131	0.00091	DEL_chr2_10ea2941	0.999677	0.01181	TRUE	TRUE	FALSE		Non-repeat
Sniffles2.INS.1BF9M1	INS	chr2	97937115	2593	VWA3B,TMEM131	0.00182	.		.	FALSE	FALSE	TRUE	SVA_F	SVA
Sniffles2.DEL.1BFEM1	DEL	chr2	97943008	-35	VWA3B,TMEM131	0.27586	DEL_chr2_08486084	0.00319	1.6e-05	TRUE	FALSE	FALSE	(AAGAA)n	Simple_repeat
Sniffles2.INS.1BFAM1	INS	chr2	97943077	35	VWA3B,TMEM131	0.00639	.		.	FALSE	FALSE	TRUE	(GA)n	Simple_repeat
Sniffles2.DUP.1C00M1	DUP	chr2	97962247	10444	VWA3B,TMEM131	0.00091	DUP_chr2_013d4f60	0.04829	7.1e-05	FALSE	FALSE	TRUE		Non-repeat
Sniffles2.INS.1BFBM1	INS	chr2	97965684	304	VWA3B,TMEM131	0.36182	INS_chr2_10146f3e	0.953959	0.373616	TRUE	TRUE	FALSE	AluY	SINE/Alu
Sniffles2.DEL.1BFFM1	DEL	chr2	97981029	-34	VWA3B,TMEM131	0.08909	DEL_chr2_54a1aa85	0.031638	9e-06	FALSE	FALSE	TRUE	(A)n	Simple_repeat
Sniffles2.INS.1C02M1	INS	chr2	98018101	32	VWA3B,TMEM131	0.00091	.		.	FALSE	FALSE	TRUE	(A)n	Simple_repeat
Sniffles2.INS.1C03M1	INS	chr2	98089701	32	VWA3B,TMEM131	0.01186	.		.	FALSE	FALSE	TRUE		Non-repeat
Sniffles2.DEL.1C04M1	DEL	chr2	98102365	-39	VWA3B,TMEM131	0.00182	DEL_chr2_b707e2f9	0.069324	6.4e-05	FALSE	FALSE	TRUE		Non-repeat
Sniffles2.DEL.1C05M1	DEL	chr2	98140088	-39	VWA3B,TMEM131	0.00182	DEL_chr2_f5f61983	0.000414	4e-05	FALSE	FALSE	TRUE	LTR12C	LTR
Sniffles2.DEL.1C06M1	DEL	chr2	98151498	-2126	VWA3B,TMEM131	0.00091	DEL_chr2_918419fb	0.819415	0.000341	FALSE	TRUE	FALSE		Non-repeat
Sniffles2.DEL.1C07M1	DEL	chr2	98152706	-3216	VWA3B,TMEM131	0.00091	DEL_chr2_9d8cfa38	0.999378	4.8e-05	TRUE	TRUE	FALSE		Non-repeat
Sniffles2.DEL.1C08M1	DEL	chr2	98179819	-48	VWA3B	0.00182	DEL_chr2_56ec979f	0.187023	8e-05	FALSE	FALSE	TRUE	(TTCT)n	Simple_repeat
Sniffles2.DEL.1C09M1	DEL	chr2	98197060	-8914	VWA3B	0.00181	DEL_chr2_32b7b936	0.999776	1.6e-05	TRUE	TRUE	FALSE	L1MC4a	LINE
Sniffles2.INS.1C0BM1	INS	chr2	98226577	68	CNGA3,VWA3B	0.00636	.		.	TRUE	FALSE	FALSE		Non-repeat
Sniffles2.DEL.1C0DM1	DEL	chr2	98248854	-36	CNGA3,VWA3B	0.05082	DEL_chr2_4cef0e9a	0.052456	0.000118	FALSE	FALSE	TRUE	(CTTT)n	Simple_repeat
Sniffles2.DEL.1C0EM1	DEL	chr2	98276780	-45	CNGA3,VWA3B	0.01727	DEL_chr2_5c4df4d6	1e-06	0.486281	FALSE	FALSE	TRUE		Non-repeat
Sniffles2.INS.1C0CM1	INS	chr2	98289508	43	CNGA3,VWA3B	0.00272	.		.	FALSE	FALSE	TRUE	(G)n	Simple_repeat
Sniffles2.DEL.1C0FM1	DEL	chr2	98339969	-40	CNGA3,VWA3B	0.00091	DEL_chr2_5c4df4d6	0	0.486281	FALSE	FALSE	TRUE		Non-repeat
Sniffles2.DEL.1C12M1	DEL	chr2	98400235	-35	INPP4A,CNGA3	0.00091	DEL_chr2_5c4df4d6	0	0.486281	FALSE	FALSE	TRUE	(AC)n	Simple_repeat
Sniffles2.INS.1C11M1	INS	chr2	98413936	89	INPP4A,CNGA3	0.2922	.		.	TRUE	FALSE	FALSE	MER11B	LTR
Sniffles2.DEL.1C13M1	DEL	chr2	98428356	-38	INPP4A,CNGA3	0.00182	DEL_chr2_8390ccf3	0.557143	0.018746	FALSE	TRUE	FALSE		Non-repeat
Sniffles2.DEL.1C14M1	DEL	chr2	98473173	-50	INPP4A,CNGA3	0.00273	DEL_chr2_64374699	0.076233	1.6e-05	FALSE	FALSE	TRUE	(GGAGT)n	Simple_repeat
Sniffles2.DEL.1C15M1	DEL	chr2	98488943	-39	INPP4A,CNGA3	0.00273	DEL_chr2_5c4df4d6	0	0.486281	FALSE	FALSE	TRUE	(TG)n	Simple_repeat
Sniffles2.INS.1C16M1	INS	chr2	98552600	43	UNC50,INPP4A	0.00091	.		.	FALSE	FALSE	TRUE		Non-repeat
Sniffles2.DEL.1C17M1	DEL	chr2	98552875	-39	UNC50,INPP4A	0.00091	DEL_chr2_5c4df4d6	0	0.486281	FALSE	FALSE	TRUE		Non-repeat
Sniffles2.DEL.1C18M1	DEL	chr2	98582630	-34	UNC50,INPP4A	0.00641	DEL_chr2_89ff0782	0.198864	3.2e-05	FALSE	FALSE	TRUE		Non-repeat
Sniffles2.DEL.1C19M1	DEL	chr2	98593938	-43	UNC50,INPP4A	0.00547	DEL_chr2_426847d1	0.07971	0.000324	TRUE	FALSE	FALSE		Non-repeat
Sniffles2.DEL.1C1DM1	DEL	chr2	98611959	-39	UNC50	0.03011	DEL_chr2_5c4df4d6	0	0.486281	FALSE	FALSE	TRUE	(C)n	Simple_repeat
Sniffles2.INS.1C1AM1	INS	chr2	98618862	70	MGAT4A,UNC50	0.27314	.		.	TRUE	FALSE	FALSE		Non-repeat
Sniffles2.DEL.1C1EM1	DEL	chr2	98648123	-35	MGAT4A,UNC50	0.00818	DEL_chr2_5c4df4d6	0	0.486281	FALSE	FALSE	TRUE		Non-repeat
Sniffles2.INS.1C1CM1	INS	chr2	98660136	2892	MGAT4A,UNC50	0.02708	.		.	FALSE	FALSE	TRUE		Non-repeat
Sniffles2.INS.1C1BM1	INS	chr2	98660155	1493	MGAT4A,UNC50	0.45636	.		.	FALSE	FALSE	TRUE		Non-repeat
Sniffles2.DEL.1C1FM1	DEL	chr2	98660408	-34	MGAT4A,UNC50	0.00273	DEL_chr2_5c4df4d6	0	0.486281	FALSE	FALSE	TRUE	(CA)n	Simple_repeat
Sniffles2.INS.1C21M1	INS	chr2	98733835	33	MGAT4A	0.00544	.		.	FALSE	FALSE	TRUE	(CT)n	Simple_repeat
Sniffles2.DEL.1C23M1	DEL	chr2	98789502	-2763	MGAT4A	0.00182	DEL_chr2_78ebd7d1	0.99783	2.4e-05	TRUE	TRUE	FALSE		Non-repeat
Sniffles2.INS.1C22M1	INS	chr2	98795078	31	MGAT4A	0.00729	INS_chr2_6e0dff8b	0.62	0.000603	FALSE	TRUE	FALSE		Non-repeat
Sniffles2.INS.1C24M1	INS	chr2	98854280	34	TSGA10,MGAT4A	0.00182	.		.	FALSE	FALSE	TRUE	(A)n	Simple_repeat
Sniffles2.DEL.1C28M1	DEL	chr2	98900010	-43	TSGA10,MGAT4A	0.00182	DEL_chr2_26bbbaf6	0.180985	8e-06	FALSE	FALSE	TRUE		Non-repeat
Sniffles2.INS.1C25M1	INS	chr2	98900129	123	TSGA10,MGAT4A	0.39546	.		.	FALSE	FALSE	TRUE		Non-repeat
Sniffles2.INS.1C26M1	INS	chr2	98930386	77	TSGA10,MGAT4A	0.62432	.		.	FALSE	FALSE	TRUE	(CCCGTCC)n	Simple_repeat
Sniffles2.DEL.1C29M1	DEL	chr2	98930393	-37	TSGA10,MGAT4A	0.00454	DEL_chr2_90d2a796	0.333333	1.6e-05	FALSE	TRUE	FALSE		Non-repeat
Sniffles2.INS.1C27M1	INS	chr2	98936630	38	TSGA10,MGAT4A	0.22727	.		.	FALSE	FALSE	TRUE		Non-repeat
Sniffles2.DEL.1C2AM1	DEL	chr2	98979941	-47	TSGA10	0.28364	DEL_chr2_7865317e	0.140736	0.011206	FALSE	FALSE	TRUE	L1P1	LINE
Sniffles2.DEL.1C2BM1	DEL	chr2	98988888	-44	TSGA10	0.00091	DEL_chr2_635181b9	0.004021	0.000206	FALSE	FALSE	TRUE		Non-repeat
Sniffles2.INS.1C2CM1	INS	chr2	99034761	51	TSGA10	0.00091	.		.	FALSE	FALSE	TRUE		Non-repeat
Sniffles2.DEL.1C2EM1	DEL	chr2	99058908	-4769	TSGA10	0.00091	DEL_chr2_a95c5256	0.069709	0.000247	TRUE	FALSE	FALSE	L1M5	LINE
Sniffles2.INS.1C2DM1	INS	chr2	99059356	35	TSGA10	0.00273	.		.	FALSE	FALSE	TRUE	(TA)n	Simple_repeat
Sniffles2.INS.1C2FM1	INS	chr2	99109035	63	LIPT1,TSGA10	0.00182	.		.	FALSE	FALSE	TRUE	(T)n	Simple_repeat
Sniffles2.INS.1C30M1	INS	chr2	99113713	187	LIPT1,TSGA10	0.02281	.		.	FALSE	FALSE	TRUE	AluY	SINE/Alu
Sniffles2.INS.1C31M1	INS	chr2	99121451	291	LIPT1,TSGA10	0.99183	.		.	TRUE	FALSE	FALSE	L1MD	LINE
Sniffles2.DEL.1C32M1	DEL	chr2	99136503	-336	LIPT1,TSGA10	0.68784	DEL_chr2_c299c737	0.952522	0.550059	TRUE	TRUE	FALSE	AluY	SINE/Alu
Sniffles2.DEL.1C34M1	DEL	chr2	99159390	-45	MITD1,LIPT1	0.00182	DEL_chr2_2bc1e5dc	0.000678	8e-06	FALSE	FALSE	TRUE		Non-repeat
Sniffles2.DEL.1C33M1	DEL	chr2	99161271	-35	MITD1,LIPT1	0.4029	DEL_chr2_aedbaeb2	0.654545	0.000922	TRUE	TRUE	FALSE		Non-repeat
Sniffles2.DEL.1C37M1	DEL	chr2	99216410	-39	LYG2,MITD1	0.00091	DEL_chr2_2bc1e5dc	0.00059	8e-06	FALSE	FALSE	TRUE		Non-repeat
Sniffles2.DEL.1C38M1	DEL	chr2	99229745	-2739	LYG2	0.00182	DEL_chr2_ced4aa6e	0.999635	5.6e-05	TRUE	TRUE	FALSE	L1P4a	LINE
Sniffles2.DEL.1C39M1	DEL	chr2	99238555	-40	LYG2	0.00091	DEL_chr2_cbfd4782	0.003301	2.4e-05	FALSE	FALSE	TRUE	(TTATTTT)n	Simple_repeat
Sniffles2.INS.1C35M1	INS	chr2	99251897	42	LYG2	0.00091	.		.	FALSE	FALSE	TRUE	AluY	SINE/Alu
Sniffles2.DEL.1C3AM1	DEL	chr2	99251909	-216	LYG2	0.87296	DEL_chr2_11c6468b	0.460395	0.349615	TRUE	TRUE	FALSE	AluY	SINE/Alu
Sniffles2.INS.1C36M1	INS	chr2	99279428	35	LYG1,LYG2	0.46091	INS_chr2_cec8dc65	0.217391	0.00201	FALSE	FALSE	TRUE	(TTTA)n	Simple_repeat
Sniffles2.DEL.1C3EM1	DEL	chr2	99306470	-1711	TXNDC9,LYG1	0.00091	DEL_chr2_b6cddf2a	0.950583	0.001055	FALSE	TRUE	FALSE		Non-repeat
Sniffles2.DEL.1C3FM1	DEL	chr2	99311517	-40	TXNDC9,LYG1	0.00091	DEL_chr2_479c978e	0.215037	1.6e-05	FALSE	FALSE	TRUE	AluJb	SINE/Alu
Sniffles2.DEL.1C40M1	DEL	chr2	99328695	-47	TXNDC9	0.00182	DEL_chr2_5c4df4d6	1e-06	0.486281	FALSE	FALSE	TRUE	FLAM_C	SINE/Alu
Sniffles2.DEL.1C41M1	DEL	chr2	99351492	-51	TXNDC9	0.00182	DEL_chr2_5c4df4d6	1e-06	0.486281	FALSE	FALSE	TRUE	L1M5	LINE
Sniffles2.INS.1C3BM1	INS	chr2	99353006	33	TXNDC9	0.00091	.		.	FALSE	FALSE	TRUE	(T)n	Simple_repeat
Sniffles2.INS.1C3CM1	INS	chr2	99366093	50	REV1,TXNDC9	0.00181	.		.	FALSE	FALSE	TRUE	(C)n	Simple_repeat
Sniffles2.INS.1C3DM1	INS	chr2	99368960	3080	REV1,TXNDC9	0.00182	.		.	FALSE	FALSE	TRUE	SVA_F	SVA
Sniffles2.DEL.1C45M1	DEL	chr2	99400199	-43	REV1,TXNDC9	0.00273	DEL_chr2_250c6866	0.60274	0.003281	FALSE	TRUE	FALSE		Non-repeat
Sniffles2.INS.1C43M1	INS	chr2	99404315	36	REV1,TXNDC9	0.00091	.		.	FALSE	FALSE	TRUE		Non-repeat
Sniffles2.DEL.1C46M1	DEL	chr2	99412010	-40	REV1,TXNDC9	0.00091	DEL_chr2_d2930aee	0.073609	0.003664	FALSE	FALSE	TRUE	AluSx	SINE/Alu
Sniffles2.DEL.1C47M1	DEL	chr2	99454552	-34	REV1	0.02	DEL_chr2_a59e1cf0	0.047234	0.000223	FALSE	FALSE	TRUE	(A)n	Simple_repeat
Sniffles2.INS.1C44M1	INS	chr2	99457701	35	REV1	0.00091	.		.	FALSE	FALSE	TRUE		Non-repeat
Sniffles2.DEL.1C48M1	DEL	chr2	99487256	-1306	REV1	0.41198	DEL_chr2_5814d555	0.990902	0.473498	TRUE	TRUE	FALSE		Non-repeat
Sniffles2.DEL.1C49M1	DEL	chr2	99496493	-40	REV1	0.00091	DEL_chr2_d8e49c7d	0.464849	8e-06	FALSE	TRUE	FALSE	(T)n	Simple_repeat
Sniffles2.INS.1C4AM1	INS	chr2	99497739	39	REV1	0.00364	.		.	FALSE	FALSE	TRUE		Non-repeat
Sniffles2.INS.1C4BM1	INS	chr2	99528048	37	REV1	0.00092	.		.	FALSE	FALSE	TRUE	(C)n	Simple_repeat
Sniffles2.DEL.1C4CM1	DEL	chr2	99560060	-42	REV1	0.00182	DEL_chr2_1b518a06	0.000747	8e-06	FALSE	FALSE	TRUE	AluSx	SINE/Alu
Sniffles2.INS.1C4DM1	INS	chr2	99626446	38	REV1	0.04296	.		.	FALSE	FALSE	TRUE	(CCTT)n	Simple_repeat
Sniffles2.DEL.1C50M1	DEL	chr2	99626451	-40	REV1	0.39727	DEL_chr2_f5846d84	0.362832	1.7e-05	FALSE	TRUE	FALSE	(CCTT)n	Simple_repeat
Sniffles2.INS.1C4EM1	INS	chr2	99648918	32	REV1	0.33303	.		.	FALSE	FALSE	TRUE	(CA)n	Simple_repeat
Sniffles2.DEL.1C51M1	DEL	chr2	99655214	-38	REV1	0.00544	DEL_chr2_5c4df4d6	0	0.486281	FALSE	FALSE	TRUE	(CA)n	Simple_repeat
Sniffles2.DEL.1C52M1	DEL	chr2	99672177	-32	REV1	0.51002	DEL_chr2_8c2c331c	0.20202	8.7e-05	FALSE	FALSE	TRUE	(CA)n	Simple_repeat
Sniffles2.INS.1C4FM1	INS	chr2	99694172	6080	REV1	0.00364	.		.	FALSE	FALSE	TRUE	L1HS	LINE
Sniffles2.INS.1C54M1	INS	chr2	99724272	32	REV1	0.00454	.		.	FALSE	FALSE	TRUE	(T)n	Simple_repeat
Sniffles2.INS.1C56M1	INS	chr2	99820759	327	LINC01104,REV1	0.65336	INS_chr2_7e4675fa	0.793366	0.595034	TRUE	TRUE	FALSE	AluY	SINE/Alu
Sniffles2.DEL.1C5AM1	DEL	chr2	99820775	-85	LINC01104,REV1	0.00545	DEL_chr2_b30715fa	0.834951	0.024547	FALSE	TRUE	FALSE	Tigger3b	DNA_transposon
Sniffles2.INS.1C57M1	INS	chr2	99840022	48	LINC01104,REV1	0.01636	.		.	TRUE	FALSE	FALSE		Non-repeat
Sniffles2.INS.1C58M1	INS	chr2	99871263	50	LINC01104	0.00091	.		.	FALSE	FALSE	TRUE	(AC)n	Simple_repeat
Sniffles2.INS.1C59M1	INS	chr2	99872208	31	LINC01104	0.00091	.		.	FALSE	FALSE	TRUE	(A)n	Simple_repeat
Sniffles2.DEL.1C5BM1	DEL	chr2	99901886	-6490	LINC01104	0.00274	DEL_chr2_4133c8f1	0.965913	0.001435	FALSE	TRUE	FALSE		Non-repeat
Sniffles2.DEL.1C5CM1	DEL	chr2	99909360	-38	LINC01104	0.00182	DEL_chr2_c026c216	0.000315	8e-06	FALSE	FALSE	TRUE	L1PA4	LINE
Sniffles2.DEL.1C5DM1	DEL	chr2	99966691	-31	LINC01104	0.00364	DEL_chr2_a34b33f0	0.002941	9e-06	FALSE	FALSE	TRUE	(A)n	Simple_repeat
Sniffles2.INS.1C5FM1	INS	chr2	100016527	705	LINC01104	0.00091	.		.	FALSE	FALSE	TRUE	(TGG)n	Simple_repeat
Sniffles2.INS.1C5EM1	INS	chr2	100016640	79	LINC01104	0.00455	.		.	FALSE	FALSE	TRUE	(AT)n	Simple_repeat
Sniffles2.DEL.1C61M1	DEL	chr2	100016817	-45	LINC01104	0.00546	DEL_chr2_881ea2a1	0.152472	7.2e-05	FALSE	FALSE	TRUE	(GTG)n	Simple_repeat
Sniffles2.INS.1C60M1	INS	chr2	100037482	68	LINC01104	0.11091	.		.	FALSE	FALSE	TRUE	(TA)n	Simple_repeat
Sniffles2.DEL.1C62M1	DEL	chr2	100037517	-70	LINC01104	0.63612	DEL_chr2_1e0d235e	0.396648	2.4e-05	FALSE	TRUE	FALSE	(TA)n	Simple_repeat
Sniffles2.DEL.1C63M1	DEL	chr2	100056062	-36	LINC01104	0.00364	DEL_chr2_cebf50c7	0.008683	8e-06	FALSE	FALSE	TRUE	(CA)n	Simple_repeat
Sniffles2.DEL.1C64M1	DEL	chr2	100091818	-38	LINC01104	0.00091	DEL_chr2_c0b42478	0.004874	8e-06	FALSE	FALSE	TRUE		Non-repeat
Sniffles2.DEL.1C67M1	DEL	chr2	100104365	-1111	LINC01104	0.00092	DEL_chr2_9ce571cf	0.279975	3.9e-05	FALSE	FALSE	TRUE		Non-repeat
Sniffles2.INS.1C65M1	INS	chr2	100104799	39	LINC01104	0.09049	.		.	FALSE	FALSE	TRUE	(GCC)n	Simple_repeat
Sniffles2.DEL.1C68M1	DEL	chr2	100145606	-44	LINC01104	0.00273	DEL_chr2_147ce7dd	0.108173	5.8e-05	FALSE	FALSE	TRUE	AluSx	SINE/Alu
Sniffles2.INS.1C66M1	INS	chr2	100169572	130	LINC01104	0.00272	.		.	FALSE	FALSE	TRUE	(A)n	Simple_repeat
Sniffles2.DEL.1C69M1	DEL	chr2	100182811	-1239	LINC01104	0.00182	DEL_chr2_5c4df4d6	1.4e-05	0.486281	FALSE	FALSE	TRUE		Non-repeat
Sniffles2.DEL.1C6AM1	DEL	chr2	100184253	-1003	LINC01104	0.00091	DEL_chr2_5c4df4d6	1.1e-05	0.486281	FALSE	FALSE	TRUE		Non-repeat
Sniffles2.DEL.1C6EM1	DEL	chr2	100222917	-36	LINC01104	0.00364	DEL_chr2_c3e512c7	0.00605	3.2e-05	FALSE	FALSE	TRUE		Non-repeat
Sniffles2.INS.1C6CM1	INS	chr2	100228565	49	LINC01104	0.00182	INS_chr2_0b35d570	0.175627	8.7e-05	FALSE	FALSE	TRUE	(AT)n	Simple_repeat
Sniffles2.INS.1C6DM1	INS	chr2	100247865	46	LINC01104	0.00274	.		.	FALSE	FALSE	TRUE	(CT)n	Simple_repeat
Sniffles2.DEL.1C6FM1	DEL	chr2	100282798	-50	LINC01104	0.66211	DEL_chr2_15684008	0.962264	0.547585	TRUE	TRUE	FALSE		Non-repeat
Sniffles2.DEL.1C71M1	DEL	chr2	100445386	-61	NMS,CHST10	0.19909	DEL_chr2_963dc734	0.056007	0.000236	FALSE	FALSE	TRUE	L1MD	LINE
Sniffles2.INS.1C70M1	INS	chr2	100466216	34	NMS	0.00273	.		.	FALSE	FALSE	TRUE	(T)n	Simple_repeat
Sniffles2.DEL.1C77M1	DEL	chr2	100506661	-32	NMS	0.22	DEL_chr2_29e01f5d	0.375	8e-06	FALSE	TRUE	FALSE		Non-repeat
Sniffles2.INS.1C73M1	INS	chr2	100520031	33	NMS	0.16878	.		.	FALSE	FALSE	TRUE	(GAAAG)n	Simple_repeat
Sniffles2.INS.1C74M1	INS	chr2	100524938	34	NMS	0.00091	.		.	FALSE	FALSE	TRUE		Non-repeat
Sniffles2.DEL.1C78M1	DEL	chr2	100524942	-35	NMS	0.00183	DEL_chr2_a0b70e24	0.000125	8e-06	FALSE	FALSE	TRUE	(A)n	Simple_repeat
Sniffles2.DEL.1C79M1	DEL	chr2	100552066	-32	NMS	0.22182	DEL_chr2_0a6a8fc8	0.004015	8e-06	FALSE	FALSE	TRUE	(AT)n	Simple_repeat
Sniffles2.DEL.1C7AM1	DEL	chr2	100562962	-40	NMS	0.00092	DEL_chr2_4f730c54	0.13099	6.4e-05	FALSE	FALSE	TRUE		Non-repeat
Sniffles2.DEL.1C7BM1	DEL	chr2	100568313	-40	NMS	0.44636	DEL_chr2_72ec6156	0.003737	8e-06	FALSE	FALSE	TRUE		Non-repeat
Sniffles2.INS.1C75M1	INS	chr2	100582594	33	NMS	0.00091	.		.	FALSE	FALSE	TRUE	(A)n	Simple_repeat
Sniffles2.INS.1C76M1	INS	chr2	100593067	36	NMS	0.17273	.		.	FALSE	FALSE	TRUE	(ATATAT)n	Simple_repeat
Sniffles2.DEL.1C7CM1	DEL	chr2	100595942	-38	NMS	0.00274	DEL_chr2_0af4c907	0.007949	8e-06	FALSE	FALSE	TRUE	(CA)n	Simple_repeat
Sniffles2.INS.1C7DM1	INS	chr2	100614138	33	NMS	0.00456	.		.	FALSE	FALSE	TRUE	(TCCT)n	Simple_repeat
Sniffles2.DEL.1C81M1	DEL	chr2	100621149	-33	NMS	0.02646	DEL_chr2_a0b70e24	0.000118	8e-06	FALSE	FALSE	TRUE	(CA)n	Simple_repeat
Sniffles2.INS.1C7EM1	INS	chr2	100643379	44	NMS	0.12613	.		.	FALSE	FALSE	TRUE	(AT)n	Simple_repeat
Sniffles2.INS.1C7FM1	INS	chr2	100664439	42	NPAS2,NMS	0.00091	.		.	FALSE	FALSE	TRUE		Non-repeat
Sniffles2.DEL.1C82M1	DEL	chr2	100669310	-44	NPAS2,NMS	0.00091	DEL_chr2_d6f4471d	0.014107	1.6e-05	FALSE	FALSE	TRUE		Non-repeat
Sniffles2.INS.1C80M1	INS	chr2	100684947	46	NPAS2,NMS	0.00455	.		.	FALSE	FALSE	TRUE	(T)n	Simple_repeat
Sniffles2.DEL.1C83M1	DEL	chr2	100690873	-36	NPAS2,NMS	0.00273	DEL_chr2_a0b70e24	0.000129	8e-06	FALSE	FALSE	TRUE	(TC)n	Simple_repeat
Sniffles2.INS.1C84M1	INS	chr2	100722507	34	NPAS2,NMS	0.00091	.		.	FALSE	FALSE	TRUE		Non-repeat
Sniffles2.INS.1C85M1	INS	chr2	100743817	38	NPAS2	0.00091	.		.	FALSE	FALSE	TRUE	(GC)n	Simple_repeat
Sniffles2.DEL.1C86M1	DEL	chr2	100756644	-7401	NPAS2	0.00091	DEL_chr2_330f68ad	0.999595	9.5e-05	TRUE	TRUE	FALSE		Non-repeat
Sniffles2.INS.1C88M1	INS	chr2	100938572	42	ENSG00000223947,NPAS2	0.60254	.		.	FALSE	FALSE	TRUE	(CCTC)n	Simple_repeat
Sniffles2.DEL.1C89M1	DEL	chr2	100953024	-62	ENSG00000223947,NPAS2	0.04372	DEL_chr2_e3100528	0.126761	0.062911	FALSE	FALSE	TRUE		Non-repeat
Sniffles2.DEL.1C8AM1	DEL	chr2	101054641	-35	TBC1D8,RPL31	0.34301	DEL_chr2_5c4df4d6	0	0.486281	FALSE	FALSE	TRUE		Non-repeat
Sniffles2.DEL.1C8BM1	DEL	chr2	101076570	-42	TBC1D8,RPL31	0.00091	DEL_chr2_14dadad5	0.011215	8e-06	FALSE	FALSE	TRUE		Non-repeat
Sniffles2.DEL.1C8DM1	DEL	chr2	101180071	-32	TBC1D8-AS1	0.00998	DEL_chr2_3147db49	0.007183	4.8e-05	FALSE	FALSE	TRUE	(A)n	Simple_repeat
Sniffles2.INS.1C8CM1	INS	chr2	101188213	6001	TBC1D8-AS1	0.00182	.		.	FALSE	FALSE	TRUE	L1HS	LINE
Sniffles2.INS.1C8EM1	INS	chr2	101213476	42	TBC1D8-AS1,TBC1D8	0.00273	.		.	FALSE	FALSE	TRUE	(T)n	Simple_repeat
Sniffles2.DEL.1C8FM1	DEL	chr2	101233325	-38	TBC1D8-AS1,TBC1D8	0.00455	DEL_chr2_9c7fbfa7	0.077228	0.001119	FALSE	FALSE	TRUE	AluSx	SINE/Alu
Sniffles2.DEL.1C91M1	DEL	chr2	101358742	-333	TBC1D8-AS1,TBC1D8	0.76588	DEL_chr2_cf7ac20e	0.61838	0.657401	TRUE	TRUE	FALSE	AluY	SINE/Alu
Sniffles2.DEL.1C92M1	DEL	chr2	101363965	-35	TBC1D8-AS1,TBC1D8	0.00091	DEL_chr2_ce95d6a1	3.7e-05	8e-06	FALSE	FALSE	TRUE		Non-repeat
Sniffles2.INS.1C90M1	INS	chr2	101389914	33	TBC1D8-AS1,TBC1D8	0.28947	.		.	FALSE	FALSE	TRUE		Non-repeat
Sniffles2.DEL.1C93M1	DEL	chr2	101394691	-33	TBC1D8-AS1,TBC1D8	0.03097	DEL_chr2_ce95d6a1	3.5e-05	8e-06	FALSE	FALSE	TRUE	(TCTTTC)n	Simple_repeat
Sniffles2.DEL.1C95M1	DEL	chr2	101452979	-172	MAP4K4,TBC1D8	0.32423	DEL_chr2_a76c4850	0.791907	0.316014	TRUE	TRUE	FALSE	AluSx	SINE/Alu
Sniffles2.DEL.1C96M1	DEL	chr2	101468992	-50	MAP4K4,TBC1D8	0.56261	DEL_chr2_c7194ef6	0.397118	0.000107	FALSE	TRUE	FALSE	(TA)n	Simple_repeat
Sniffles2.INS.1C94M1	INS	chr2	101469053	48	MAP4K4,TBC1D8	0.0082	.		.	FALSE	FALSE	TRUE		Non-repeat
Sniffles2.DEL.1C97M1	DEL	chr2	101481377	-327	MAP4K4,TBC1D8	0.70546	DEL_chr2_a21ab8c8	0.954268	0.687244	TRUE	TRUE	FALSE	AluY	SINE/Alu
Sniffles2.DEL.1C99M1	DEL	chr2	101502981	-42	MAP4K4,TBC1D8	0.00091	DEL_chr2_98a2ae97	0.0625	0.003277	FALSE	FALSE	TRUE	AluY	SINE/Alu
Sniffles2.DEL.1C9AM1	DEL	chr2	101507927	-4780	MAP4K4,TBC1D8	0.00091	DEL_chr2_71ff390d	0.998955	0.000428	TRUE	TRUE	FALSE		Non-repeat
Sniffles2.INS.1C98M1	INS	chr2	101530923	52	MAP4K4,TBC1D8	0.00729	.		.	FALSE	FALSE	TRUE	DNM1r	other-repeat
Sniffles2.INS.1C9CM1	INS	chr2	101608371	33	MAP4K4	0.02186	.		.	FALSE	FALSE	TRUE	(TTTC)n	Simple_repeat
Sniffles2.INS.1C9DM1	INS	chr2	101612838	31	MAP4K4	0.00454	.		.	FALSE	FALSE	TRUE	(A)n	Simple_repeat
Sniffles2.DEL.1CA0M1	DEL	chr2	101616120	-1006	MAP4K4	0.15	DEL_chr2_081ddbef	0.747769	0.125361	TRUE	TRUE	FALSE		Non-repeat
Sniffles2.DEL.1CA1M1	DEL	chr2	101634334	-41	MAP4K4	0.00273	DEL_chr2_51a67ea7	0.008154	1.6e-05	FALSE	FALSE	TRUE	(AAAG)n	Simple_repeat
Sniffles2.INS.1C9EM1	INS	chr2	101634402	33	MAP4K4	0.00455	.		.	FALSE	FALSE	TRUE	(GA)n	Simple_repeat
Sniffles2.INS.1C9FM1	INS	chr2	101649635	42	MAP4K4	0.00091	.		.	FALSE	FALSE	TRUE	(A)n	Simple_repeat
Sniffles2.DEL.1CA2M1	DEL	chr2	101687137	-31	MAP4K4	0.00638	DEL_chr2_36eddd01	0.006861	0.000151	FALSE	FALSE	TRUE	(A)n	Simple_repeat
Sniffles2.DEL.1CA6M1	DEL	chr2	101737454	-31	MAP4K4	0.01275	DEL_chr2_2e70f3b7	0.000514	0.000153	FALSE	FALSE	TRUE	(T)n	Simple_repeat
Sniffles2.DEL.1CA7M1	DEL	chr2	101740139	-249	MAP4K4	0.05818	DEL_chr2_b7ce820c	0.740146	0.212488	TRUE	TRUE	FALSE	AluY	SINE/Alu
Sniffles2.INS.1CA4M1	INS	chr2	101759673	94	MAP4K4	0.89111	.		.	FALSE	FALSE	TRUE		Non-repeat
Sniffles2.DEL.1CA8M1	DEL	chr2	101785664	-140	MAP4K4	0.68875	DEL_chr2_e85ee0e4	0.901189	0.001924	TRUE	TRUE	FALSE	(TC)n	Simple_repeat
Sniffles2.INS.1CA5M1	INS	chr2	101785736	38	MAP4K4	0.00455	.		.	FALSE	FALSE	TRUE	(CT)n	Simple_repeat
Sniffles2.DEL.1CA9M1	DEL	chr2	101796754	-12546	MAP4K4	0.00182	DEL_chr2_75edc62c	0.069658	7.9e-05	TRUE	FALSE	FALSE		Non-repeat
Sniffles2.INS.1CAAM1	INS	chr2	101797890	32	MAP4K4	0.00455	.		.	FALSE	FALSE	TRUE	(T)n	Simple_repeat
Sniffles2.DEL.1CABM1	DEL	chr2	101977792	-42	IL1R2	0.00546	DEL_chr2_bbbbbd59	0.144781	0.001437	FALSE	FALSE	TRUE		Non-repeat
Sniffles2.DEL.1CACM1	DEL	chr2	101992117	-48	IL1R2	0.00364	DEL_chr2_38435263	0.000489	8e-06	FALSE	FALSE	TRUE	GA-rich	Low_complexity
Sniffles2.INS.1CADM1	INS	chr2	102002783	41	IL1R2	0.85209	.		.	FALSE	FALSE	TRUE	(TCTATA)n	Simple_repeat
Sniffles2.DEL.1CAEM1	DEL	chr2	102003019	-130	IL1R2	0.37727	DEL_chr2_4b4cf558	0.257022	0.090753	TRUE	FALSE	FALSE	(TGTCTG)n	Simple_repeat
Sniffles2.DEL.1CAFM1	DEL	chr2	102099459	-44	IL1R1,IL1R2	0.00091	DEL_chr2_a91c2cb2	0.003663	4.8e-05	FALSE	FALSE	TRUE		Non-repeat
Sniffles2.DEL.1CB0M1	DEL	chr2	102108375	-37	IL1R1	0.00091	DEL_chr2_a91c2cb2	0.003093	4.8e-05	FALSE	FALSE	TRUE		Non-repeat
Sniffles2.DEL.1CB1M1	DEL	chr2	102152505	-33	IL1RL2,IL1R1	0.02813	DEL_chr2_242366f4	0.000121	8e-06	FALSE	FALSE	TRUE	(A)n	Simple_repeat
Sniffles2.DEL.1CB2M1	DEL	chr2	102195586	-77	IL1RL2,IL1R1	0.30672	DEL_chr2_fe7a056f	0.0814	0.079912	TRUE	FALSE	FALSE	(TTCT)n	Simple_repeat
Sniffles2.INS.1CB3M1	INS	chr2	102215164	40	IL1RL2	0.00091	.		.	FALSE	FALSE	TRUE		Non-repeat
Sniffles2.DEL.1CB6M1	DEL	chr2	102239495	-43	IL1RL2	0.00091	DEL_chr2_2db0a61c	0.133739	0.015147	FALSE	FALSE	TRUE		Non-repeat
Sniffles2.INS.1CB4M1	INS	chr2	102260884	31	IL1RL1,IL1RL2	0.13364	.		.	FALSE	FALSE	TRUE	(AT)n	Simple_repeat
Sniffles2.INS.1CB5M1	INS	chr2	102295978	7353	IL1RL1,IL1RL2	0.11202	INS_chr2_35120a24	0.816538	0.119994	FALSE	TRUE	FALSE	L1HS	LINE
Sniffles2.INS.1CBAM1	INS	chr2	102311886	61	IL1RL1	0.44192	INS_chr2_3592159e	0.099354	5.6e-05	FALSE	FALSE	TRUE	(ATATATA)n	Simple_repeat
Sniffles2.DEL.1CBDM1	DEL	chr2	102311901	-74	IL1RL1	0.10018	DEL_chr2_9a68d535	0.551471	0.004398	FALSE	TRUE	FALSE	(TA)n	Simple_repeat
Sniffles2.DEL.1CBEM1	DEL	chr2	102318444	-40	IL1RL1	0.00091	DEL_chr2_3126681c	0.027582	0.015297	FALSE	FALSE	TRUE		Non-repeat
Sniffles2.DEL.1CBFM1	DEL	chr2	102350674	-2032	IL1RL1	0.00458	DEL_chr2_5f77b762	0.915468	0.024914	FALSE	TRUE	FALSE		Non-repeat
Sniffles2.INS.1CBBM1	INS	chr2	102352769	576	IL1RL1	0.64247	.		.	FALSE	FALSE	TRUE	(ATATTAT)n	Simple_repeat
Sniffles2.INS.1CBCM1	INS	chr2	102353031	65	IL1RL1	0.00911	INS_chr2_3ce94ca1	0.555556	0.183429	FALSE	TRUE	FALSE	(ATATAAT)n	Simple_repeat
Sniffles2.DEL.1CC0M1	DEL	chr2	102353126	-40	IL1RL1	0.00729	DEL_chr2_f8424887	0.015333	1.6e-05	FALSE	FALSE	TRUE	(AT)n	Simple_repeat
Sniffles2.INV.1CC1M1	INV	chr2	102383650	2886	IL18RAP,IL1RL1	0.00091	.		.	FALSE	FALSE	TRUE		Non-repeat
Sniffles2.DEL.1CC6M1	DEL	chr2	102411137	-41	IL18RAP	0.00091	DEL_chr2_5c4df4d6	0	0.486281	FALSE	FALSE	TRUE		Non-repeat
Sniffles2.INS.1CC3M1	INS	chr2	102438720	43	IL18RAP	0.00182	.		.	FALSE	FALSE	TRUE		Non-repeat
Sniffles2.INS.1CC4M1	INS	chr2	102450207	107	IL18RAP	0.99637	INS_chr2_e21c0d24	0.972727	0.999246	TRUE	TRUE	FALSE		Non-repeat
Sniffles2.INS.1CC5M1	INS	chr2	102459642	32	IL18RAP	0.02	.		.	FALSE	FALSE	TRUE	(AGAA)n	Simple_repeat
Sniffles2.DEL.1CC7M1	DEL	chr2	102491318	-32	IL18RAP	0.03273	DEL_chr2_8a5d933e	0.002454	0.000496	FALSE	FALSE	TRUE	(T)n	Simple_repeat
Sniffles2.DEL.1CC9M1	DEL	chr2	102548061	-35	IL18RAP	0.00182	DEL_chr2_acd16f25	0.016674	0.000492	FALSE	FALSE	TRUE	(GT)n	Simple_repeat
Sniffles2.INS.1CC8M1	INS	chr2	102587182	6117	MFSD9,IL18RAP	0.00182	.		.	FALSE	FALSE	TRUE	L1HS	LINE
Sniffles2.DEL.1CD0M1	DEL	chr2	102632092	-37	MFSD9	0.00364	DEL_chr2_c9de3151	0.368932	0.001285	FALSE	TRUE	FALSE	(AT)n	Simple_repeat
Sniffles2.INS.1CCBM1	INS	chr2	102632122	65	MFSD9	0.00091	.		.	FALSE	FALSE	TRUE	(A)n	Simple_repeat
Sniffles2.INS.1CCCM1	INS	chr2	102646769	37	MFSD9	0.00456	.		.	FALSE	FALSE	TRUE	(A)n	Simple_repeat
Sniffles2.INS.1CCDM1	INS	chr2	102671293	37	MFSD9	0.00091	.		.	FALSE	FALSE	TRUE	(TG)n	Simple_repeat
Sniffles2.INS.1CCEM1	INS	chr2	102681200	42	MFSD9	0.00091	.		.	FALSE	FALSE	TRUE		Non-repeat
Sniffles2.INS.1CCFM1	INS	chr2	102695801	48	MFSD9	0.31546	.		.	FALSE	FALSE	TRUE	(TA)n	Simple_repeat
Sniffles2.DEL.1CD2M1	DEL	chr2	102706025	-335	MFSD9	0.73956	DEL_chr2_44fbb943	0.96131	0.714248	TRUE	TRUE	FALSE	AluY	SINE/Alu
Sniffles2.DEL.1CD5M1	DEL	chr2	102800798	-36	TMEM182,MFSD9	0.00364	DEL_chr2_96f9bbee	0.02612	6.4e-05	FALSE	FALSE	TRUE	(GT)n	Simple_repeat
Sniffles2.INS.1CD3M1	INS	chr2	102869190	31	TMEM182,MFSD9	0.03539	.		.	FALSE	FALSE	TRUE	(AT)n	Simple_repeat
Sniffles2.INS.1CD4M1	INS	chr2	102886787	32	TMEM182	0.03376	.		.	FALSE	FALSE	TRUE	(TCTT)n	Simple_repeat
Sniffles2.DEL.1CD6M1	DEL	chr2	102888379	-49	TMEM182	0.00091	DEL_chr2_5c4df4d6	1e-06	0.486281	FALSE	FALSE	TRUE		Non-repeat
Sniffles2.INS.1CD7M1	INS	chr2	102906929	45	TMEM182	0.00091	.		.	FALSE	FALSE	TRUE		Non-repeat
Sniffles2.INS.1CD8M1	INS	chr2	102955833	34	TMEM182	0.00273	.		.	FALSE	FALSE	TRUE	(A)n	Simple_repeat
Sniffles2.DEL.1CD9M1	DEL	chr2	102972765	-32	TMEM182	0.00091	DEL_chr2_ed7e9285	0.001057	8e-06	FALSE	FALSE	TRUE	(A)n	Simple_repeat
Sniffles2.DEL.1CDAM1	DEL	chr2	102994787	-41	TMEM182	0.00182	DEL_chr2_5c4df4d6	0	0.486281	FALSE	FALSE	TRUE	L1MC	LINE
Sniffles2.INS.1CDBM1	INS	chr2	103026991	77	TMEM182	0.00183	.		.	FALSE	FALSE	TRUE	(C)n	Simple_repeat
Sniffles2.INS.1CDCM1	INS	chr2	103051700	39	TMEM182	0.00091	.		.	FALSE	FALSE	TRUE		Non-repeat
Sniffles2.DEL.1CDDM1	DEL	chr2	103053866	-38	TMEM182	0.00272	DEL_chr2_5c4df4d6	0	0.486281	FALSE	FALSE	TRUE		Non-repeat
Sniffles2.DEL.1CDEM1	DEL	chr2	103077863	-32	TMEM182	0.09598	DEL_chr2_cb8c8e83	0.062977	0.000377	TRUE	FALSE	FALSE	(TTCC)n	Simple_repeat
Sniffles2.INS.1CDFM1	INS	chr2	103131755	43	TMEM182	0.00182	.		.	FALSE	FALSE	TRUE	(TGT)n	Simple_repeat
Sniffles2.DEL.1CE0M1	DEL	chr2	103131835	-37	TMEM182	0.08592	DEL_chr2_5c4df4d6	0	0.486281	FALSE	FALSE	TRUE	(AAAG)n	Simple_repeat
Sniffles2.DEL.1CE1M1	DEL	chr2	103144080	-34	TMEM182	0.03552	DEL_chr2_4556ddb1	0.008669	0.000127	FALSE	FALSE	TRUE	(A)n	Simple_repeat
Sniffles2.DUP.1CE2M1	DUP	chr2	103193295	4949	TMEM182	0.00091	DUP_chr2_12323ced	0.999596	0.000143	FALSE	TRUE	FALSE		Non-repeat
Sniffles2.INS.1CE3M1	INS	chr2	103259380	32	TMEM182	0.00818	.		.	FALSE	FALSE	TRUE	(GAAA)n	Simple_repeat
Sniffles2.DEL.1CE4M1	DEL	chr2	103259543	-34	TMEM182	0.00182	DEL_chr2_5c4df4d6	0	0.486281	FALSE	FALSE	TRUE		Non-repeat
Sniffles2.DEL.1CE5M1	DEL	chr2	103281982	-36	TMEM182	0.00635	DEL_chr2_5c4df4d6	0	0.486281	FALSE	FALSE	TRUE		Non-repeat
Sniffles2.INS.1CE6M1	INS	chr2	103334481	55	TMEM182	0.00182	.		.	FALSE	FALSE	TRUE	GA-rich	Low_complexity
Sniffles2.INS.1CE7M1	INS	chr2	103340539	39	TMEM182	0.00364	.		.	FALSE	FALSE	TRUE		Non-repeat
Sniffles2.INS.1CE8M1	INS	chr2	103362088	73	TMEM182	0.03455	.		.	FALSE	FALSE	TRUE	(TCCC)n	Simple_repeat
Sniffles2.DEL.1CEAM1	DEL	chr2	103392697	-92	TMEM182	0.08727	DEL_chr2_5d8fd9e2	0.613464	8e-06	FALSE	TRUE	FALSE	(ATATATATAA)n	Simple_repeat
Sniffles2.INS.1CE9M1	INS	chr2	103392925	34	TMEM182	0.29	.		.	FALSE	FALSE	TRUE		Non-repeat
Sniffles2.INS.1CECM1	INS	chr2	103426631	273	TMEM182	0.04845	.		.	FALSE	FALSE	TRUE	(TA)n	Simple_repeat
Sniffles2.INS.1CEFM1	INS	chr2	103426749	5065	TMEM182	0.0055	.		.	FALSE	FALSE	TRUE	(AT)n	Simple_repeat
Sniffles2.INS.1CEDM1	INS	chr2	103426785	1162	TMEM182	0.63091	.		.	FALSE	FALSE	TRUE	(AT)n	Simple_repeat
Sniffles2.INS.1CEEM1	INS	chr2	103426785	2314	TMEM182	0.02505	.		.	FALSE	FALSE	TRUE	(AT)n	Simple_repeat
Sniffles2.DEL.1CF0M1	DEL	chr2	103427238	-39	TMEM182	0.0082	DEL_chr2_ffc8dad8	0.112045	3.2e-05	FALSE	FALSE	TRUE	(AT)n	Simple_repeat
Sniffles2.DEL.1CF1M1	DEL	chr2	103466319	-31	TMEM182	0.00273	DEL_chr2_fb13f0cc	0.003126	1.6e-05	FALSE	FALSE	TRUE	(A)n	Simple_repeat
Sniffles2.INS.1CF2M1	INS	chr2	103516691	56	TMEM182	0.00091	.		.	FALSE	FALSE	TRUE	A-rich	Low_complexity
Sniffles2.DEL.1CF5M1	DEL	chr2	103566592	-67	TMEM182	0.01091	DEL_chr2_464b2d8a	0.164468	0.001115	TRUE	FALSE	FALSE		Non-repeat
Sniffles2.INS.1CF3M1	INS	chr2	103566613	43	TMEM182	0.00091	.		.	FALSE	FALSE	TRUE	(C)n	Simple_repeat
Sniffles2.DEL.1CF6M1	DEL	chr2	103570530	-195	TMEM182	0.4115	DEL_chr2_897b43ea	0.91074	0.033728	FALSE	TRUE	FALSE	L1M3	LINE
Sniffles2.INS.1CF4M1	INS	chr2	103585724	33	LINC01831,TMEM182	0.00454	.		.	FALSE	FALSE	TRUE	(AAAG)n	Simple_repeat
Sniffles2.INS.1CF7M1	INS	chr2	103646655	32	LINC01831,TMEM182	0.02377	.		.	FALSE	FALSE	TRUE	(GAAA)n	Simple_repeat
Sniffles2.INS.1CF8M1	INS	chr2	103655814	46	LINC01831,TMEM182	0.00091	.		.	FALSE	FALSE	TRUE		Non-repeat
Sniffles2.DEL.1CFBM1	DEL	chr2	103699506	-2087	LINC01831,TMEM182	0.00091	DEL_chr2_d185b18b	0.8841	0.001602	TRUE	TRUE	FALSE	L1MC	LINE
Sniffles2.DEL.1CFCM1	DEL	chr2	103702729	-46	LINC01831,TMEM182	0.00091	DEL_chr2_b4537d67	0.042727	0.001761	FALSE	FALSE	TRUE	L1MD	LINE
Sniffles2.INS.1CF9M1	INS	chr2	103705096	52	LINC01831,TMEM182	0.02186	INS_chr2_cb38a421	0.702703	0.000118	FALSE	TRUE	FALSE	(AT)n	Simple_repeat
Sniffles2.DEL.1CFDM1	DEL	chr2	103705209	-46	LINC01831,TMEM182	0.06636	DEL_chr2_fb1f6b07	0.148734	0.005269	TRUE	FALSE	FALSE	(ATAT)n	Simple_repeat
Sniffles2.DEL.1CFEM1	DEL	chr2	103707939	-32	LINC01831,TMEM182	0.00182	DEL_chr2_5cfcbe47	0.004153	4e-05	FALSE	FALSE	TRUE	(TTAT)n	Simple_repeat
Sniffles2.DEL.1CFFM1	DEL	chr2	103766602	-37	LINC01831	0.02269	DEL_chr2_3b446ad6	0.404255	4e-05	FALSE	TRUE	FALSE	(TA)n	Simple_repeat
Sniffles2.INS.1CFAM1	INS	chr2	103796000	46	LINC01831	0.32577	INS_chr2_1b33082e	0.741935	0.160123	FALSE	TRUE	FALSE	(TA)n	Simple_repeat
Sniffles2.DEL.1D02M1	DEL	chr2	103803631	-2591	LINC01831	0.00091	DEL_chr2_e8800563	0.934728	0.001015	FALSE	TRUE	FALSE		Non-repeat
Sniffles2.INS.1D00M1	INS	chr2	103862995	43	LINC01831	0.00091	.		.	FALSE	FALSE	TRUE		Non-repeat
Sniffles2.DEL.1D03M1	DEL	chr2	103863503	-69	LINC01831	0.03011	DEL_chr2_701a57dd	0.368421	0.000974	FALSE	TRUE	FALSE		Non-repeat
Sniffles2.INS.1D01M1	INS	chr2	103869712	31	LINC01831	0.05373	.		.	FALSE	FALSE	TRUE	(TTTTG)n	Simple_repeat
Sniffles2.DEL.1D06M1	DEL	chr2	103900593	-31	LINC01831	0.22636	DEL_chr2_8cc420c6	0.005523	5.6e-05	FALSE	FALSE	TRUE	(T)n	Simple_repeat
Sniffles2.INS.1D05M1	INS	chr2	103915567	38	LINC01831	0.00364	INS_chr2_488077f1	0.431818	0.010492	FALSE	TRUE	FALSE		Non-repeat
Sniffles2.DEL.1D07M1	DEL	chr2	103944020	-63	LINC01831	0.03448	DEL_chr2_85daeeaa	0.561332	0.093208	TRUE	TRUE	FALSE	L1MD	LINE
Sniffles2.DEL.1D0BM1	DEL	chr2	104000440	-31	LINC01831	0.0592	DEL_chr2_d33abeab	0.026578	8e-06	FALSE	FALSE	TRUE	(A)n	Simple_repeat
Sniffles2.DEL.1D0CM1	DEL	chr2	104002939	-36	LINC01831	0.34426	DEL_chr2_2f5ddf4b	0.118211	0.000439	FALSE	FALSE	TRUE	(AGAA)n	Simple_repeat
Sniffles2.DEL.1D0DM1	DEL	chr2	104009965	-48	LINC01831	0.00182	DEL_chr2_291c1c61	0.003592	0.000103	FALSE	FALSE	TRUE		Non-repeat
Sniffles2.INS.1D08M1	INS	chr2	104015874	48	LINC01831	0.00546	.		.	FALSE	FALSE	TRUE		Non-repeat
Sniffles2.DEL.1D0EM1	DEL	chr2	104018495	-33	LINC01831	0.00726	DEL_chr2_291c1c61	0.000364	0.000103	FALSE	FALSE	TRUE		Non-repeat
Sniffles2.INS.1D09M1	INS	chr2	104078054	74	LINC01831	0.32454	INS_chr2_f7b7f677	0.961039	0.344751	TRUE	TRUE	FALSE	MER52D	LTR
Sniffles2.INS.1D0AM1	INS	chr2	104087464	32	LINC01831	0.38112	.		.	FALSE	FALSE	TRUE		Non-repeat
Sniffles2.INS.1D0FM1	INS	chr2	104101681	47	LINC01831	0.05808	.		.	FALSE	FALSE	TRUE		Non-repeat
Sniffles2.INS.1D10M1	INS	chr2	104103980	54	LINC01831	0.00364	.		.	FALSE	FALSE	TRUE	(GA)n	Simple_repeat
Sniffles2.INS.1D11M1	INS	chr2	104111764	34	LINC01831	0.04273	.		.	FALSE	FALSE	TRUE	(TCTAC)n	Simple_repeat
Sniffles2.INS.1D12M1	INS	chr2	104124689	31	LINC01831	0.00726	.		.	FALSE	FALSE	TRUE	(A)n	Simple_repeat
Sniffles2.DEL.1D14M1	DEL	chr2	104143101	-32	LINC01831	0.12865	DEL_chr2_edbf5c3f	0.01417	1.6e-05	FALSE	FALSE	TRUE	(A)n	Simple_repeat
Sniffles2.INS.1D13M1	INS	chr2	104152524	44	LINC01831	0.00091	.		.	FALSE	FALSE	TRUE		Non-repeat
Sniffles2.DEL.1D15M1	DEL	chr2	104174333	-33	LINC01831	0.00364	DEL_chr2_e93deb10	0.006141	0.001617	FALSE	FALSE	TRUE	(TACATA)n	Simple_repeat
Sniffles2.DEL.1D16M1	DEL	chr2	104183380	-37	LINC01831	0.00273	DEL_chr2_d40990f8	0.164474	1.6e-05	FALSE	FALSE	TRUE	(AT)n	Simple_repeat
Sniffles2.INS.1D17M1	INS	chr2	104219804	153	LINC01831	0.00091	.		.	FALSE	FALSE	TRUE		Non-repeat
Sniffles2.DEL.1D18M1	DEL	chr2	104222686	-54	LINC01831	0.00635	DEL_chr2_2fe5136e	0.177913	0.029681	FALSE	FALSE	TRUE	FLAM_C	SINE/Alu
Sniffles2.DEL.1D19M1	DEL	chr2	104241876	-45	LINC01831	0.00091	DEL_chr2_5c4df4d6	1e-06	0.486281	FALSE	FALSE	TRUE		Non-repeat
Sniffles2.DEL.1D1AM1	DEL	chr2	104390439	-41	LINC01831	0.00091	DEL_chr2_5c4df4d6	0	0.486281	FALSE	FALSE	TRUE		Non-repeat
Sniffles2.DEL.1D1BM1	DEL	chr2	104391812	-32	LINC01831	0.06569	DEL_chr2_5c4df4d6	0	0.486281	FALSE	FALSE	TRUE	(A)n	Simple_repeat
Sniffles2.DEL.1D1DM1	DEL	chr2	104421928	-45	LINC01831	0.01645	DEL_chr2_5c5f73b7	0.129424	8e-06	FALSE	FALSE	TRUE	(TA)n	Simple_repeat
Sniffles2.INS.1D1CM1	INS	chr2	104421950	74	LINC01831	0.29053	.		.	FALSE	FALSE	TRUE	(TA)n	Simple_repeat
Sniffles2.DEL.1D1EM1	DEL	chr2	104494958	-38	LINC01103	0.00091	DEL_chr2_5c4df4d6	0	0.486281	FALSE	FALSE	TRUE		Non-repeat
Sniffles2.DEL.1D22M1	DEL	chr2	104497673	-39	LINC01103	0.02925	DEL_chr2_9e3ae5cd	0.012719	1.6e-05	FALSE	FALSE	TRUE		Non-repeat
Sniffles2.INS.1D20M1	INS	chr2	104519321	44	LINC01103	0.28221	INS_chr2_3fb21a19	0.192745	0.177483	FALSE	FALSE	TRUE	(GAAG)n	Simple_repeat
Sniffles2.DEL.1D23M1	DEL	chr2	104519522	-39	LINC01103	0.00455	DEL_chr2_949c148d	0.338983	1.6e-05	FALSE	TRUE	FALSE	GA-rich	Low_complexity
Sniffles2.INS.1D21M1	INS	chr2	104555128	49	LINC01103	0.00182	.		.	FALSE	FALSE	TRUE	(C)n	Simple_repeat
Sniffles2.DEL.1D24M1	DEL	chr2	104564628	-40	LINC01103	0.00091	DEL_chr2_5c4df4d6	0	0.486281	FALSE	FALSE	TRUE	L1M1	LINE
Sniffles2.DEL.1D25M1	DEL	chr2	104591478	-82	LINC01103	0.00364	DEL_chr2_362024d9	0.095954	0.00487	FALSE	FALSE	TRUE	ERVL16E2-int	LTR
Sniffles2.DUP.1D29M1	DUP	chr2	104609003	17677	LINC01103	0.00091	DUP_chr2_da17f03e	0.999887	0.000722	FALSE	TRUE	FALSE		Non-repeat
Sniffles2.INS.1D27M1	INS	chr2	104627530	33	LINC01103	0.00366	.		.	TRUE	FALSE	FALSE		Non-repeat
Sniffles2.INS.1D28M1	INS	chr2	104660929	32	LINC01103	0.00091	.		.	FALSE	FALSE	TRUE	(A)n	Simple_repeat
Sniffles2.DEL.1D2EM1	DEL	chr2	104717266	-650	LINC01103	0.00091	DEL_chr2_e32c33dc	0.801724	0.001031	TRUE	TRUE	FALSE	L1M1	LINE
Sniffles2.INS.1D2AM1	INS	chr2	104723188	241	LINC01103	0.02091	INS_chr2_4358f61d	0.857651	0.021492	FALSE	TRUE	FALSE		Non-repeat
Sniffles2.DEL.1D2FM1	DEL	chr2	104741618	-4971	LINC01103	0.00091	DEL_chr2_ccdb4972	0.0907	8e-06	TRUE	FALSE	FALSE		Non-repeat
Sniffles2.INS.1D2BM1	INS	chr2	104772907	62	LINC01103	0.00091	.		.	FALSE	FALSE	TRUE	(C)n	Simple_repeat
Sniffles2.INS.1D2CM1	INS	chr2	104780850	32	LINC01103	0.00182	.		.	FALSE	FALSE	TRUE	(A)n	Simple_repeat
Sniffles2.INS.1D2DM1	INS	chr2	104791649	44	LINC01103	0.00091	.		.	FALSE	FALSE	TRUE	(AC)n	Simple_repeat
Sniffles2.INS.1D33M1	INS	chr2	104824475	4810	LINC01103	0.01284	.		.	FALSE	FALSE	TRUE		Non-repeat
Sniffles2.INS.1D34M1	INS	chr2	104824478	119	LINC01103	0.00727	.		.	TRUE	FALSE	FALSE	(AC)n	Simple_repeat
Sniffles2.INS.1D30M1	INS	chr2	104824508	1414	LINC01103	0.3902	INS_chr2_c75a4ccd	0.228017	0.508034	FALSE	FALSE	TRUE	(TGGTGGTGG)n	Simple_repeat
Sniffles2.INS.1D31M1	INS	chr2	104824508	2607	LINC01103	0.59141	INS_chr2_c75a4ccd	0.123673	0.508034	FALSE	FALSE	TRUE	(GGT)n	Simple_repeat
Sniffles2.INS.1D32M1	INS	chr2	104824508	3462	LINC01103	0.06593	INS_chr2_c75a4ccd	0.09313	0.508034	FALSE	FALSE	TRUE	(TGG)n	Simple_repeat
Sniffles2.INS.1D35M1	INS	chr2	104824508	5261	LINC01103	0.00734	INS_chr2_c75a4ccd	0.061284	0.508034	FALSE	FALSE	TRUE	(TGGTGGTGG)n	Simple_repeat
Sniffles2.DEL.1D37M1	DEL	chr2	104847235	-36	LINC01103	0.01734	DEL_chr2_5c4df4d6	0	0.486281	FALSE	FALSE	TRUE		Non-repeat
Sniffles2.DEL.1D38M1	DEL	chr2	104852969	-33	LINC01103	0.00182	DEL_chr2_12552f6f	0.006181	0.000101	FALSE	FALSE	TRUE	(AC)n	Simple_repeat
Sniffles2.DEL.1D39M1	DEL	chr2	104855360	-44	LINC01103	0.00091	DEL_chr2_12552f6f	0.00818	0.000101	FALSE	FALSE	TRUE	G-rich	Low_complexity
Sniffles2.INS.1D36M1	INS	chr2	104881122	32	TGFBRAP1,LINC01103	0.15818	.		.	FALSE	FALSE	TRUE	(CTTT)n	Simple_repeat
Sniffles2.DEL.1D3BM1	DEL	chr2	104928741	-33	TGFBRAP1	0.03825	DEL_chr2_5c4df4d6	0	0.486281	FALSE	FALSE	TRUE	(T)n	Simple_repeat
Sniffles2.DEL.1D3CM1	DEL	chr2	104929099	-4517	TGFBRAP1	0.00364	DEL_chr2_6c8a13f1	0.999779	0.004084	FALSE	TRUE	FALSE		Non-repeat
Sniffles2.INS.1D3AM1	INS	chr2	104947175	80	TGFBRAP1	0.64428	.		.	TRUE	FALSE	FALSE	(AAGA)n	Simple_repeat
Sniffles2.DEL.1D3DM1	DEL	chr2	104979528	-34	TGFBRAP1	0.17182	DEL_chr2_ced370a7	0.144665	0.00044	FALSE	FALSE	TRUE	(AAGA)n	Simple_repeat
Sniffles2.DEL.1D45M1	DEL	chr2	105009111	-36	TGFBRAP1	0.22546	DEL_chr2_89ddb6d3	0.560606	0.000341	FALSE	TRUE	FALSE	(TA)n	Simple_repeat
Sniffles2.INS.1D3EM1	INS	chr2	105015795	2079	TGFBRAP1	0.44011	.		.	FALSE	FALSE	TRUE	L1PBa	LINE
Sniffles2.INS.1D3FM1	INS	chr2	105015795	4152	TGFBRAP1	0.0046	.		.	FALSE	FALSE	TRUE	L1PBa	LINE
Sniffles2.DEL.1D46M1	DEL	chr2	105045646	-3485	TGFBRAP1	0.0118	DEL_chr2_3d658c78	0.998853	0.010072	TRUE	TRUE	FALSE		Non-repeat
Sniffles2.INS.1D41M1	INS	chr2	105054682	718	TGFBRAP1	0.05989	.		.	FALSE	FALSE	TRUE		Non-repeat
Sniffles2.INS.1D40M1	INS	chr2	105054994	62	TGFBRAP1	0.35753	.		.	FALSE	FALSE	TRUE		Non-repeat
Sniffles2.DEL.1D47M1	DEL	chr2	105055250	-71	TGFBRAP1	0.17604	DEL_chr2_dc9f5a8f	0.076759	0.000246	FALSE	FALSE	TRUE		Non-repeat
Sniffles2.INS.1D42M1	INS	chr2	105067850	56	TGFBRAP1	0.00274	.		.	FALSE	FALSE	TRUE		Non-repeat
Sniffles2.INS.1D43M1	INS	chr2	105077245	34	TGFBRAP1	0.00273	.		.	FALSE	FALSE	TRUE	(ATAC)n	Simple_repeat
Sniffles2.DEL.1D48M1	DEL	chr2	105079286	-39	TGFBRAP1	0.07741	DEL_chr2_66322cc6	0.090374	0.000552	FALSE	FALSE	TRUE		Non-repeat
Sniffles2.INS.1D44M1	INS	chr2	105084248	32	TGFBRAP1	0.0337	.		.	FALSE	FALSE	TRUE	(AT)n	Simple_repeat
Sniffles2.INS.1D4AM1	INS	chr2	105101748	36	TGFBRAP1	0.00091	.		.	FALSE	FALSE	TRUE		Non-repeat
Sniffles2.DEL.1D4DM1	DEL	chr2	105123686	-33	TGFBRAP1	0.00182	DEL_chr2_f177d3ee	7.2e-05	8e-06	FALSE	FALSE	TRUE	(AC)n	Simple_repeat
Sniffles2.INS.1D4BM1	INS	chr2	105125909	32	TGFBRAP1	0.06806	.		.	FALSE	FALSE	TRUE	(GGGA)n	Simple_repeat
Sniffles2.INS.1D4CM1	INS	chr2	105163946	40	TGFBRAP1	0.00092	.		.	FALSE	FALSE	TRUE	(T)n	Simple_repeat
Sniffles2.DEL.1D52M1	DEL	chr2	105199842	-9116	TGFBRAP1	0.00091	DEL_chr2_ddb15fae	0.987327	7.1e-05	FALSE	TRUE	FALSE	L1PA3	LINE
Sniffles2.DEL.1D54M1	DEL	chr2	105209427	-49	TGFBRAP1	0.00273	DEL_chr2_267bba06	0.071327	8e-06	FALSE	FALSE	TRUE		Non-repeat
Sniffles2.DEL.1D53M1	DEL	chr2	105209435	-2535	TGFBRAP1	0.44727	DEL_chr2_2a6f1a8c	0.987776	0.105032	FALSE	TRUE	FALSE	SVA_E	SVA
Sniffles2.DEL.1D55M1	DEL	chr2	105210649	-96	TGFBRAP1	0.35938	DEL_chr2_ff78ade7	0.530055	0.000867	FALSE	TRUE	FALSE	SVA_F	SVA
Sniffles2.INS.1D4FM1	INS	chr2	105214311	39	TGFBRAP1	0.00092	.		.	FALSE	FALSE	TRUE		Non-repeat
Sniffles2.DEL.1D56M1	DEL	chr2	105238203	-32	TGFBRAP1	0.00638	DEL_chr2_2063ddee	0.317125	8e-06	FALSE	TRUE	FALSE	(T)n	Simple_repeat
Sniffles2.DEL.1D57M1	DEL	chr2	105250697	-38	TGFBRAP1	0.00455	DEL_chr2_7ca00e7d	0.016979	8e-06	FALSE	FALSE	TRUE	SVA_D	SVA
Sniffles2.INS.1D50M1	INS	chr2	105251381	40	TGFBRAP1	0.00091	.		.	FALSE	FALSE	TRUE		Non-repeat
Sniffles2.DEL.1D58M1	DEL	chr2	105258728	-37	TGFBRAP1	0.00182	DEL_chr2_5c4df4d6	0	0.486281	FALSE	FALSE	TRUE	(AC)n	Simple_repeat
Sniffles2.DEL.1D59M1	DEL	chr2	105278069	-34	TGFBRAP1	0.00181	DEL_chr2_5c4df4d6	0	0.486281	FALSE	FALSE	TRUE	(GT)n	Simple_repeat
Sniffles2.INS.1D51M1	INS	chr2	105279608	118	TGFBRAP1	0.18273	INS_chr2_64d32902	0.944	0.132288	TRUE	TRUE	FALSE	AluY	SINE/Alu
Sniffles2.DEL.1D5BM1	DEL	chr2	105316443	-37	C2orf49,TGFBRAP1	0.00545	DEL_chr2_da1497c1	0.4	6.4e-05	FALSE	TRUE	FALSE	(TG)n	Simple_repeat
Sniffles2.INS.1D5AM1	INS	chr2	105342818	38	C2orf49	0.00182	.		.	FALSE	FALSE	TRUE	(GC)n	Simple_repeat
Sniffles2.DEL.1D5EM1	DEL	chr2	105419593	-38	ENSG00000238273,FHL2	0.00091	DEL_chr2_2f7b7e83	0.01885	8e-06	FALSE	FALSE	TRUE		Non-repeat
Sniffles2.DEL.1D5FM1	DEL	chr2	105456059	-46	ENSG00000238273,FHL2	0.00181	DEL_chr2_0a99dd37	0.408696	0.000167	TRUE	TRUE	FALSE		Non-repeat
Sniffles2.INS.1D5CM1	INS	chr2	105469102	5984	ENSG00000238273,FHL2	0.00181	.		.	FALSE	FALSE	TRUE	L1HS	LINE
Sniffles2.INS.1D5DM1	INS	chr2	105485096	154	ENSG00000238273,FHL2	0.25681	INS_chr2_5a397dae	0.993548	0.196813	TRUE	TRUE	FALSE	AluY	SINE/Alu
Sniffles2.DEL.1D60M1	DEL	chr2	105489256	-48	ENSG00000238273,FHL2	0.57804	DEL_chr2_38b80d19	0.35277	8e-06	TRUE	TRUE	FALSE	(GGAA)n	Simple_repeat
Sniffles2.INS.1D61M1	INS	chr2	105530805	67	ENSG00000238273,FHL2	0.61071	INS_chr2_360a739a	0.940528	0.590756	TRUE	TRUE	FALSE	(TTTAT)n	Simple_repeat
Sniffles2.INS.1D62M1	INS	chr2	105546702	471	ENSG00000238273,FHL2	0.08893	INS_chr2_2f8606ff	0.985356	0.089488	FALSE	TRUE	FALSE	L1HS	LINE
Sniffles2.INS.1D63M1	INS	chr2	105600211	6052	NCK2,FHL2	0.00364	INS_chr2_b336995f	0.993391	0.015308	FALSE	TRUE	FALSE	L1HS	LINE
Sniffles2.DEL.1D69M1	DEL	chr2	105650416	-32	NCK2,FHL2	0.04364	DEL_chr2_6a505f6f	0.033484	0.000253	FALSE	FALSE	TRUE	(T)n	Simple_repeat
Sniffles2.DEL.1D6AM1	DEL	chr2	105656130	-95	NCK2,FHL2	0.11909	DEL_chr2_26a3cc03	0.191646	0.020061	FALSE	FALSE	TRUE	(CTTT)n	Simple_repeat
Sniffles2.INS.1D64M1	INS	chr2	105656209	45	NCK2,FHL2	0.00182	.		.	FALSE	FALSE	TRUE	(CCCT)n	Simple_repeat
Sniffles2.DEL.1D6BM1	DEL	chr2	105661094	-34	NCK2,FHL2	0.21494	DEL_chr2_3a42e91e	0.0031	6.3e-05	FALSE	FALSE	TRUE	(TA)n	Simple_repeat
Sniffles2.INS.1D65M1	INS	chr2	105661116	54	NCK2,FHL2	0.00091	INS_chr2_789c488d	0.761905	0.001073	FALSE	TRUE	FALSE	(A)n	Simple_repeat
Sniffles2.INS.1D66M1	INS	chr2	105664805	35	NCK2,FHL2	0.03643	.		.	FALSE	FALSE	TRUE		Non-repeat
Sniffles2.DEL.1D6CM1	DEL	chr2	105669110	-32	NCK2	0.00455	DEL_chr2_2f02f17f	0.025601	0.000119	FALSE	FALSE	TRUE	(T)n	Simple_repeat
Sniffles2.INS.1D67M1	INS	chr2	105669120	35	NCK2	0.00545	.		.	FALSE	FALSE	TRUE	(A)n	Simple_repeat
Sniffles2.DEL.1D6DM1	DEL	chr2	105670858	-43	NCK2	0.00091	DEL_chr2_939d44d5	0.00019	8e-06	FALSE	FALSE	TRUE		Non-repeat
Sniffles2.INS.1D68M1	INS	chr2	105676832	31	NCK2	0.01091	.		.	FALSE	FALSE	TRUE		Non-repeat
Sniffles2.DEL.1D6EM1	DEL	chr2	105681591	-40	NCK2	0.00363	DEL_chr2_44400436	0.445941	0.002676	TRUE	TRUE	FALSE		Non-repeat
Sniffles2.DEL.1D6FM1	DEL	chr2	105688126	-31	NCK2	0.00817	DEL_chr2_14beb296	0.02093	2.9e-05	FALSE	FALSE	TRUE	(T)n	Simple_repeat
Sniffles2.INS.1D71M1	INS	chr2	105696791	51	NCK2	0.00091	.		.	FALSE	FALSE	TRUE	(GT)n	Simple_repeat
Sniffles2.DEL.1D73M1	DEL	chr2	105724755	-32	NCK2	0.01184	DEL_chr2_939d44d5	0.000142	8e-06	FALSE	FALSE	TRUE	(TA)n	Simple_repeat
Sniffles2.DEL.1D74M1	DEL	chr2	105731355	-5509	NCK2	0.00364	DEL_chr2_2840c0fb	0.9951	0.003291	TRUE	TRUE	FALSE		Non-repeat
Sniffles2.DEL.1D75M1	DEL	chr2	105772058	-2895	NCK2	0.01182	DEL_chr2_e563ab6e	0.970509	0.006138	TRUE	TRUE	FALSE		Non-repeat
Sniffles2.INS.1D72M1	INS	chr2	105781264	45	NCK2	0.02087	.		.	FALSE	FALSE	TRUE		Non-repeat
Sniffles2.INS.1D76M1	INS	chr2	105807782	60	NCK2	0.70546	.		.	FALSE	FALSE	TRUE	(CTCC)n	Simple_repeat
Sniffles2.DEL.1D7AM1	DEL	chr2	105823134	-32	NCK2	0.00455	DEL_chr2_eb674b94	0.016642	0.006194	FALSE	FALSE	TRUE	(TG)n	Simple_repeat
Sniffles2.INS.1D77M1	INS	chr2	105835394	76	NCK2	0.6951	INS_chr2_a511df39	0.417362	0.287235	FALSE	TRUE	FALSE	DNM1r	other-repeat
Sniffles2.INS.1D78M1	INS	chr2	105836117	307	NCK2	0.00727	INS_chr2_1f3ab4aa	0.959375	0.312396	TRUE	TRUE	FALSE	AluY	SINE/Alu
Sniffles2.INS.1D79M1	INS	chr2	105840845	47	NCK2	0.00182	.		.	FALSE	FALSE	TRUE	(C)n	Simple_repeat
Sniffles2.DEL.1D7BM1	DEL	chr2	105891533	-32	NCK2	0.01364	DEL_chr2_5c4df4d6	0	0.486281	FALSE	FALSE	TRUE	(T)n	Simple_repeat
Sniffles2.DEL.1D80M1	DEL	chr2	105930026	-33	UXS1,NCK2	0.00818	DEL_chr2_49f7ebbf	0.020104	0.000243	FALSE	FALSE	TRUE	(TG)n	Simple_repeat
Sniffles2.INS.1D7DM1	INS	chr2	105936795	100	UXS1,NCK2	0.21506	.		.	FALSE	FALSE	TRUE	(AC)n	Simple_repeat
Sniffles2.DEL.1D81M1	DEL	chr2	105950073	-37	UXS1,NCK2	0.01089	DEL_chr2_1b3edb7d	0.223529	0.000169	FALSE	FALSE	TRUE	GA-rich	Low_complexity
Sniffles2.INS.1D7EM1	INS	chr2	105969155	324	UXS1,NCK2	0.25136	INS_chr2_e4dea379	0.984578	0.275795	TRUE	TRUE	FALSE	AluY	SINE/Alu
Sniffles2.INS.1D7FM1	INS	chr2	105991588	51	UXS1,NCK2	0.00091	.		.	FALSE	FALSE	TRUE	(CA)n	Simple_repeat
Sniffles2.INS.1D82M1	INS	chr2	106014408	50	UXS1,NCK2	0.45826	.		.	TRUE	FALSE	FALSE		Non-repeat
Sniffles2.DEL.1D86M1	DEL	chr2	106029072	-2402	UXS1,NCK2	0.00091	DEL_chr2_8881e883	0.00014	0.222096	TRUE	FALSE	FALSE		Non-repeat
Sniffles2.DEL.1D87M1	DEL	chr2	106037060	-37	UXS1,NCK2	0.00091	DEL_chr2_8881e883	2e-06	0.222096	FALSE	FALSE	TRUE		Non-repeat
Sniffles2.INS.1D83M1	INS	chr2	106039734	32	UXS1,NCK2	0.00091	.		.	FALSE	FALSE	TRUE	(A)n	Simple_repeat
Sniffles2.DEL.1D88M1	DEL	chr2	106050062	-38	UXS1	0.50635	DEL_chr2_e6b452de	0.386139	7.9e-05	FALSE	TRUE	FALSE	(TA)n	Simple_repeat
Sniffles2.INS.1D84M1	INS	chr2	106050140	77	UXS1	0.16454	.		.	FALSE	FALSE	TRUE	(AT)n	Simple_repeat
Sniffles2.INS.1D85M1	INS	chr2	106069184	53	UXS1	0.01734	.		.	FALSE	FALSE	TRUE	(CT)n	Simple_repeat
Sniffles2.DEL.1D89M1	DEL	chr2	106071322	-32	UXS1	0.00545	DEL_chr2_8881e883	2e-06	0.222096	FALSE	FALSE	TRUE	(A)n	Simple_repeat
Sniffles2.DEL.1D8AM1	DEL	chr2	106078622	-817	UXS1	0.42636	DEL_chr2_030ab8c1	0.998778	0.443954	TRUE	TRUE	FALSE		Non-repeat
Sniffles2.DEL.1D8EM1	DEL	chr2	106132961	-36	UXS1	0.00091	DEL_chr2_8881e883	2e-06	0.222096	FALSE	FALSE	TRUE	L1P2	LINE
Sniffles2.DEL.1D8FM1	DEL	chr2	106143409	-31	UXS1	0.01361	DEL_chr2_f6a59440	0.165291	0.005125	TRUE	FALSE	FALSE	(A)n	Simple_repeat
Sniffles2.INS.1D8CM1	INS	chr2	106162710	36	UXS1	0.00091	.		.	FALSE	FALSE	TRUE		Non-repeat
Sniffles2.INS.1D8DM1	INS	chr2	106170549	6099	UXS1	0.00091	.		.	FALSE	FALSE	TRUE	L1HS	LINE
Sniffles2.DEL.1D90M1	DEL	chr2	106178669	-42	UXS1	0.00091	DEL_chr2_8881e883	2e-06	0.222096	FALSE	FALSE	TRUE		Non-repeat
Sniffles2.INS.1D92M1	INS	chr2	106202540	82	UXS1	0.00183	.		.	FALSE	FALSE	TRUE		Non-repeat
Sniffles2.INS.1D93M1	INS	chr2	106241217	46	ENSG00000291125,UXS1	0.00091	.		.	FALSE	FALSE	TRUE		Non-repeat
Sniffles2.INS.1D94M1	INS	chr2	106247628	37	ENSG00000291125,UXS1	0.00091	.		.	FALSE	FALSE	TRUE	(AAAG)n	Simple_repeat
Sniffles2.DEL.1D96M1	DEL	chr2	106251358	-1031	ENSG00000291125,UXS1	0.00363	DEL_chr2_80d6f33d	0.923077	0.001734	FALSE	TRUE	FALSE	AluSx	SINE/Alu
Sniffles2.DEL.1D98M1	DEL	chr2	106262439	-33	ENSG00000291125,UXS1	0.00182	DEL_chr2_4c585d07	7.1e-05	7.1e-05	FALSE	FALSE	TRUE	(TTTCTT)n	Simple_repeat
Sniffles2.DEL.1D97M1	DEL	chr2	106263109	-6351	ENSG00000291125,UXS1	0.37091	DEL_chr2_6dedb021	0.996392	0.336744	TRUE	TRUE	FALSE		Non-repeat
Sniffles2.DEL.1D99M1	DEL	chr2	106274049	-90	ENSG00000291125,UXS1	0.94646	DEL_chr2_c7307746	0.919192	0.000177	TRUE	TRUE	FALSE	AluSx	SINE/Alu
Sniffles2.DEL.1D9AM1	DEL	chr2	106282329	-42	ENSG00000291125,UXS1	0.00091	DEL_chr2_a293ee45	0.003353	0.000151	FALSE	FALSE	TRUE		Non-repeat
Sniffles2.INS.1D95M1	INS	chr2	106286804	41	ENSG00000291125,UXS1	0.00091	.		.	FALSE	FALSE	TRUE	(GTGG)n	Simple_repeat
Sniffles2.DEL.1D9BM1	DEL	chr2	106287009	-35	ENSG00000291125,UXS1	0.00364	DEL_chr2_a293ee45	0.002807	0.000151	FALSE	FALSE	TRUE	(CCCTTC)n	Simple_repeat
Sniffles2.DEL.1D9CM1	DEL	chr2	106293157	-44	ENSG00000291125,UXS1	0.00181	DEL_chr2_d2962818	0.007107	0.000103	FALSE	FALSE	TRUE		Non-repeat
Sniffles2.DEL.1DA3M1	DEL	chr2	106298190	-33	ENSG00000291125	0.00364	DEL_chr2_696c1986	0.010144	0.000178	FALSE	FALSE	TRUE	(T)n	Simple_repeat
Sniffles2.DEL.1DA4M1	DEL	chr2	106314072	-102	ENSG00000291125	0.56806	DEL_chr2_4a22b7e0	0.854369	0.398685	TRUE	TRUE	FALSE	(TA)n	Simple_repeat
Sniffles2.INS.1D9DM1	INS	chr2	106314830	41	ENSG00000291125	0.04174	.		.	FALSE	FALSE	TRUE		Non-repeat
Sniffles2.DEL.1DA5M1	DEL	chr2	106319838	-42	ENSG00000291125	0.00091	DEL_chr2_c48812ea	0.007165	8.7e-05	FALSE	FALSE	TRUE		Non-repeat
Sniffles2.DEL.1DA6M1	DEL	chr2	106322007	-84	ENSG00000291125	0.02545	DEL_chr2_c9f31823	0.199663	0.007625	FALSE	FALSE	TRUE		Non-repeat
Sniffles2.INS.1D9EM1	INS	chr2	106327821	31	ENSG00000291125	0.00364	.		.	FALSE	FALSE	TRUE	(A)n	Simple_repeat
Sniffles2.INS.1D9FM1	INS	chr2	106333961	55	ENSG00000291125	0.00635	.		.	FALSE	FALSE	TRUE	LTR12E	LTR
Sniffles2.INS.1DA0M1	INS	chr2	106343475	39	ENSG00000291125	0.00091	.		.	FALSE	FALSE	TRUE	(CT)n	Simple_repeat
Sniffles2.INS.1DA1M1	INS	chr2	106360626	46	ENSG00000291125	0.00817	.		.	FALSE	FALSE	TRUE		Non-repeat
Sniffles2.INS.1DA2M1	INS	chr2	106370379	37	ENSG00000291125	0.0073	.		.	FALSE	FALSE	TRUE		Non-repeat
Sniffles2.DEL.1DACM1	DEL	chr2	106400816	-40	ENSG00000291125	0.00091	DEL_chr2_5817ca76	0.043203	1.6e-05	FALSE	FALSE	TRUE		Non-repeat
Sniffles2.DEL.1DADM1	DEL	chr2	106412294	-33	ENSG00000291125	0.02909	DEL_chr2_5f4eefec	0.017153	8e-06	FALSE	FALSE	TRUE	(T)n	Simple_repeat
Sniffles2.INS.1DA7M1	INS	chr2	106450882	31	ENSG00000291125	0.03578	.		.	FALSE	FALSE	TRUE	(A)n	Simple_repeat
Sniffles2.DEL.1DAFM1	DEL	chr2	106466299	-459	ENSG00000291125	0.00091	DEL_chr2_1460b983	0.578616	0.000294	FALSE	TRUE	FALSE		Non-repeat
Sniffles2.INS.1DA9M1	INS	chr2	106466590	2566	ENSG00000291125	0.00364	.		.	FALSE	FALSE	TRUE		Non-repeat
Sniffles2.INS.1DA8M1	INS	chr2	106466747	107	ENSG00000291125	0.57532	.		.	FALSE	FALSE	TRUE		Non-repeat
Sniffles2.DEL.1DAEM1	DEL	chr2	106466969	-65	ENSG00000291125	0.08909	DEL_chr2_b6ed0e0a	0.090058	0.000143	FALSE	FALSE	TRUE		Non-repeat
Sniffles2.DEL.1DB0M1	DEL	chr2	106467177	-877	ENSG00000291125	0.00091	DEL_chr2_da3ddb29	0.623695	0.000406	FALSE	TRUE	FALSE		Non-repeat
Sniffles2.INS.1DAAM1	INS	chr2	106467488	90	ENSG00000291125	0.10889	.		.	FALSE	FALSE	TRUE		Non-repeat
Sniffles2.DEL.1DB1M1	DEL	chr2	106467490	-88	ENSG00000291125	0.00091	DEL_chr2_da3ddb29	0.134036	0.000406	FALSE	FALSE	TRUE		Non-repeat
Sniffles2.INS.1DABM1	INS	chr2	106472113	34	ENSG00000291125	0.00091	.		.	FALSE	FALSE	TRUE	(A)n	Simple_repeat
Sniffles2.DEL.1DB2M1	DEL	chr2	106476724	-46	ENSG00000291125	0.00364	DEL_chr2_dc7ed02f	0.093626	0.000732	FALSE	FALSE	TRUE		Non-repeat
Sniffles2.DEL.1DB7M1	DEL	chr2	106514113	-1729	ENSG00000291125	0.00091	DEL_chr2_65bc7ba5	0.34183	7.1e-05	FALSE	TRUE	FALSE		Non-repeat
Sniffles2.INS.1DB3M1	INS	chr2	106517067	51	ENSG00000291125	0.00091	.		.	FALSE	FALSE	TRUE	(GA)n	Simple_repeat
Sniffles2.DEL.1DB8M1	DEL	chr2	106530190	-48	ENSG00000291125	0.00181	DEL_chr2_d8f9dac9	0.027108	0.002833	FALSE	FALSE	TRUE		Non-repeat
Sniffles2.INS.1DB4M1	INS	chr2	106535401	321	ENSG00000291125	0.05354	INS_chr2_5c7893d4	0.75761	0.081804	TRUE	TRUE	FALSE	AluY	SINE/Alu
Sniffles2.DEL.1DB9M1	DEL	chr2	106550712	-35	ENSG00000291125	0.00182	DEL_chr2_8d1c430c	0.025105	8e-06	FALSE	FALSE	TRUE	(TA)n	Simple_repeat
Sniffles2.INS.1DB5M1	INS	chr2	106559035	34	ENSG00000291125	0.00182	.		.	FALSE	FALSE	TRUE	(TTTA)n	Simple_repeat
Sniffles2.DEL.1DBAM1	DEL	chr2	106561393	-37	ENSG00000291125	0.00091	DEL_chr2_9919b1cb	0.008456	8e-06	FALSE	FALSE	TRUE		Non-repeat
Sniffles2.INS.1DB6M1	INS	chr2	106573305	36	ENSG00000291125	0.00091	.		.	FALSE	FALSE	TRUE	(T)n	Simple_repeat
Sniffles2.DEL.1DBBM1	DEL	chr2	106584787	-36	ENSG00000291125	0.00274	DEL_chr2_e14a4e1f	0.270073	8e-06	FALSE	FALSE	TRUE		Non-repeat
Sniffles2.INS.1DBCM1	INS	chr2	106617063	40	ST6GAL2,ENSG00000291125	0.05091	.		.	FALSE	FALSE	TRUE		Non-repeat
Sniffles2.DEL.1DBDM1	DEL	chr2	106650748	-63594	ST6GAL2	0.00183	DEL_chr2_16109af4	0.638202	0.000206	TRUE	TRUE	FALSE		Non-repeat
Sniffles2.INV.1DBFM1	INV	chr2	106650756	67124	ST6GAL2	0.00091	INV_chr2_0e411fbb	0.017983	1.6e-05	TRUE	FALSE	FALSE		Non-repeat
Sniffles2.DEL.1DBEM1	DEL	chr2	106657418	-33	ST6GAL2	0.00182	DEL_chr2_65301279	0.008842	4.3e-05	FALSE	FALSE	TRUE		Non-repeat
Sniffles2.INV.1DC6M1	INV	chr2	106714334	3532	ST6GAL2	0.00091	INV_chr2_0e411fbb	0.000946	1.6e-05	TRUE	FALSE	FALSE		Non-repeat
Sniffles2.DEL.1DC1M1	DEL	chr2	106719327	-1009	ST6GAL2	0.00091	DEL_chr2_8ef78809	0.087309	5.7e-05	TRUE	FALSE	FALSE	L1PREC2	LINE
Sniffles2.DEL.1DC2M1	DEL	chr2	106722789	-43	ST6GAL2	0.03545	DEL_chr2_83cb0de1	2.6e-05	0.000596	FALSE	FALSE	TRUE		Non-repeat
Sniffles2.DEL.1DC3M1	DEL	chr2	106732574	-38	ST6GAL2	0.00091	DEL_chr2_d355f7ac	0.015228	1.6e-05	FALSE	FALSE	TRUE		Non-repeat
Sniffles2.DEL.1DC4M1	DEL	chr2	106758221	-52	ST6GAL2	0.11978	DEL_chr2_2c6b61ff	8.6e-05	6.3e-05	FALSE	FALSE	TRUE	(CACATATATA)n	Simple_repeat
Sniffles2.INS.1DC0M1	INS	chr2	106791846	44	ST6GAL2	0.03005	INS_chr2_987b6065	0.616202	8e-06	FALSE	TRUE	FALSE	(TCT)n	Simple_repeat
Sniffles2.DEL.1DC5M1	DEL	chr2	106791899	-44	ST6GAL2	0.1275	DEL_chr2_d3899d66	0.07177	0.00118	FALSE	FALSE	TRUE	(TTCTTCTTCT)n	Simple_repeat
Sniffles2.DEL.1DC7M1	DEL	chr2	106801868	-2414	ST6GAL2	0.00091	DEL_chr2_d2261f47	0.999586	0.000484	TRUE	TRUE	FALSE		Non-repeat
Sniffles2.DEL.1DC8M1	DEL	chr2	106823455	-36	ST6GAL2	0.00818	DEL_chr2_edd7dd57	0.067642	4.8e-05	FALSE	FALSE	TRUE	(CA)n	Simple_repeat
Sniffles2.DEL.1DC9M1	DEL	chr2	106834816	-43	ST6GAL2	0.00544	DEL_chr2_2c6b61ff	7.1e-05	6.3e-05	FALSE	FALSE	TRUE		Non-repeat
Sniffles2.DEL.1DCAM1	DEL	chr2	106974611	-44	ST6GAL2	0.00638	DEL_chr2_c9cfbe03	0.014786	0.000167	FALSE	FALSE	TRUE		Non-repeat
Sniffles2.DEL.1DCBM1	DEL	chr2	106985584	-43	ST6GAL2	0.00091	DEL_chr2_b48b425d	0.204848	0.008234	TRUE	FALSE	FALSE		Non-repeat
Sniffles2.DEL.1DD0M1	DEL	chr2	107013627	-41	ST6GAL2	0.00091	DEL_chr2_e2bda61d	0.134185	0.000152	FALSE	FALSE	TRUE		Non-repeat
Sniffles2.INS.1DCDM1	INS	chr2	107014959	66	ST6GAL2	0.25862	.		.	TRUE	FALSE	FALSE	DNM1r	other-repeat
Sniffles2.INS.1DCEM1	INS	chr2	107071236	98	ST6GAL2	0.23909	.		.	FALSE	FALSE	TRUE	(TA)n	Simple_repeat
Sniffles2.DEL.1DD1M1	DEL	chr2	107071253	-39	ST6GAL2	0.04098	DEL_chr2_b65c4f70	0.364646	0.000119	FALSE	TRUE	FALSE	(AT)n	Simple_repeat
Sniffles2.INS.1DCFM1	INS	chr2	107087844	37	ST6GAL2	0.00091	.		.	FALSE	FALSE	TRUE	(A)n	Simple_repeat
Sniffles2.DEL.1DD2M1	DEL	chr2	107092564	-36	ST6GAL2	0.00272	DEL_chr2_b18effd0	0.001456	7.1e-05	FALSE	FALSE	TRUE	(GT)n	Simple_repeat
Sniffles2.INS.1DD3M1	INS	chr2	107102034	2063	ST6GAL2	0.00091	.		.	FALSE	FALSE	TRUE	L1HS	LINE
Sniffles2.INS.1DD4M1	INS	chr2	107116893	96	ST6GAL2	0.01273	.		.	TRUE	FALSE	FALSE		Non-repeat
Sniffles2.INS.1DD5M1	INS	chr2	107118224	38	ST6GAL2	0.00182	.		.	FALSE	FALSE	TRUE	(TA)n	Simple_repeat
Sniffles2.INS.1DD6M1	INS	chr2	107171531	40	ST6GAL2	0.28494	.		.	FALSE	FALSE	TRUE	(TCTT)n	Simple_repeat
Sniffles2.INS.1DD7M1	INS	chr2	107198881	36	ST6GAL2	0.00091	.		.	TRUE	FALSE	FALSE		Non-repeat
Sniffles2.INS.1DDAM1	INS	chr2	107308164	272	ST6GAL2	0.04736	INS_chr2_a16c31a3	0.906696	0.081033	TRUE	TRUE	FALSE	AluY	SINE/Alu
Sniffles2.DEL.1DDCM1	DEL	chr2	107310222	-35	ST6GAL2	0.21143	DEL_chr2_953705a5	0.110092	0.250747	FALSE	FALSE	TRUE	(A)n	Simple_repeat
Sniffles2.DEL.1DDDM1	DEL	chr2	107310328	-978	ST6GAL2	0.00091	DEL_chr2_a63aec32	0.882948	0.000785	FALSE	TRUE	FALSE		Non-repeat
Sniffles2.INS.1DDBM1	INS	chr2	107395165	31	RGPD4-AS1	0.00818	.		.	FALSE	FALSE	TRUE	(T)n	Simple_repeat
Sniffles2.DEL.1DE1M1	DEL	chr2	107400153	-2708	RGPD4-AS1	0.02742	DEL_chr2_6bffa832	0.999262	0.047734	TRUE	TRUE	FALSE	L1M5	LINE
Sniffles2.INS.1DDFM1	INS	chr2	107418408	44	RGPD4-AS1	0.00274	.		.	FALSE	FALSE	TRUE	(A)n	Simple_repeat
Sniffles2.INS.1DE0M1	INS	chr2	107450899	47	RGPD4-AS1	0.00091	.		.	FALSE	FALSE	TRUE	(T)n	Simple_repeat
Sniffles2.DEL.1DE2M1	DEL	chr2	107478619	-5635	RGPD4-AS1	0.00091	DEL_chr2_f96f8811	0.20647	7.9e-05	TRUE	FALSE	FALSE	L1MEf	LINE
Sniffles2.INV.1DE9M1	INV	chr2	107499510	128	RGPD4-AS1	0.00091	INV_chr2_0e411fbb	3.5e-05	1.6e-05	FALSE	FALSE	TRUE		Non-repeat
Sniffles2.INS.1DE4M1	INS	chr2	107542042	49	RGPD4-AS1	0.00182	.		.	FALSE	FALSE	TRUE		Non-repeat
Sniffles2.DEL.1DE7M1	DEL	chr2	107543770	-38	RGPD4-AS1	0.00731	DEL_chr2_ae593c2c	0.000117	7.1e-05	FALSE	FALSE	TRUE		Non-repeat
Sniffles2.INS.1DE3M1	INS	chr2	107544571	1113	RGPD4-AS1	0.00182	.		.	FALSE	FALSE	TRUE		Non-repeat
Sniffles2.INS.1DE5M1	INS	chr2	107544651	49	RGPD4-AS1	0.00091	.		.	FALSE	FALSE	TRUE	(CG)n	Simple_repeat
Sniffles2.INS.1DE6M1	INS	chr2	107566836	103	RGPD4-AS1	0.00456	.		.	TRUE	FALSE	FALSE	(T)n	Simple_repeat
Sniffles2.DEL.1DE8M1	DEL	chr2	107574566	-38	RGPD4-AS1	0.00091	DEL_chr2_53e7b42e	0.000368	7.9e-05	FALSE	FALSE	TRUE	AluY	SINE/Alu
Sniffles2.INS.1DEAM1	INS	chr2	107599633	59	RGPD4-AS1	0.00091	.		.	FALSE	FALSE	TRUE	(TA)n	Simple_repeat
Sniffles2.DEL.1DEDM1	DEL	chr2	107599652	-38	RGPD4-AS1	0.10474	DEL_chr2_9637c4e4	0.003101	7.9e-05	FALSE	FALSE	TRUE	(AT)n	Simple_repeat
Sniffles2.INS.1DEBM1	INS	chr2	107600803	51	RGPD4-AS1	0.00273	.		.	FALSE	FALSE	TRUE	(T)n	Simple_repeat
Sniffles2.DEL.1DEEM1	DEL	chr2	107605728	-33	RGPD4-AS1	0.35481	DEL_chr2_8750d19f	0.007659	0.000271	FALSE	FALSE	TRUE	(A)n	Simple_repeat
Sniffles2.INS.1DECM1	INS	chr2	107649568	42	RGPD4-AS1	0.07559	.		.	FALSE	FALSE	TRUE		Non-repeat
Sniffles2.DEL.1DEFM1	DEL	chr2	107658855	-3798	RGPD4-AS1	0.07545	DEL_chr2_bb8779f4	0.999737	0.081844	TRUE	TRUE	FALSE	L1MCb	LINE
Sniffles2.INS.1DF1M1	INS	chr2	107706404	38	RGPD4-AS1	0.05364	.		.	FALSE	FALSE	TRUE	(ATATATAC)n	Simple_repeat
Sniffles2.DEL.1DF5M1	DEL	chr2	107706690	-37	RGPD4-AS1	0.00273	DEL_chr2_ae593c2c	0.000114	7.1e-05	FALSE	FALSE	TRUE		Non-repeat
Sniffles2.INS.1DF2M1	INS	chr2	107713354	56	RGPD4-AS1	0.00456	.		.	FALSE	FALSE	TRUE	(C)n	Simple_repeat
Sniffles2.DEL.1DF6M1	DEL	chr2	107724425	-45	RGPD4-AS1	0.07286	DEL_chr2_e70dbbe9	0.047217	0.004801	TRUE	FALSE	FALSE	(AT)n	Simple_repeat
Sniffles2.INS.1DF3M1	INS	chr2	107724446	42	RGPD4-AS1	0.01186	INS_chr2_8711eb91	0.84	0.011039	FALSE	TRUE	FALSE	(A)n	Simple_repeat
Sniffles2.DEL.1DF7M1	DEL	chr2	107739501	-36	RGPD4-AS1	0.01	DEL_chr2_5f244d9f	0.044226	0.004328	FALSE	FALSE	TRUE	(GATAGA)n	Simple_repeat
Sniffles2.INS.1DF4M1	INS	chr2	107754062	40	RGPD4-AS1	0.00091	.		.	FALSE	FALSE	TRUE		Non-repeat
Sniffles2.DEL.1DFFM1	DEL	chr2	107802869	-36	RGPD4-AS1	0.00182	DEL_chr2_ae593c2c	0.000111	7.1e-05	FALSE	FALSE	TRUE	(CA)n	Simple_repeat
Sniffles2.INS.1DF8M1	INS	chr2	107818366	36	RGPD4-AS1	0.44011	.		.	TRUE	FALSE	FALSE	(TTCC)n	Simple_repeat
Sniffles2.DEL.1E00M1	DEL	chr2	107827481	-294	RGPD4-AS1	0.0853	DEL_chr2_fe9d21ae	0.419669	0.001867	FALSE	TRUE	FALSE		Non-repeat
Sniffles2.INS.1DF9M1	INS	chr2	107827600	112	RGPD4-AS1	0.25227	.		.	FALSE	FALSE	TRUE		Non-repeat
Sniffles2.DEL.1E01M1	DEL	chr2	107827611	-87	RGPD4-AS1	0.28947	DEL_chr2_fe9d21ae	0.146179	0.001867	FALSE	FALSE	TRUE		Non-repeat
Sniffles2.INS.1DFAM1	INS	chr2	107827751	919	RGPD4-AS1	0.0127	.		.	FALSE	FALSE	TRUE		Non-repeat
Sniffles2.DEL.1E02M1	DEL	chr2	107827965	-958	RGPD4-AS1	0.00091	DEL_chr2_07bc7ef5	0.43374	0.002824	FALSE	TRUE	FALSE		Non-repeat
Sniffles2.INS.1DFBM1	INS	chr2	107828430	75	RGPD4-AS1	0.27596	.		.	FALSE	FALSE	TRUE		Non-repeat
Sniffles2.DEL.1E03M1	DEL	chr2	107828601	-65	RGPD4-AS1	0.05354	DEL_chr2_d21019dd	0.187211	2.4e-05	FALSE	FALSE	TRUE		Non-repeat
Sniffles2.INS.1DFCM1	INS	chr2	107828716	1274	RGPD4-AS1	0.00091	.		.	FALSE	FALSE	TRUE		Non-repeat
Sniffles2.INS.1DFDM1	INS	chr2	107829264	87	RGPD4-AS1	0.00635	.		.	FALSE	FALSE	TRUE		Non-repeat
Sniffles2.DEL.1E04M1	DEL	chr2	107829302	-88	RGPD4-AS1	0.06897	DEL_chr2_e8b6e952	0.273835	6.4e-05	FALSE	FALSE	TRUE		Non-repeat
Sniffles2.INS.1DFEM1	INS	chr2	107872432	44	RGPD4-AS1	0.00182	.		.	FALSE	FALSE	TRUE	(G)n	Simple_repeat
Sniffles2.DEL.1E05M1	DEL	chr2	107882232	-56	RGPD4-AS1	0.0082	DEL_chr2_a5a38768	0.145038	0.007112	TRUE	FALSE	FALSE		Non-repeat
Sniffles2.INS.1E06M1	INS	chr2	107907331	65	SLC5A7,RGPD4-AS1	0.00544	.		.	FALSE	FALSE	TRUE		Non-repeat
Sniffles2.INS.1E07M1	INS	chr2	107914328	69	SLC5A7,RGPD4-AS1	0.00182	.		.	FALSE	FALSE	TRUE	(CG)n	Simple_repeat
Sniffles2.DEL.1E09M1	DEL	chr2	107950150	-12153	SLC5A7	0.00091	DEL_chr2_f95f5f0b	0.999013	0.000159	FALSE	TRUE	FALSE		Non-repeat
Sniffles2.INS.1E08M1	INS	chr2	107951899	41	SLC5A7	0.00091	.		.	FALSE	FALSE	TRUE		Non-repeat
Sniffles2.INS.1E0AM1	INS	chr2	108091235	72	SLC5A7	0.00818	INS_chr2_d5d7ea82	0.972415	0.00802	TRUE	TRUE	FALSE	AluY	SINE/Alu
Sniffles2.INS.1E0BM1	INS	chr2	108171657	6060	SULT1C2	0.00091	.		.	FALSE	FALSE	TRUE	L1HS	LINE
Sniffles2.INS.1E0CM1	INS	chr2	108181242	335	SULT1C2	0.77858	.		.	FALSE	FALSE	TRUE	(AT)n	Simple_repeat
Sniffles2.INS.1E0DM1	INS	chr2	108195765	312	SULT1C2	0.01273	INS_chr2_bc6f0076	0.996805	0.01598	TRUE	TRUE	FALSE	AluY	SINE/Alu
Sniffles2.INS.1E0EM1	INS	chr2	108196518	71	SULT1C2	0.00091	.		.	FALSE	FALSE	TRUE		Non-repeat
Sniffles2.INS.1E0FM1	INS	chr2	108203870	51	SULT1C2	0.00091	.		.	FALSE	FALSE	TRUE	(G)n	Simple_repeat
Sniffles2.DEL.1E11M1	DEL	chr2	108238975	-838	SULT1C2	0.38476	DEL_chr2_c582e3eb	0.971065	0.424864	TRUE	TRUE	FALSE		Non-repeat
Sniffles2.DEL.1E12M1	DEL	chr2	108254736	-35	SULT1C2	0.00182	DEL_chr2_54e26949	0.000519	8e-06	FALSE	FALSE	TRUE	(ATGT)n	Simple_repeat
Sniffles2.INS.1E10M1	INS	chr2	108273273	47	SULT1C2	0.00091	.		.	FALSE	FALSE	TRUE	(AT)n	Simple_repeat
Sniffles2.DEL.1E13M1	DEL	chr2	108292397	-38	SULT1C2	0.00272	DEL_chr2_54e26949	0.000562	8e-06	FALSE	FALSE	TRUE	(AC)n	Simple_repeat
Sniffles2.INS.1E15M1	INS	chr2	108347460	215	SULT1C4,SULT1C2	0.00909	INS_chr2_5464f73e	0.68038	0.00699	FALSE	TRUE	FALSE		Non-repeat
Sniffles2.DEL.1E17M1	DEL	chr2	108378215	-44	SULT1C4	0.00545	DEL_chr2_f03af4f2	9.9e-05	1.6e-05	FALSE	FALSE	TRUE		Non-repeat
Sniffles2.INS.1E16M1	INS	chr2	108395824	3974	SULT1C4	0.00091	.		.	FALSE	FALSE	TRUE	SVA_F	SVA
Sniffles2.DEL.1E1DM1	DEL	chr2	108415461	-120	GCC2,SULT1C4	0.59528	DEL_chr2_c59d6dfa	0.623711	0.000255	FALSE	TRUE	FALSE	(TATATAA)n	Simple_repeat
Sniffles2.INS.1E18M1	INS	chr2	108415647	35	GCC2,SULT1C4	0.00546	.		.	FALSE	FALSE	TRUE		Non-repeat
Sniffles2.DEL.1E1EM1	DEL	chr2	108420306	-44	GCC2,SULT1C4	0.00091	DEL_chr2_c648162f	0.068458	0.000104	FALSE	FALSE	TRUE	AluJb	SINE/Alu
Sniffles2.INS.1E19M1	INS	chr2	108425600	32	GCC2,SULT1C4	0.00363	.		.	FALSE	FALSE	TRUE	(A)n	Simple_repeat
Sniffles2.INS.1E1AM1	INS	chr2	108438255	6075	GCC2,SULT1C4	0.00091	.		.	FALSE	FALSE	TRUE	L1HS	LINE
Sniffles2.DEL.1E1FM1	DEL	chr2	108448097	-42	GCC2,SULT1C4	0.46552	DEL_chr2_04c238b5	0.537516	8e-06	TRUE	TRUE	FALSE	(CA)n	Simple_repeat
Sniffles2.INS.1E1BM1	INS	chr2	108458278	6077	GCC2	0.01275	.		.	FALSE	FALSE	TRUE	L1HS	LINE
Sniffles2.INS.1E1CM1	INS	chr2	108468972	68	GCC2	0.00091	.		.	FALSE	FALSE	TRUE	(AC)n	Simple_repeat
Sniffles2.DEL.1E20M1	DEL	chr2	108481393	-41	GCC2	0.00091	DEL_chr2_1648f603	0.003766	8e-06	FALSE	FALSE	TRUE		Non-repeat
Sniffles2.INS.1E22M1	INS	chr2	108502924	33	LIMS1,GCC2	0.00091	.		.	FALSE	FALSE	TRUE	(A)n	Simple_repeat
Sniffles2.INS.1E23M1	INS	chr2	108519865	39	LIMS1,GCC2	0.00091	.		.	FALSE	FALSE	TRUE	(TA)n	Simple_repeat
Sniffles2.DEL.1E26M1	DEL	chr2	108521709	-36	LIMS1,GCC2	0.02182	DEL_chr2_c131fc25	0.036849	0.000104	FALSE	FALSE	TRUE	(AAAG)n	Simple_repeat
Sniffles2.INS.1E24M1	INS	chr2	108525544	44	LIMS1,GCC2	0.00363	.		.	FALSE	FALSE	TRUE	(AG)n	Simple_repeat
Sniffles2.DEL.1E27M1	DEL	chr2	108549280	-31	LIMS1,GCC2	0.00916	DEL_chr2_3c609045	0.000539	8e-06	FALSE	FALSE	TRUE	(T)n	Simple_repeat
Sniffles2.INS.1E25M1	INS	chr2	108551883	49	LIMS1,GCC2	0.00182	.		.	FALSE	FALSE	TRUE	(G)n	Simple_repeat
Sniffles2.DEL.1E28M1	DEL	chr2	108552275	-43	LIMS1,GCC2	0.0438	DEL_chr2_94d3eb3a	0.733333	8e-06	TRUE	TRUE	FALSE	(TA)n	Simple_repeat
Sniffles2.INS.1E29M1	INS	chr2	108601015	35	LIMS1	0.00091	.		.	FALSE	FALSE	TRUE	(TC)n	Simple_repeat
Sniffles2.INS.1E2AM1	INS	chr2	108611955	36	LIMS1	0.4392	.		.	FALSE	FALSE	TRUE	(A)n	Simple_repeat
Sniffles2.DEL.1E2BM1	DEL	chr2	108693131	-44	CCDC138,LIMS1	0.00545	DEL_chr2_c0af549a	0.069767	0.5	FALSE	FALSE	TRUE		Non-repeat
Sniffles2.DEL.1E2CM1	DEL	chr2	108694098	-1556	CCDC138,LIMS1	0.34454	DEL_chr2_8c2027bd	0.999358	0.338222	TRUE	TRUE	FALSE		Non-repeat
Sniffles2.INS.1E2EM1	INS	chr2	108698068	35	CCDC138,LIMS1	0.00091	.		.	FALSE	FALSE	TRUE	(GA)n	Simple_repeat
Sniffles2.INS.1E2FM1	INS	chr2	108704006	38	CCDC138,LIMS1	0.00364	.		.	FALSE	FALSE	TRUE		Non-repeat
Sniffles2.DEL.1E32M1	DEL	chr2	108741551	-42	CCDC138,LIMS1	0.00091	DEL_chr2_1714fcd7	0.057487	0.000294	FALSE	FALSE	TRUE	AluY	SINE/Alu
Sniffles2.INS.1E30M1	INS	chr2	108748636	33	CCDC138,LIMS1	0.00091	.		.	FALSE	FALSE	TRUE	(G)n	Simple_repeat
Sniffles2.INS.1E31M1	INS	chr2	108750583	32	CCDC138,LIMS1	0.01273	.		.	FALSE	FALSE	TRUE	(TTCTT)n	Simple_repeat
Sniffles2.DEL.1E36M1	DEL	chr2	108809449	-35	CCDC138	0.00091	DEL_chr2_ea828baf	0.016559	8e-06	FALSE	FALSE	TRUE	(GT)n	Simple_repeat
Sniffles2.INS.1E33M1	INS	chr2	108811248	32	CCDC138	0.00181	.		.	FALSE	FALSE	TRUE	(T)n	Simple_repeat
Sniffles2.INS.1E34M1	INS	chr2	108832030	35	CCDC138	0.00455	.		.	FALSE	FALSE	TRUE	(CT)n	Simple_repeat
Sniffles2.INS.1E35M1	INS	chr2	108853974	50	CCDC138	0.01093	.		.	FALSE	FALSE	TRUE	(C)n	Simple_repeat
Sniffles2.DEL.1E37M1	DEL	chr2	108884678	-42	CCDC138	0.00364	DEL_chr2_e4efb506	0.0031	8e-06	FALSE	FALSE	TRUE		Non-repeat
Sniffles2.DEL.1E38M1	DEL	chr2	108887330	-41	CCDC138	0.00091	DEL_chr2_78f2e54f	0.032806	5.6e-05	FALSE	FALSE	TRUE		Non-repeat
Sniffles2.INS.1E39M1	INS	chr2	108906529	48	CCDC138	0.00182	.		.	FALSE	FALSE	TRUE	(GCCC)n	Simple_repeat
Sniffles2.INS.1E3AM1	INS	chr2	108924992	40	CCDC138	0.00091	.		.	FALSE	FALSE	TRUE	(G)n	Simple_repeat
Sniffles2.DEL.1E3BM1	DEL	chr2	108925224	-41	CCDC138	0.00455	DEL_chr2_5440ca12	2e-05	8e-06	FALSE	FALSE	TRUE		Non-repeat
Sniffles2.DEL.1E3DM1	DEL	chr2	108961199	-10408	CCDC138	0.00273	DEL_chr2_8fcb2392	0.999808	0.001293	TRUE	TRUE	FALSE		Non-repeat
Sniffles2.DEL.1E3CM1	DEL	chr2	108962675	-39	CCDC138	0.00091	DEL_chr2_12cf53c6	0.005847	1.6e-05	FALSE	FALSE	TRUE	(A)n	Simple_repeat
Sniffles2.DEL.1E43M1	DEL	chr2	109015119	-32	CCDC138	0.02273	DEL_chr2_141f867d	0.051562	1.6e-05	FALSE	FALSE	TRUE	(A)n	Simple_repeat
Sniffles2.DEL.1E44M1	DEL	chr2	109044397	-1781	CCDC138	0.00181	DEL_chr2_9b0afaf9	0.929577	0.001087	TRUE	TRUE	FALSE		Non-repeat
Sniffles2.INS.1E40M1	INS	chr2	109055549	33	CCDC138	0.00818	.		.	FALSE	FALSE	TRUE	(TTTTC)n	Simple_repeat
Sniffles2.DEL.1E45M1	DEL	chr2	109059085	-37	CCDC138	0.00091	DEL_chr2_cfd47355	0.001031	3.2e-05	FALSE	FALSE	TRUE		Non-repeat
Sniffles2.INS.1E41M1	INS	chr2	109059780	35	CCDC138	0.00091	.		.	TRUE	FALSE	FALSE	(C)n	Simple_repeat
Sniffles2.DEL.1E46M1	DEL	chr2	109073445	-5314	CCDC138	0.04455	DEL_chr2_a7866d6c	0.997373	0.048363	TRUE	TRUE	FALSE	L1M4c	LINE
Sniffles2.INS.1E42M1	INS	chr2	109078189	39	CCDC138	0.01727	.		.	FALSE	FALSE	TRUE	(TA)n	Simple_repeat
Sniffles2.DEL.1E47M1	DEL	chr2	109078224	-38	CCDC138	0.15336	DEL_chr2_160444fe	0.230769	0.000468	TRUE	FALSE	FALSE	(TA)n	Simple_repeat
Sniffles2.INS.1E4AM1	INS	chr2	109120189	48	CCDC138	0.00091	.		.	FALSE	FALSE	TRUE		Non-repeat
Sniffles2.DEL.1E4BM1	DEL	chr2	109170240	-34	SEPTIN10,CCDC138	0.23631	DEL_chr2_6ae8e132	0.031397	0.00056	TRUE	FALSE	FALSE	(TTCTC)n	Simple_repeat
Sniffles2.DEL.1E4CM1	DEL	chr2	109186997	-57	SEPTIN10,CCDC138	0.01724	DEL_chr2_8d04bf5a	0.31694	0.008668	FALSE	TRUE	FALSE		Non-repeat
Sniffles2.DEL.1E4FM1	DEL	chr2	109198872	-922	SEPTIN10,CCDC138	0.05282	DEL_chr2_e4a3f640	0.416628	0.005581	FALSE	TRUE	FALSE	(AATGG)n	Simple_repeat
Sniffles2.DEL.1E50M1	DEL	chr2	109199338	-462	SEPTIN10,CCDC138	0.79038	DEL_chr2_e4a3f640	0.809441	0.005581	FALSE	TRUE	FALSE	(GGAAT)n	Simple_repeat
Sniffles2.INS.1E4DM1	INS	chr2	109199548	67	SEPTIN10,CCDC138	0.04545	.		.	FALSE	FALSE	TRUE		Non-repeat
Sniffles2.INS.1E4EM1	INS	chr2	109236024	156	SEPTIN10,CCDC138	0.01815	.		.	FALSE	FALSE	TRUE	(C)n	Simple_repeat
Sniffles2.DEL.1E51M1	DEL	chr2	109238453	-36	SEPTIN10,CCDC138	0.00181	DEL_chr2_429e0315	0.001956	9e-06	FALSE	FALSE	TRUE	(TG)n	Simple_repeat
Sniffles2.DEL.1E52M1	DEL	chr2	109249507	-36	SEPTIN10,CCDC138	0.01818	DEL_chr2_0f3b5816	0.506849	3.2e-05	FALSE	TRUE	FALSE	(TCTT)n	Simple_repeat
Sniffles2.DEL.1E53M1	DEL	chr2	109274893	-41	SEPTIN10	0.00091	DEL_chr2_5440ca12	2e-05	8e-06	FALSE	FALSE	TRUE	L1MB5	LINE
Sniffles2.DEL.1E54M1	DEL	chr2	109299307	-40	SEPTIN10	0.01916	DEL_chr2_5440ca12	2e-05	8e-06	FALSE	FALSE	TRUE		Non-repeat
Sniffles2.DEL.1E55M1	DEL	chr2	109317605	-40	SEPTIN10	0.00091	DEL_chr2_1749b265	0.003602	8e-06	FALSE	FALSE	TRUE		Non-repeat
Sniffles2.DEL.1E56M1	DEL	chr2	109382947	-40	SEPTIN10	0.00091	DEL_chr2_0907b5c8	0.004625	8e-06	FALSE	FALSE	TRUE		Non-repeat
Sniffles2.DEL.1E5AM1	DEL	chr2	109452965	-41	SEPTIN10	0.00091	DEL_chr2_2c62b4fd	0.220969	2.4e-05	FALSE	FALSE	TRUE		Non-repeat
Sniffles2.INS.1E57M1	INS	chr2	109458573	34	SEPTIN10	0.38434	.		.	TRUE	FALSE	FALSE	(AG)n	Simple_repeat
Sniffles2.DEL.1E5BM1	DEL	chr2	109461554	-55	SEPTIN10	0.04845	DEL_chr2_5440ca12	2.7e-05	8e-06	FALSE	FALSE	TRUE		Non-repeat
Sniffles2.INS.1E58M1	INS	chr2	109461604	46	SEPTIN10	0.00275	.		.	FALSE	FALSE	TRUE		Non-repeat
Sniffles2.INS.1E59M1	INS	chr2	109493049	57	SEPTIN10	0.25862	.		.	TRUE	FALSE	FALSE	(AC)n	Simple_repeat
Sniffles2.DEL.1E5DM1	DEL	chr2	109520602	-334	SEPTIN10	0.2559	DEL_chr2_bf0601c4	0.910448	0.18754	TRUE	TRUE	FALSE	AluSx	SINE/Alu
Sniffles2.DEL.1E5EM1	DEL	chr2	109572825	-36	SEPTIN10	0.00091	DEL_chr2_f780ea68	0.006796	2.4e-05	FALSE	FALSE	TRUE	AluSx	SINE/Alu
Sniffles2.DEL.1E5FM1	DEL	chr2	109590066	-43	SEPTIN10	0.00182	DEL_chr2_12326b07	0.647059	6.4e-05	FALSE	TRUE	FALSE	(AT)n	Simple_repeat
Sniffles2.INS.1E60M1	INS	chr2	109604386	34	SEPTIN10	0.22232	.		.	FALSE	FALSE	TRUE	(GGGGA)n	Simple_repeat
Sniffles2.DEL.1E63M1	DEL	chr2	109618872	-45	SEPTIN10	0.00091	DEL_chr2_96fd163a	0.01644	1.6e-05	FALSE	FALSE	TRUE		Non-repeat
Sniffles2.DEL.1E64M1	DEL	chr2	109629329	-32	SEPTIN10	0.60254	DEL_chr2_2394d756	0.589286	3.4e-05	FALSE	TRUE	FALSE	(TA)n	Simple_repeat
Sniffles2.INS.1E62M1	INS	chr2	109680383	50	RGPD5,SEPTIN10	0.00091	.		.	FALSE	FALSE	TRUE		Non-repeat
Sniffles2.INS.1E61M1	INS	chr2	109684246	32	RGPD5,SEPTIN10	0.00273	.		.	FALSE	FALSE	TRUE	(T)n	Simple_repeat
Sniffles2.INS.1E65M1	INS	chr2	109709322	36	RGPD5,SEPTIN10	0.00639	.		.	FALSE	FALSE	TRUE	(T)n	Simple_repeat
Sniffles2.INS.1E66M1	INS	chr2	109723596	2893	RGPD5,SEPTIN10	0.00273	INS_chr2_6c637109	0.42793	0.001784	FALSE	TRUE	FALSE	SVA_F	SVA
Sniffles2.INS.1E67M1	INS	chr2	109760012	37	RGPD5	0.00096	.		.	FALSE	FALSE	TRUE		Non-repeat
Sniffles2.DEL.1E6AM1	DEL	chr2	109760449	-41	RGPD5	0.00653	DEL_chr2_009c824f	0.000525	1.6e-05	FALSE	FALSE	TRUE		Non-repeat
Sniffles2.DEL.1E6BM1	DEL	chr2	109774505	-42	RGPD5	0.00993	DEL_chr2_eb4e8492	0.006917	0.009858	FALSE	FALSE	TRUE	(ATATATA)n	Simple_repeat
Sniffles2.INS.1E68M1	INS	chr2	109774541	470	RGPD5	0.37795	.		.	FALSE	FALSE	TRUE		Non-repeat
Sniffles2.INS.1E69M1	INS	chr2	109794585	392	RGPD5	0.96596	.		.	FALSE	FALSE	TRUE	(GGC)n	Simple_repeat
Sniffles2.INS.1E6CM1	INS	chr2	109995841	79	LINC01123	1	.		.	FALSE	FALSE	TRUE		Non-repeat
Sniffles2.INS.1E6DM1	INS	chr2	110064166	115	MALL	0.8369	.		.	FALSE	FALSE	TRUE	SVA_B	SVA
Sniffles2.INS.1E6EM1	INS	chr2	110091182	92	MALL	0.81148	.		.	FALSE	FALSE	TRUE	(GTATATATAC)n	Simple_repeat
Sniffles2.INS.1E6FM1	INS	chr2	110100889	44	MALL	0.00638	.		.	FALSE	FALSE	TRUE	(TC)n	Simple_repeat
Sniffles2.INS.1E70M1	INS	chr2	110115539	91	NPHP1,MALL	0.34909	.		.	FALSE	FALSE	TRUE		Non-repeat
Sniffles2.INS.1E71M1	INS	chr2	110117575	42	NPHP1,MALL	0.00091	.		.	FALSE	FALSE	TRUE		Non-repeat
Sniffles2.INS.1E72M1	INS	chr2	110147855	5841	NPHP1,MALL	0.00183	.		.	FALSE	FALSE	TRUE	L1HS	LINE
Sniffles2.DEL.1E75M1	DEL	chr2	110212293	-36	MTLN,NPHP1	0.05474	DEL_chr2_0ddd2af2	0.000688	0.002205	FALSE	FALSE	TRUE		Non-repeat
Sniffles2.DEL.1E76M1	DEL	chr2	110217593	-3785	MTLN,NPHP1	0.00091	DEL_chr2_b34095cb	0.991355	1.6e-05	TRUE	TRUE	FALSE	HERVH-int	LTR
Sniffles2.INS.1E73M1	INS	chr2	110260755	250	ENSG00000290732	0.00797	.		.	FALSE	FALSE	TRUE	Tigger3c	DNA_transposon
Sniffles2.INS.1E74M1	INS	chr2	110280189	66	ENSG00000290732	0.65356	.		.	FALSE	FALSE	TRUE	(TA)n	Simple_repeat
Sniffles2.DEL.1E7AM1	DEL	chr2	110307194	-115	LINC01106,ENSG00000290732	0.33117	DEL_chr2_18d6a291	0.014498	0.000305	FALSE	FALSE	TRUE	SVA_B	SVA
Sniffles2.INS.1E77M1	INS	chr2	110344821	45	LINC01106	0.72803	.		.	FALSE	FALSE	TRUE		Non-repeat
Sniffles2.INS.1E78M1	INS	chr2	110358496	36	LINC01106	0.00101	.		.	FALSE	FALSE	TRUE	(A)n	Simple_repeat
Sniffles2.DEL.1E7BM1	DEL	chr2	110375475	-40	LINC01106	0.00803	DEL_chr2_1641fed1	0.000289	8e-06	FALSE	FALSE	TRUE		Non-repeat
Sniffles2.INS.1E79M1	INS	chr2	110375574	78	LINC01106	0.02465	.		.	FALSE	FALSE	TRUE		Non-repeat
Sniffles2.DEL.1E7CM1	DEL	chr2	110382085	-33	LINC01106	0.20333	DEL_chr2_c142e535	0.006316	9e-06	FALSE	FALSE	TRUE		Non-repeat
Sniffles2.INS.1E7DM1	INS	chr2	110576896	418	BUB1,RGPD6	0.95756	.		.	FALSE	FALSE	TRUE	(GCC)n	Simple_repeat
Sniffles2.INS.1E7EM1	INS	chr2	110596922	502	BUB1,RGPD6	0.02273	.		.	FALSE	FALSE	TRUE		Non-repeat
Sniffles2.DEL.1E80M1	DEL	chr2	110610738	-40	BUB1,RGPD6	0.01545	DEL_chr2_67af93fd	0.085954	4.3e-05	FALSE	FALSE	TRUE		Non-repeat
Sniffles2.INS.1E7FM1	INS	chr2	110611150	38	BUB1,RGPD6	0.00274	.		.	FALSE	FALSE	TRUE		Non-repeat
Sniffles2.DEL.1E81M1	DEL	chr2	110612107	-6503	BUB1,RGPD6	0.0156	DEL_chr2_59d2ac11	0.836787	0.000235	FALSE	TRUE	FALSE		Non-repeat
Sniffles2.DEL.1E82M1	DEL	chr2	110613105	-5505	BUB1,RGPD6	0.00093	DEL_chr2_59d2ac11	0.682059	0.000235	FALSE	TRUE	FALSE		Non-repeat
Sniffles2.INS.1E83M1	INS	chr2	110724905	39	ACOXL,BUB1	0.00182	.		.	FALSE	FALSE	TRUE	(GT)n	Simple_repeat
Sniffles2.DEL.1E85M1	DEL	chr2	110767934	-36	ACOXL,BUB1	0.00272	GD_2q13__DEL	2.2e-05	7.2e-05	FALSE	FALSE	TRUE	(CA)n	Simple_repeat
Sniffles2.INS.1E84M1	INS	chr2	110768514	36	ACOXL,BUB1	0.00091	.		.	FALSE	FALSE	TRUE	(TG)n	Simple_repeat
Sniffles2.DUP.1E88M1	DUP	chr2	110806587	3925	ACOXL,BUB1	0.00091	DUP_chr2_0159a5cc	0.999491	0.001079	FALSE	TRUE	FALSE		Non-repeat
Sniffles2.INS.1E86M1	INS	chr2	110807243	3852	ACOXL,BUB1	0.00091	.		.	TRUE	FALSE	FALSE		Non-repeat
Sniffles2.DEL.1E87M1	DEL	chr2	110818828	-232	ACOXL,BUB1	0.39383	DEL_chr2_62131039	0.982833	0.322415	TRUE	TRUE	FALSE		Non-repeat
Sniffles2.INS.1E89M1	INS	chr2	110915429	37	MIR4435-2HG,ACOXL	0.00181	.		.	FALSE	FALSE	TRUE	(TA)n	Simple_repeat
Sniffles2.INS.1E8AM1	INS	chr2	110924786	297	MIR4435-2HG,ACOXL	0.14546	INS_chr2_927b766e	0.996644	0.165637	TRUE	TRUE	FALSE	AluY	SINE/Alu
Sniffles2.INS.1E8BM1	INS	chr2	110950836	35	MIR4435-2HG,ACOXL	0.02995	.		.	FALSE	FALSE	TRUE	(AG)n	Simple_repeat
Sniffles2.DEL.1E8EM1	DEL	chr2	110954212	-42	MIR4435-2HG,ACOXL	0.00091	DEL_chr2_276a4489	0.003583	8e-06	FALSE	FALSE	TRUE		Non-repeat
Sniffles2.INS.1E8CM1	INS	chr2	110958063	34	MIR4435-2HG,ACOXL	0.00091	.		.	FALSE	FALSE	TRUE	(A)n	Simple_repeat
Sniffles2.INS.1E8DM1	INS	chr2	110988555	33	MIR4435-2HG,ACOXL	0.00091	.		.	FALSE	FALSE	TRUE	(T)n	Simple_repeat
Sniffles2.DEL.1E8FM1	DEL	chr2	110996341	-40	MIR4435-2HG,ACOXL	0.00182	DEL_chr2_9d8cb778	0.000233	8e-06	FALSE	FALSE	TRUE		Non-repeat
Sniffles2.INS.1E90M1	INS	chr2	111081591	40	BCL2L11,ACOXL	0.00091	.		.	FALSE	FALSE	TRUE		Non-repeat
Sniffles2.INS.1E91M1	INS	chr2	111092684	6054	BCL2L11,ACOXL	0.00182	.		.	FALSE	FALSE	TRUE	L1HS	LINE
Sniffles2.DEL.1E94M1	DEL	chr2	111120779	-35	BCL2L11,ACOXL	0.00182	DEL_chr2_ccca114f	0.050848	4.3e-05	FALSE	FALSE	TRUE		Non-repeat
Sniffles2.INS.1E92M1	INS	chr2	111120980	36	BCL2L11,ACOXL	0.05201	.		.	FALSE	FALSE	TRUE	(GCC)n	Simple_repeat
Sniffles2.DEL.1E95M1	DEL	chr2	111125618	-2903	BCL2L11,ACOXL	0.00638	DEL_chr2_33595e6d	0.999311	0.00257	TRUE	TRUE	FALSE		Non-repeat
Sniffles2.INS.1E93M1	INS	chr2	111169109	44	BCL2L11	0.00091	.		.	FALSE	FALSE	TRUE		Non-repeat
Sniffles2.INS.1E96M1	INS	chr2	111198499	48	BCL2L11	0.00729	.		.	FALSE	FALSE	TRUE		Non-repeat
Sniffles2.DEL.1E9FM1	DEL	chr2	111215798	-679	BCL2L11	0.0064	GD_2q13__DEL	0.0004	7.2e-05	FALSE	FALSE	TRUE	MER52C	LTR
Sniffles2.INS.1E97M1	INS	chr2	111216218	673	BCL2L11	0.02646	.		.	FALSE	FALSE	TRUE	MER52C	LTR
Sniffles2.DEL.1EA0M1	DEL	chr2	111222112	-38	BCL2L11	0.00824	GD_2q13__DEL	2.3e-05	7.2e-05	FALSE	FALSE	TRUE		Non-repeat
Sniffles2.INS.1E98M1	INS	chr2	111223478	62	BCL2L11	0.05566	.		.	FALSE	FALSE	TRUE		Non-repeat
Sniffles2.INS.1E9AM1	INS	chr2	111223749	3659	BCL2L11	0.00091	.		.	FALSE	FALSE	TRUE		Non-repeat
Sniffles2.DEL.1EA1M1	DEL	chr2	111224018	-122	BCL2L11	0.33818	DEL_chr2_5cc1496e	0.06184	3.2e-05	FALSE	FALSE	TRUE		Non-repeat
Sniffles2.INS.1E99M1	INS	chr2	111224148	60	BCL2L11	0.01273	.		.	FALSE	FALSE	TRUE		Non-repeat
Sniffles2.DEL.1EA2M1	DEL	chr2	111224594	-62	BCL2L11	0.03273	DEL_chr2_5cc1496e	0.031674	3.2e-05	FALSE	FALSE	TRUE		Non-repeat
Sniffles2.INS.1E9BM1	INS	chr2	111224986	58	BCL2L11	0.00091	.		.	FALSE	FALSE	TRUE		Non-repeat
Sniffles2.DEL.1EA3M1	DEL	chr2	111244688	-33	BCL2L11	0.00545	DEL_chr2_312d1085	0.018576	4.8e-05	FALSE	FALSE	TRUE	(CA)n	Simple_repeat
Sniffles2.INS.1E9DM1	INS	chr2	111251485	3907	BCL2L11	0.07625	.		.	FALSE	FALSE	TRUE	(CCA)n	Simple_repeat
Sniffles2.INS.1E9CM1	INS	chr2	111251509	2038	BCL2L11	0.97187	.		.	FALSE	FALSE	TRUE	(CCA)n	Simple_repeat
Sniffles2.DEL.1EA4M1	DEL	chr2	111270366	-43	BCL2L11	0.00364	DEL_chr2_a3ce9f93	0.003369	8e-06	FALSE	FALSE	TRUE		Non-repeat
Sniffles2.INS.1E9EM1	INS	chr2	111283811	323	BCL2L11	0.2286	INS_chr2_765dfb96	0.981463	0.199077	FALSE	TRUE	FALSE	AluY	SINE/Alu
Sniffles2.DEL.1EA8M1	DEL	chr2	111297232	-37	BCL2L11	0.00183	GD_2q13__DEL	2.2e-05	7.2e-05	FALSE	FALSE	TRUE		Non-repeat
Sniffles2.DEL.1EA9M1	DEL	chr2	111305251	-38	BCL2L11	0.00181	DEL_chr2_d6d3a2ad	0.002167	0.000175	FALSE	FALSE	TRUE	(GT)n	Simple_repeat
Sniffles2.DEL.1EAAM1	DEL	chr2	111337417	-41	BCL2L11	0.00094	DEL_chr2_f9e29d9e	0.007475	1e-05	FALSE	FALSE	TRUE		Non-repeat
Sniffles2.INS.1EA7M1	INS	chr2	111371316	5485	ANAPC1,MIR4435-2HG	0.00091	.		.	FALSE	FALSE	TRUE	L1HS	LINE
Sniffles2.INS.1EACM1	INS	chr2	111403308	193	ANAPC1,MIR4435-2HG	0.01093	.		.	FALSE	FALSE	TRUE		Non-repeat
Sniffles2.DEL.1EADM1	DEL	chr2	111463960	-41	ANAPC1,MIR4435-2HG	0.00182	DEL_chr2_b4084811	0.003	1.6e-05	FALSE	FALSE	TRUE		Non-repeat
Sniffles2.DEL.1EAEM1	DEL	chr2	111484915	-31	ANAPC1,MIR4435-2HG	0.00182	DEL_chr2_a587f13f	0.001524	5.6e-05	FALSE	FALSE	TRUE	(A)n	Simple_repeat
Sniffles2.INS.1EB0M1	INS	chr2	111560843	31	ANAPC1,MIR4435-2HG	0.00363	.		.	FALSE	FALSE	TRUE	(AAGG)n	Simple_repeat
Sniffles2.INS.1EB1M1	INS	chr2	111572942	43	ANAPC1,MIR4435-2HG	0.00181	.		.	FALSE	FALSE	TRUE		Non-repeat
Sniffles2.INS.1EB2M1	INS	chr2	111645672	40	ANAPC1,MIR4435-2HG	0.00365	.		.	FALSE	FALSE	TRUE	(T)n	Simple_repeat
Sniffles2.INS.1EB3M1	INS	chr2	111667199	58	ANAPC1,MIR4435-2HG	0.00091	.		.	FALSE	FALSE	TRUE	(TA)n	Simple_repeat
Sniffles2.DEL.1EB6M1	DEL	chr2	111672036	-42	ANAPC1,MIR4435-2HG	0.00091	GD_2q13__DEL	2.5e-05	7.2e-05	FALSE	FALSE	TRUE	(TCTCCC)n	Simple_repeat
Sniffles2.INS.1EB4M1	INS	chr2	111689846	328	ANAPC1,MIR4435-2HG	0.53091	INS_chr2_b44b99d0	0.847572	0.558062	TRUE	TRUE	FALSE	AluY	SINE/Alu
Sniffles2.INS.1EB5M1	INS	chr2	111696358	314	ANAPC1,MIR4435-2HG	0.11706	INS_chr2_2b97c078	0.987421	0.151759	TRUE	TRUE	FALSE	AluY	SINE/Alu
Sniffles2.DEL.1EB7M1	DEL	chr2	111697016	-39	ANAPC1,MIR4435-2HG	0.00091	DEL_chr2_399f324b	0.073529	0.5	TRUE	FALSE	FALSE	AluY	SINE/Alu
Sniffles2.INS.1EB8M1	INS	chr2	111723595	36	ANAPC1	0.06727	.		.	FALSE	FALSE	TRUE	(AAGA)n	Simple_repeat
Sniffles2.DEL.1EBCM1	DEL	chr2	111723610	-36	ANAPC1	0.04545	DEL_chr2_b83dfc56	0.053868	8e-06	FALSE	FALSE	TRUE	(AAGG)n	Simple_repeat
Sniffles2.DEL.1EBDM1	DEL	chr2	111743059	-36	ANAPC1	0.16727	DEL_chr2_dfab2357	0.16175	3.8e-05	FALSE	FALSE	TRUE	(GA)n	Simple_repeat
Sniffles2.DEL.1EBEM1	DEL	chr2	111757021	-33	MERTK,ANAPC1	0.02545	GD_2q13__DEL	2e-05	7.2e-05	FALSE	FALSE	TRUE	(AGAA)n	Simple_repeat
Sniffles2.INS.1EB9M1	INS	chr2	111757043	35	MERTK,ANAPC1	0.00091	.		.	FALSE	FALSE	TRUE	(AG)n	Simple_repeat
Sniffles2.INS.1EBAM1	INS	chr2	111764847	70	MERTK,ANAPC1	0.84574	.		.	TRUE	FALSE	FALSE	(TA)n	Simple_repeat
Sniffles2.DEL.1EBFM1	DEL	chr2	111780719	-47	MERTK,ANAPC1	0.00636	GD_2q13__DEL	2.8e-05	7.2e-05	FALSE	FALSE	TRUE		Non-repeat
Sniffles2.INS.1EBBM1	INS	chr2	111780924	78	MERTK,ANAPC1	0.35027	.		.	FALSE	FALSE	TRUE		Non-repeat
Sniffles2.INS.1EC1M1	INS	chr2	111838086	31	MERTK,ANAPC1	0.00182	.		.	FALSE	FALSE	TRUE	(A)n	Simple_repeat
Sniffles2.INS.1EC2M1	INS	chr2	111866396	41	MERTK,ANAPC1	0.62818	.		.	FALSE	FALSE	TRUE		Non-repeat
Sniffles2.INS.1EC3M1	INS	chr2	111878863	64	MERTK,ANAPC1	0.00091	.		.	FALSE	FALSE	TRUE	(T)n	Simple_repeat
Sniffles2.DEL.1EC4M1	DEL	chr2	111885040	-32	MERTK,ANAPC1	0.00091	DEL_chr2_775b61b6	0.070523	9e-06	FALSE	FALSE	TRUE	(GT)n	Simple_repeat
Sniffles2.INS.1EC5M1	INS	chr2	111902809	41	MERTK,ANAPC1	0.00091	.		.	FALSE	FALSE	TRUE	(T)n	Simple_repeat
Sniffles2.INS.1EC6M1	INS	chr2	111925293	31	MERTK,ANAPC1	0.10238	.		.	FALSE	FALSE	TRUE	(AT)n	Simple_repeat
Sniffles2.INS.1EC9M1	INS	chr2	111944499	3800	MERTK,ANAPC1	0.00183	.		.	FALSE	FALSE	TRUE		Non-repeat
Sniffles2.INS.1EC8M1	INS	chr2	111944501	2072	MERTK,ANAPC1	0.00274	.		.	FALSE	FALSE	TRUE		Non-repeat
Sniffles2.INS.1EC7M1	INS	chr2	111944504	624	MERTK,ANAPC1	0.9147	.		.	FALSE	FALSE	TRUE		Non-repeat
Sniffles2.INS.1ECAM1	INS	chr2	111958966	325	MERTK	0.04645	INS_chr2_f72e1c9e	0.990854	0.071778	TRUE	TRUE	FALSE	AluY	SINE/Alu
Sniffles2.INS.1ECBM1	INS	chr2	111964044	32	MERTK	0.00455	.		.	FALSE	FALSE	TRUE	(T)n	Simple_repeat
Sniffles2.DEL.1ECDM1	DEL	chr2	111970774	-33	MERTK	0.22504	DEL_chr2_7ea65a43	0.094503	8e-06	FALSE	FALSE	TRUE	(CTC)n	Simple_repeat
Sniffles2.INS.1ECCM1	INS	chr2	111992779	32	TMEM87B,MERTK	0.00091	.		.	FALSE	FALSE	TRUE	(A)n	Simple_repeat
Sniffles2.INS.1ECEM1	INS	chr2	112004902	34	TMEM87B,MERTK	0.00091	.		.	FALSE	FALSE	TRUE	(TG)n	Simple_repeat
Sniffles2.INS.1ECFM1	INS	chr2	112054602	60	TMEM87B,MERTK	0.44192	.		.	FALSE	FALSE	TRUE		Non-repeat
Sniffles2.DEL.1ED1M1	DEL	chr2	112054869	-45	TMEM87B,MERTK	0.32514	DEL_chr2_7281dfe3	0.079362	0.000136	FALSE	FALSE	TRUE		Non-repeat
Sniffles2.INS.1ED0M1	INS	chr2	112069178	33	TMEM87B,MERTK	0.00091	.		.	FALSE	FALSE	TRUE		Non-repeat
Sniffles2.DEL.1ED2M1	DEL	chr2	112076852	-32	TMEM87B	0.01188	GD_2q13__DEL	1.9e-05	7.2e-05	FALSE	FALSE	TRUE	(TG)n	Simple_repeat
Sniffles2.DEL.1ED3M1	DEL	chr2	112095167	-31	TMEM87B	0.25319	GD_2q13__DEL	1.9e-05	7.2e-05	FALSE	FALSE	TRUE	(T)n	Simple_repeat
Sniffles2.INS.1ED4M1	INS	chr2	112107481	39	FBLN7,TMEM87B	0.00182	.		.	FALSE	FALSE	TRUE		Non-repeat
Sniffles2.INS.1ED5M1	INS	chr2	112113675	2450	FBLN7,TMEM87B	0.00091	.		.	FALSE	FALSE	TRUE		Non-repeat
Sniffles2.DEL.1EDAM1	DEL	chr2	112113872	-39	FBLN7,TMEM87B	0.4274	DEL_chr2_9cc428f6	0.020931	0.000103	FALSE	FALSE	TRUE		Non-repeat
Sniffles2.INS.1ED6M1	INS	chr2	112113920	37	FBLN7,TMEM87B	0.00363	.		.	FALSE	FALSE	TRUE		Non-repeat
Sniffles2.DEL.1EDBM1	DEL	chr2	112114872	-74	FBLN7,TMEM87B	0.24047	DEL_chr2_9cc428f6	0.039246	0.000103	FALSE	FALSE	TRUE		Non-repeat
Sniffles2.INS.1ED7M1	INS	chr2	112115149	37	FBLN7,TMEM87B	0.00907	.		.	FALSE	FALSE	TRUE		Non-repeat
Sniffles2.DEL.1EDDM1	DEL	chr2	112124563	-5234	FBLN7,TMEM87B	0.00091	DEL_chr2_422981c9	0.994867	0.000143	FALSE	TRUE	FALSE	L1MB7	LINE
Sniffles2.DEL.1EDCM1	DEL	chr2	112125423	-38	FBLN7,TMEM87B	0.00091	DEL_chr2_422981c9	0.007414	0.000143	FALSE	FALSE	TRUE	AluJb	SINE/Alu
Sniffles2.INS.1ED8M1	INS	chr2	112134877	32	FBLN7,TMEM87B	0.03091	.		.	TRUE	FALSE	FALSE	(T)n	Simple_repeat
Sniffles2.DEL.1EDFM1	DEL	chr2	112138771	-807	FBLN7,TMEM87B	0.00364	DEL_chr2_9411efdb	0.751341	0.002004	FALSE	TRUE	FALSE		Non-repeat
Sniffles2.DEL.1EDEM1	DEL	chr2	112139274	-106	FBLN7,TMEM87B	0.70417	DEL_chr2_41d8316e	0.214	0.014453	FALSE	FALSE	TRUE		Non-repeat
Sniffles2.INS.1ED9M1	INS	chr2	112139421	32	FBLN7,TMEM87B	0.01639	.		.	FALSE	FALSE	TRUE		Non-repeat
Sniffles2.DEL.1EE0M1	DEL	chr2	112140025	-66	FBLN7,TMEM87B	0.00364	DEL_chr2_79739a7c	0.198813	1.6e-05	FALSE	FALSE	TRUE		Non-repeat
Sniffles2.DEL.1EE1M1	DEL	chr2	112160702	-42	FBLN7	0.00817	DEL_chr2_422a9a4c	0.398148	0.000119	FALSE	TRUE	FALSE	(CGCACA)n	Simple_repeat
Sniffles2.DEL.1EE2M1	DEL	chr2	112180778	-37	FBLN7	0.00272	DEL_chr2_fb2d3a22	0.007376	2.4e-05	FALSE	FALSE	TRUE	AluY	SINE/Alu
Sniffles2.DEL.1EE3M1	DEL	chr2	112197247	-38	FBLN7	0.00181	DEL_chr2_6a6374c9	0.000828	8e-06	FALSE	FALSE	TRUE	(CA)n	Simple_repeat
Sniffles2.INS.1EE4M1	INS	chr2	112210656	33	FBLN7	0.00091	.		.	FALSE	FALSE	TRUE	(G)n	Simple_repeat
Sniffles2.DEL.1EE7M1	DEL	chr2	112227869	-31	FBLN7	0.11818	GD_2q13__DEL	1.9e-05	7.2e-05	FALSE	FALSE	TRUE		Non-repeat
Sniffles2.INS.1EE5M1	INS	chr2	112244021	323	FBLN7	0.0726	INS_chr2_12ec92bd	0.960098	0.089852	FALSE	TRUE	FALSE	AluY	SINE/Alu
Sniffles2.DEL.1EE8M1	DEL	chr2	112274856	-33	RGPD8,FBLN7	0.03279	DEL_chr2_1ca08bb6	0.015683	1.6e-05	FALSE	FALSE	TRUE	(A)n	Simple_repeat
Sniffles2.INS.1EE6M1	INS	chr2	112283636	108	RGPD8,FBLN7	0.00272	.		.	FALSE	FALSE	TRUE		Non-repeat
Sniffles2.INS.1EEAM1	INS	chr2	112338740	4163	RGPD8	0.00364	.		.	FALSE	FALSE	TRUE	SVA_F	SVA
Sniffles2.DEL.1EECM1	DEL	chr2	112338855	-40	RGPD8	0.45727	DEL_chr2_485f8a37	0.044614	2.4e-05	FALSE	FALSE	TRUE	(TA)n	Simple_repeat
Sniffles2.INS.1EEBM1	INS	chr2	112346451	57	RGPD8	0.22454	.		.	FALSE	FALSE	TRUE		Non-repeat
Sniffles2.DEL.1EEDM1	DEL	chr2	112346593	-56	RGPD8	0.45	DEL_chr2_687d85dd	0.207273	0.006774	FALSE	FALSE	TRUE	(CACCAT)n	Simple_repeat
Sniffles2.DEL.1EEEM1	DEL	chr2	112353427	-15252	RGPD8	0.00635	DEL_chr2_1ac3ced6	0.949846	9.9e-05	FALSE	TRUE	FALSE	L1MC2	LINE
Sniffles2.INS.1EF0M1	INS	chr2	112432901	801	RGPD8	0.12886	.		.	FALSE	FALSE	TRUE		Non-repeat
Sniffles2.DEL.1EF2M1	DEL	chr2	112432949	-177	RGPD8	0.43648	DEL_chr2_de15ad94	0.333333	0.116874	FALSE	TRUE	FALSE		Non-repeat
Sniffles2.INS.1EF1M1	INS	chr2	112433000	90	RGPD8	0.00454	.		.	FALSE	FALSE	TRUE		Non-repeat
Sniffles2.DEL.1EF3M1	DEL	chr2	112446741	-34	RGPD8	0.00182	DEL_chr2_a8513a4e	0.195531	8e-06	FALSE	FALSE	TRUE		Non-repeat
Sniffles2.INS.1EF4M1	INS	chr2	112513608	42	POLR1B	0.01818	.		.	FALSE	FALSE	TRUE	(TATAAG)n	Simple_repeat
Sniffles2.DEL.1EF6M1	DEL	chr2	112546545	-32	POLR1B	0.00454	DEL_chr2_8881e883	2e-06	0.222096	FALSE	FALSE	TRUE	(T)n	Simple_repeat
Sniffles2.INS.1EF5M1	INS	chr2	112563911	52	POLR1B	0.00091	.		.	FALSE	FALSE	TRUE		Non-repeat
Sniffles2.DEL.1EF7M1	DEL	chr2	112591990	-45	POLR1B	0.00091	DEL_chr2_08a3857b	0.101996	0.003017	FALSE	FALSE	TRUE		Non-repeat
Sniffles2.DEL.1EF9M1	DEL	chr2	112607274	-42	SLC20A1,POLR1B	0.00818	DEL_chr2_41d01494	0.361345	0.000135	FALSE	TRUE	FALSE	(CCCTT)n	Simple_repeat
Sniffles2.INS.1EF8M1	INS	chr2	112607298	40	SLC20A1,POLR1B	0.00455	.		.	FALSE	FALSE	TRUE	A-rich	Low_complexity
Sniffles2.INS.1EFAM1	INS	chr2	112719867	35	NT5DC4	0.00364	.		.	FALSE	FALSE	TRUE	(TTTTCT)n	Simple_repeat
Sniffles2.INS.1EFBM1	INS	chr2	112722922	32	NT5DC4	0.91198	.		.	TRUE	FALSE	FALSE		Non-repeat
Sniffles2.INS.1EFCM1	INS	chr2	112732417	49	NT5DC4	0.44283	.		.	FALSE	FALSE	TRUE		Non-repeat
Sniffles2.DEL.1F00M1	DEL	chr2	112732550	-40	NT5DC4	0.00181	DEL_chr2_8881e883	2e-06	0.222096	FALSE	FALSE	TRUE		Non-repeat
Sniffles2.INS.1EFDM1	INS	chr2	112734170	32	NT5DC4	0.00182	.		.	FALSE	FALSE	TRUE	(TG)n	Simple_repeat
Sniffles2.INS.1EFEM1	INS	chr2	112741941	34	NT5DC4	0.00091	.		.	FALSE	FALSE	TRUE	(T)n	Simple_repeat
Sniffles2.DEL.1F01M1	DEL	chr2	112776535	-182	IL1B,NT5DC4	0.63793	DEL_chr2_2ecc76b4	0.385263	0.125656	FALSE	TRUE	FALSE		Non-repeat
Sniffles2.INS.1EFFM1	INS	chr2	112776574	175	IL1B,NT5DC4	0.30328	.		.	FALSE	FALSE	TRUE		Non-repeat
Sniffles2.DEL.1F05M1	DEL	chr2	112800474	-34	IL1B	0.01815	DEL_chr2_461733fb	0.324074	0.000411	FALSE	TRUE	FALSE	(TTCC)n	Simple_repeat
Sniffles2.INS.1F02M1	INS	chr2	112800595	31	IL1B	0.01996	.		.	FALSE	FALSE	TRUE	(TTTC)n	Simple_repeat
Sniffles2.DEL.1F06M1	DEL	chr2	112804978	-31	IL1B	0.00907	DEL_chr2_e009cd50	0.237037	8e-06	FALSE	FALSE	TRUE	(A)n	Simple_repeat
Sniffles2.INS.1F03M1	INS	chr2	112812249	32	IL1B	0.00091	.		.	FALSE	FALSE	TRUE	(T)n	Simple_repeat
Sniffles2.INS.1F04M1	INS	chr2	112817684	32	IL1B	0.00182	.		.	FALSE	FALSE	TRUE	(AG)n	Simple_repeat
Sniffles2.DEL.1F07M1	DEL	chr2	112838761	-37	IL1B	0.00545	DEL_chr2_8881e883	2e-06	0.222096	FALSE	FALSE	TRUE	(TCTT)n	Simple_repeat
Sniffles2.DEL.1F08M1	DEL	chr2	112894643	-35	IL37	0.01093	DEL_chr2_1e8c8830	0.091837	2.8e-05	FALSE	FALSE	TRUE	(GT)n	Simple_repeat
Sniffles2.INS.1F0BM1	INS	chr2	113017626	33	IL36B,IL36G	0.09891	.		.	FALSE	FALSE	TRUE	(GAA)n	Simple_repeat
Sniffles2.DEL.1F0EM1	DEL	chr2	113024474	-6657	IL36B	0.00091	DEL_chr2_4c72eda6	0.037998	5.6e-05	TRUE	FALSE	FALSE		Non-repeat
Sniffles2.DEL.1F0FM1	DEL	chr2	113051333	-36	IL36RN,IL36B	0.00091	DEL_chr2_4c72eda6	0.000211	5.6e-05	FALSE	FALSE	TRUE		Non-repeat
Sniffles2.INS.1F0CM1	INS	chr2	113077492	41	IL1F10	0.00272	.		.	FALSE	FALSE	TRUE		Non-repeat
Sniffles2.INS.1F0DM1	INS	chr2	113084994	52	IL1RN,IL1F10	0.29492	.		.	TRUE	FALSE	FALSE		Non-repeat
Sniffles2.DEL.1F10M1	DEL	chr2	113086153	-44	IL1RN,IL1F10	0.01543	DEL_chr2_1a2495c2	0.105882	0.047173	FALSE	FALSE	TRUE	AluJb	SINE/Alu
Sniffles2.INS.1F12M1	INS	chr2	113098928	230	IL1RN,IL1F10	0.11931	.		.	FALSE	FALSE	TRUE	L1PBa	LINE
Sniffles2.DEL.1F14M1	DEL	chr2	113098996	-74	IL1RN,IL1F10	0.22636	DEL_chr2_b0374d5c	0.179426	0.091146	FALSE	FALSE	TRUE	L1PBa	LINE
Sniffles2.DEL.1F15M1	DEL	chr2	113130609	-170	PSD4,IL1RN	0.26951	DEL_chr2_efc0b326	0.697959	0.007728	FALSE	TRUE	FALSE		Non-repeat
Sniffles2.INS.1F13M1	INS	chr2	113130715	83	PSD4,IL1RN	0.01815	.		.	FALSE	FALSE	TRUE		Non-repeat
Sniffles2.DEL.1F19M1	DEL	chr2	113215552	-42	PAX8,PSD4	0.00274	DEL_chr2_425c04f8	0.146758	0.004563	FALSE	FALSE	TRUE		Non-repeat
Sniffles2.INS.1F16M1	INS	chr2	113225881	94	PAX8,PSD4	0.00181	.		.	FALSE	FALSE	TRUE		Non-repeat
Sniffles2.DEL.1F1AM1	DEL	chr2	113236294	-45	PAX8,PSD4	0.00639	DEL_chr2_8881e883	3e-06	0.222096	FALSE	FALSE	TRUE		Non-repeat
Sniffles2.INS.1F17M1	INS	chr2	113236319	215	PAX8,PSD4	0.30036	.		.	FALSE	FALSE	TRUE		Non-repeat
Sniffles2.INS.1F18M1	INS	chr2	113255122	70	PAX8,PAX8-AS1	0.28546	.		.	FALSE	FALSE	TRUE	GA-rich	Low_complexity
Sniffles2.DEL.1F1BM1	DEL	chr2	113296994	-32	PAX8	0.06922	DEL_chr2_bbc0fb3d	0.088472	0.000152	TRUE	FALSE	FALSE	(TCT)n	Simple_repeat
Sniffles2.DEL.1F1EM1	DEL	chr2	113316510	-39	PAX8	0.00273	DEL_chr2_43e8beca	0.001121	8e-06	FALSE	FALSE	TRUE		Non-repeat
Sniffles2.DEL.1F1FM1	DEL	chr2	113347442	-34	ZNG1B,PAX8	0.04827	DEL_chr2_da9749d5	0.045525	0.000435	FALSE	FALSE	TRUE	(CA)n	Simple_repeat
Sniffles2.INS.1F1CM1	INS	chr2	113348856	320	ZNG1B,PAX8	0.35818	.		.	TRUE	FALSE	FALSE	AluY	SINE/Alu
Sniffles2.DEL.1F20M1	DEL	chr2	113358783	-33	ZNG1B,PAX8	0.00091	DEL_chr2_8881e883	2e-06	0.222096	FALSE	FALSE	TRUE	(TG)n	Simple_repeat
Sniffles2.DEL.1F21M1	DEL	chr2	113381412	-32	ZNG1B,PAX8	0.02732	DEL_chr2_8d17dd57	0.001289	0.000459	FALSE	FALSE	TRUE	(T)n	Simple_repeat
Sniffles2.DEL.1F22M1	DEL	chr2	113392175	-41	ZNG1B	0.00181	DEL_chr2_43cbec29	0.013141	8e-06	FALSE	FALSE	TRUE	L1P1	LINE
Sniffles2.DEL.1F23M1	DEL	chr2	113392574	-16191	ZNG1B	0.00181	DEL_chr2_b7a85ad3	0.989427	0.00161	FALSE	TRUE	FALSE	L1M1	LINE
Sniffles2.DEL.1F24M1	DEL	chr2	113393750	-2285	ZNG1B	0.51361	DEL_chr2_b7a85ad3	0.139705	0.00161	TRUE	FALSE	FALSE	SVA_F	SVA
Sniffles2.DEL.1F25M1	DEL	chr2	113394891	-88	ZNG1B	0.09672	DEL_chr2_b7a85ad3	0.005439	0.00161	FALSE	FALSE	TRUE	SVA_F	SVA
Sniffles2.INS.1F1DM1	INS	chr2	113395047	123	ZNG1B	0.14781	.		.	FALSE	FALSE	TRUE	SVA_F	SVA
Sniffles2.DEL.1F26M1	DEL	chr2	113395762	-46	ZNG1B	0.00275	DEL_chr2_b7a85ad3	0.002872	0.00161	FALSE	FALSE	TRUE	LTR5_Hs	LTR
Sniffles2.DEL.1F29M1	DEL	chr2	113457374	-80	ZNG1B	0.03	DEL_chr2_5b19dc92	0.710526	0.003601	TRUE	TRUE	FALSE		Non-repeat
Sniffles2.INS.1F27M1	INS	chr2	113464502	317	ZNG1B	0.23727	.		.	FALSE	FALSE	TRUE	AluY	SINE/Alu
Sniffles2.INS.1F28M1	INS	chr2	113475383	44	ZNG1B	0.00091	.		.	FALSE	FALSE	TRUE		Non-repeat
Sniffles2.INV.1F2BM1	INV	chr2	113482767	39659	PGM5P4-AS1,ZNG1B	0.00091	.		.	FALSE	FALSE	TRUE		Non-repeat
Sniffles2.DEL.1F2AM1	DEL	chr2	113496552	-145	PGM5P4-AS1,ZNG1B	0.18282	DEL_chr2_44509563	0.160017	2.4e-05	FALSE	FALSE	TRUE		Non-repeat
Sniffles2.INV.1F35M1	INV	chr2	113516630	86638	PGM5P4-AS1,ZNG1B	0.00091	.		.	FALSE	FALSE	TRUE		Non-repeat
Sniffles2.INS.1F2CM1	INS	chr2	113523087	54	PGM5P4-AS1	0.66576	INS_chr2_49e6fd68	0.160053	0.690219	TRUE	FALSE	FALSE		Non-repeat
Sniffles2.INS.1F2DM1	INS	chr2	113537667	49	PGM5P4-AS1	0.00091	.		.	FALSE	FALSE	TRUE	(CT)n	Simple_repeat
Sniffles2.DEL.1F32M1	DEL	chr2	113541347	-40	PGM5P4-AS1	0.00091	DEL_chr2_e4c8bdb2	0.000115	8e-06	FALSE	FALSE	TRUE		Non-repeat
Sniffles2.INS.1F2EM1	INS	chr2	113542737	32	PGM5P4-AS1	0.00638	.		.	FALSE	FALSE	TRUE	(AC)n	Simple_repeat
Sniffles2.INS.1F2FM1	INS	chr2	113554404	52	FAM138B,PGM5P4-AS1	0.17636	.		.	FALSE	FALSE	TRUE		Non-repeat
Sniffles2.DEL.1F33M1	DEL	chr2	113554461	-82	FAM138B,PGM5P4-AS1	0.44374	DEL_chr2_70811c2c	0.204938	0.002438	FALSE	FALSE	TRUE		Non-repeat
Sniffles2.INS.1F30M1	INS	chr2	113566148	38	FAM138B	0.00091	.		.	FALSE	FALSE	TRUE		Non-repeat
Sniffles2.INS.1F31M1	INS	chr2	113571456	895	FAM138B	0.12135	.		.	FALSE	FALSE	TRUE	L1PA10	LINE
Sniffles2.DEL.1F34M1	DEL	chr2	113587862	-38	FAM138B	0.06022	DEL_chr2_e4c8bdb2	0.000109	8e-06	FALSE	FALSE	TRUE		Non-repeat
Sniffles2.DEL.1F43M1	DEL	chr2	113602771	-36	RPL23AP7,FAM138B	0.01724	DEL_chr2_0ec9f089	0.262411	0.00016	FALSE	FALSE	TRUE	(GGGTCA)n	Simple_repeat
Sniffles2.INS.1F36M1	INS	chr2	113602897	67	RPL23AP7,FAM138B	0.88566	INS_chr2_04f5e3a4	0.151967	0.257088	FALSE	FALSE	TRUE	(TTGAGG)n	Simple_repeat
Sniffles2.DEL.1F44M1	DEL	chr2	113603733	-33	RPL23AP7	0.0337	DEL_chr2_3d27666d	0.34	0.000826	FALSE	TRUE	FALSE		Non-repeat
Sniffles2.INS.1F37M1	INS	chr2	113603759	225	RPL23AP7	0.42922	INS_chr2_abd4cdb8	0.631111	0.012279	FALSE	TRUE	FALSE	TAR1	Satellite
Sniffles2.INS.1F38M1	INS	chr2	113605089	32	RPL23AP7	0.00273	.		.	FALSE	FALSE	TRUE	(T)n	Simple_repeat
Sniffles2.DEL.1F46M1	DEL	chr2	113610003	-697	RPL23AP7	0.00273	DEL_chr2_e4c8bdb2	0.001951	8e-06	FALSE	FALSE	TRUE	MLT2B2	LTR
Sniffles2.INS.1F3AM1	INS	chr2	113610252	811	RPL23AP7	0.00183	.		.	FALSE	FALSE	TRUE		Non-repeat
Sniffles2.INS.1F39M1	INS	chr2	113610550	92	RPL23AP7	0.44909	.		.	FALSE	FALSE	TRUE		Non-repeat
Sniffles2.DEL.1F45M1	DEL	chr2	113610580	-92	RPL23AP7	0.11524	DEL_chr2_e4c8bdb2	0.00026	8e-06	FALSE	FALSE	TRUE	MLT2B5	LTR
Sniffles2.DEL.1F47M1	DEL	chr2	113620270	-32	RABL2A,RPL23AP7	0.04827	DEL_chr2_e4c8bdb2	9.2e-05	8e-06	FALSE	FALSE	TRUE	(T)n	Simple_repeat
Sniffles2.DEL.1F48M1	DEL	chr2	113624590	-37	RABL2A,RPL23AP7	0.00274	DEL_chr2_9acce0fd	0.365385	0.001018	FALSE	TRUE	FALSE	(CCCTAAA)n	Simple_repeat
Sniffles2.INS.1F3BM1	INS	chr2	113643877	35	RABL2A	0.04182	.		.	FALSE	FALSE	TRUE		Non-repeat
Sniffles2.DEL.1F49M1	DEL	chr2	113649383	-2046	RABL2A	0.00455	DEL_chr2_a3d9d957	0.316072	0.5	FALSE	TRUE	FALSE		Non-repeat
Sniffles2.DEL.1F4AM1	DEL	chr2	113650351	-2114	RABL2A	0.00091	DEL_chr2_cf901136	0.806956	3.2e-05	FALSE	TRUE	FALSE		Non-repeat
Sniffles2.DEL.1F4BM1	DEL	chr2	113650694	-50	RABL2A	0.32486	DEL_chr2_a3d9d957	0.078825	0.5	FALSE	FALSE	TRUE		Non-repeat
Sniffles2.DEL.1F4CM1	DEL	chr2	113651128	-1048	RABL2A	0.15154	DEL_chr2_cf901136	0.520854	3.2e-05	FALSE	TRUE	FALSE		Non-repeat
Sniffles2.INS.1F3EM1	INS	chr2	113651170	4513	RABL2A	0.00091	.		.	FALSE	FALSE	TRUE		Non-repeat
Sniffles2.INS.1F3DM1	INS	chr2	113651246	991	RABL2A	0.01182	.		.	FALSE	FALSE	TRUE		Non-repeat
Sniffles2.INS.1F3CM1	INS	chr2	113651267	97	RABL2A	0.07169	.		.	FALSE	FALSE	TRUE		Non-repeat
Sniffles2.DEL.1F4EM1	DEL	chr2	113651453	-100	RABL2A	0.01455	DEL_chr2_cf901136	0.050149	3.2e-05	FALSE	FALSE	TRUE		Non-repeat
Sniffles2.DEL.1F4DM1	DEL	chr2	113651656	-2019	RABL2A	0.31091	DEL_chr2_bf7ec842	0.850846	0.008143	TRUE	TRUE	FALSE		Non-repeat
Sniffles2.INS.1F40M1	INS	chr2	113652213	52	RABL2A	0.04197	.		.	FALSE	FALSE	TRUE		Non-repeat
Sniffles2.INS.1F3FM1	INS	chr2	113652270	1218	RABL2A	0.03741	.		.	FALSE	FALSE	TRUE		Non-repeat
Sniffles2.DEL.1F4FM1	DEL	chr2	113652970	-90	RABL2A	0.07636	DEL_chr2_bf7ec842	0.038674	0.008143	FALSE	FALSE	TRUE		Non-repeat
Sniffles2.INS.1F42M1	INS	chr2	113653102	1232	RABL2A	0.00091	.		.	FALSE	FALSE	TRUE		Non-repeat
Sniffles2.INS.1F41M1	INS	chr2	113653110	52	RABL2A	0.07545	.		.	FALSE	FALSE	TRUE		Non-repeat
Sniffles2.DEL.1F50M1	DEL	chr2	113687233	-52	SLC35F5,RABL2A	0.00183	DEL_chr2_4a64e40f	0.075071	3.2e-05	FALSE	FALSE	TRUE	AluSx	SINE/Alu
Sniffles2.DEL.1F53M1	DEL	chr2	113718870	-33	SLC35F5	0.17695	DEL_chr2_89477b77	0.047741	0.000706	FALSE	FALSE	TRUE	(AAGA)n	Simple_repeat
Sniffles2.INS.1F51M1	INS	chr2	113774110	31	SLC35F5	0.02995	.		.	FALSE	FALSE	TRUE	(A)n	Simple_repeat
Sniffles2.INS.1F52M1	INS	chr2	113783325	36	SLC35F5	0.00091	INS_chr2_b03dc3f0	0.109756	0.006559	FALSE	FALSE	TRUE	(TA)n	Simple_repeat
Sniffles2.DEL.1F54M1	DEL	chr2	113794606	-34	SLC35F5	0.24726	DEL_chr2_d51ed75e	0.466667	8e-06	FALSE	TRUE	FALSE	(GAAA)n	Simple_repeat
Sniffles2.INS.1F55M1	INS	chr2	113808572	42	SLC35F5	0.00091	.		.	FALSE	FALSE	TRUE		Non-repeat
Sniffles2.DEL.1F58M1	DEL	chr2	113821484	-56	SLC35F5	0.82396	DEL_chr2_c70c8d8c	0.097603	0.000349	TRUE	FALSE	FALSE	(TTCT)n	Simple_repeat
Sniffles2.INS.1F56M1	INS	chr2	113821492	34	SLC35F5	0.02364	.		.	FALSE	FALSE	TRUE	(TTTC)n	Simple_repeat
Sniffles2.DEL.1F59M1	DEL	chr2	113824126	-66	SLC35F5	0.5735	DEL_chr2_1d887f3d	0.738806	0.34973	TRUE	TRUE	FALSE	(TCTA)n	Simple_repeat
Sniffles2.DEL.1F5AM1	DEL	chr2	113839931	-37	SLC35F5	0.00182	DEL_chr2_b7919692	0.004577	0.000142	FALSE	FALSE	TRUE	(CA)n	Simple_repeat
Sniffles2.INS.1F57M1	INS	chr2	113842489	33	SLC35F5	0.00182	.		.	FALSE	FALSE	TRUE	(A)n	Simple_repeat
Sniffles2.DEL.1F5BM1	DEL	chr2	113858830	-32	SLC35F5	0.03176	DEL_chr2_06c9e637	0.006599	8e-06	FALSE	FALSE	TRUE		Non-repeat
Sniffles2.DEL.1F61M1	DEL	chr2	113916517	-39	SLC35F5	0.00273	DEL_chr2_4ca93696	9e-05	8e-06	FALSE	FALSE	TRUE		Non-repeat
Sniffles2.INS.1F5CM1	INS	chr2	113945605	53	SLC35F5	0.00182	.		.	FALSE	FALSE	TRUE	(T)n	Simple_repeat
Sniffles2.INS.1F5DM1	INS	chr2	113948975	3929	SLC35F5	0.43578	.		.	FALSE	FALSE	TRUE		Non-repeat
Sniffles2.INS.1F5EM1	INS	chr2	113948975	7692	SLC35F5	0.00907	.		.	FALSE	FALSE	TRUE		Non-repeat
Sniffles2.INS.1F5FM1	INS	chr2	113949399	2336	SLC35F5	0.00363	.		.	FALSE	FALSE	TRUE		Non-repeat
Sniffles2.INS.1F60M1	INS	chr2	113979729	141	SLC35F5	0.3051	.		.	FALSE	FALSE	TRUE		Non-repeat
Sniffles2.DEL.1F62M1	DEL	chr2	113992171	-39	SLC35F5	0.00182	DEL_chr2_2cea7a87	0.04603	4e-05	FALSE	FALSE	TRUE		Non-repeat
Sniffles2.DEL.1F63M1	DEL	chr2	113994386	-42	SLC35F5	0.00182	DEL_chr2_d707bdd8	0.001157	1.6e-05	FALSE	FALSE	TRUE	L1M4	LINE
Sniffles2.INS.1F64M1	INS	chr2	114019406	57	SLC35F5	0.00091	.		.	FALSE	FALSE	TRUE		Non-repeat
Sniffles2.INS.1F65M1	INS	chr2	114026989	35	SLC35F5	0.00727	.		.	FALSE	FALSE	TRUE	(A)n	Simple_repeat
Sniffles2.DEL.1F67M1	DEL	chr2	114031736	-61	SLC35F5	0.02823	DEL_chr2_aeefe441	0.729158	0.045325	TRUE	TRUE	FALSE		Non-repeat
Sniffles2.DEL.1F68M1	DEL	chr2	114056245	-38	SLC35F5	0.00091	DEL_chr2_7124f3a5	0.000469	0.000318	FALSE	FALSE	TRUE		Non-repeat
Sniffles2.INS.1F66M1	INS	chr2	114084596	308	DPP10,SLC35F5	0.62341	.		.	FALSE	FALSE	TRUE		Non-repeat
Sniffles2.DEL.1F69M1	DEL	chr2	114084689	-89	DPP10,SLC35F5	0.00909	DEL_chr2_9b6a7a3b	0.118421	0.002874	FALSE	FALSE	TRUE		Non-repeat
Sniffles2.DEL.1F6BM1	DEL	chr2	114101995	-37	DPP10,SLC35F5	0.00182	DEL_chr2_cde045ea	0.007663	2.4e-05	FALSE	FALSE	TRUE	L1P1	LINE
Sniffles2.DEL.1F6CM1	DEL	chr2	114110416	-66	DPP10,SLC35F5	0.29	DEL_chr2_f0dab853	0.482014	2.4e-05	FALSE	TRUE	FALSE	DNM1r	other-repeat
Sniffles2.INS.1F6AM1	INS	chr2	114110475	34	DPP10,SLC35F5	0.02823	.		.	FALSE	FALSE	TRUE		Non-repeat
Sniffles2.DEL.1F6DM1	DEL	chr2	114188745	-39	DPP10,SLC35F5	0.20871	DEL_chr2_beff489e	0.375446	2.4e-05	FALSE	TRUE	FALSE	(TCTT)n	Simple_repeat
Sniffles2.DEL.1F6EM1	DEL	chr2	114196936	-33	DPP10,SLC35F5	0.09455	DEL_chr2_4fdf461d	0.255639	1.6e-05	TRUE	FALSE	FALSE	(TA)n	Simple_repeat
Sniffles2.INS.1F6FM1	INS	chr2	114196966	32	DPP10,SLC35F5	0.01818	.		.	FALSE	FALSE	TRUE	(AT)n	Simple_repeat
Sniffles2.DEL.1F70M1	DEL	chr2	114207252	-44	DPP10,SLC35F5	0.01548	DEL_chr2_0db6c2ad	0.008446	8e-06	FALSE	FALSE	TRUE	LTR12D	LTR
Sniffles2.DEL.1F71M1	DEL	chr2	114276948	-33	DPP10,SLC35F5	0.10109	DEL_chr2_3f38f136	0.000217	8e-06	FALSE	FALSE	TRUE	(T)n	Simple_repeat
Sniffles2.INS.1F72M1	INS	chr2	114308663	32	DPP10,DPP10-AS3	0.00181	.		.	FALSE	FALSE	TRUE	(T)n	Simple_repeat
Sniffles2.INS.1F73M1	INS	chr2	114371517	36	DPP10,DPP10-AS3	0.00274	.		.	FALSE	FALSE	TRUE		Non-repeat
Sniffles2.INS.1F74M1	INS	chr2	114372131	136	DPP10,DPP10-AS3	0.80399	.		.	FALSE	FALSE	TRUE	(ATAT)n	Simple_repeat
Sniffles2.INS.1F75M1	INS	chr2	114374061	39	DPP10,DPP10-AS3	0.00275	.		.	FALSE	FALSE	TRUE	(A)n	Simple_repeat
Sniffles2.INS.1F76M1	INS	chr2	114388816	51	DPP10,DPP10-AS3	0.00091	.		.	FALSE	FALSE	TRUE		Non-repeat
Sniffles2.INS.1F78M1	INS	chr2	114395613	40	DPP10,DPP10-AS3	0.00182	.		.	FALSE	FALSE	TRUE	(TA)n	Simple_repeat
Sniffles2.DEL.1F79M1	DEL	chr2	114396566	-40	DPP10,DPP10-AS3	0.36636	DEL_chr2_8700718c	0.073477	8e-05	FALSE	FALSE	TRUE	(TTTC)n	Simple_repeat
Sniffles2.INS.1F77M1	INS	chr2	114396850	35	DPP10,DPP10-AS3	0.08303	.		.	FALSE	FALSE	TRUE	(TTCT)n	Simple_repeat
Sniffles2.DEL.1F7DM1	DEL	chr2	114419516	-39	DPP10,DPP10-AS3	0.00091	DEL_chr2_82ff0c9a	0.212766	8.7e-05	FALSE	FALSE	TRUE		Non-repeat
Sniffles2.INS.1F7AM1	INS	chr2	114430954	122	DPP10,DPP10-AS3	0.00091	.		.	FALSE	FALSE	TRUE		Non-repeat
Sniffles2.INS.1F7BM1	INS	chr2	114477816	48	DPP10,DPP10-AS3	0.58439	.		.	FALSE	FALSE	TRUE	(ATATAT)n	Simple_repeat
Sniffles2.DEL.1F7EM1	DEL	chr2	114477880	-38	DPP10,DPP10-AS3	0.03085	DEL_chr2_2fb2cae7	0.242236	1.6e-05	FALSE	FALSE	TRUE		Non-repeat
Sniffles2.DEL.1F7FM1	DEL	chr2	114478931	-101	DPP10,DPP10-AS3	0.98185	DEL_chr2_8529d30e	0.418033	0.0004	FALSE	TRUE	FALSE		Non-repeat
Sniffles2.DUP.1F81M1	DUP	chr2	114496068	2884	DPP10,DPP10-AS3	0.00091	DUP_chr2_96670772	0.999307	1.6e-05	FALSE	TRUE	FALSE		Non-repeat
Sniffles2.DEL.1F80M1	DEL	chr2	114497287	-62	DPP10,DPP10-AS3	0.55898	DEL_chr2_e90f5e3a	0.84127	0.298328	TRUE	TRUE	FALSE	(TACATGTA)n	Simple_repeat
Sniffles2.INS.1F7CM1	INS	chr2	114497294	46	DPP10,DPP10-AS3	0.00456	.		.	FALSE	FALSE	TRUE	(TACATG)n	Simple_repeat
Sniffles2.INS.1F83M1	INS	chr2	114633152	307	DPP10,DPP10-AS3	0.06545	.		.	FALSE	FALSE	TRUE	AluY	SINE/Alu
Sniffles2.DEL.1F86M1	DEL	chr2	114652991	-36	DPP10-AS3	0.00091	DEL_chr2_19643b58	7.9e-05	8e-06	FALSE	FALSE	TRUE	(GA)n	Simple_repeat
Sniffles2.INS.1F85M1	INS	chr2	114663669	32	DPP10-AS3	0.00273	.		.	FALSE	FALSE	TRUE	(AG)n	Simple_repeat
Sniffles2.DEL.1F87M1	DEL	chr2	114664943	-40	DPP10-AS3	0.00363	DEL_chr2_19643b58	8.7e-05	8e-06	FALSE	FALSE	TRUE		Non-repeat
Sniffles2.INS.1F84M1	INS	chr2	114664982	45	DPP10-AS3	0.00091	.		.	FALSE	FALSE	TRUE		Non-repeat
Sniffles2.DEL.1F8BM1	DEL	chr2	114707083	-40	DPP10-AS3	0.00273	DEL_chr2_18f050c0	0.086316	0.004478	FALSE	FALSE	TRUE		Non-repeat
Sniffles2.INS.1F88M1	INS	chr2	114749584	32	DPP10-AS3	0.01636	.		.	FALSE	FALSE	TRUE	(TTTTA)n	Simple_repeat
Sniffles2.DEL.1F8CM1	DEL	chr2	114757239	-38	DPP10-AS3	0.03085	DEL_chr2_01805a02	0.15415	0.5	FALSE	FALSE	TRUE	GA-rich	Low_complexity
Sniffles2.DEL.1F8DM1	DEL	chr2	114773325	-62	DPP10-AS3	0.50998	DEL_chr2_4d5612f5	0.003543	0.000182	FALSE	FALSE	TRUE		Non-repeat
Sniffles2.INS.1F89M1	INS	chr2	114773562	61	DPP10-AS3	0.00727	.		.	FALSE	FALSE	TRUE		Non-repeat
Sniffles2.DEL.1F8EM1	DEL	chr2	114777395	-7429	DPP10-AS3	0.01002	DEL_chr2_89eadc8e	0.999596	0.004925	TRUE	TRUE	FALSE		Non-repeat
Sniffles2.INS.1F8AM1	INS	chr2	114790687	40	DPP10-AS3	0.00091	.		.	FALSE	FALSE	TRUE	(C)n	Simple_repeat
Sniffles2.DEL.1F91M1	DEL	chr2	114831024	-31	DPP10-AS3	0.03545	DEL_chr2_c715fd3e	0.000938	8e-06	FALSE	FALSE	TRUE	(T)n	Simple_repeat
Sniffles2.DEL.1F92M1	DEL	chr2	114833617	-42	DPP10-AS3	0.00091	DEL_chr2_c715fd3e	0.00126	8e-06	FALSE	FALSE	TRUE		Non-repeat
Sniffles2.INS.1F8FM1	INS	chr2	114834360	58	DPP10-AS3	0.10163	.		.	FALSE	FALSE	TRUE		Non-repeat
Sniffles2.DEL.1F93M1	DEL	chr2	114834694	-33	DPP10-AS3	0.02632	DEL_chr2_91fc4d62	0.119298	0.002702	FALSE	FALSE	TRUE		Non-repeat
Sniffles2.INS.1F90M1	INS	chr2	114835011	82	DPP10-AS3	0.01091	.		.	FALSE	FALSE	TRUE	(TA)n	Simple_repeat
Sniffles2.DEL.1F94M1	DEL	chr2	114870528	-739	DPP10-AS3	0.29599	DEL_chr2_2a9fb205	0.995946	0.28315	TRUE	TRUE	FALSE		Non-repeat
Sniffles2.DEL.1F99M1	DEL	chr2	114961034	-34	DPP10-AS3	0.01724	DEL_chr2_ec960a5c	0.012199	2.4e-05	FALSE	FALSE	TRUE	(T)n	Simple_repeat
Sniffles2.DEL.1F9AM1	DEL	chr2	114970460	-13379	DPP10-AS3	0.00183	DEL_chr2_44cbb4e5	0.999851	4.8e-05	FALSE	TRUE	FALSE		Non-repeat
Sniffles2.INS.1F97M1	INS	chr2	114987805	31	DPP10-AS3	0.00549	.		.	FALSE	FALSE	TRUE	(T)n	Simple_repeat
Sniffles2.INS.1F98M1	INS	chr2	114993581	34	DPP10-AS3	0.00273	.		.	FALSE	FALSE	TRUE	(TA)n	Simple_repeat
Sniffles2.INS.1F9CM1	INS	chr2	115023100	51	DPP10-AS3	0.00091	.		.	FALSE	FALSE	TRUE		Non-repeat
Sniffles2.INS.1F9DM1	INS	chr2	115076293	316	DPP10-AS3	0.17909	INS_chr2_5ecc5349	0.86094	0.217262	FALSE	TRUE	FALSE	AluY	SINE/Alu
Sniffles2.DEL.1F9EM1	DEL	chr2	115093803	-1710	DPP10-AS3	0.00091	DEL_chr2_a840a995	0.001717	1.6e-05	FALSE	FALSE	TRUE		Non-repeat
Sniffles2.DEL.1F9FM1	DEL	chr2	115094216	-43	DPP10-AS3	0.00091	DEL_chr2_a840a995	4.4e-05	1.6e-05	FALSE	FALSE	TRUE		Non-repeat
Sniffles2.INS.1FA1M1	INS	chr2	115130814	43	DPP10-AS3	0.00182	.		.	FALSE	FALSE	TRUE	(T)n	Simple_repeat
Sniffles2.DEL.1FA4M1	DEL	chr2	115166113	-39	DPP10-AS3	0.00091	DEL_chr2_a840a995	4e-05	1.6e-05	FALSE	FALSE	TRUE		Non-repeat
Sniffles2.INS.1FA2M1	INS	chr2	115166530	114	DPP10-AS3	0.10273	.		.	FALSE	FALSE	TRUE		Non-repeat
Sniffles2.INS.1FA3M1	INS	chr2	115181005	32	DPP10-AS3	0.33485	.		.	FALSE	FALSE	TRUE		Non-repeat
Sniffles2.DEL.1FA5M1	DEL	chr2	115187020	-33	DPP10-AS3	0.01457	DEL_chr2_107f34b2	0.01707	8e-06	FALSE	FALSE	TRUE	(T)n	Simple_repeat
Sniffles2.INS.1FA6M1	INS	chr2	115216865	43	DPP10-AS3	0.00273	.		.	FALSE	FALSE	TRUE		Non-repeat
Sniffles2.DEL.1FAAM1	DEL	chr2	115244240	-33	DPP10-AS3	0.00091	DEL_chr2_a840a995	3.4e-05	1.6e-05	FALSE	FALSE	TRUE	(GA)n	Simple_repeat
Sniffles2.INS.1FA7M1	INS	chr2	115244842	65	DPP10-AS3	0.00091	.		.	FALSE	FALSE	TRUE	(A)n	Simple_repeat
Sniffles2.INS.1FA8M1	INS	chr2	115272013	71	DPP10-AS3	0.00091	.		.	FALSE	FALSE	TRUE		Non-repeat
Sniffles2.INS.1FA9M1	INS	chr2	115286527	31	DPP10-AS3	0.01	.		.	FALSE	FALSE	TRUE	(TA)n	Simple_repeat
Sniffles2.DEL.1FABM1	DEL	chr2	115286856	-43	DPP10-AS3	0.00091	DEL_chr2_bdff72a4	0.003153	8e-06	FALSE	FALSE	TRUE		Non-repeat
Sniffles2.INS.1FACM1	INS	chr2	115303046	46	DPP10-AS3	0.00182	.		.	FALSE	FALSE	TRUE	(TA)n	Simple_repeat
Sniffles2.INS.1FADM1	INS	chr2	115334231	34	DPP10-AS3	0.13702	.		.	FALSE	FALSE	TRUE	(T)n	Simple_repeat
Sniffles2.DEL.1FAEM1	DEL	chr2	115361979	-41	DPP10-AS3,DPP10	0.02273	DEL_chr2_7e1be2c2	0.004001	2.4e-05	FALSE	FALSE	TRUE	(TG)n	Simple_repeat
Sniffles2.DEL.1FAFM1	DEL	chr2	115363986	-41	DPP10-AS3,DPP10	0.78857	DEL_chr2_a968cb6e	0.083557	0.000184	FALSE	FALSE	TRUE		Non-repeat
Sniffles2.DEL.1FB4M1	DEL	chr2	115406188	-42	DPP10-AS3,DPP10	0.00091	DEL_chr2_b796a194	0.000669	8e-06	FALSE	FALSE	TRUE		Non-repeat
Sniffles2.INS.1FB0M1	INS	chr2	115426266	97	DPP10-AS3,DPP10	0.07895	.		.	FALSE	FALSE	TRUE		Non-repeat
Sniffles2.DEL.1FB5M1	DEL	chr2	115426462	-48	DPP10-AS3,DPP10	0.55263	DEL_chr2_1f73eb2b	0.107456	0.000447	FALSE	FALSE	TRUE	MSTB	LTR
Sniffles2.INS.1FB1M1	INS	chr2	115438773	1099	DPP10-AS3,DPP10	0.00182	.		.	FALSE	FALSE	TRUE		Non-repeat
Sniffles2.INS.1FB2M1	INS	chr2	115438845	540	DPP10-AS3,DPP10	0.24454	.		.	FALSE	FALSE	TRUE		Non-repeat
Sniffles2.DEL.1FB6M1	DEL	chr2	115438980	-58	DPP10-AS3,DPP10	0.12454	DEL_chr2_6a568775	0.108456	0.001613	FALSE	FALSE	TRUE		Non-repeat
Sniffles2.INS.1FB3M1	INS	chr2	115439157	37	DPP10-AS3,DPP10	0.45372	.		.	FALSE	FALSE	TRUE		Non-repeat
Sniffles2.INS.1FB7M1	INS	chr2	115542759	42	DPP10-AS3,DPP10	0.00091	.		.	FALSE	FALSE	TRUE	(A)n	Simple_repeat
Sniffles2.DEL.1FB9M1	DEL	chr2	115554002	-38	DPP10-AS3,DPP10	0.00091	DEL_chr2_2f14fdfd	5.8e-05	8e-06	FALSE	FALSE	TRUE	(AC)n	Simple_repeat
Sniffles2.DEL.1FBAM1	DEL	chr2	115560389	-33	DPP10-AS3,DPP10	0.11091	DEL_chr2_e20878f9	0.05255	0.006016	FALSE	FALSE	TRUE		Non-repeat
Sniffles2.INS.1FB8M1	INS	chr2	115589819	47	DPP10-AS3,DPP10	0.00091	.		.	FALSE	FALSE	TRUE		Non-repeat
Sniffles2.INS.1FBBM1	INS	chr2	115619093	1639	DPP10-AS3,DPP10	0.30636	.		.	FALSE	FALSE	TRUE		Non-repeat
Sniffles2.INS.1FBCM1	INS	chr2	115623926	61	DPP10-AS3,DPP10	0.00091	INS_chr2_7f82ee4e	0.191824	0.01721	FALSE	FALSE	TRUE	(A)n	Simple_repeat
Sniffles2.DEL.1FBEM1	DEL	chr2	115635050	-48	DPP10-AS3,DPP10	0.00363	DEL_chr2_75e70c7e	0.000234	0.002019	TRUE	FALSE	FALSE		Non-repeat
Sniffles2.DEL.1FBFM1	DEL	chr2	115664840	-97	DPP10-AS3,DPP10	0.1184	DEL_chr2_230d5fa1	0.837607	0.095043	TRUE	TRUE	FALSE	MER3	DNA_transposon
Sniffles2.INS.1FBDM1	INS	chr2	115672681	34	DPP10-AS3,DPP10	0.09654	.		.	FALSE	FALSE	TRUE	(TTTC)n	Simple_repeat
Sniffles2.DEL.1FC0M1	DEL	chr2	115687591	-59	DPP10-AS3,DPP10	0.11749	DEL_chr2_8648a1d3	0.983333	0.078961	TRUE	TRUE	FALSE		Non-repeat
Sniffles2.DEL.1FC5M1	DEL	chr2	115707422	-36	DPP10-AS3,DPP10	0.00366	DEL_chr2_78b30317	0.012932	4.8e-05	FALSE	FALSE	TRUE	(CA)n	Simple_repeat
Sniffles2.INS.1FC3M1	INS	chr2	115711670	49	DPP10-AS3,DPP10	0.00091	.		.	FALSE	FALSE	TRUE		Non-repeat
Sniffles2.INS.1FC2M1	INS	chr2	115712543	31	DPP10-AS3,DPP10	0.34273	INS_chr2_a5d27aef	0.462687	0.009443	FALSE	TRUE	FALSE	(TA)n	Simple_repeat
Sniffles2.DEL.1FC6M1	DEL	chr2	115726941	-44	DPP10-AS3,DPP10	0.00091	DEL_chr2_faf6cae7	0.01907	7.3e-05	FALSE	FALSE	TRUE		Non-repeat
Sniffles2.DEL.1FC7M1	DEL	chr2	115743633	-2190	DPP10-AS3,DPP10	0.04083	DEL_chr2_01dfd5fc	0.998631	0.041691	TRUE	TRUE	FALSE		Non-repeat
Sniffles2.DEL.1FC8M1	DEL	chr2	115765052	-44	DPP10-AS3,DPP10	0.00091	DEL_chr2_75e70c7e	0.000215	0.002019	FALSE	FALSE	TRUE		Non-repeat
Sniffles2.DEL.1FC9M1	DEL	chr2	115767479	-33	DPP10-AS3,DPP10	0.02732	DEL_chr2_454913b2	0.087074	3.2e-05	FALSE	FALSE	TRUE		Non-repeat
Sniffles2.INS.1FC4M1	INS	chr2	115770541	4156	DPP10-AS3,DPP10	0.00091	.		.	FALSE	FALSE	TRUE	L1HS	LINE
Sniffles2.INS.1FCAM1	INS	chr2	115827332	37	DPP10-AS3,DPP10	0.01004	.		.	FALSE	FALSE	TRUE		Non-repeat
Sniffles2.INS.1FCBM1	INS	chr2	115859820	60	DPP10-AS3,DPP10	0.00091	.		.	FALSE	FALSE	TRUE		Non-repeat
Sniffles2.INS.1FCCM1	INS	chr2	115883714	31	DPP10-AS3,DPP10	0.08091	.		.	FALSE	FALSE	TRUE		Non-repeat
Sniffles2.INS.1FCDM1	INS	chr2	115899500	32	DPP10-AS3,DPP10	0.00455	.		.	FALSE	FALSE	TRUE	(T)n	Simple_repeat
Sniffles2.DEL.1FD4M1	DEL	chr2	115902415	-34	DPP10-AS3,DPP10	0.00183	DEL_chr2_f2aad7a2	0.014541	8e-06	FALSE	FALSE	TRUE	(CCTT)n	Simple_repeat
Sniffles2.DEL.1FD5M1	DEL	chr2	115904503	-578	DPP10-AS3,DPP10	0.09763	DEL_chr2_f7b29a7f	0.993118	0.11698	TRUE	TRUE	FALSE		Non-repeat
Sniffles2.DEL.1FD6M1	DEL	chr2	115908716	-36	DPP10-AS3,DPP10	0.00455	DEL_chr2_3f185cb7	0.003094	8e-06	FALSE	FALSE	TRUE	(GT)n	Simple_repeat
Sniffles2.INS.1FCEM1	INS	chr2	115911383	55	DPP10-AS3,DPP10	0.00091	.		.	FALSE	FALSE	TRUE		Non-repeat
Sniffles2.INS.1FD1M1	INS	chr2	115938125	2641	DPP10-AS3,DPP10	0.00186	.		.	FALSE	FALSE	TRUE		Non-repeat
Sniffles2.INS.1FCFM1	INS	chr2	115938145	6127	DPP10-AS3,DPP10	0.75046	.		.	FALSE	FALSE	TRUE		Non-repeat
Sniffles2.INS.1FD0M1	INS	chr2	115938145	12247	DPP10-AS3,DPP10	0.01115	.		.	FALSE	FALSE	TRUE		Non-repeat
Sniffles2.INS.1FD3M1	INS	chr2	115938145	8794	DPP10-AS3,DPP10	0.00558	.		.	FALSE	FALSE	TRUE		Non-repeat
Sniffles2.INS.1FD2M1	INS	chr2	115938179	4385	DPP10-AS3,DPP10	0.00186	.		.	FALSE	FALSE	TRUE		Non-repeat
Sniffles2.INS.1FD8M1	INS	chr2	116026129	32	DPP10-AS3,DPP10	0.00545	.		.	FALSE	FALSE	TRUE	(CT)n	Simple_repeat
Sniffles2.INS.1FD9M1	INS	chr2	116029345	31	DPP10-AS3,DPP10	0.01089	.		.	FALSE	FALSE	TRUE	(GA)n	Simple_repeat
Sniffles2.INS.1FDAM1	INS	chr2	116030631	32	DPP10-AS3,DPP10	0.00182	.		.	FALSE	FALSE	TRUE	(TCCT)n	Simple_repeat
Sniffles2.DEL.1FDCM1	DEL	chr2	116034584	-34	DPP10-AS3,DPP10	0.04364	DEL_chr2_39073a98	0.019992	8e-06	FALSE	FALSE	TRUE	(T)n	Simple_repeat
Sniffles2.DEL.1FDDM1	DEL	chr2	116039850	-41	DPP10-AS3,DPP10	0.22454	DEL_chr2_e252b1a9	0.302158	5.6e-05	FALSE	TRUE	FALSE	(GCTGCC)n	Simple_repeat
Sniffles2.INS.1FDBM1	INS	chr2	116040037	43	DPP10-AS3,DPP10	0.00091	.		.	FALSE	FALSE	TRUE	(CA)n	Simple_repeat
Sniffles2.DEL.1FDEM1	DEL	chr2	116052054	-46	DPP10-AS3,DPP10	0.00091	DEL_chr2_7b09757d	1.9e-05	2.4e-05	FALSE	FALSE	TRUE	L1P1	LINE
Sniffles2.DEL.1FE1M1	DEL	chr2	116107756	-851	DPP10-AS3,DPP10	0.01636	DEL_chr2_30ecd9da	0.991833	0.012231	TRUE	TRUE	FALSE		Non-repeat
Sniffles2.INS.1FDFM1	INS	chr2	116134632	47	DPP10-AS3,DPP10	0.74135	INS_chr2_50f38e37	0.839286	1.7e-05	FALSE	TRUE	FALSE	(TCCCACCC)n	Simple_repeat
Sniffles2.DEL.1FE2M1	DEL	chr2	116155088	-40	DPP10-AS3,DPP10	0.25636	DEL_chr2_7b09757d	1.6e-05	2.4e-05	FALSE	FALSE	TRUE	(AT)n	Simple_repeat
Sniffles2.INS.1FE0M1	INS	chr2	116155250	49	DPP10-AS3,DPP10	0.00364	.		.	FALSE	FALSE	TRUE		Non-repeat
Sniffles2.INS.1FE3M1	INS	chr2	116212115	2649	DPP10-AS3,DPP10	0.00181	.		.	FALSE	FALSE	TRUE	SVA_E	SVA
Sniffles2.INS.1FE4M1	INS	chr2	116215665	314	DPP10-AS3,DPP10	0.09891	INS_chr2_54a309e8	0.97159	0.074792	TRUE	TRUE	FALSE	AluY	SINE/Alu
Sniffles2.DEL.1FE7M1	DEL	chr2	116217059	-3669	DPP10-AS3,DPP10	0.00729	DEL_chr2_ff1f6d07	0.999455	0.149991	TRUE	TRUE	FALSE		Non-repeat
Sniffles2.DUP.1FEAM1	DUP	chr2	116217553	41658	DPP10-AS3,DPP10	0.00091	DUP_chr2_0e3dfd20	0.999976	0.000167	TRUE	TRUE	FALSE		Non-repeat
Sniffles2.INS.1FE5M1	INS	chr2	116217692	127	DPP10-AS3,DPP10	0.35209	INS_chr2_4741efa9	0.622144	0.337382	TRUE	TRUE	FALSE		Non-repeat
Sniffles2.INS.1FE6M1	INS	chr2	116220723	710	DPP10-AS3,DPP10	0.25227	.		.	FALSE	FALSE	TRUE	L1M3e	LINE
Sniffles2.INV.1FEBM1	INV	chr2	116220724	4011	DPP10-AS3,DPP10	0.00364	.		.	TRUE	FALSE	FALSE		Non-repeat
Sniffles2.DEL.1FE8M1	DEL	chr2	116260166	-31	DPP10-AS3,DPP10	0.26818	DEL_chr2_11544ab4	0.018431	7.2e-05	FALSE	FALSE	TRUE	(A)n	Simple_repeat
Sniffles2.DEL.1FE9M1	DEL	chr2	116262326	-47	DPP10-AS3,DPP10	0.00091	DEL_chr2_e4a0096d	0.002034	1.6e-05	FALSE	FALSE	TRUE		Non-repeat
Sniffles2.DEL.1FEDM1	DEL	chr2	116301763	-317	DPP10-AS3,DPP10	0.09619	DEL_chr2_431f0112	0.981481	0.07883	TRUE	TRUE	FALSE	L1M1	LINE
Sniffles2.DEL.1FEEM1	DEL	chr2	116315350	-114	DPP10-AS3,DPP10	0.24636	DEL_chr2_a42c6b1b	0.247381	0.002839	FALSE	FALSE	TRUE	(TATGTATATG)n	Simple_repeat
Sniffles2.INS.1FECM1	INS	chr2	116315411	42	DPP10-AS3,DPP10	0.12341	.		.	FALSE	FALSE	TRUE	(AT)n	Simple_repeat
Sniffles2.DEL.1FF0M1	DEL	chr2	116399568	-42	ENSG00000290590,DPP10	0.00272	DEL_chr2_1e296d14	0.15035	0.003206	FALSE	FALSE	TRUE		Non-repeat
Sniffles2.INS.1FEFM1	INS	chr2	116429559	62	ENSG00000290590,DPP10	0.00546	INS_chr2_8235eb20	0.201299	0.056876	TRUE	FALSE	FALSE	(CT)n	Simple_repeat
Sniffles2.DEL.1FF1M1	DEL	chr2	116482201	-70	ENSG00000290590,DPP10	0.39927	DEL_chr2_8ce67b8f	0.985915	0.303049	TRUE	TRUE	FALSE		Non-repeat
Sniffles2.DEL.1FF2M1	DEL	chr2	116483897	-39	ENSG00000290590,DPP10	0.00272	DEL_chr2_0c1efafb	0.069444	4e-05	FALSE	FALSE	TRUE	(AC)n	Simple_repeat
Sniffles2.INS.1FF3M1	INS	chr2	116503492	34	ENSG00000290590,DPP10	0.00182	.		.	FALSE	FALSE	TRUE	(A)n	Simple_repeat
Sniffles2.INS.1FF4M1	INS	chr2	116517851	1937	ENSG00000290590,DPP10	0.00091	.		.	FALSE	FALSE	TRUE	L1HS	LINE
Sniffles2.INS.1FF5M1	INS	chr2	116571512	33	ENSG00000290590,DPP10	0.01273	.		.	FALSE	FALSE	TRUE	(T)n	Simple_repeat
Sniffles2.DEL.1FF6M1	DEL	chr2	116577349	-316	ENSG00000290590,DPP10	0.15909	DEL_chr2_93ced3f8	0.475836	0.128684	TRUE	TRUE	FALSE	AluY	SINE/Alu
Sniffles2.DEL.1FF7M1	DEL	chr2	116580785	-1177	ENSG00000290590,DPP10	0.00091	DEL_chr2_7b09757d	0.000467	2.4e-05	FALSE	FALSE	TRUE	L1PA4	LINE
Sniffles2.DEL.1FF9M1	DEL	chr2	116638064	-32	ENSG00000290590,DPP10	0.00091	DEL_chr2_7b09757d	1.3e-05	2.4e-05	FALSE	FALSE	TRUE	(CA)n	Simple_repeat
Sniffles2.INS.1FF8M1	INS	chr2	116639939	47	ENSG00000290590,DPP10	0.00364	.		.	FALSE	FALSE	TRUE	(A)n	Simple_repeat
Sniffles2.DEL.1FFAM1	DEL	chr2	116649966	-36	ENSG00000290590,DPP10	0.00726	DEL_chr2_a95601cf	0.22561	9.5e-05	FALSE	FALSE	TRUE	(TA)n	Simple_repeat
Sniffles2.INS.1FFBM1	INS	chr2	116716541	1332	ENSG00000290590,DPP10	0.00272	.		.	FALSE	FALSE	TRUE	L1P1	LINE
Sniffles2.INS.1FFCM1	INS	chr2	116729414	125	ENSG00000290590,DPP10	0.00091	INS_chr2_f99b6046	0.452899	8e-06	FALSE	TRUE	FALSE	(AT)n	Simple_repeat
Sniffles2.INS.1FFDM1	INS	chr2	116742262	41	ENSG00000290590,DPP10	0.00091	.		.	FALSE	FALSE	TRUE		Non-repeat
Sniffles2.DEL.2001M1	DEL	chr2	116772686	-39	ENSG00000290590,DPP10	0.00817	DEL_chr2_bbf72766	0.038873	8e-06	FALSE	FALSE	TRUE		Non-repeat
Sniffles2.INS.1FFEM1	INS	chr2	116777349	37	ENSG00000290590,DPP10	0.00182	INS_chr2_8f921876	0.672727	0.000207	FALSE	TRUE	FALSE		Non-repeat
Sniffles2.INS.2000M1	INS	chr2	116784489	31	ENSG00000290590,DPP10	0.00727	.		.	FALSE	FALSE	TRUE	(TTA)n	Simple_repeat
Sniffles2.INS.1FFFM1	INS	chr2	116785669	206	ENSG00000290590,DPP10	0.00821	.		.	FALSE	FALSE	TRUE		Non-repeat
Sniffles2.DEL.2005M1	DEL	chr2	116827399	-2669	ENSG00000290590,DPP10	0.00091	DEL_chr2_48def380	0.899596	2.4e-05	FALSE	TRUE	FALSE	L1M3	LINE
Sniffles2.INS.2002M1	INS	chr2	116829981	96	ENSG00000290590,DPP10	0.70871	.		.	FALSE	FALSE	TRUE	(TATATAT)n	Simple_repeat
Sniffles2.DEL.2006M1	DEL	chr2	116830406	-46	ENSG00000290590,DPP10	0.04098	DEL_chr2_03d61b29	0.570151	9e-06	FALSE	TRUE	FALSE	(TATATTA)n	Simple_repeat
Sniffles2.DEL.2007M1	DEL	chr2	116834039	-31	ENSG00000290590,DPP10	0.3775	DEL_chr2_d966cafa	0.042553	3.2e-05	FALSE	FALSE	TRUE	(AGAT)n	Simple_repeat
Sniffles2.INS.2003M1	INS	chr2	116835222	32	ENSG00000290590,DPP10	0.00818	.		.	FALSE	FALSE	TRUE	(AGAT)n	Simple_repeat
Sniffles2.DEL.2008M1	DEL	chr2	116837466	-120	ENSG00000290590,DPP10	0.40818	DEL_chr2_eaafe0b2	0.484963	0.000373	FALSE	TRUE	FALSE		Non-repeat
Sniffles2.INS.2004M1	INS	chr2	116837696	50	ENSG00000290590,DPP10	0.10364	.		.	FALSE	FALSE	TRUE		Non-repeat
Sniffles2.DEL.2009M1	DEL	chr2	116887744	-38	ENSG00000290590,DPP10	0.03467	DEL_chr2_6be949be	0.002028	2.4e-05	FALSE	FALSE	TRUE	(GT)n	Simple_repeat
Sniffles2.DEL.200AM1	DEL	chr2	116890203	-39	ENSG00000290590,DPP10	0.00364	DEL_chr2_4c9cd2ad	0.030769	3.3e-05	FALSE	FALSE	TRUE		Non-repeat
Sniffles2.DEL.200EM1	DEL	chr2	116901714	-33	ENSG00000290590	0.06843	DEL_chr2_e8eca9bb	0.103907	0.001944	TRUE	FALSE	FALSE	(CTT)n	Simple_repeat
Sniffles2.INS.200BM1	INS	chr2	116950552	2770	ENSG00000290590	0.55473	.		.	FALSE	FALSE	TRUE		Non-repeat
Sniffles2.INS.200CM1	INS	chr2	116950582	4544	ENSG00000290590	0.00184	.		.	FALSE	FALSE	TRUE		Non-repeat
Sniffles2.INS.200DM1	INS	chr2	116950856	190	ENSG00000290590	0.23049	.		.	FALSE	FALSE	TRUE		Non-repeat
Sniffles2.DEL.200FM1	DEL	chr2	116979361	-41	ENSG00000290590	0.00181	DEL_chr2_fe913521	0.000626	2.4e-05	FALSE	FALSE	TRUE	L1PBa	LINE
Sniffles2.DEL.2016M1	DEL	chr2	117041404	-78	ENSG00000290590	0.89	DEL_chr2_9243cb0a	0.438889	0.000916	FALSE	TRUE	FALSE	(TA)n	Simple_repeat
Sniffles2.INS.2011M1	INS	chr2	117042212	48	ENSG00000290590	0.88294	.		.	FALSE	FALSE	TRUE	(TA)n	Simple_repeat
Sniffles2.DEL.2017M1	DEL	chr2	117043225	-55	ENSG00000290590	0.04	DEL_chr2_115ef396	0.082353	0.000151	FALSE	FALSE	TRUE	(AT)n	Simple_repeat
Sniffles2.INS.2012M1	INS	chr2	117043678	91	ENSG00000290590	0.78403	.		.	FALSE	FALSE	TRUE	(TA)n	Simple_repeat
Sniffles2.DEL.2018M1	DEL	chr2	117043819	-45	ENSG00000290590	0.01273	DEL_chr2_115ef396	0.014098	0.000151	FALSE	FALSE	TRUE	(AT)n	Simple_repeat
Sniffles2.INS.2013M1	INS	chr2	117044559	55	ENSG00000290590	0.02273	.		.	FALSE	FALSE	TRUE		Non-repeat
Sniffles2.DEL.2019M1	DEL	chr2	117057718	-47	ENSG00000290590	0.00183	DEL_chr2_faff07cc	0.055749	0.00013	FALSE	FALSE	TRUE	(TTCT)n	Simple_repeat
Sniffles2.INS.2014M1	INS	chr2	117057783	37	ENSG00000290590	0.16515	.		.	FALSE	FALSE	TRUE	(TTTC)n	Simple_repeat
Sniffles2.INS.2015M1	INS	chr2	117077359	75	ENSG00000290590	0.84936	.		.	TRUE	FALSE	FALSE		Non-repeat
Sniffles2.INS.201AM1	INS	chr2	117130535	35	ENSG00000290590	0.00091	.		.	FALSE	FALSE	TRUE	(A)n	Simple_repeat
Sniffles2.DEL.2020M1	DEL	chr2	117135475	-339	ENSG00000290590	0.81942	DEL_chr2_a9b3c48c	0.961765	0.643769	TRUE	TRUE	FALSE	AluY	SINE/Alu
Sniffles2.INS.201BM1	INS	chr2	117135782	32	ENSG00000290590	0.00091	.		.	FALSE	FALSE	TRUE	(A)n	Simple_repeat
Sniffles2.DEL.2021M1	DEL	chr2	117140393	-44	ENSG00000290590	0.30308	DEL_chr2_3752c07d	0.672222	1.6e-05	FALSE	TRUE	FALSE	(AT)n	Simple_repeat
Sniffles2.INS.201DM1	INS	chr2	117140414	31	ENSG00000290590	0.03539	INS_chr2_37db2a8b	0.287037	0.107129	FALSE	FALSE	TRUE	(TA)n	Simple_repeat
Sniffles2.INS.201CM1	INS	chr2	117142655	61	ENSG00000290590	0.00817	.		.	TRUE	FALSE	FALSE		Non-repeat
Sniffles2.INS.201EM1	INS	chr2	117162895	40	ENSG00000290590	0.67577	.		.	TRUE	FALSE	FALSE	(AT)n	Simple_repeat
Sniffles2.DEL.2022M1	DEL	chr2	117167597	-34	ENSG00000290590	0.00091	DEL_chr2_7b09757d	1.4e-05	2.4e-05	FALSE	FALSE	TRUE	(GT)n	Simple_repeat
Sniffles2.INS.201FM1	INS	chr2	117190866	42	ENSG00000290590	0.00091	.		.	FALSE	FALSE	TRUE		Non-repeat
Sniffles2.INS.2023M1	INS	chr2	117205088	40	ENSG00000290590	0.01004	.		.	FALSE	FALSE	TRUE	(TA)n	Simple_repeat
Sniffles2.INV.2026M1	INV	chr2	117210786	279687	ENSG00000290590	0.00091	INV_chr2_61b13a56	0.298604	8e-06	FALSE	FALSE	TRUE		Non-repeat
Sniffles2.DEL.2025M1	DEL	chr2	117226948	-39	ENSG00000290590	0.00091	DEL_chr2_b1160f12	0.002222	8e-06	FALSE	FALSE	TRUE	L1P1	LINE
Sniffles2.INS.2024M1	INS	chr2	117278350	78	ENSG00000290590	0.84936	.		.	FALSE	FALSE	TRUE	(AT)n	Simple_repeat
Sniffles2.DEL.2029M1	DEL	chr2	117319664	-1215	ENSG00000290590	0.00272	DEL_chr2_01e4d3b6	0.999178	0.00299	TRUE	TRUE	FALSE		Non-repeat
Sniffles2.INS.2027M1	INS	chr2	117355764	50	ENSG00000290590	0.00091	.		.	FALSE	FALSE	TRUE		Non-repeat
Sniffles2.INS.2028M1	INS	chr2	117368831	40	ENSG00000290590	0.00182	.		.	TRUE	FALSE	FALSE		Non-repeat
Sniffles2.INV.202BM1	INV	chr2	117373293	270316	ENSG00000290590	0.00091	INV_chr2_61b13a56	0.288599	8e-06	FALSE	FALSE	TRUE		Non-repeat
Sniffles2.DEL.202AM1	DEL	chr2	117384353	-31	ENSG00000290590	0.03552	DEL_chr2_67bccdb2	0.000379	8e-06	FALSE	FALSE	TRUE	(T)n	Simple_repeat
Sniffles2.INS.202CM1	INS	chr2	117407796	32	ENSG00000290590	0.17604	.		.	FALSE	FALSE	TRUE	(TCTT)n	Simple_repeat
Sniffles2.INS.202DM1	INS	chr2	117411719	31	ENSG00000290590	0.00181	.		.	FALSE	FALSE	TRUE	(T)n	Simple_repeat
Sniffles2.DEL.2030M1	DEL	chr2	117413680	-105	ENSG00000290590	0.76951	DEL_chr2_00d62f54	0.422311	0.005826	FALSE	TRUE	FALSE		Non-repeat
Sniffles2.INS.202EM1	INS	chr2	117414089	43	ENSG00000290590	0.00091	.		.	FALSE	FALSE	TRUE		Non-repeat
Sniffles2.INS.202FM1	INS	chr2	117420944	318	ENSG00000290590	0.01633	INS_chr2_c240a7b6	0.981376	0.026603	FALSE	TRUE	FALSE	AluY	SINE/Alu
Sniffles2.DEL.2031M1	DEL	chr2	117466291	-3202	ENSG00000290590	0.01369	DEL_chr2_5dc4ac94	0.998751	0.012206	TRUE	TRUE	FALSE	HERV17B-int	LTR
Sniffles2.DEL.2032M1	DEL	chr2	117469938	-36	ENSG00000290590	0.00091	DEL_chr2_7b09757d	1.5e-05	2.4e-05	FALSE	FALSE	TRUE	(AC)n	Simple_repeat
Sniffles2.DEL.2037M1	DEL	chr2	117538894	-37	ENSG00000290590	0.00091	DEL_chr2_d5732b0c	0.00015	1.6e-05	FALSE	FALSE	TRUE		Non-repeat
Sniffles2.DEL.2038M1	DEL	chr2	117547539	-31	ENSG00000290590	0.03364	DEL_chr2_d5732b0c	0.000127	1.6e-05	FALSE	FALSE	TRUE		Non-repeat
Sniffles2.INS.2033M1	INS	chr2	117547549	59	ENSG00000290590	0.83394	.		.	TRUE	FALSE	FALSE		Non-repeat
Sniffles2.INS.2034M1	INS	chr2	117568302	803	ENSG00000290590	0.17818	.		.	FALSE	FALSE	TRUE	L1PA6	LINE
Sniffles2.DEL.2039M1	DEL	chr2	117583635	-39	ENSG00000290590	0.00091	DEL_chr2_d5732b0c	0.000158	1.6e-05	FALSE	FALSE	TRUE	L1P3	LINE
Sniffles2.INS.2035M1	INS	chr2	117586429	32	ENSG00000290590	0.11343	.		.	FALSE	FALSE	TRUE	AluSx	SINE/Alu
Sniffles2.INS.2036M1	INS	chr2	117587823	112	ENSG00000290590	0.00091	.		.	FALSE	FALSE	TRUE		Non-repeat
Sniffles2.INS.203BM1	INS	chr2	117609963	879	ENSG00000290590	0.00273	INS_chr2_b2d76f6b	0.044002	0.017869	FALSE	FALSE	TRUE	GA-rich	Low_complexity
Sniffles2.INS.203AM1	INS	chr2	117609971	414	ENSG00000290590	0.46007	INS_chr2_b2d76f6b	0.069807	0.017869	FALSE	FALSE	TRUE	(AAAG)n	Simple_repeat
Sniffles2.DEL.203EM1	DEL	chr2	117609977	-53	ENSG00000290590	0.23273	DEL_chr2_5d79f5f3	0.256085	8e-06	TRUE	FALSE	FALSE		Non-repeat
Sniffles2.DEL.2040M1	DEL	chr2	117632967	-16684	ENSG00000290590	0.00273	DEL_chr2_e878eac0	0.794486	0.000365	FALSE	TRUE	FALSE	ERVL16A-int	LTR
Sniffles2.DEL.203FM1	DEL	chr2	117635076	-34	ENSG00000290590	0.03643	DEL_chr2_867d074c	0.286885	9e-06	FALSE	FALSE	TRUE	(TA)n	Simple_repeat
Sniffles2.INS.203CM1	INS	chr2	117643588	134	ENSG00000290590	0.75318	INS_chr2_3e58bd17	0.422228	0.012374	FALSE	TRUE	FALSE	(TA)n	Simple_repeat
Sniffles2.DEL.2041M1	DEL	chr2	117643669	-43	ENSG00000290590	0.00091	DEL_chr2_e878eac0	0.002095	0.000365	FALSE	FALSE	TRUE	MER74B	LTR
Sniffles2.DEL.2042M1	DEL	chr2	117652008	-3821	ENSG00000290590	0.00455	DEL_chr2_c88139e9	0.968085	0.001309	TRUE	TRUE	FALSE	L1PA3	LINE
Sniffles2.INS.203DM1	INS	chr2	117674919	6092	ENSG00000290590	0.00091	.		.	FALSE	FALSE	TRUE	L1HS	LINE
Sniffles2.INS.2046M1	INS	chr2	117744745	64	ENSG00000290590	0.00273	.		.	FALSE	FALSE	TRUE		Non-repeat
Sniffles2.DEL.2047M1	DEL	chr2	117778788	-39	ENSG00000290590	0.00091	DEL_chr2_9ca5a9f5	0.001818	8e-06	FALSE	FALSE	TRUE	L1P1	LINE
Sniffles2.INS.2048M1	INS	chr2	117836458	47	ENSG00000290590	0.78766	.		.	FALSE	FALSE	TRUE		Non-repeat
Sniffles2.DEL.204CM1	DEL	chr2	117854006	-51	ENSG00000290590	0.40364	DEL_chr2_af341d0e	0.007562	0.000577	FALSE	FALSE	TRUE		Non-repeat
Sniffles2.INS.2049M1	INS	chr2	117854019	45	ENSG00000290590	0.00182	.		.	FALSE	FALSE	TRUE		Non-repeat
Sniffles2.DEL.204DM1	DEL	chr2	117859818	-36	ENSG00000290590	0.01457	DEL_chr2_82b6e856	0.064572	8e-06	FALSE	FALSE	TRUE		Non-repeat
Sniffles2.INS.204AM1	INS	chr2	117871798	102	ENSG00000290590	0.60254	.		.	TRUE	FALSE	FALSE	L1P2	LINE
Sniffles2.INS.204BM1	INS	chr2	117884905	33	ENSG00000290590	0.11162	.		.	TRUE	FALSE	FALSE	(T)n	Simple_repeat
Sniffles2.INS.204EM1	INS	chr2	117905074	32	ENSG00000290590	0.06545	.		.	FALSE	FALSE	TRUE	(AT)n	Simple_repeat
Sniffles2.DEL.204FM1	DEL	chr2	117905113	-34	ENSG00000290590	0.00455	DEL_chr2_96961d52	0.043243	0.000209	FALSE	FALSE	TRUE	(AT)n	Simple_repeat
Sniffles2.DEL.2050M1	DEL	chr2	117971554	-1613	ENSG00000290590	0.00091	DEL_chr2_3d49adad	0.998761	4.8e-05	TRUE	TRUE	FALSE		Non-repeat
Sniffles2.DEL.2051M1	DEL	chr2	117983631	-38	ENSG00000290590	0.37636	DEL_chr2_d1bb8081	0.05518	0.001499	FALSE	FALSE	TRUE	(AT)n	Simple_repeat
Sniffles2.INS.2052M1	INS	chr2	118015153	35	ENSG00000290590	0.00182	.		.	FALSE	FALSE	TRUE	(CGC)n	Simple_repeat
Sniffles2.DEL.2058M1	DEL	chr2	118015290	-34	ENSG00000290590	0.02277	DEL_chr2_8881e883	2e-06	0.222096	FALSE	FALSE	TRUE	(TA)n	Simple_repeat
Sniffles2.DEL.2059M1	DEL	chr2	118033046	-48	ENSG00000290590	0.2441	DEL_chr2_316fe613	0.038506	0.000174	TRUE	FALSE	FALSE	(AAAG)n	Simple_repeat
Sniffles2.INS.2053M1	INS	chr2	118035463	49	ENSG00000290590	0.00091	.		.	FALSE	FALSE	TRUE	(GA)n	Simple_repeat
Sniffles2.INS.2054M1	INS	chr2	118042449	73	ENSG00000290590	0.48909	.		.	FALSE	FALSE	TRUE		Non-repeat
Sniffles2.INS.2055M1	INS	chr2	118058213	103	ENSG00000290590	0.07804	INS_chr2_6e13aec2	0.970969	0.075566	TRUE	TRUE	FALSE	AluY	SINE/Alu
Sniffles2.DEL.205AM1	DEL	chr2	118070067	-36	ENSG00000290590	0.00091	DEL_chr2_8881e883	2e-06	0.222096	FALSE	FALSE	TRUE		Non-repeat
Sniffles2.DEL.205CM1	DEL	chr2	118092964	-1205	ENSG00000290590	0.00182	DEL_chr2_661a925d	0.793943	0.017737	FALSE	TRUE	FALSE		Non-repeat
Sniffles2.DEL.205BM1	DEL	chr2	118093370	-73	ENSG00000290590	0.54727	DEL_chr2_f9f0648c	0.317744	1.6e-05	TRUE	TRUE	FALSE		Non-repeat
Sniffles2.INS.2057M1	INS	chr2	118093503	1560	ENSG00000290590	0.00091	.		.	FALSE	FALSE	TRUE		Non-repeat
Sniffles2.DEL.205DM1	DEL	chr2	118093869	-43	ENSG00000290590	0.00273	DEL_chr2_4608e8db	0.068858	0.010891	TRUE	FALSE	FALSE		Non-repeat
Sniffles2.INS.2056M1	INS	chr2	118094014	350	ENSG00000290590	0.19091	.		.	FALSE	FALSE	TRUE		Non-repeat
Sniffles2.DEL.205FM1	DEL	chr2	118123830	-882	ENSG00000290590	0.02632	DEL_chr2_3536c012	0.68716	0.030137	TRUE	TRUE	FALSE		Non-repeat
Sniffles2.DEL.2060M1	DEL	chr2	118132206	-43	ENSG00000290590	0.00182	DEL_chr2_8881e883	3e-06	0.222096	FALSE	FALSE	TRUE		Non-repeat
Sniffles2.INS.205EM1	INS	chr2	118136467	111	ENSG00000290590	0.72686	.		.	TRUE	FALSE	FALSE		Non-repeat
Sniffles2.DEL.2061M1	DEL	chr2	118148556	-152	ENSG00000290590	0.53182	DEL_chr2_ed49bbe3	0.901961	0.474479	TRUE	TRUE	FALSE	AluY	SINE/Alu
Sniffles2.DEL.2062M1	DEL	chr2	118153603	-32	ENSG00000290590	0.50818	DEL_chr2_b6eefcd2	0.314286	0.000853	TRUE	TRUE	FALSE		Non-repeat
Sniffles2.DEL.2063M1	DEL	chr2	118161205	-31	ENSG00000290590	0.01002	DEL_chr2_a12144aa	0.04344	1.7e-05	FALSE	FALSE	TRUE	(T)n	Simple_repeat
Sniffles2.DEL.2064M1	DEL	chr2	118171716	-50	ENSG00000290590	0.00091	DEL_chr2_8881e883	3e-06	0.222096	FALSE	FALSE	TRUE		Non-repeat
Sniffles2.INS.2065M1	INS	chr2	118215799	35	ENSG00000290590	0.00272	.		.	FALSE	FALSE	TRUE		Non-repeat
Sniffles2.DEL.2067M1	DEL	chr2	118238811	-33	ENSG00000290590	0.00091	DEL_chr2_8881e883	2e-06	0.222096	FALSE	FALSE	TRUE	(TG)n	Simple_repeat
Sniffles2.DEL.2068M1	DEL	chr2	118289090	-234	ENSG00000290590	0.05009	DEL_chr2_c6c3f82f	0.360983	0.115382	TRUE	TRUE	FALSE		Non-repeat
Sniffles2.INS.2066M1	INS	chr2	118289124	53	ENSG00000290590	0.00091	.		.	FALSE	FALSE	TRUE	(GT)n	Simple_repeat
Sniffles2.DEL.206DM1	DEL	chr2	118302869	-1054	ENSG00000290590	0.14025	DEL_chr2_4f8509c5	0.477704	0.3997	FALSE	TRUE	FALSE		Non-repeat
Sniffles2.INS.2069M1	INS	chr2	118302918	50	ENSG00000290590	0.0082	.		.	FALSE	FALSE	TRUE		Non-repeat
Sniffles2.DEL.206EM1	DEL	chr2	118303321	-269	ENSG00000290590	0.68421	DEL_chr2_4f8509c5	0.12605	0.3997	FALSE	FALSE	TRUE		Non-repeat
Sniffles2.INS.206AM1	INS	chr2	118304582	61	ENSG00000290590	0.00363	.		.	FALSE	FALSE	TRUE		Non-repeat
Sniffles2.DEL.206FM1	DEL	chr2	118304957	-67	ENSG00000290590	0.18058	DEL_chr2_331471da	0.103187	0.000756	FALSE	FALSE	TRUE	(ATATAC)n	Simple_repeat
Sniffles2.INS.206BM1	INS	chr2	118305484	48	ENSG00000290590	0.03176	.		.	FALSE	FALSE	TRUE	(ATATATAC)n	Simple_repeat
Sniffles2.INS.206CM1	INS	chr2	118370476	68	ENSG00000290590	0.00091	.		.	FALSE	FALSE	TRUE		Non-repeat
Sniffles2.DEL.2070M1	DEL	chr2	118394714	-32	ENSG00000290590	0.05535	DEL_chr2_8881e883	2e-06	0.222096	FALSE	FALSE	TRUE	(T)n	Simple_repeat
Sniffles2.INS.2071M1	INS	chr2	118398140	327	ENSG00000290590	0.14727	INS_chr2_82819780	0.987915	0.130687	TRUE	TRUE	FALSE	AluY	SINE/Alu
Sniffles2.DEL.2073M1	DEL	chr2	118433465	-37	ENSG00000290590	0.00091	DEL_chr2_b396b725	0.011429	8e-06	FALSE	FALSE	TRUE	(CA)n	Simple_repeat
Sniffles2.INS.2072M1	INS	chr2	118447933	35	ENSG00000290590	0.21168	.		.	FALSE	FALSE	TRUE	(CA)n	Simple_repeat
Sniffles2.DEL.2074M1	DEL	chr2	118466121	-10235	ENSG00000290590	0.00091	DEL_chr2_1d524187	0.999805	0.001015	TRUE	TRUE	FALSE		Non-repeat
Sniffles2.INS.2075M1	INS	chr2	118502007	32	ENSG00000290590	0.03376	.		.	FALSE	FALSE	TRUE	(AAAGG)n	Simple_repeat
Sniffles2.DEL.2077M1	DEL	chr2	118556271	-43	STEAP3,ENSG00000290590	0.00546	DEL_chr2_cc383d28	0.143322	0.001557	FALSE	FALSE	TRUE		Non-repeat
Sniffles2.DEL.2078M1	DEL	chr2	118563911	-31	STEAP3,ENSG00000290590	0.03734	DEL_chr2_23e9fb54	0.000511	8e-06	FALSE	FALSE	TRUE	(GAAA)n	Simple_repeat
Sniffles2.DEL.2079M1	DEL	chr2	118572633	-33	STEAP3,ENSG00000290590	0.09165	DEL_chr2_c0f98e20	0.415657	8e-06	FALSE	TRUE	FALSE	(CTT)n	Simple_repeat
Sniffles2.INS.2076M1	INS	chr2	118572720	47	STEAP3,ENSG00000290590	0.12886	.		.	FALSE	FALSE	TRUE	(CTT)n	Simple_repeat
Sniffles2.INS.207AM1	INS	chr2	118606178	821	STEAP3	0.02273	INS_chr2_439c39b0	0.756397	0.022994	FALSE	TRUE	FALSE	L1HS	LINE
Sniffles2.INS.207BM1	INS	chr2	118695911	164	STEAP3	0.90563	INS_chr2_7e29896a	0.819836	0.463247	FALSE	TRUE	FALSE		Non-repeat
Sniffles2.DEL.207CM1	DEL	chr2	118696018	-39	STEAP3	0.00181	DEL_chr2_ca6bc080	0.380952	0.000151	FALSE	TRUE	FALSE		Non-repeat
Sniffles2.DEL.2081M1	DEL	chr2	118709460	-41	STEAP3	0.00091	DEL_chr2_df0cfd53	0.112601	0.003176	FALSE	FALSE	TRUE		Non-repeat
Sniffles2.DEL.2082M1	DEL	chr2	118717462	-39	STEAP3	0.00091	DEL_chr2_8881e883	2e-06	0.222096	FALSE	FALSE	TRUE	AluY	SINE/Alu
Sniffles2.INS.207EM1	INS	chr2	118767396	2836	STEAP3	0.00091	.		.	FALSE	FALSE	TRUE	LTR62	LTR
Sniffles2.DEL.2083M1	DEL	chr2	118772961	-35	STEAP3	0.00273	DEL_chr2_8ce33065	0.000884	1.6e-05	FALSE	FALSE	TRUE	(TC)n	Simple_repeat
Sniffles2.INS.207DM1	INS	chr2	118773020	36	STEAP3	0.00546	.		.	FALSE	FALSE	TRUE	(C)n	Simple_repeat
Sniffles2.INS.207FM1	INS	chr2	118778175	84	STEAP3	0.00455	.		.	FALSE	FALSE	TRUE		Non-repeat
Sniffles2.INS.2080M1	INS	chr2	118782824	320	STEAP3	0.20236	.		.	TRUE	FALSE	FALSE	AluY	SINE/Alu
Sniffles2.DEL.2088M1	DEL	chr2	118809311	-31	STEAP3	0.00546	DEL_chr2_06a20d0e	0.000326	0.000188	FALSE	FALSE	TRUE	(T)n	Simple_repeat
Sniffles2.DEL.2089M1	DEL	chr2	118846523	-37	STEAP3	0.00457	DEL_chr2_e855d0fa	0.038827	2.4e-05	FALSE	FALSE	TRUE	(GCC)n	Simple_repeat
Sniffles2.DEL.208AM1	DEL	chr2	118867787	-49	STEAP3	0.39564	DEL_chr2_ea2b3626	0.245098	0.00011	FALSE	FALSE	TRUE	(TATAATA)n	Simple_repeat
Sniffles2.INS.2085M1	INS	chr2	118867792	57	STEAP3	0.16425	.		.	FALSE	FALSE	TRUE	(TA)n	Simple_repeat
Sniffles2.DEL.208BM1	DEL	chr2	118888648	-38	STEAP3	0.02182	DEL_chr2_da77f44a	0.096673	0.000168	FALSE	FALSE	TRUE	(AT)n	Simple_repeat
Sniffles2.INS.2086M1	INS	chr2	118888683	43	STEAP3	0.00273	.		.	FALSE	FALSE	TRUE		Non-repeat
Sniffles2.INS.2087M1	INS	chr2	118895230	111	STEAP3	0.14598	.		.	FALSE	FALSE	TRUE	(AT)n	Simple_repeat
Sniffles2.DEL.208CM1	DEL	chr2	118895744	-6051	STEAP3	0.15237	DEL_chr2_e69c8867	0.998017	0.00188	TRUE	TRUE	FALSE	L1HS	LINE
Sniffles2.INS.208DM1	INS	chr2	118912796	51	STEAP3	0.37931	.		.	TRUE	FALSE	FALSE	(TTTC)n	Simple_repeat
Sniffles2.DEL.208EM1	DEL	chr2	118933692	-37	STEAP3	0.00092	DEL_chr2_9e9dcc28	0.000685	8e-06	FALSE	FALSE	TRUE		Non-repeat
Sniffles2.DEL.208FM1	DEL	chr2	118956412	-137	STEAP3	0.11273	DEL_chr2_e096220e	0.992754	0.207634	TRUE	TRUE	FALSE	L1PB	LINE
Sniffles2.DEL.2090M1	DEL	chr2	118986651	-44	STEAP3	0.18157	DEL_chr2_2e9cbf5b	0.168539	2.4e-05	TRUE	FALSE	FALSE	(AGAA)n	Simple_repeat
Sniffles2.DEL.2091M1	DEL	chr2	118989305	-41	STEAP3	0.00091	DEL_chr2_a60ac4ed	0.001052	8e-06	FALSE	FALSE	TRUE		Non-repeat
Sniffles2.INS.2092M1	INS	chr2	119038358	57	STEAP3	0.00363	.		.	FALSE	FALSE	TRUE	(G)n	Simple_repeat
Sniffles2.INV.2096M1	INV	chr2	119042049	873	STEAP3	0.00091	INV_chr2_ade85a86	5e-05	8e-06	FALSE	FALSE	TRUE		Non-repeat
Sniffles2.INS.2093M1	INS	chr2	119073380	57	STEAP3	0.72868	.		.	TRUE	FALSE	FALSE	GA-rich	Low_complexity
Sniffles2.DEL.2094M1	DEL	chr2	119076335	-41	STEAP3	0.00182	DEL_chr2_9ee74fd8	0.002356	1.6e-05	FALSE	FALSE	TRUE		Non-repeat
Sniffles2.DEL.2095M1	DEL	chr2	119083096	-46	STEAP3	0.33031	DEL_chr2_a4dbe89b	0.21038	0.001323	FALSE	FALSE	TRUE		Non-repeat
Sniffles2.INS.2097M1	INS	chr2	119104689	32	STEAP3	0.00454	.		.	FALSE	FALSE	TRUE		Non-repeat
Sniffles2.DEL.209CM1	DEL	chr2	119107569	-34	STEAP3	0.00091	DEL_chr2_8881e883	2e-06	0.222096	FALSE	FALSE	TRUE	(GT)n	Simple_repeat
Sniffles2.DEL.209EM1	DEL	chr2	119136598	-1022	STEAP3	0.00183	DEL_chr2_570af86f	0.99415	0.000936	TRUE	TRUE	FALSE		Non-repeat
Sniffles2.INS.2098M1	INS	chr2	119136755	94	STEAP3	0.38091	.		.	FALSE	FALSE	TRUE		Non-repeat
Sniffles2.DEL.209DM1	DEL	chr2	119136755	-64	STEAP3	0.37614	DEL_chr2_a93d5a02	0.540948	4.6e-05	FALSE	TRUE	FALSE		Non-repeat
Sniffles2.DEL.209FM1	DEL	chr2	119148700	-41	STEAP3	0.65	DEL_chr2_8881e883	2e-06	0.222096	FALSE	FALSE	TRUE		Non-repeat
Sniffles2.DEL.20A0M1	DEL	chr2	119185792	-40	STEAP3	0.00182	DEL_chr2_945775b8	0.561644	0.000556	TRUE	TRUE	FALSE		Non-repeat
Sniffles2.INS.2099M1	INS	chr2	119192243	39	STEAP3	0.00363	.		.	FALSE	FALSE	TRUE		Non-repeat
Sniffles2.DEL.20A1M1	DEL	chr2	119192287	-32	STEAP3	0.13975	DEL_chr2_b26ccc2f	0.458333	1.6e-05	TRUE	TRUE	FALSE	(AAAG)n	Simple_repeat
Sniffles2.INS.209AM1	INS	chr2	119194130	34	STEAP3	0.0245	.		.	FALSE	FALSE	TRUE	(AGGA)n	Simple_repeat
Sniffles2.INS.209BM1	INS	chr2	119195752	31	STEAP3	0.06715	.		.	FALSE	FALSE	TRUE	(GAAG)n	Simple_repeat
Sniffles2.DEL.20A2M1	DEL	chr2	119195752	-35	STEAP3	0.0127	DEL_chr2_4106cc91	0.081978	0.000875	TRUE	FALSE	FALSE	GA-rich	Low_complexity
Sniffles2.DEL.20A4M1	DEL	chr2	119224364	-42	STEAP3	0.00182	DEL_chr2_8881e883	2e-06	0.222096	FALSE	FALSE	TRUE		Non-repeat
Sniffles2.INS.20A3M1	INS	chr2	119271444	84	C2orf76,STEAP3	0.47641	.		.	TRUE	FALSE	FALSE	DNM1r	other-repeat
Sniffles2.DEL.20A5M1	DEL	chr2	119288033	-4927	C2orf76,STEAP3	0.00547	DEL_chr2_d9cee20d	0.998782	0.005592	TRUE	TRUE	FALSE		Non-repeat
Sniffles2.DEL.20A8M1	DEL	chr2	119301567	-34	C2orf76,STEAP3	0.00363	DEL_chr2_b1a25fc1	0.051929	3.3e-05	FALSE	FALSE	TRUE		Non-repeat
Sniffles2.INS.20A6M1	INS	chr2	119320862	3561	C2orf76	0.00181	.		.	FALSE	FALSE	TRUE	SVA_F	SVA
Sniffles2.INS.20A7M1	INS	chr2	119327903	38	C2orf76	0.00181	.		.	FALSE	FALSE	TRUE	(T)n	Simple_repeat
Sniffles2.DEL.20A9M1	DEL	chr2	119340758	-38	DBI,C2orf76	0.00182	DEL_chr2_8881e883	2e-06	0.222096	FALSE	FALSE	TRUE	(CA)n	Simple_repeat
Sniffles2.DEL.20AAM1	DEL	chr2	119345129	-38	DBI,C2orf76	0.00182	DEL_chr2_8881e883	2e-06	0.222096	FALSE	FALSE	TRUE		Non-repeat
Sniffles2.DEL.20B1M1	DEL	chr2	119397818	-44	DBI	0.79673	DEL_chr2_a1c18009	0.314031	8e-06	FALSE	TRUE	FALSE		Non-repeat
Sniffles2.INS.20ACM1	INS	chr2	119402470	42	DBI	0.00091	.		.	FALSE	FALSE	TRUE	G-rich	Low_complexity
Sniffles2.INS.20ADM1	INS	chr2	119412076	45	DBI	0.00727	.		.	FALSE	FALSE	TRUE	(T)n	Simple_repeat
Sniffles2.INS.20AEM1	INS	chr2	119444665	73	SCTR-AS1	0.06545	INS_chr2_3b3ff2ea	0.138258	0.402009	FALSE	FALSE	TRUE	(AT)n	Simple_repeat
Sniffles2.DEL.20B2M1	DEL	chr2	119444833	-72	SCTR-AS1	0.4755	DEL_chr2_e1561713	0.031197	1.6e-05	FALSE	FALSE	TRUE	(AT)n	Simple_repeat
Sniffles2.INS.20AFM1	INS	chr2	119450061	37	SCTR-AS1	0.00182	.		.	FALSE	FALSE	TRUE	(CA)n	Simple_repeat
Sniffles2.INS.20B0M1	INS	chr2	119475718	55	SCTR-AS1	0.00091	.		.	FALSE	FALSE	TRUE	(TATATA)n	Simple_repeat
Sniffles2.DEL.20B8M1	DEL	chr2	119503181	-40	SCTR-AS1	0.00091	DEL_chr2_e951ae62	0.074275	0.002425	FALSE	FALSE	TRUE		Non-repeat
Sniffles2.INS.20B3M1	INS	chr2	119511213	43	CFAP221,SCTR-AS1	0.00726	.		.	FALSE	FALSE	TRUE		Non-repeat
Sniffles2.INS.20B4M1	INS	chr2	119512367	51	CFAP221,SCTR-AS1	0.00182	.		.	FALSE	FALSE	TRUE	(CT)n	Simple_repeat
Sniffles2.INS.20B5M1	INS	chr2	119525421	360	CFAP221,SCTR-AS1	0.37546	.		.	FALSE	FALSE	TRUE		Non-repeat
Sniffles2.INS.20B6M1	INS	chr2	119552487	35	CFAP221,SCTR-AS1	0.00727	.		.	FALSE	FALSE	TRUE		Non-repeat
Sniffles2.DEL.20B9M1	DEL	chr2	119552641	-67	CFAP221,SCTR-AS1	0.65426	DEL_chr2_330c61ed	0.116041	0.004522	FALSE	FALSE	TRUE		Non-repeat
Sniffles2.INS.20B7M1	INS	chr2	119561707	42	CFAP221,SCTR-AS1	0.00544	.		.	FALSE	FALSE	TRUE		Non-repeat
Sniffles2.INS.20BAM1	INS	chr2	119660920	114	TMEM177,CFAP221	0.80581	INS_chr2_11e51f62	0.848338	0.000676	FALSE	TRUE	FALSE	L1MC4a	LINE
Sniffles2.INS.20BBM1	INS	chr2	119693946	381	TMEM177	0.95644	INS_chr2_ffa2ed55	0.987047	0.976762	TRUE	TRUE	FALSE	(CA)n	Simple_repeat
Sniffles2.DEL.20BEM1	DEL	chr2	119766453	-37	TMEM177	0.00998	DEL_chr2_5755f95a	0.047526	0.005196	FALSE	FALSE	TRUE	(GT)n	Simple_repeat
Sniffles2.INS.20BDM1	INS	chr2	119774993	43	TMEM177	0.00182	.		.	FALSE	FALSE	TRUE		Non-repeat
Sniffles2.INS.20C1M1	INS	chr2	119843819	1340	TMEM177	0.00273	.		.	FALSE	FALSE	TRUE	SVA_F	SVA
Sniffles2.INS.20BFM1	INS	chr2	119843901	697	TMEM177	0.79673	.		.	FALSE	FALSE	TRUE	SVA_F	SVA
Sniffles2.DEL.20C3M1	DEL	chr2	119844013	-33	TMEM177	0.00364	DEL_chr2_b8d7b14a	7.6e-05	1.6e-05	FALSE	FALSE	TRUE	SVA_F	SVA
Sniffles2.INS.20C0M1	INS	chr2	119844105	55	TMEM177	0.06636	.		.	FALSE	FALSE	TRUE		Non-repeat
Sniffles2.INS.20C2M1	INS	chr2	119845280	32	TMEM177	0.01366	.		.	FALSE	FALSE	TRUE	(GAGAGG)n	Simple_repeat
Sniffles2.DEL.20C4M1	DEL	chr2	119876903	-38	EPB41L5,TMEM177	0.00635	DEL_chr2_b8d7b14a	8.7e-05	1.6e-05	FALSE	FALSE	TRUE	(TG)n	Simple_repeat
Sniffles2.DEL.20C6M1	DEL	chr2	119939062	-40	EPB41L5	0.00181	DEL_chr2_315874d9	0.004891	8e-06	FALSE	FALSE	TRUE		Non-repeat
Sniffles2.INS.20C7M1	INS	chr2	120098157	31	EPB41L5	0.00818	.		.	FALSE	FALSE	TRUE	(TG)n	Simple_repeat
Sniffles2.DEL.20C9M1	DEL	chr2	120178372	-42	EPB41L5	0.00091	DEL_chr2_1a126399	0.316176	0.000366	FALSE	TRUE	FALSE		Non-repeat
Sniffles2.INS.20C8M1	INS	chr2	120183192	48	EPB41L5	0.00091	.		.	FALSE	FALSE	TRUE		Non-repeat
Sniffles2.INS.20CAM1	INS	chr2	120197261	31	EPB41L5	0.00182	.		.	FALSE	FALSE	TRUE	(A)n	Simple_repeat
Sniffles2.DEL.20D1M1	DEL	chr2	120300955	-9083	EPB41L5	0.00547	DEL_chr2_9a026050	0.998022	0.001666	TRUE	TRUE	FALSE		Non-repeat
Sniffles2.DEL.20D2M1	DEL	chr2	120306816	-33	EPB41L5	0.01361	DEL_chr2_55fb55a0	0.055921	4.1e-05	FALSE	FALSE	TRUE	(A)n	Simple_repeat
Sniffles2.INS.20CBM1	INS	chr2	120307185	34	EPB41L5	0.00272	.		.	FALSE	FALSE	TRUE	(CA)n	Simple_repeat
Sniffles2.DEL.20D3M1	DEL	chr2	120321203	-41	EPB41L5	0.11909	DEL_chr2_1c32395f	0.333333	0.000135	FALSE	TRUE	FALSE	(CCT)n	Simple_repeat
Sniffles2.INS.20CCM1	INS	chr2	120321256	41	EPB41L5	0.04106	.		.	FALSE	FALSE	TRUE	(CCT)n	Simple_repeat
Sniffles2.DEL.20D4M1	DEL	chr2	120342146	-31	EPB41L5	0.02823	DEL_chr2_5b044ce6	0.000962	8.3e-05	FALSE	FALSE	TRUE	(A)n	Simple_repeat
Sniffles2.DEL.20D5M1	DEL	chr2	120366924	-46	EPB41L5	0.00091	DEL_chr2_8881e883	3e-06	0.222096	FALSE	FALSE	TRUE	(TG)n	Simple_repeat
Sniffles2.DEL.20D6M1	DEL	chr2	120380197	-62	GLI2,EPB41L5	0.00457	DEL_chr2_c540fc49	0.039975	8e-06	FALSE	FALSE	TRUE		Non-repeat
Sniffles2.DEL.20D7M1	DEL	chr2	120380946	-78	GLI2,EPB41L5	0.00364	DEL_chr2_cd69010b	0.000972	8e-06	FALSE	FALSE	TRUE		Non-repeat
Sniffles2.DEL.20D9M1	DEL	chr2	120382040	-68	GLI2,EPB41L5	0.00364	DEL_chr2_cd69010b	0.000849	8e-06	FALSE	FALSE	TRUE		Non-repeat
Sniffles2.DEL.20D8M1	DEL	chr2	120383602	-56	GLI2,EPB41L5	0.00729	DEL_chr2_cd69010b	0.000702	8e-06	FALSE	FALSE	TRUE		Non-repeat
Sniffles2.INS.20CDM1	INS	chr2	120387126	52	GLI2,EPB41L5	0.00818	.		.	FALSE	FALSE	TRUE		Non-repeat
Sniffles2.DEL.20DAM1	DEL	chr2	120387524	-48	GLI2,EPB41L5	0.00364	DEL_chr2_cd69010b	0.000603	8e-06	FALSE	FALSE	TRUE		Non-repeat
Sniffles2.INS.20D0M1	INS	chr2	120391451	1514	GLI2,EPB41L5	0.00182	.		.	FALSE	FALSE	TRUE	(GACATGA)n	Simple_repeat
Sniffles2.INS.20CEM1	INS	chr2	120391530	785	GLI2,EPB41L5	0.88385	.		.	FALSE	FALSE	TRUE	(GACATGA)n	Simple_repeat
Sniffles2.INS.20CFM1	INS	chr2	120391542	148	GLI2,EPB41L5	0.02455	.		.	FALSE	FALSE	TRUE	(GACATGA)n	Simple_repeat
Sniffles2.INS.20DBM1	INS	chr2	120441701	32	GLI2,EPB41L5	0.02732	.		.	FALSE	FALSE	TRUE	(CT)n	Simple_repeat
Sniffles2.DEL.20DDM1	DEL	chr2	120499863	-37	GLI2,EPB41L5	0.00912	DEL_chr2_ad475f52	0.010408	8e-06	FALSE	FALSE	TRUE		Non-repeat
Sniffles2.DEL.20DEM1	DEL	chr2	120515514	-57	GLI2,EPB41L5	0.00546	DEL_chr2_573f389a	0.067678	1.6e-05	FALSE	FALSE	TRUE	(CTCCTCC)n	Simple_repeat
Sniffles2.INS.20DCM1	INS	chr2	120545488	32	GLI2,EPB41L5	0.00091	.		.	FALSE	FALSE	TRUE	(A)n	Simple_repeat
Sniffles2.DEL.20DFM1	DEL	chr2	120585061	-43	GLI2,EPB41L5	0.00091	DEL_chr2_6caf8e60	0.294786	0.000784	FALSE	FALSE	TRUE	AluSx	SINE/Alu
Sniffles2.DEL.20E2M1	DEL	chr2	120619293	-79	GLI2	0.05989	DEL_chr2_d9ca397d	0.01089	8e-06	TRUE	FALSE	FALSE		Non-repeat
Sniffles2.DEL.20E3M1	DEL	chr2	120677031	-36	GLI2	0.00272	DEL_chr2_8243c8c1	0.003392	8e-06	FALSE	FALSE	TRUE	(TG)n	Simple_repeat
Sniffles2.INS.20E0M1	INS	chr2	120680500	38	GLI2	0.58711	.		.	TRUE	FALSE	FALSE	(GT)n	Simple_repeat
Sniffles2.DEL.20E4M1	DEL	chr2	120680500	-42	GLI2	0.00727	DEL_chr2_8243c8c1	0.003942	8e-06	FALSE	FALSE	TRUE		Non-repeat
Sniffles2.DEL.20E5M1	DEL	chr2	120684484	-32	GLI2	0.00182	DEL_chr2_a5dd1255	0.024962	8e-06	FALSE	FALSE	TRUE	(A)n	Simple_repeat
Sniffles2.INS.20E1M1	INS	chr2	120688724	36	GLI2	0.00092	.		.	FALSE	FALSE	TRUE	(A)n	Simple_repeat
Sniffles2.INS.20E6M1	INS	chr2	120723677	88	GLI2	0.78947	INS_chr2_20aab306	0.878265	0.231814	FALSE	TRUE	FALSE	(ATATATA)n	Simple_repeat
Sniffles2.DEL.20E7M1	DEL	chr2	120723709	-46	GLI2	0.00273	DEL_chr2_975ad224	0.484536	0.000128	FALSE	TRUE	FALSE	(AT)n	Simple_repeat
Sniffles2.DEL.20E9M1	DEL	chr2	120803581	-1550	GLI2	0.00091	DEL_chr2_a600b27d	0.998067	4e-05	TRUE	TRUE	FALSE		Non-repeat
Sniffles2.DEL.20EAM1	DEL	chr2	120841849	-35	GLI2	0.00182	DEL_chr2_8881e883	2e-06	0.222096	FALSE	FALSE	TRUE	(TG)n	Simple_repeat
Sniffles2.INS.20E8M1	INS	chr2	120881780	186	GLI2	0.98094	.		.	FALSE	FALSE	TRUE		Non-repeat
Sniffles2.DEL.20EBM1	DEL	chr2	120886187	-32	GLI2	0.28727	DEL_chr2_140fc51d	0.284483	0.001889	FALSE	FALSE	TRUE	(GT)n	Simple_repeat
Sniffles2.DEL.20ECM1	DEL	chr2	120896677	-35	GLI2	0.00364	DEL_chr2_8881e883	2e-06	0.222096	FALSE	FALSE	TRUE	(CA)n	Simple_repeat
Sniffles2.DEL.20EEM1	DEL	chr2	120923279	-37	GLI2	0.89564	DEL_chr2_3e1ecfd2	0.121406	6.4e-05	FALSE	FALSE	TRUE		Non-repeat
Sniffles2.DEL.20EFM1	DEL	chr2	120933837	-39	GLI2	0.00091	DEL_chr2_8881e883	2e-06	0.222096	FALSE	FALSE	TRUE	(GCCCT)n	Simple_repeat
Sniffles2.DEL.20F0M1	DEL	chr2	120943109	-43	GLI2	0.00366	DEL_chr2_8881e883	3e-06	0.222096	FALSE	FALSE	TRUE		Non-repeat
Sniffles2.DEL.20F1M1	DEL	chr2	120965390	-38	GLI2	0.03285	DEL_chr2_8881e883	2e-06	0.222096	FALSE	FALSE	TRUE		Non-repeat
Sniffles2.INS.20EDM1	INS	chr2	120965462	40	GLI2	0.00547	.		.	FALSE	FALSE	TRUE		Non-repeat
Sniffles2.DEL.20F5M1	DEL	chr2	121024567	-64	GLI2	0.06284	DEL_chr2_4df75e51	0.273109	0.002003	FALSE	FALSE	TRUE	(GTACAT)n	Simple_repeat
Sniffles2.INS.20F2M1	INS	chr2	121024714	59	GLI2	0.36066	.		.	FALSE	FALSE	TRUE		Non-repeat
Sniffles2.DEL.20F6M1	DEL	chr2	121040230	-594	GLI2	0.63091	DEL_chr2_1619d75d	0.993277	0.533214	TRUE	TRUE	FALSE		Non-repeat
Sniffles2.INS.20F3M1	INS	chr2	121044961	42	GLI2	0.00182	.		.	FALSE	FALSE	TRUE		Non-repeat
Sniffles2.DEL.20F7M1	DEL	chr2	121048865	-35	GLI2	0.00729	DEL_chr2_10c5464f	0.002743	8e-06	FALSE	FALSE	TRUE	(AGAA)n	Simple_repeat
Sniffles2.INS.20F4M1	INS	chr2	121059806	52	GLI2	0.01186	.		.	TRUE	FALSE	FALSE		Non-repeat
Sniffles2.DEL.20F8M1	DEL	chr2	121063511	-2810	GLI2	0.00091	DEL_chr2_f21ef853	0.99751	0.004378	TRUE	TRUE	FALSE		Non-repeat
Sniffles2.DEL.20F9M1	DEL	chr2	121069083	-1450	GLI2	0.00091	DEL_chr2_f69f0bff	0.842136	0.003983	TRUE	TRUE	FALSE		Non-repeat
Sniffles2.DEL.20FFM1	DEL	chr2	121107267	-48	GLI2	0.0438	DEL_chr2_7e07779d	0.252577	2.4e-05	FALSE	FALSE	TRUE	(ATATTT)n	Simple_repeat
Sniffles2.INS.20FBM1	INS	chr2	121107457	56	GLI2	0.02194	.		.	FALSE	FALSE	TRUE	(TA)n	Simple_repeat
Sniffles2.DEL.2100M1	DEL	chr2	121109042	-40	GLI2	0.00183	DEL_chr2_0cb98733	0.053525	0.000648	FALSE	FALSE	TRUE		Non-repeat
Sniffles2.INS.20FCM1	INS	chr2	121113621	36	GLI2	0.00182	.		.	FALSE	FALSE	TRUE	(T)n	Simple_repeat
Sniffles2.DEL.2101M1	DEL	chr2	121116045	-57	GLI2	0.23133	DEL_chr2_7b6e8f6b	0.147615	0.176947	TRUE	FALSE	FALSE	MSTA	LTR
Sniffles2.DEL.2102M1	DEL	chr2	121131166	-35	GLI2	0.00366	DEL_chr2_eef1ef31	0.005947	8e-06	FALSE	FALSE	TRUE	FLAM_C	SINE/Alu
Sniffles2.DEL.2103M1	DEL	chr2	121134513	-48	GLI2	0.00366	DEL_chr2_4cd7a63d	0.281609	0.000242	FALSE	FALSE	TRUE	(GT)n	Simple_repeat
Sniffles2.INS.20FDM1	INS	chr2	121134597	37	GLI2	0.20727	.		.	FALSE	FALSE	TRUE	(TG)n	Simple_repeat
Sniffles2.DEL.2104M1	DEL	chr2	121163697	-38	GLI2	0.00363	DEL_chr2_60b70a46	0.129568	0.010078	FALSE	FALSE	TRUE	AluY	SINE/Alu
Sniffles2.INS.20FEM1	INS	chr2	121164164	3091	GLI2	0.00909	INS_chr2_18ef7298	0.397936	0.006582	FALSE	TRUE	FALSE	SVA_F	SVA
Sniffles2.DEL.2108M1	DEL	chr2	121206476	-40	NIFK-AS1,GLI2	0.00182	DEL_chr2_11d6e416	0.088937	3.4e-05	FALSE	FALSE	TRUE		Non-repeat
Sniffles2.INS.2105M1	INS	chr2	121206481	37	NIFK-AS1,GLI2	0.00182	.		.	FALSE	FALSE	TRUE	(G)n	Simple_repeat
Sniffles2.INS.2106M1	INS	chr2	121225871	39	NIFK-AS1,GLI2	0.02106	.		.	FALSE	FALSE	TRUE		Non-repeat
Sniffles2.DEL.2109M1	DEL	chr2	121225969	-40	NIFK-AS1,GLI2	0.05403	DEL_chr2_da9ce879	0.29927	0.000128	FALSE	FALSE	TRUE		Non-repeat
Sniffles2.DEL.210AM1	DEL	chr2	121231657	-42	NIFK-AS1,GLI2	0.00273	DEL_chr2_8881e883	2e-06	0.222096	FALSE	FALSE	TRUE		Non-repeat
Sniffles2.INS.2107M1	INS	chr2	121269919	31	NIFK-AS1,GLI2	0.00181	.		.	FALSE	FALSE	TRUE	(A)n	Simple_repeat
Sniffles2.DEL.210BM1	DEL	chr2	121292509	-32	NIFK-AS1,GLI2	0.36727	DEL_chr2_3c0ae827	0.163879	8e-06	FALSE	FALSE	TRUE	(TAGA)n	Simple_repeat
Sniffles2.DEL.210FM1	DEL	chr2	121299297	-894	NIFK-AS1,GLI2	0.07169	DEL_chr2_1a6461ef	0.764515	0.13343	FALSE	TRUE	FALSE		Non-repeat
Sniffles2.DEL.2110M1	DEL	chr2	121301343	-35	NIFK-AS1,GLI2	0.45463	DEL_chr2_f9f46756	0.24	0.000747	TRUE	FALSE	FALSE	(GGAAA)n	Simple_repeat
Sniffles2.INS.210CM1	INS	chr2	121310915	32	NIFK-AS1,GLI2	0.00091	.		.	FALSE	FALSE	TRUE	(GT)n	Simple_repeat
Sniffles2.INS.210DM1	INS	chr2	121327679	311	NIFK-AS1,GLI2	0.24229	INS_chr2_fa048647	0.901017	0.30929	TRUE	TRUE	FALSE	AluY	SINE/Alu
Sniffles2.DEL.2111M1	DEL	chr2	121329937	-45	NIFK-AS1,GLI2	0.00091	DEL_chr2_3604ac68	0.008232	8e-06	FALSE	FALSE	TRUE		Non-repeat
Sniffles2.DEL.2112M1	DEL	chr2	121384035	-84	NIFK-AS1	0.04991	DEL_chr2_e09f2135	0.221098	8e-06	TRUE	FALSE	FALSE	DNM1r	other-repeat
Sniffles2.INS.210EM1	INS	chr2	121384041	48	NIFK-AS1	0.00091	.		.	FALSE	FALSE	TRUE		Non-repeat
Sniffles2.INS.2113M1	INS	chr2	121399729	66	NIFK-AS1	0.00182	.		.	FALSE	FALSE	TRUE	(TC)n	Simple_repeat
Sniffles2.INS.2114M1	INS	chr2	121470294	41	NIFK-AS1	0.00091	.		.	FALSE	FALSE	TRUE	(TC)n	Simple_repeat
Sniffles2.DEL.2115M1	DEL	chr2	121478790	-60	NIFK-AS1	0.02632	DEL_chr2_2666beb4	0.819672	2.4e-05	FALSE	TRUE	FALSE	(CACCACA)n	Simple_repeat
Sniffles2.DEL.2118M1	DEL	chr2	121500389	-38	NIFK-AS1	0.00273	DEL_chr2_8881e883	2e-06	0.222096	FALSE	FALSE	TRUE	(AAGA)n	Simple_repeat
Sniffles2.DEL.2119M1	DEL	chr2	121517857	-35	NIFK-AS1	0.06534	DEL_chr2_3af1ee41	0.044888	0.000105	FALSE	FALSE	TRUE	(T)n	Simple_repeat
Sniffles2.INS.2116M1	INS	chr2	121531393	593	NIFK-AS1	0.00091	.		.	FALSE	FALSE	TRUE	AluY	SINE/Alu
Sniffles2.DEL.211AM1	DEL	chr2	121534793	-41	NIFK-AS1	0.00091	DEL_chr2_8881e883	2e-06	0.222096	FALSE	FALSE	TRUE		Non-repeat
Sniffles2.DEL.211BM1	DEL	chr2	121555989	-31	NIFK-AS1	0.01455	DEL_chr2_8791e66e	0.121212	0.000279	FALSE	FALSE	TRUE	(T)n	Simple_repeat
Sniffles2.DEL.211CM1	DEL	chr2	121557440	-59	NIFK-AS1	0.01089	DEL_chr2_2b362d34	0.063966	0.008633	FALSE	FALSE	TRUE	AluSx	SINE/Alu
Sniffles2.INS.2117M1	INS	chr2	121583911	40	NIFK-AS1	0.00181	INS_chr2_3a855498	0.126582	0.013776	FALSE	FALSE	TRUE		Non-repeat
Sniffles2.DEL.2120M1	DEL	chr2	121610635	-47	NIFK-AS1	0.00273	DEL_chr2_c3529273	0.058537	8e-05	FALSE	FALSE	TRUE	GA-rich	Low_complexity
Sniffles2.INS.211DM1	INS	chr2	121610752	38	NIFK-AS1	0.00364	.		.	FALSE	FALSE	TRUE		Non-repeat
Sniffles2.INS.211EM1	INS	chr2	121611601	157	NIFK-AS1	0.13321	.		.	FALSE	FALSE	TRUE	GA-rich	Low_complexity
Sniffles2.DEL.2121M1	DEL	chr2	121611655	-50	NIFK-AS1	0.00273	DEL_chr2_9f02088a	0.082258	0.018675	FALSE	FALSE	TRUE	GA-rich	Low_complexity
Sniffles2.DEL.2122M1	DEL	chr2	121630386	-37	NIFK-AS1	0.00182	DEL_chr2_ff1d912b	0.045949	3.2e-05	FALSE	FALSE	TRUE	(CA)n	Simple_repeat
Sniffles2.INS.211FM1	INS	chr2	121673979	33	NIFK-AS1	0.05909	.		.	FALSE	FALSE	TRUE	(GGAA)n	Simple_repeat
Sniffles2.DEL.2125M1	DEL	chr2	121697686	-39	NIFK,NIFK-AS1	0.00091	DEL_chr2_c9ecb9e1	0.007427	3.2e-05	FALSE	FALSE	TRUE		Non-repeat
Sniffles2.DEL.2126M1	DEL	chr2	121702492	-2099	NIFK,NIFK-AS1	0.00091	DEL_chr2_b97b85d0	0.877193	8e-06	FALSE	TRUE	FALSE	L1ME1	LINE
Sniffles2.INS.2123M1	INS	chr2	121706816	35	NIFK,NIFK-AS1	0.00182	.		.	FALSE	FALSE	TRUE	(A)n	Simple_repeat
Sniffles2.DEL.2127M1	DEL	chr2	121720492	-67	NIFK,NIFK-AS1	0.01275	DEL_chr2_1dc4e97f	0.386489	1.8e-05	FALSE	TRUE	FALSE	AluSx	SINE/Alu
Sniffles2.DEL.2128M1	DEL	chr2	121721708	-34	NIFK,NIFK-AS1	0.00182	DEL_chr2_42d0be4d	0.031993	1.6e-05	FALSE	FALSE	TRUE	(AT)n	Simple_repeat
Sniffles2.INS.2124M1	INS	chr2	121721709	39	NIFK,NIFK-AS1	0.00455	.		.	FALSE	FALSE	TRUE	(TA)n	Simple_repeat
Sniffles2.DEL.212BM1	DEL	chr2	121806809	-41	TSN	0.0118	DEL_chr2_d974166d	0.297872	0.00074	FALSE	FALSE	TRUE		Non-repeat
Sniffles2.DUP.2130M1	DUP	chr2	121852957	55310	TSN	0.00091	DUP_chr2_25386a09	0.864221	8e-06	TRUE	TRUE	FALSE		Non-repeat
Sniffles2.DEL.212CM1	DEL	chr2	121853430	-39	TSN	0.00364	DEL_chr2_aa0b59f0	0.268456	0.000151	FALSE	FALSE	TRUE	(CTTC)n	Simple_repeat
Sniffles2.INS.212AM1	INS	chr2	121853523	32	TSN	0.05545	.		.	FALSE	FALSE	TRUE	(TTTTTC)n	Simple_repeat
Sniffles2.DEL.212DM1	DEL	chr2	121866180	-54	TSN	0.53273	DEL_chr2_9fe0ee29	0.963967	0.459204	TRUE	TRUE	FALSE		Non-repeat
Sniffles2.DEL.212EM1	DEL	chr2	121872020	-33	TSN	0.00364	DEL_chr2_ba55d9da	0.014011	2.5e-05	FALSE	FALSE	TRUE	(A)n	Simple_repeat
Sniffles2.DEL.212FM1	DEL	chr2	121893093	-49	TSN	0.00635	DEL_chr2_650036aa	0.622703	0.000111	FALSE	TRUE	FALSE	SVA_F	SVA
Sniffles2.INS.2131M1	INS	chr2	121927473	36	TSN	0.24636	.		.	FALSE	FALSE	TRUE		Non-repeat
Sniffles2.DEL.2134M1	DEL	chr2	121934860	-33	TSN	0.04991	DEL_chr2_63b64490	0.064639	0.000391	FALSE	FALSE	TRUE		Non-repeat
Sniffles2.INS.2132M1	INS	chr2	121948998	44	TSN	0.00091	.		.	FALSE	FALSE	TRUE	(TA)n	Simple_repeat
Sniffles2.INS.2133M1	INS	chr2	121969076	59	TSN	0.00182	.		.	FALSE	FALSE	TRUE	(C)n	Simple_repeat
Sniffles2.DEL.2135M1	DEL	chr2	121981640	-35	TSN	0.01545	DEL_chr2_7fa2ee69	0.00796	9e-06	FALSE	FALSE	TRUE	(TTTAT)n	Simple_repeat
Sniffles2.INS.2136M1	INS	chr2	122024787	53	TSN	0.00091	.		.	FALSE	FALSE	TRUE	(AT)n	Simple_repeat
Sniffles2.INS.2138M1	INS	chr2	122059423	1070	TSN	0.00091	.		.	FALSE	FALSE	TRUE	(AT)n	Simple_repeat
Sniffles2.DEL.213BM1	DEL	chr2	122059458	-62	TSN	0.19763	DEL_chr2_b2a3997c	0.301356	8e-06	FALSE	TRUE	FALSE	(AT)n	Simple_repeat
Sniffles2.INS.2137M1	INS	chr2	122059587	95	TSN	0.47913	.		.	FALSE	FALSE	TRUE	(AT)n	Simple_repeat
Sniffles2.DEL.213CM1	DEL	chr2	122060010	-42	TSN	0.02636	DEL_chr2_d2f67a53	0.059474	0.001792	FALSE	FALSE	TRUE	(AT)n	Simple_repeat
Sniffles2.INS.2139M1	INS	chr2	122060327	39	TSN	0.00545	.		.	FALSE	FALSE	TRUE		Non-repeat
Sniffles2.INS.213AM1	INS	chr2	122085970	34	TSN	0.13024	.		.	FALSE	FALSE	TRUE	(CTTC)n	Simple_repeat
Sniffles2.INV.213DM1	INV	chr2	122092310	1183591	TSN	0.00091	INV_chr2_3643c001	0.335598	8e-06	FALSE	TRUE	FALSE		Non-repeat
Sniffles2.INS.213EM1	INS	chr2	122117602	43	TSN	0.00091	.		.	FALSE	FALSE	TRUE	(TATTAA)n	Simple_repeat
Sniffles2.INS.213FM1	INS	chr2	122139264	32	TSN	0.01005	.		.	FALSE	FALSE	TRUE	(GT)n	Simple_repeat
Sniffles2.INS.2140M1	INS	chr2	122144783	67	TSN	0.59982	.		.	FALSE	FALSE	TRUE	(AT)n	Simple_repeat
Sniffles2.DEL.2141M1	DEL	chr2	122145747	-44	TSN	0.00091	DEL_chr2_1f1ec86d	0.000166	8e-06	FALSE	FALSE	TRUE		Non-repeat
Sniffles2.DEL.2142M1	DEL	chr2	122153040	-40	TSN	0.00091	DEL_chr2_1f1ec86d	0.000152	8e-06	FALSE	FALSE	TRUE		Non-repeat
Sniffles2.DEL.2143M1	DEL	chr2	122178651	-46	TSN	0.00091	DEL_chr2_1f1ec86d	0.000174	8e-06	FALSE	FALSE	TRUE		Non-repeat
Sniffles2.DEL.2149M1	DEL	chr2	122234719	-9403	TSN	0.00091	DEL_chr2_c522d3c7	0.055721	9.6e-05	FALSE	FALSE	TRUE		Non-repeat
Sniffles2.INS.2145M1	INS	chr2	122273974	1025	TSN	0.10018	.		.	FALSE	FALSE	TRUE		Non-repeat
Sniffles2.INS.2144M1	INS	chr2	122273992	168	TSN	0.33757	.		.	FALSE	FALSE	TRUE	DNM1r	other-repeat
Sniffles2.INS.2146M1	INS	chr2	122274006	1713	TSN	0.00273	.		.	FALSE	FALSE	TRUE		Non-repeat
Sniffles2.DEL.214AM1	DEL	chr2	122274030	-68	TSN	0.12091	DEL_chr2_a4062f8b	0.742029	0.113577	TRUE	TRUE	FALSE	DNM1r	other-repeat
Sniffles2.INS.2147M1	INS	chr2	122275118	48	TSN	0.18966	.		.	FALSE	FALSE	TRUE	(ATATAT)n	Simple_repeat
Sniffles2.DEL.214BM1	DEL	chr2	122275247	-34	TSN	0.00364	DEL_chr2_90186ea1	0.146444	6.4e-05	FALSE	FALSE	TRUE		Non-repeat
Sniffles2.INS.2148M1	INS	chr2	122277264	39	TSN	0.00091	.		.	FALSE	FALSE	TRUE	(TG)n	Simple_repeat
Sniffles2.DEL.214DM1	DEL	chr2	122324303	-42	TSN	0.00091	DEL_chr2_e806d2b8	0.000597	8e-06	FALSE	FALSE	TRUE		Non-repeat
Sniffles2.INS.214CM1	INS	chr2	122359492	44	TSN	0.00091	.		.	FALSE	FALSE	TRUE	(GT)n	Simple_repeat
Sniffles2.INS.214EM1	INS	chr2	122400647	35	TSN	0.00091	.		.	FALSE	FALSE	TRUE	(A)n	Simple_repeat
Sniffles2.DEL.2150M1	DEL	chr2	122400764	-44	TSN	0.00182	DEL_chr2_02cc8f8c	2.8e-05	8e-06	TRUE	FALSE	FALSE		Non-repeat
Sniffles2.INS.214FM1	INS	chr2	122407347	44	TSN	0.00091	.		.	FALSE	FALSE	TRUE		Non-repeat
Sniffles2.DEL.2151M1	DEL	chr2	122445718	-35	TSN	0.01639	DEL_chr2_be3672ad	0.062609	4.8e-05	FALSE	FALSE	TRUE	(CA)n	Simple_repeat
Sniffles2.DEL.2152M1	DEL	chr2	122464268	-5784	TSN	0.00181	DEL_chr2_eeb3eb01	0.998619	0.000603	TRUE	TRUE	FALSE		Non-repeat
Sniffles2.DEL.2153M1	DEL	chr2	122466935	-41	TSN	0.00091	DEL_chr2_9e7ce239	0.030086	5.6e-05	FALSE	FALSE	TRUE		Non-repeat
Sniffles2.INS.2154M1	INS	chr2	122500339	33	TSN	0.0127	.		.	FALSE	FALSE	TRUE	(TC)n	Simple_repeat
Sniffles2.DUP.2159M1	DUP	chr2	122526668	10329	TSN	0.00181	DUP_chr2_71f93859	0.999903	0.001809	TRUE	TRUE	FALSE		Non-repeat
Sniffles2.INS.2155M1	INS	chr2	122564723	33	TSN	0.00455	.		.	FALSE	FALSE	TRUE		Non-repeat
Sniffles2.INS.2157M1	INS	chr2	122572272	61	TSN	0.00181	.		.	TRUE	FALSE	FALSE		Non-repeat
Sniffles2.INS.2156M1	INS	chr2	122573070	318	TSN	0.63702	INS_chr2_cb834943	0.937117	0.672033	TRUE	TRUE	FALSE	AluY	SINE/Alu
Sniffles2.DEL.2158M1	DEL	chr2	122583207	-55	TSN	0.00182	DEL_chr2_b5f83d41	0.077994	0.000366	FALSE	FALSE	TRUE	(AGGA)n	Simple_repeat
Sniffles2.INS.215AM1	INS	chr2	122600709	33	TSN	0.00091	.		.	FALSE	FALSE	TRUE	(G)n	Simple_repeat
Sniffles2.DEL.215DM1	DEL	chr2	122607303	-443	TSN	0.56534	DEL_chr2_1000dde8	0.88978	0.490618	TRUE	TRUE	FALSE		Non-repeat
Sniffles2.INS.215BM1	INS	chr2	122612415	361	TSN	0.23091	.		.	FALSE	FALSE	TRUE	L1M1	LINE
Sniffles2.DEL.215EM1	DEL	chr2	122612610	-43	TSN	0.24135	DEL_chr2_5cf74426	0.063128	0.166699	FALSE	FALSE	TRUE	L1M1	LINE
Sniffles2.DEL.215FM1	DEL	chr2	122621199	-38	TSN	0.00091	DEL_chr2_08d3a360	0.057864	0.008906	FALSE	FALSE	TRUE	AluY	SINE/Alu
Sniffles2.DEL.2161M1	DEL	chr2	122642560	-34	TSN	0.00272	DEL_chr2_02cc8f8c	2.2e-05	8e-06	FALSE	FALSE	TRUE		Non-repeat
Sniffles2.DEL.2160M1	DEL	chr2	122643097	-10438	TSN	0.00181	DEL_chr2_96e35de8	0.997509	6.3e-05	TRUE	TRUE	FALSE		Non-repeat
Sniffles2.INS.215CM1	INS	chr2	122653876	39	TSN	0.00181	.		.	FALSE	FALSE	TRUE		Non-repeat
Sniffles2.DEL.2162M1	DEL	chr2	122677019	-34	TSN	0.0118	DEL_chr2_59b42f1b	0.03182	0.000132	FALSE	FALSE	TRUE	(A)n	Simple_repeat
Sniffles2.DEL.2163M1	DEL	chr2	122680376	-31	TSN	0.00818	DEL_chr2_02cc8f8c	2e-05	8e-06	FALSE	FALSE	TRUE	(A)n	Simple_repeat
Sniffles2.DEL.2164M1	DEL	chr2	122694656	-37	TSN	0.0082	DEL_chr2_9a0dd048	0.00414	8e-06	FALSE	FALSE	TRUE	(TCT)n	Simple_repeat
Sniffles2.DEL.2169M1	DEL	chr2	122699433	-5524	TSN	0.00091	DEL_chr2_b180e85d	0.999457	8e-06	TRUE	TRUE	FALSE		Non-repeat
Sniffles2.DEL.216AM1	DEL	chr2	122714096	-5078	TSN	0.00091	DEL_chr2_a8657c6f	0.136376	4.8e-05	FALSE	FALSE	TRUE	L1PA13	LINE
Sniffles2.DEL.216BM1	DEL	chr2	122714965	-4284	TSN	0.00091	DEL_chr2_a8657c6f	0.186266	4.8e-05	FALSE	FALSE	TRUE	L1PA13	LINE
Sniffles2.DEL.216CM1	DEL	chr2	122717966	-1281	TSN	0.00639	DEL_chr2_a8657c6f	0.620312	4.8e-05	FALSE	TRUE	FALSE	L1PA14	LINE
Sniffles2.DEL.216DM1	DEL	chr2	122718409	-835	TSN	0.00547	DEL_chr2_a8657c6f	0.555482	4.8e-05	FALSE	TRUE	FALSE	L1PA14	LINE
Sniffles2.DEL.216EM1	DEL	chr2	122718985	-378	TSN	0.09091	DEL_chr2_bfb2cab1	0.447252	0.000333	FALSE	TRUE	FALSE	MLT1E3	LTR
Sniffles2.INV.217BM1	INV	chr2	122718995	809	TSN	0.01821	INV_chr2_3643c001	0.00023	8e-06	TRUE	FALSE	FALSE		Non-repeat
Sniffles2.INV.217CM1	INV	chr2	122719026	5904	TSN	0.01361	INV_chr2_3643c001	0.001674	8e-06	TRUE	FALSE	FALSE		Non-repeat
Sniffles2.DEL.216FM1	DEL	chr2	122719725	-2387	TSN	0.00821	DEL_chr2_825d10a2	0.419536	0.109761	FALSE	TRUE	FALSE	L1PBa1	LINE
Sniffles2.DEL.2170M1	DEL	chr2	122719855	-917	TSN	0.03364	DEL_chr2_825d10a2	0.161279	0.109761	FALSE	FALSE	TRUE	L1PBa1	LINE
Sniffles2.DEL.2171M1	DEL	chr2	122720106	-1865	TSN	0.01093	DEL_chr2_825d10a2	0.327829	0.109761	FALSE	TRUE	FALSE	L1PBa1	LINE
Sniffles2.DEL.2172M1	DEL	chr2	122720960	-243	TSN	0.00731	DEL_chr2_825d10a2	0.042867	0.109761	FALSE	FALSE	TRUE	L1PBa1	LINE
Sniffles2.DEL.2173M1	DEL	chr2	122721169	-1213	TSN	0.01913	DEL_chr2_825d10a2	0.213282	0.109761	FALSE	FALSE	TRUE	L1PBa	LINE
Sniffles2.DEL.2174M1	DEL	chr2	122721650	-489	TSN	0.03461	DEL_chr2_825d10a2	0.086086	0.109761	FALSE	FALSE	TRUE	L1PBa	LINE
Sniffles2.DEL.2175M1	DEL	chr2	122722171	-277	TSN	0.01005	DEL_chr2_499adc5e	0.056017	0.000526	FALSE	FALSE	TRUE	L1PBa	LINE
Sniffles2.DEL.2176M1	DEL	chr2	122722201	-1584	TSN	0.00366	DEL_chr2_499adc5e	0.472555	0.000526	FALSE	TRUE	FALSE	L1PB	LINE
Sniffles2.INS.2166M1	INS	chr2	122722558	50	TSN	0.00183	.		.	TRUE	FALSE	FALSE	(AG)n	Simple_repeat
Sniffles2.DEL.2177M1	DEL	chr2	122722713	-208	TSN	0.03923	DEL_chr2_499adc5e	0.279039	0.000526	FALSE	FALSE	TRUE	L1PB	LINE
Sniffles2.DEL.2178M1	DEL	chr2	122723797	-224	TSN	0.09727	DEL_chr2_825d10a2	0.039529	0.109761	FALSE	FALSE	TRUE		Non-repeat
Sniffles2.DEL.2179M1	DEL	chr2	122724603	-204	TSN	0.05364	DEL_chr2_825d10a2	0.036016	0.109761	FALSE	FALSE	TRUE		Non-repeat
Sniffles2.INS.2167M1	INS	chr2	122758279	32	TSN	0.00273	.		.	FALSE	FALSE	TRUE	(T)n	Simple_repeat
Sniffles2.INS.2168M1	INS	chr2	122762580	313	TSN	0.03455	INS_chr2_dd64adf0	0.9715	0.060389	TRUE	TRUE	FALSE	AluY	SINE/Alu
Sniffles2.DEL.217AM1	DEL	chr2	122768978	-45	TSN	0.24319	DEL_chr2_e9228d38	0.06783	0.003418	FALSE	FALSE	TRUE		Non-repeat
Sniffles2.DEL.217DM1	DEL	chr2	122859265	-71	TSN	0.58091	DEL_chr2_9f6fa07b	0.240803	0.003624	TRUE	FALSE	FALSE	HSAT5v1	Satellite
Sniffles2.DEL.217EM1	DEL	chr2	122888288	-42	CNTNAP5,TSN	0.00091	DEL_chr2_dabb772f	0.002452	8e-06	TRUE	FALSE	FALSE		Non-repeat
Sniffles2.DEL.2181M1	DEL	chr2	122918669	-38	CNTNAP5,TSN	0.00091	DEL_chr2_64587b46	0.000436	0.000214	FALSE	FALSE	TRUE		Non-repeat
Sniffles2.DEL.2182M1	DEL	chr2	122939820	-39	CNTNAP5,TSN	0.00182	DEL_chr2_64587b46	0.000447	0.000214	FALSE	FALSE	TRUE		Non-repeat
Sniffles2.INS.2180M1	INS	chr2	122943297	32	CNTNAP5,TSN	0.65971	.		.	FALSE	FALSE	TRUE	(TATC)n	Simple_repeat
Sniffles2.DEL.2184M1	DEL	chr2	123025714	-229	CNTNAP5,TSN	0.14818	DEL_chr2_907909ce	0.600031	0.10741	TRUE	TRUE	FALSE		Non-repeat
Sniffles2.INS.2183M1	INS	chr2	123076218	48	CNTNAP5,TSN	0.00182	.		.	TRUE	FALSE	FALSE	(T)n	Simple_repeat
Sniffles2.DEL.2185M1	DEL	chr2	123085249	-33	CNTNAP5,TSN	0.00817	DEL_chr2_fc607d99	0.014873	1.6e-05	FALSE	FALSE	TRUE	(GT)n	Simple_repeat
Sniffles2.INS.2186M1	INS	chr2	123110364	44	CNTNAP5,TSN	0.00091	.		.	FALSE	FALSE	TRUE		Non-repeat
Sniffles2.DEL.218AM1	DEL	chr2	123126895	-34	CNTNAP5,TSN	0.02722	DEL_chr2_8a9ae8cc	0.006098	0.000864	FALSE	FALSE	TRUE	(T)n	Simple_repeat
Sniffles2.DEL.218BM1	DEL	chr2	123133583	-47	CNTNAP5,TSN	0.02091	DEL_chr2_75eb35bf	0.193939	0.03858	TRUE	FALSE	FALSE	AluSx	SINE/Alu
Sniffles2.DEL.218CM1	DEL	chr2	123138183	-32	CNTNAP5,TSN	0.21688	DEL_chr2_ababc0f8	0.161616	1e-05	FALSE	FALSE	TRUE	(TACA)n	Simple_repeat
Sniffles2.INS.2187M1	INS	chr2	123145984	101	CNTNAP5,TSN	0.00545	.		.	FALSE	FALSE	TRUE	(AC)n	Simple_repeat
Sniffles2.INS.2188M1	INS	chr2	123172838	75	CNTNAP5,TSN	0.00726	INS_chr2_d39b6ac9	0.246711	0.010372	TRUE	FALSE	FALSE		Non-repeat
Sniffles2.INS.2189M1	INS	chr2	123192214	41	CNTNAP5,TSN	0.01091	.		.	FALSE	FALSE	TRUE	(TA)n	Simple_repeat
Sniffles2.INS.218DM1	INS	chr2	123208253	41	CNTNAP5,TSN	0.00091	.		.	FALSE	FALSE	TRUE	(A)n	Simple_repeat
Sniffles2.INS.218EM1	INS	chr2	123226177	170	CNTNAP5,TSN	0.85118	INS_chr2_2f692f01	0.253601	0.577526	FALSE	FALSE	TRUE		Non-repeat
Sniffles2.DEL.2192M1	DEL	chr2	123231562	-246	CNTNAP5,TSN	0.08485	DEL_chr2_c25f4677	0.713576	0.093973	TRUE	TRUE	FALSE	AluY	SINE/Alu
Sniffles2.DEL.2193M1	DEL	chr2	123234514	-56	CNTNAP5,TSN	0.69964	DEL_chr2_c80a1bd7	0.070808	0.5	TRUE	FALSE	FALSE	(AT)n	Simple_repeat
Sniffles2.INS.218FM1	INS	chr2	123234903	55	CNTNAP5,TSN	0.10838	.		.	FALSE	FALSE	TRUE	(AT)n	Simple_repeat
Sniffles2.INS.2190M1	INS	chr2	123262621	34	CNTNAP5,TSN	0.00181	.		.	FALSE	FALSE	TRUE	(A)n	Simple_repeat
Sniffles2.INS.2191M1	INS	chr2	123297346	322	CNTNAP5,TSN	0.27372	INS_chr2_b0bcc2ff	0.960098	0.301982	TRUE	TRUE	FALSE	AluY	SINE/Alu
Sniffles2.DEL.2198M1	DEL	chr2	123302533	-39	CNTNAP5,TSN	0.00091	DEL_chr2_7cbbc995	0.00528	0.002315	FALSE	FALSE	TRUE	L1M4	LINE
Sniffles2.DEL.2199M1	DEL	chr2	123316799	-41	CNTNAP5,TSN	0.84755	DEL_chr2_798a4785	0.017903	8e-06	TRUE	FALSE	FALSE	A-rich	Low_complexity
Sniffles2.DEL.219AM1	DEL	chr2	123341005	-31	CNTNAP5,TSN	0.17727	DEL_chr2_0ea6b55e	0.05694	0.000334	FALSE	FALSE	TRUE	(GA)n	Simple_repeat
Sniffles2.INS.2194M1	INS	chr2	123356804	915	CNTNAP5	0.48004	.		.	FALSE	FALSE	TRUE		Non-repeat
Sniffles2.INS.2196M1	INS	chr2	123356846	2995	CNTNAP5	0.00185	.		.	FALSE	FALSE	TRUE	(AT)n	Simple_repeat
Sniffles2.INS.2195M1	INS	chr2	123356939	150	CNTNAP5	0.37568	.		.	FALSE	FALSE	TRUE		Non-repeat
Sniffles2.DEL.219BM1	DEL	chr2	123358802	-32	CNTNAP5	0.40472	DEL_chr2_a93eb927	0.03145	0.000183	FALSE	FALSE	TRUE	(T)n	Simple_repeat
Sniffles2.INS.2197M1	INS	chr2	123367499	32	CNTNAP5	0.00273	.		.	FALSE	FALSE	TRUE	(T)n	Simple_repeat
Sniffles2.DEL.219FM1	DEL	chr2	123399860	-3513	CNTNAP5	0.00091	DEL_chr2_ed753848	0.999431	0.000706	TRUE	TRUE	FALSE		Non-repeat
Sniffles2.DEL.21A0M1	DEL	chr2	123402178	-72	CNTNAP5	0.46273	DEL_chr2_bcc1307a	0.876712	0.062684	TRUE	TRUE	FALSE		Non-repeat
Sniffles2.INS.219CM1	INS	chr2	123402282	32	CNTNAP5	0.00912	.		.	FALSE	FALSE	TRUE	(TA)n	Simple_repeat
Sniffles2.DEL.21A1M1	DEL	chr2	123412680	-329	CNTNAP5	0.51633	DEL_chr2_5c55d8be	0.996979	0.465739	TRUE	TRUE	FALSE	L1MD	LINE
Sniffles2.INS.219DM1	INS	chr2	123414027	33	CNTNAP5	0.21273	.		.	FALSE	FALSE	TRUE	(AAAG)n	Simple_repeat
Sniffles2.INS.219EM1	INS	chr2	123426553	51	CNTNAP5	0.00182	.		.	FALSE	FALSE	TRUE		Non-repeat
Sniffles2.DEL.21A2M1	DEL	chr2	123442748	-1312	CNTNAP5	0.00091	DEL_chr2_0a518f34	0.014098	1.6e-05	TRUE	FALSE	FALSE		Non-repeat
Sniffles2.DEL.21A5M1	DEL	chr2	123544492	-45	CNTNAP5	0.00091	DEL_chr2_a1e504d2	0.491639	8e-06	FALSE	TRUE	FALSE	(AT)n	Simple_repeat
Sniffles2.INS.21A3M1	INS	chr2	123544524	46	CNTNAP5	0.44646	.		.	FALSE	FALSE	TRUE	(TA)n	Simple_repeat
Sniffles2.INS.21A4M1	INS	chr2	123580198	45	CNTNAP5	0.00091	.		.	FALSE	FALSE	TRUE		Non-repeat
Sniffles2.INS.21A6M1	INS	chr2	123647043	33	CNTNAP5	0.00091	.		.	FALSE	FALSE	TRUE	(CCG)n	Simple_repeat
Sniffles2.INS.21A7M1	INS	chr2	123678054	2783	CNTNAP5	0.00182	.		.	FALSE	FALSE	TRUE	L1HS	LINE
Sniffles2.INS.21ABM1	INS	chr2	123682665	4038	CNTNAP5	0.00374	.		.	FALSE	FALSE	TRUE	(TC)n	Simple_repeat
Sniffles2.INS.21A8M1	INS	chr2	123682682	1316	CNTNAP5	0.91652	.		.	FALSE	FALSE	TRUE	(TC)n	Simple_repeat
Sniffles2.INS.21A9M1	INS	chr2	123682682	193	CNTNAP5	0.02593	.		.	FALSE	FALSE	TRUE	(TC)n	Simple_repeat
Sniffles2.INS.21AAM1	INS	chr2	123682682	2181	CNTNAP5	0.04571	.		.	FALSE	FALSE	TRUE	(TC)n	Simple_repeat
Sniffles2.DEL.21ADM1	DEL	chr2	123684942	-352	CNTNAP5	0.4637	DEL_chr2_fb4614f9	0.370409	0.000611	FALSE	TRUE	FALSE	LTR12C	LTR
Sniffles2.INS.21ACM1	INS	chr2	123685102	118	CNTNAP5	0.2459	.		.	FALSE	FALSE	TRUE	LTR12C	LTR
Sniffles2.INS.21B1M1	INS	chr2	123747190	45	CNTNAP5	0.29583	.		.	FALSE	FALSE	TRUE		Non-repeat
Sniffles2.DEL.21B3M1	DEL	chr2	123749898	-32	CNTNAP5	0.28403	DEL_chr2_b948ebe3	0.052609	0.015575	FALSE	FALSE	TRUE	(CA)n	Simple_repeat
Sniffles2.INS.21B2M1	INS	chr2	123784512	74	CNTNAP5	0.66091	.		.	FALSE	FALSE	TRUE	DNM1r	other-repeat
Sniffles2.DEL.21B4M1	DEL	chr2	123799560	-42	CNTNAP5	0.00182	DEL_chr2_b3a1cc64	0.007165	2.4e-05	FALSE	FALSE	TRUE	L1PREC2	LINE
Sniffles2.DEL.21B5M1	DEL	chr2	123880114	-33	CNTNAP5	0.10858	DEL_chr2_5dbb569f	5.3e-05	8e-06	FALSE	FALSE	TRUE		Non-repeat
Sniffles2.DEL.21B9M1	DEL	chr2	123921074	-49	CNTNAP5	0.39727	DEL_chr2_eafecaf2	0.076687	9.6e-05	TRUE	FALSE	FALSE		Non-repeat
Sniffles2.INS.21B6M1	INS	chr2	123955877	192	CNTNAP5	0.7323	.		.	FALSE	FALSE	TRUE	DNM1r	other-repeat
Sniffles2.DEL.21BAM1	DEL	chr2	123956018	-38	CNTNAP5	0.00455	DEL_chr2_96028be4	0.565217	0.00023	FALSE	TRUE	FALSE	(AT)n	Simple_repeat
Sniffles2.INS.21B7M1	INS	chr2	123976972	41	CNTNAP5	0.00091	.		.	FALSE	FALSE	TRUE		Non-repeat
Sniffles2.INS.21B8M1	INS	chr2	123996257	54	CNTNAP5	0.00091	.		.	FALSE	FALSE	TRUE		Non-repeat
Sniffles2.INV.21BDM1	INV	chr2	124014891	96398411	CNTNAP5	0.00091	INV_chr2_2f764efa	0.324337	8e-06	FALSE	TRUE	FALSE		Non-repeat
Sniffles2.INS.21BBM1	INS	chr2	124014898	6292	CNTNAP5	0.00091	.		.	FALSE	FALSE	TRUE	L1HS	LINE
Sniffles2.INS.21BCM1	INS	chr2	124043834	54	CNTNAP5	0.00363	.		.	FALSE	FALSE	TRUE	(GT)n	Simple_repeat
Sniffles2.DEL.21C0M1	DEL	chr2	124125714	-38	CNTNAP5	0.00182	DEL_chr2_e567e436	0.4875	0.000254	FALSE	TRUE	FALSE	L1P1	LINE
Sniffles2.INS.21BFM1	INS	chr2	124148700	44	CNTNAP5	0.00091	.		.	FALSE	FALSE	TRUE	(A)n	Simple_repeat
Sniffles2.DEL.21C1M1	DEL	chr2	124194381	-32	CNTNAP5	0.43103	DEL_chr2_f9e2c0f4	0.000491	0.000161	FALSE	FALSE	TRUE	(TA)n	Simple_repeat
Sniffles2.INS.21C2M1	INS	chr2	124247519	95	CNTNAP5	0.00544	.		.	FALSE	FALSE	TRUE	(AG)n	Simple_repeat
Sniffles2.DEL.21C4M1	DEL	chr2	124264380	-36	CNTNAP5	0.00455	DEL_chr2_fee7952c	0.003111	8e-06	FALSE	FALSE	TRUE	(CA)n	Simple_repeat
Sniffles2.DEL.21C5M1	DEL	chr2	124279244	-37	CNTNAP5	0.00091	DEL_chr2_fdc0fdbd	0.06947	0.002333	FALSE	FALSE	TRUE		Non-repeat
Sniffles2.INS.21C3M1	INS	chr2	124294180	327	CNTNAP5	0.33212	INS_chr2_ccf668f8	0.054355	6.4e-05	FALSE	FALSE	TRUE		Non-repeat
Sniffles2.INV.21C6M1	INV	chr2	124294183	1479	CNTNAP5	0.00181	INV_chr2_d9ebabaa	0.00054	6.3e-05	TRUE	FALSE	FALSE		Non-repeat
Sniffles2.INS.21C7M1	INS	chr2	124305101	37	CNTNAP5	0.00273	.		.	FALSE	FALSE	TRUE		Non-repeat
Sniffles2.INS.21C8M1	INS	chr2	124389869	37	CNTNAP5	0.00182	.		.	FALSE	FALSE	TRUE	(T)n	Simple_repeat
Sniffles2.DEL.21CAM1	DEL	chr2	124431641	-31	CNTNAP5	0.00817	DEL_chr2_a1609902	0.003026	1.6e-05	FALSE	FALSE	TRUE		Non-repeat
Sniffles2.DEL.21CBM1	DEL	chr2	124465359	-37	CNTNAP5	0.00909	DEL_chr2_1ee1090f	0.00016	4e-05	FALSE	FALSE	TRUE		Non-repeat
Sniffles2.INS.21C9M1	INS	chr2	124485632	32	CNTNAP5	0.00365	.		.	FALSE	FALSE	TRUE	(A)n	Simple_repeat
Sniffles2.INS.21CCM1	INS	chr2	124510302	52	CNTNAP5	0.48367	.		.	FALSE	FALSE	TRUE	(TA)n	Simple_repeat
Sniffles2.INS.21CDM1	INS	chr2	124547096	41	CNTNAP5	0.00091	.		.	FALSE	FALSE	TRUE		Non-repeat
Sniffles2.INS.21CFM1	INS	chr2	124567855	39	CNTNAP5	0.0073	.		.	FALSE	FALSE	TRUE		Non-repeat
Sniffles2.DEL.21D0M1	DEL	chr2	124569448	-47	CNTNAP5	0.00909	DEL_chr2_1ee1090f	0.000203	4e-05	FALSE	FALSE	TRUE		Non-repeat
Sniffles2.INS.21CEM1	INS	chr2	124571521	37	CNTNAP5	0.2804	.		.	FALSE	FALSE	TRUE	(T)n	Simple_repeat
Sniffles2.INS.21D1M1	INS	chr2	124600768	41	CNTNAP5	0.00091	.		.	FALSE	FALSE	TRUE	(AG)n	Simple_repeat
Sniffles2.INS.21D2M1	INS	chr2	124620451	52	CNTNAP5	0.00091	.		.	FALSE	FALSE	TRUE		Non-repeat
Sniffles2.INS.21D3M1	INS	chr2	124625943	44	CNTNAP5	0.00091	.		.	FALSE	FALSE	TRUE		Non-repeat
Sniffles2.DEL.21D6M1	DEL	chr2	124653879	-39	CNTNAP5	0.00091	DEL_chr2_c4854af4	2.5e-05	8e-06	FALSE	FALSE	TRUE		Non-repeat
Sniffles2.INS.21D4M1	INS	chr2	124655956	34	CNTNAP5	0.01	.		.	FALSE	FALSE	TRUE	(AGAA)n	Simple_repeat
Sniffles2.DEL.21D7M1	DEL	chr2	124660833	-42	CNTNAP5	0.00091	DEL_chr2_c4854af4	2.6e-05	8e-06	FALSE	FALSE	TRUE	AluSx	SINE/Alu
Sniffles2.DEL.21D8M1	DEL	chr2	124670604	-59	CNTNAP5	0.8784	DEL_chr2_e56791f9	0.328205	1.6e-05	TRUE	TRUE	FALSE		Non-repeat
Sniffles2.DEL.21D9M1	DEL	chr2	124677613	-3608	CNTNAP5	0.01089	DEL_chr2_6241f3a7	0.893538	0.008296	TRUE	TRUE	FALSE		Non-repeat
Sniffles2.INS.21D5M1	INS	chr2	124688267	48	CNTNAP5	0.00091	.		.	FALSE	FALSE	TRUE	(G)n	Simple_repeat
Sniffles2.DEL.21E1M1	DEL	chr2	124702348	-31	CNTNAP5	0.35064	DEL_chr2_7188ba2e	0.032907	0.000135	FALSE	FALSE	TRUE	(T)n	Simple_repeat
Sniffles2.INS.21DAM1	INS	chr2	124703206	44	CNTNAP5	0.14051	.		.	FALSE	FALSE	TRUE	(CCTT)n	Simple_repeat
Sniffles2.DUP.21E4M1	DUP	chr2	124704491	3016	CNTNAP5	0.00821	DUP_chr2_2f135f02	0.999337	0.021734	FALSE	TRUE	FALSE		Non-repeat
Sniffles2.INS.21DBM1	INS	chr2	124704785	3041	CNTNAP5	0.0056	.		.	TRUE	FALSE	FALSE		Non-repeat
Sniffles2.INS.21DCM1	INS	chr2	124706894	33	CNTNAP5	0.52722	.		.	FALSE	FALSE	TRUE	(GAA)n	Simple_repeat
Sniffles2.INS.21DDM1	INS	chr2	124706896	3068	CNTNAP5	0.01199	.		.	FALSE	FALSE	TRUE		Non-repeat
Sniffles2.DEL.21E2M1	DEL	chr2	124713297	-34	CNTNAP5	0.04719	DEL_chr2_994cc5b9	0.336538	9.7e-05	FALSE	TRUE	FALSE	(TTTC)n	Simple_repeat
Sniffles2.INS.21DFM1	INS	chr2	124744175	47	CNTNAP5	0.00091	.		.	FALSE	FALSE	TRUE	(TG)n	Simple_repeat
Sniffles2.INS.21DEM1	INS	chr2	124745454	46	CNTNAP5	0.00091	.		.	FALSE	FALSE	TRUE	(AAG)n	Simple_repeat
Sniffles2.INS.21E0M1	INS	chr2	124759697	50	CNTNAP5	0.00091	.		.	FALSE	FALSE	TRUE	(T)n	Simple_repeat
Sniffles2.DEL.21E3M1	DEL	chr2	124786375	-33	CNTNAP5	0.01548	DEL_chr2_8ffd9a7a	0.081448	0.000881	FALSE	FALSE	TRUE	(AAAG)n	Simple_repeat
Sniffles2.INS.21E6M1	INS	chr2	124798314	925	CNTNAP5	0.00091	.		.	FALSE	FALSE	TRUE	L1HS	LINE
Sniffles2.INS.21E7M1	INS	chr2	124812029	267	CNTNAP5	0.95916	.		.	FALSE	FALSE	TRUE	(TATATAT)n	Simple_repeat
Sniffles2.INS.21E8M1	INS	chr2	124813475	67	CNTNAP5	0.02095	.		.	TRUE	FALSE	FALSE		Non-repeat
Sniffles2.DEL.21EAM1	DEL	chr2	124828736	-32	CNTNAP5	0.08167	DEL_chr2_f8cb5a84	0.018881	4.1e-05	FALSE	FALSE	TRUE	(A)n	Simple_repeat
Sniffles2.DEL.21EBM1	DEL	chr2	124860459	-41	CNTNAP5	0.01273	DEL_chr2_9d5535fb	0.792453	0.000168	FALSE	TRUE	FALSE	(CTTC)n	Simple_repeat
Sniffles2.INS.21E9M1	INS	chr2	124860467	52	CNTNAP5	0.00365	.		.	FALSE	FALSE	TRUE		Non-repeat
Sniffles2.DEL.21ECM1	DEL	chr2	124881955	-5431	CNTNAP5	0.00544	DEL_chr2_59b1a3f1	0.981416	0.002387	FALSE	TRUE	FALSE		Non-repeat
Sniffles2.DEL.21EDM1	DEL	chr2	124894215	-7238	CNTNAP5	0.00091	DEL_chr2_4e65ca81	0.999862	0.015102	TRUE	TRUE	FALSE		Non-repeat
Sniffles2.DEL.21F0M1	DEL	chr2	124947927	-36	CNTNAP5	0.00363	DEL_chr2_c4854af4	2.3e-05	8e-06	FALSE	FALSE	TRUE	(GT)n	Simple_repeat
Sniffles2.INS.21EEM1	INS	chr2	124971167	39	CNTNAP5	0.00455	.		.	FALSE	FALSE	TRUE	(AT)n	Simple_repeat
Sniffles2.DEL.21F1M1	DEL	chr2	124980028	-41	CNTNAP5	0.00091	DEL_chr2_ec9e6e01	0.028948	2.4e-05	FALSE	FALSE	TRUE		Non-repeat
Sniffles2.INS.21EFM1	INS	chr2	124987292	48	CNTNAP5	0.00183	.		.	FALSE	FALSE	TRUE	LTR12E	LTR
Sniffles2.INS.21F2M1	INS	chr2	125003600	39	CNTNAP5	0.00091	INS_chr2_4779ba15	0.13879	0.000468	FALSE	FALSE	TRUE	(A)n	Simple_repeat
Sniffles2.INS.21F3M1	INS	chr2	125008985	173	CNTNAP5	0.60163	.		.	FALSE	FALSE	TRUE		Non-repeat
Sniffles2.DEL.21F8M1	DEL	chr2	125008985	-1686	CNTNAP5	0.00182	DEL_chr2_db4acf97	0.023363	8e-06	TRUE	FALSE	FALSE	ERVL16E2-int	LTR
Sniffles2.INS.21F4M1	INS	chr2	125013330	31	CNTNAP5	0.39454	.		.	FALSE	FALSE	TRUE	(AATAA)n	Simple_repeat
Sniffles2.INS.21F5M1	INS	chr2	125030575	45	CNTNAP5	0.00366	.		.	TRUE	FALSE	FALSE		Non-repeat
Sniffles2.DEL.21F9M1	DEL	chr2	125035580	-7612	CNTNAP5	0.00273	DEL_chr2_bc16fe93	0.999475	0.002562	TRUE	TRUE	FALSE	L1PBa	LINE
Sniffles2.DUP.21FBM1	DUP	chr2	125055396	72609	CNTNAP5	0.00091	DUP_chr2_5e2517e7	0.995937	3.2e-05	FALSE	TRUE	FALSE		Non-repeat
Sniffles2.INS.21F6M1	INS	chr2	125058436	36	CNTNAP5	0.00273	.		.	FALSE	FALSE	TRUE	(AT)n	Simple_repeat
Sniffles2.DEL.21FAM1	DEL	chr2	125061371	-44	CNTNAP5	0.00091	DEL_chr2_c3f52d93	0.00038	2.4e-05	FALSE	FALSE	TRUE		Non-repeat
Sniffles2.INS.21F7M1	INS	chr2	125073038	40	CNTNAP5	0.00273	.		.	FALSE	FALSE	TRUE		Non-repeat
Sniffles2.DEL.21FDM1	DEL	chr2	125106378	-65	CNTNAP5	0.48457	DEL_chr2_ad929b57	0.760742	5.6e-05	FALSE	TRUE	FALSE		Non-repeat
Sniffles2.INS.21FCM1	INS	chr2	125170530	37	CNTNAP5	0.00091	.		.	FALSE	FALSE	TRUE		Non-repeat
Sniffles2.DEL.2202M1	DEL	chr2	125213067	-33	CNTNAP5	0.02	DEL_chr2_99c57c62	0.596491	3.2e-05	FALSE	TRUE	FALSE	(T)n	Simple_repeat
Sniffles2.INS.2200M1	INS	chr2	125251871	102	CNTNAP5	0.63975	.		.	FALSE	FALSE	TRUE		Non-repeat
Sniffles2.DEL.2203M1	DEL	chr2	125251928	-68	CNTNAP5	0.21818	DEL_chr2_f4be5450	0.169951	0.009987	FALSE	FALSE	TRUE	(TA)n	Simple_repeat
Sniffles2.DEL.2204M1	DEL	chr2	125276553	-32	CNTNAP5	0.02632	DEL_chr2_bbc91fea	0.008571	9.1e-05	FALSE	FALSE	TRUE	(T)n	Simple_repeat
Sniffles2.INS.2201M1	INS	chr2	125293529	235	CNTNAP5	0.01633	INS_chr2_72da8a5d	0.734375	0.084346	TRUE	TRUE	FALSE		Non-repeat
Sniffles2.INS.2207M1	INS	chr2	125296454	36	CNTNAP5	0.00091	.		.	FALSE	FALSE	TRUE	(TC)n	Simple_repeat
Sniffles2.INS.2206M1	INS	chr2	125298727	37	CNTNAP5	0.00635	.		.	FALSE	FALSE	TRUE		Non-repeat
Sniffles2.INS.2208M1	INS	chr2	125306987	185	CNTNAP5	0.01734	.		.	FALSE	FALSE	TRUE		Non-repeat
Sniffles2.DEL.220AM1	DEL	chr2	125321617	-35	CNTNAP5	0.00091	DEL_chr2_7c9136f6	9.4e-05	8e-06	FALSE	FALSE	TRUE	(GT)n	Simple_repeat
Sniffles2.INS.2209M1	INS	chr2	125371168	191	GYPC,CNTNAP5	0.00727	INS_chr2_c296897b	0.58589	0.03867	FALSE	TRUE	FALSE		Non-repeat
Sniffles2.INS.220BM1	INS	chr2	125422774	119	GYPC,CNTNAP5	0.57364	.		.	FALSE	FALSE	TRUE	LTR12C	LTR
Sniffles2.DEL.220FM1	DEL	chr2	125422891	-41	GYPC,CNTNAP5	0.00365	DEL_chr2_6888ebfa	0.583333	8e-06	FALSE	TRUE	FALSE	LTR12C	LTR
Sniffles2.INS.220CM1	INS	chr2	125429880	33	GYPC,CNTNAP5	0.00091	.		.	FALSE	FALSE	TRUE	(A)n	Simple_repeat
Sniffles2.DEL.2210M1	DEL	chr2	125440543	-32	GYPC,CNTNAP5	0.00363	DEL_chr2_37b70877	5.9e-05	4e-05	FALSE	FALSE	TRUE	(T)n	Simple_repeat
Sniffles2.INS.220DM1	INS	chr2	125456626	31	GYPC,CNTNAP5	0.01457	.		.	FALSE	FALSE	TRUE	(AT)n	Simple_repeat
Sniffles2.INS.220EM1	INS	chr2	125468498	110	GYPC,CNTNAP5	0.00907	.		.	TRUE	FALSE	FALSE		Non-repeat
Sniffles2.DEL.2211M1	DEL	chr2	125478868	-38	GYPC,CNTNAP5	0.01457	DEL_chr2_37b70877	7e-05	4e-05	FALSE	FALSE	TRUE	LTR12D	LTR
Sniffles2.DEL.2213M1	DEL	chr2	125531856	-42	GYPC,CNTNAP5	0.00091	DEL_chr2_49aa73e6	0.009426	6.3e-05	FALSE	FALSE	TRUE		Non-repeat
Sniffles2.DEL.2214M1	DEL	chr2	125546952	-35	GYPC,CNTNAP5	0.03285	DEL_chr2_e982fbd7	0.5	8e-06	FALSE	TRUE	FALSE	(TTTC)n	Simple_repeat
Sniffles2.INS.2212M1	INS	chr2	125546972	40	GYPC,CNTNAP5	0.00547	.		.	FALSE	FALSE	TRUE	(TCTC)n	Simple_repeat
Sniffles2.DEL.2215M1	DEL	chr2	125550756	-37	GYPC,CNTNAP5	0.00091	DEL_chr2_37b70877	6.8e-05	4e-05	FALSE	FALSE	TRUE		Non-repeat
Sniffles2.DEL.221AM1	DEL	chr2	125610905	-1735	GYPC,CNTNAP5	0.11861	DEL_chr2_929c08cd	0.997699	0.100952	TRUE	TRUE	FALSE		Non-repeat
Sniffles2.INS.2216M1	INS	chr2	125613140	332	GYPC,CNTNAP5	0.42273	INS_chr2_8d6ea68f	0.83736	0.383342	TRUE	TRUE	FALSE	AluY	SINE/Alu
Sniffles2.DEL.221BM1	DEL	chr2	125621011	-6755	GYPC,CNTNAP5	0.03279	DEL_chr2_17241b8c	0.948063	0.017871	TRUE	TRUE	FALSE	L1PA7	LINE
Sniffles2.INS.2217M1	INS	chr2	125635941	41	GYPC,CNTNAP5	0.00272	.		.	FALSE	FALSE	TRUE		Non-repeat
Sniffles2.DEL.221CM1	DEL	chr2	125646723	-36	GYPC,CNTNAP5	0.46007	DEL_chr2_149a3289	0.313559	4.8e-05	FALSE	TRUE	FALSE	(TA)n	Simple_repeat
Sniffles2.INS.2218M1	INS	chr2	125646849	60	GYPC,CNTNAP5	0.01188	.		.	FALSE	FALSE	TRUE		Non-repeat
Sniffles2.DEL.221DM1	DEL	chr2	125650699	-63	GYPC,CNTNAP5	0.69238	DEL_chr2_60c0ac6a	0.309179	0.151753	TRUE	TRUE	FALSE	DNM1r	other-repeat
Sniffles2.INS.2219M1	INS	chr2	125650752	43	GYPC,CNTNAP5	0.00363	.		.	FALSE	FALSE	TRUE	(GT)n	Simple_repeat
Sniffles2.DEL.221EM1	DEL	chr2	125685671	-8584	GYPC,CNTNAP5	0.71506	DEL_chr2_6bddddb3	0.999534	0.674293	TRUE	TRUE	FALSE	L1MD1	LINE
Sniffles2.DEL.2222M1	DEL	chr2	125721441	-3244	GYPC,CNTNAP5	0.00091	DEL_chr2_7ba0aaff	0.998767	0.002546	TRUE	TRUE	FALSE		Non-repeat
Sniffles2.DEL.2223M1	DEL	chr2	125734506	-38	GYPC,CNTNAP5	0.02178	DEL_chr2_4ab50664	0.764706	0.00047	FALSE	TRUE	FALSE	(ATACGT)n	Simple_repeat
Sniffles2.INS.2220M1	INS	chr2	125734650	459	GYPC,CNTNAP5	0.00363	.		.	FALSE	FALSE	TRUE	DNM1r	other-repeat
Sniffles2.INS.221FM1	INS	chr2	125734685	119	GYPC,CNTNAP5	0.67967	.		.	FALSE	FALSE	TRUE	(ACGTGT)n	Simple_repeat
Sniffles2.DEL.2224M1	DEL	chr2	125752135	-887	GYPC,CNTNAP5	0.18033	DEL_chr2_6d5eb32c	0.988739	0.211514	TRUE	TRUE	FALSE	L1HS	LINE
Sniffles2.INS.2221M1	INS	chr2	125764284	87	GYPC,CNTNAP5	0.00092	.		.	FALSE	FALSE	TRUE	(TC)n	Simple_repeat
Sniffles2.INV.2230M1	INV	chr2	125842222	337743	GYPC	0.00091	INV_chr2_d9ebabaa	0.059619	6.3e-05	FALSE	FALSE	TRUE		Non-repeat
Sniffles2.INS.2226M1	INS	chr2	125884055	319	GYPC	0.14364	INS_chr2_000e43f2	0.987616	0.130171	TRUE	TRUE	FALSE	AluY	SINE/Alu
Sniffles2.INS.2227M1	INS	chr2	125891393	49	GYPC	0.00183	.		.	FALSE	FALSE	TRUE		Non-repeat
Sniffles2.INS.2228M1	INS	chr2	125892080	48	GYPC	0.20454	INS_chr2_7a932254	0.355556	0.101138	FALSE	TRUE	FALSE	(ATATA)n	Simple_repeat
Sniffles2.DEL.222DM1	DEL	chr2	125892285	-35	GYPC	0.16849	DEL_chr2_858b29d3	0.110429	0.5	FALSE	FALSE	TRUE	(TA)n	Simple_repeat
Sniffles2.INS.222AM1	INS	chr2	125893286	1377	GYPC	0.00091	.		.	FALSE	FALSE	TRUE	(TATAA)n	Simple_repeat
Sniffles2.INS.2229M1	INS	chr2	125893452	258	GYPC	0.26818	.		.	FALSE	FALSE	TRUE		Non-repeat
Sniffles2.DEL.222EM1	DEL	chr2	125893631	-58	GYPC	0.23953	DEL_chr2_b818f051	0.109462	0.018734	FALSE	FALSE	TRUE		Non-repeat
Sniffles2.INS.222BM1	INS	chr2	125894189	64	GYPC	0.02	.		.	FALSE	FALSE	TRUE		Non-repeat
Sniffles2.DEL.222FM1	DEL	chr2	125894923	-54	GYPC	0.37659	DEL_chr2_e5f4148e	0.096661	3.2e-05	FALSE	FALSE	TRUE	(AT)n	Simple_repeat
Sniffles2.INS.222CM1	INS	chr2	125895161	42	GYPC	0.02818	.		.	FALSE	FALSE	TRUE	(TA)n	Simple_repeat
Sniffles2.DEL.2233M1	DEL	chr2	125912102	-38	GYPC	0.00636	DEL_chr2_c632ccd4	0.002017	3.2e-05	FALSE	FALSE	TRUE	MER57C1	LTR
Sniffles2.DEL.2234M1	DEL	chr2	125920646	-3754	GYPC	0.02545	DEL_chr2_5d1b4a43	0.947515	0.013309	TRUE	TRUE	FALSE		Non-repeat
Sniffles2.DEL.2235M1	DEL	chr2	125929778	-36	GYPC	0.00183	DEL_chr2_68b4ec8e	0.003596	8e-06	FALSE	FALSE	TRUE		Non-repeat
Sniffles2.INS.2232M1	INS	chr2	125974530	6078	GYPC	0.00091	.		.	FALSE	FALSE	TRUE	L1HS	LINE
Sniffles2.INS.2231M1	INS	chr2	125974738	90	GYPC	0.00091	.		.	FALSE	FALSE	TRUE		Non-repeat
Sniffles2.DEL.2236M1	DEL	chr2	125984635	-45	GYPC	0.00091	DEL_chr2_1e455651	0.000781	8e-06	FALSE	FALSE	TRUE		Non-repeat
Sniffles2.DEL.223AM1	DEL	chr2	126044407	-41	GYPC	0.00091	DEL_chr2_b84e4f11	0.000711	1.6e-05	FALSE	FALSE	TRUE		Non-repeat
Sniffles2.INS.2238M1	INS	chr2	126044614	114	GYPC	0.00091	.		.	FALSE	FALSE	TRUE		Non-repeat
Sniffles2.DEL.223BM1	DEL	chr2	126057225	-5269	GYPC	0.00091	DEL_chr2_ca6d9481	0.999621	0.001047	TRUE	TRUE	FALSE	L1PBa	LINE
Sniffles2.DEL.223CM1	DEL	chr2	126071238	-47	GYPC	0.00182	DEL_chr2_b84e4f11	0.000812	1.6e-05	FALSE	FALSE	TRUE	MLT2A2	LTR
Sniffles2.INS.2239M1	INS	chr2	126071394	68	GYPC	0.20947	INS_chr2_b5e2cdf6	0.452677	0.099759	FALSE	TRUE	FALSE	(AT)n	Simple_repeat
Sniffles2.INS.223DM1	INS	chr2	126096066	81	GYPC	0.00181	.		.	FALSE	FALSE	TRUE	(G)n	Simple_repeat
Sniffles2.INS.223EM1	INS	chr2	126112816	94	GYPC	0.16788	.		.	TRUE	FALSE	FALSE		Non-repeat
Sniffles2.INS.223FM1	INS	chr2	126115862	39	GYPC	0.00091	.		.	FALSE	FALSE	TRUE		Non-repeat
Sniffles2.INS.2240M1	INS	chr2	126136713	62	GYPC	0.00091	.		.	FALSE	FALSE	TRUE	(AT)n	Simple_repeat
Sniffles2.DEL.2242M1	DEL	chr2	126141151	-42	GYPC	0.00182	DEL_chr2_7f243a4b	0.000169	7.9e-05	FALSE	FALSE	TRUE	L1M1	LINE
Sniffles2.DEL.2243M1	DEL	chr2	126142514	-41	GYPC	0.00091	DEL_chr2_d8c76d72	0.593677	0.000564	TRUE	TRUE	FALSE	(AT)n	Simple_repeat
Sniffles2.INS.2241M1	INS	chr2	126142549	72	GYPC	0.00091	.		.	FALSE	FALSE	TRUE	(T)n	Simple_repeat
Sniffles2.DEL.2244M1	DEL	chr2	126161108	-41	GYPC	0.00091	DEL_chr2_7f243a4b	0.000165	7.9e-05	FALSE	FALSE	TRUE	L1P3	LINE
Sniffles2.INS.2245M1	INS	chr2	126256312	43	GYPC	0.00091	.		.	FALSE	FALSE	TRUE		Non-repeat
Sniffles2.INS.2247M1	INS	chr2	126264195	6052	GYPC	0.00182	.		.	FALSE	FALSE	TRUE	L1HS	LINE
Sniffles2.INS.2246M1	INS	chr2	126264872	36	GYPC	0.00545	.		.	FALSE	FALSE	TRUE	(GAAAG)n	Simple_repeat
Sniffles2.INS.2248M1	INS	chr2	126266979	42	GYPC	0.00091	INS_chr2_b6bb783a	0.617647	0.019976	FALSE	TRUE	FALSE	(AT)n	Simple_repeat
Sniffles2.DEL.224AM1	DEL	chr2	126276334	-35	GYPC	0.02364	DEL_chr2_c105478e	0.274809	8e-06	FALSE	FALSE	TRUE	(GAGG)n	Simple_repeat
Sniffles2.INS.2249M1	INS	chr2	126276746	70	GYPC	0.14882	.		.	FALSE	FALSE	TRUE	(AT)n	Simple_repeat
Sniffles2.INS.224BM1	INS	chr2	126315750	8951	GYPC	0.29599	.		.	FALSE	FALSE	TRUE		Non-repeat
Sniffles2.INS.224CM1	INS	chr2	126315750	17778	GYPC	0.00182	.		.	FALSE	FALSE	TRUE		Non-repeat
Sniffles2.INS.224DM1	INS	chr2	126416655	57	GYPC	0.00091	.		.	FALSE	FALSE	TRUE		Non-repeat
Sniffles2.INS.224EM1	INS	chr2	126421358	55	GYPC	0.00182	.		.	FALSE	FALSE	TRUE	(AC)n	Simple_repeat
Sniffles2.INS.224FM1	INS	chr2	126559244	36	GYPC	0.00091	INS_chr2_06d400b5	0.526412	8e-06	FALSE	TRUE	FALSE	(A)n	Simple_repeat
Sniffles2.DEL.2251M1	DEL	chr2	126569774	-36	GYPC	0.24636	DEL_chr2_be60e19f	0.637931	7.2e-05	FALSE	TRUE	FALSE	(AGAA)n	Simple_repeat
Sniffles2.INS.2250M1	INS	chr2	126569865	46	GYPC	0.00455	.		.	FALSE	FALSE	TRUE	(AG)n	Simple_repeat
Sniffles2.DEL.2252M1	DEL	chr2	126581045	-41	GYPC	0.00636	DEL_chr2_dcbaac17	0.115385	0.00761	FALSE	FALSE	TRUE	L1P	LINE
Sniffles2.INS.2253M1	INS	chr2	126597223	39	GYPC	0.00091	.		.	FALSE	FALSE	TRUE	(TG)n	Simple_repeat
Sniffles2.INS.2254M1	INS	chr2	126635723	31	GYPC	0.22777	.		.	FALSE	FALSE	TRUE	(TA)n	Simple_repeat
Sniffles2.INS.2255M1	INS	chr2	126645971	32	GYPC	0.00907	.		.	FALSE	FALSE	TRUE	(AT)n	Simple_repeat
Sniffles2.DEL.2257M1	DEL	chr2	126663956	-31	GYPC	0.04545	DEL_chr2_5ef25ce7	0.080636	1e-05	FALSE	FALSE	TRUE	(TC)n	Simple_repeat
Sniffles2.DEL.2258M1	DEL	chr2	126666723	-36	GYPC	0.00455	DEL_chr2_bbbb8674	0.008316	1.6e-05	FALSE	FALSE	TRUE	(CA)n	Simple_repeat
Sniffles2.INS.2256M1	INS	chr2	126688826	37	GYPC	0.00091	.		.	FALSE	FALSE	TRUE	(TG)n	Simple_repeat
Sniffles2.DEL.2259M1	DEL	chr2	126690244	-3608	GYPC	0.00182	DEL_chr2_ec78a92e	0.980496	0.000421	TRUE	TRUE	FALSE		Non-repeat
Sniffles2.INS.225AM1	INS	chr2	126735374	40	GYPC	0.00545	.		.	FALSE	FALSE	TRUE		Non-repeat
Sniffles2.DEL.225BM1	DEL	chr2	126748827	-33	GYPC	0.0073	DEL_chr2_2c90fab9	0.063551	0.000398	FALSE	FALSE	TRUE	(CA)n	Simple_repeat
Sniffles2.DEL.225CM1	DEL	chr2	126781351	-34	GYPC	0.00091	DEL_chr2_17a004df	0.000139	1.6e-05	FALSE	FALSE	TRUE		Non-repeat
Sniffles2.INV.225DM1	INV	chr2	126783233	41865	GYPC	0.00091	INV_chr2_1ca2efd4	0.999523	8e-06	TRUE	TRUE	FALSE		Non-repeat
Sniffles2.DEL.225EM1	DEL	chr2	126879295	-39	BIN1,GYPC	0.00273	DEL_chr2_0d6e099e	0.075758	0.000298	FALSE	FALSE	TRUE	(AC)n	Simple_repeat
Sniffles2.DEL.2262M1	DEL	chr2	126917181	-2516	BIN1	0.86479	DEL_chr2_52116e20	0.999205	0.722381	TRUE	TRUE	FALSE	L1MEd	LINE
Sniffles2.INS.225FM1	INS	chr2	126918540	43	BIN1	0.00091	.		.	FALSE	FALSE	TRUE		Non-repeat
Sniffles2.INS.2260M1	INS	chr2	126946829	33	BIN1	0.12	.		.	FALSE	FALSE	TRUE		Non-repeat
Sniffles2.DEL.2263M1	DEL	chr2	126947059	-47	BIN1	0.00091	DEL_chr2_09e71a25	0.00813	8e-06	FALSE	FALSE	TRUE		Non-repeat
Sniffles2.DEL.2264M1	DEL	chr2	126961328	-3444	BIN1	0.06624	DEL_chr2_d7f4ed19	0.902017	0.084511	TRUE	TRUE	FALSE	L1PA10	LINE
Sniffles2.DEL.2265M1	DEL	chr2	126971667	-65	BIN1	0.88929	DEL_chr2_a769324f	0.093681	0.000704	TRUE	FALSE	FALSE		Non-repeat
Sniffles2.INS.2261M1	INS	chr2	126971776	32	BIN1	0.06466	.		.	FALSE	FALSE	TRUE		Non-repeat
Sniffles2.INS.2268M1	INS	chr2	127021674	32	BIN1	0.00091	.		.	FALSE	FALSE	TRUE	(GAAA)n	Simple_repeat
Sniffles2.INS.2269M1	INS	chr2	127036630	57	BIN1	0.00091	.		.	FALSE	FALSE	TRUE		Non-repeat
Sniffles2.DEL.226BM1	DEL	chr2	127063564	-40	BIN1	0.00091	DEL_chr2_660ce8ab	0.004117	3.2e-05	FALSE	FALSE	TRUE		Non-repeat
Sniffles2.DEL.226CM1	DEL	chr2	127071045	-39	BIN1	0.00183	DEL_chr2_660ce8ab	0.004016	3.2e-05	FALSE	FALSE	TRUE		Non-repeat
Sniffles2.INS.226AM1	INS	chr2	127075646	76	BIN1	0.00091	.		.	FALSE	FALSE	TRUE		Non-repeat
Sniffles2.DEL.226DM1	DEL	chr2	127075737	-43	BIN1	0.17304	DEL_chr2_41bb43db	0.119565	4.8e-05	FALSE	FALSE	TRUE		Non-repeat
Sniffles2.DEL.226EM1	DEL	chr2	127085583	-39	BIN1	0.00091	DEL_chr2_9becb498	0.00554	8e-06	FALSE	FALSE	TRUE		Non-repeat
Sniffles2.DEL.226FM1	DEL	chr2	127094905	-39	BIN1	0.00091	DEL_chr2_ffa7f9b8	0.004462	7.9e-05	FALSE	FALSE	TRUE		Non-repeat
Sniffles2.DEL.2276M1	DEL	chr2	127102828	-39	BIN1	0.00091	DEL_chr2_762db231	0.01632	8e-06	FALSE	FALSE	TRUE		Non-repeat
Sniffles2.INS.2271M1	INS	chr2	127105468	48	BIN1	0.11566	.		.	FALSE	FALSE	TRUE	(CTC)n	Simple_repeat
Sniffles2.INS.2272M1	INS	chr2	127119560	211	CYP27C1,BIN1	0.54809	.		.	FALSE	FALSE	TRUE	SVA_F	SVA
Sniffles2.DEL.2277M1	DEL	chr2	127119582	-73	CYP27C1,BIN1	0.15818	DEL_chr2_e3861b25	1.8e-05	0.000297	FALSE	FALSE	TRUE	SVA_F	SVA
Sniffles2.INS.2273M1	INS	chr2	127119615	745	CYP27C1,BIN1	0.04636	.		.	FALSE	FALSE	TRUE	SVA_F	SVA
Sniffles2.DEL.2278M1	DEL	chr2	127132437	-33	CYP27C1,BIN1	0.06261	DEL_chr2_1bc3e4cc	0.007624	2e-05	FALSE	FALSE	TRUE	(T)n	Simple_repeat
Sniffles2.INS.2274M1	INS	chr2	127188685	40	CYP27C1	0.00182	.		.	TRUE	FALSE	FALSE		Non-repeat
Sniffles2.INS.2275M1	INS	chr2	127192757	331	CYP27C1	0.45644	.		.	TRUE	FALSE	FALSE		Non-repeat
Sniffles2.DEL.227EM1	DEL	chr2	127204436	-44	CYP27C1	0.05018	DEL_chr2_f3937eb9	0.006465	2.4e-05	FALSE	FALSE	TRUE	(AAAG)n	Simple_repeat
Sniffles2.INS.227AM1	INS	chr2	127204556	40	CYP27C1	0.00273	.		.	FALSE	FALSE	TRUE	(AGAA)n	Simple_repeat
Sniffles2.DEL.227FM1	DEL	chr2	127234910	-3933	ERCC3,CYP27C1	0.00091	DEL_chr2_1a39cda2	0.991621	0.000182	FALSE	TRUE	FALSE	THE1D	LTR
Sniffles2.INS.227BM1	INS	chr2	127235240	32	ERCC3,CYP27C1	0.00544	.		.	FALSE	FALSE	TRUE	(A)n	Simple_repeat
Sniffles2.INS.227CM1	INS	chr2	127257055	44	ERCC3,CYP27C1	0.00091	.		.	FALSE	FALSE	TRUE		Non-repeat
Sniffles2.INS.227DM1	INS	chr2	127266376	37	ERCC3	0.00091	.		.	FALSE	FALSE	TRUE	(T)n	Simple_repeat
Sniffles2.DEL.2280M1	DEL	chr2	127292393	-48	MAP3K2,ERCC3	0.00726	DEL_chr2_e8c3607e	0.154624	0.000914	TRUE	FALSE	FALSE		Non-repeat
Sniffles2.DEL.2281M1	DEL	chr2	127295971	-31	MAP3K2,ERCC3	0.02823	DEL_chr2_59fa70ee	0.001413	8e-06	FALSE	FALSE	TRUE	(A)n	Simple_repeat
Sniffles2.DEL.2283M1	DEL	chr2	127319643	-33	MAP3K2,ERCC3	0.00276	DEL_chr2_e3861b25	8e-06	0.000297	FALSE	FALSE	TRUE	(A)n	Simple_repeat
Sniffles2.INS.2282M1	INS	chr2	127326288	49	MAP3K2,ERCC3	0.41198	.		.	TRUE	FALSE	FALSE		Non-repeat
Sniffles2.DEL.2284M1	DEL	chr2	127346111	-10391	MAP3K2	0.00091	DEL_chr2_630b7805	0.995006	0.00234	TRUE	TRUE	FALSE	SVA_D	SVA
Sniffles2.DEL.2285M1	DEL	chr2	127365117	-34	MAP3K2	0.05	DEL_chr2_e01063bb	0.048746	0.00014	FALSE	FALSE	TRUE	(A)n	Simple_repeat
Sniffles2.DEL.2288M1	DEL	chr2	127445546	-33	IWS1,MAP3K2	0.01186	DEL_chr2_cb5c77b4	0.346939	1.6e-05	FALSE	TRUE	FALSE		Non-repeat
Sniffles2.DEL.2289M1	DEL	chr2	127456721	-31	IWS1,MAP3K2	0.00726	DEL_chr2_35dde02b	0.002997	8e-06	FALSE	FALSE	TRUE	(T)n	Simple_repeat
Sniffles2.DEL.228AM1	DEL	chr2	127462738	-2229	IWS1	0.00273	DEL_chr2_9513b27c	0.999103	0.010945	TRUE	TRUE	FALSE		Non-repeat
Sniffles2.INS.2287M1	INS	chr2	127496586	34	MYO7B,IWS1	0.00091	.		.	FALSE	FALSE	TRUE		Non-repeat
Sniffles2.DEL.228CM1	DEL	chr2	127540379	-39	MYO7B,IWS1	0.00182	DEL_chr2_e3861b25	1e-05	0.000297	FALSE	FALSE	TRUE	AluSx	SINE/Alu
Sniffles2.DEL.228DM1	DEL	chr2	127572508	-39	MYO7B,IWS1	0.00821	DEL_chr2_2961f7ac	0.16	6.4e-05	FALSE	FALSE	TRUE	(TCCT)n	Simple_repeat
Sniffles2.DEL.2292M1	DEL	chr2	127619445	-41	LIMS2,MYO7B	0.00182	DEL_chr2_e3861b25	1e-05	0.000297	FALSE	FALSE	TRUE		Non-repeat
Sniffles2.DEL.2293M1	DEL	chr2	127626691	-41	LIMS2,MYO7B	0.00455	DEL_chr2_e3861b25	1e-05	0.000297	FALSE	FALSE	TRUE	AluSx	SINE/Alu
Sniffles2.INS.228FM1	INS	chr2	127648983	46	GPR17	0.26406	.		.	FALSE	FALSE	TRUE	(GGGGA)n	Simple_repeat
Sniffles2.DEL.2294M1	DEL	chr2	127648993	-45	GPR17	0.00273	DEL_chr2_e3861b25	1.1e-05	0.000297	FALSE	FALSE	TRUE		Non-repeat
Sniffles2.INS.2290M1	INS	chr2	127666513	137	GPR17	0.03539	.		.	TRUE	FALSE	FALSE		Non-repeat
Sniffles2.DEL.2295M1	DEL	chr2	127668671	-32	GPR17,LIMS2	0.05091	DEL_chr2_6f7f0335	0.01211	1.6e-05	FALSE	FALSE	TRUE	(A)n	Simple_repeat
Sniffles2.INS.2291M1	INS	chr2	127682221	37	WDR33,LIMS2	0.00273	.		.	FALSE	FALSE	TRUE	(C)n	Simple_repeat
Sniffles2.INS.2297M1	INS	chr2	127711781	31	WDR33,LIMS2	0.02636	.		.	FALSE	FALSE	TRUE		Non-repeat
Sniffles2.DEL.229BM1	DEL	chr2	127732113	-34	WDR33,LIMS2	0.00364	DEL_chr2_fcc1e677	0.009284	8e-06	FALSE	FALSE	TRUE	(CA)n	Simple_repeat
Sniffles2.DEL.229CM1	DEL	chr2	127740595	-42	WDR33,LIMS2	0.00091	DEL_chr2_90e35f41	0.01264	8e-06	FALSE	FALSE	TRUE		Non-repeat
Sniffles2.DEL.229DM1	DEL	chr2	127750690	-54	WDR33	0.16211	DEL_chr2_992890a3	0.430402	0.000217	FALSE	TRUE	FALSE	(TATA)n	Simple_repeat
Sniffles2.INS.2298M1	INS	chr2	127750746	35	WDR33	0.03902	.		.	FALSE	FALSE	TRUE		Non-repeat
Sniffles2.INS.2299M1	INS	chr2	127787849	49	AMMECR1L,WDR33	0.00544	.		.	FALSE	FALSE	TRUE		Non-repeat
Sniffles2.DEL.229EM1	DEL	chr2	127788254	-49	AMMECR1L,WDR33	0.22777	DEL_chr2_9b9baa65	0.002807	8e-06	FALSE	FALSE	TRUE	SVA_F	SVA
Sniffles2.INS.229AM1	INS	chr2	127792569	32	AMMECR1L,WDR33	0.0726	.		.	FALSE	FALSE	TRUE	AluSx	SINE/Alu
Sniffles2.DEL.229FM1	DEL	chr2	127794240	-2994	AMMECR1L,WDR33	0.00273	DEL_chr2_0b72457e	0.923927	0.0055	TRUE	TRUE	FALSE		Non-repeat
Sniffles2.DEL.22A4M1	DEL	chr2	127826689	-9348	AMMECR1L,WDR33	0.00091	DEL_chr2_82be7c10	0.00273	0.000936	TRUE	FALSE	FALSE	THE1B	LTR
Sniffles2.DEL.22A5M1	DEL	chr2	127837762	-34	AMMECR1L,WDR33	0.07741	DEL_chr2_a8329a6f	0.009566	8e-06	FALSE	FALSE	TRUE	(TG)n	Simple_repeat
Sniffles2.INS.22A0M1	INS	chr2	127856291	31	AMMECR1L	0.00636	.		.	TRUE	FALSE	FALSE	(A)n	Simple_repeat
Sniffles2.DEL.22A6M1	DEL	chr2	127858129	-39	AMMECR1L	0.00091	DEL_chr2_e3861b25	1e-05	0.000297	FALSE	FALSE	TRUE		Non-repeat
Sniffles2.INS.22A1M1	INS	chr2	127876350	37	AMMECR1L	0.00091	.		.	FALSE	FALSE	TRUE	(A)n	Simple_repeat
Sniffles2.INS.22A2M1	INS	chr2	127881319	324	AMMECR1L	0.28221	INS_chr2_aa2c090c	0.996923	0.245356	TRUE	TRUE	FALSE	AluY	SINE/Alu
Sniffles2.INS.22A3M1	INS	chr2	127892116	336	AMMECR1L	0.3604	INS_chr2_e6fb1525	0.976744	0.350366	TRUE	TRUE	FALSE		Non-repeat
Sniffles2.INS.22A7M1	INS	chr2	127900775	31	AMMECR1L	0.10708	.		.	TRUE	FALSE	FALSE	(TA)n	Simple_repeat
Sniffles2.DEL.22AAM1	DEL	chr2	127903306	-39	SAP130,AMMECR1L	0.00364	DEL_chr2_c977f104	0.063091	3.2e-05	FALSE	FALSE	TRUE	AluSx	SINE/Alu
Sniffles2.INS.22A8M1	INS	chr2	127936125	152	SAP130,AMMECR1L	0.00091	.		.	FALSE	FALSE	TRUE	L1M3	LINE
Sniffles2.DEL.22ABM1	DEL	chr2	127958639	-33	SAP130	0.00455	DEL_chr2_e3861b25	8e-06	0.000297	FALSE	FALSE	TRUE	(GA)n	Simple_repeat
Sniffles2.DEL.22ACM1	DEL	chr2	127965690	-47	SAP130	0.00911	DEL_chr2_49ed0285	0.093567	0.00583	FALSE	FALSE	TRUE	AluSx	SINE/Alu
Sniffles2.DEL.22ADM1	DEL	chr2	127979499	-90	SAP130	0.85027	DEL_chr2_1393dbae	0.934066	0.581448	TRUE	TRUE	FALSE	L1MC5	LINE
Sniffles2.INS.22A9M1	INS	chr2	127981361	120	SAP130	0.98004	.		.	FALSE	FALSE	TRUE	LTR21B	LTR
Sniffles2.INS.22AFM1	INS	chr2	128023944	31	UGGT1,SAP130	0.01364	INS_chr2_43974430	0.516667	0.084037	FALSE	TRUE	FALSE		Non-repeat
Sniffles2.DEL.22B1M1	DEL	chr2	128046646	-999	UGGT1,SAP130	0.00091	DEL_chr2_b4095dd0	0.834503	7.1e-05	FALSE	TRUE	FALSE	L1PB1	LINE
Sniffles2.DEL.22B2M1	DEL	chr2	128075311	-31	UGGT1,SAP130	0.00546	DEL_chr2_33b89a24	0.003072	0.5	FALSE	FALSE	TRUE		Non-repeat
Sniffles2.DEL.22B3M1	DEL	chr2	128079596	-32	UGGT1,SAP130	0.00818	DEL_chr2_d6536c32	0.047312	0.002607	FALSE	FALSE	TRUE	(T)n	Simple_repeat
Sniffles2.INS.22B0M1	INS	chr2	128082399	973	UGGT1,SAP130	0.94646	.		.	FALSE	FALSE	TRUE		Non-repeat
Sniffles2.INS.22B5M1	INS	chr2	128112455	36	UGGT1	0.51633	.		.	FALSE	FALSE	TRUE	(TA)n	Simple_repeat
Sniffles2.DEL.22B6M1	DEL	chr2	128113686	-310	UGGT1	0.95735	DEL_chr2_f1a6e227	0.466967	0.855334	TRUE	TRUE	FALSE	AluY	SINE/Alu
Sniffles2.DEL.22B7M1	DEL	chr2	128142315	-55	UGGT1	0.01002	DEL_chr2_9094026d	0.351075	0.000215	FALSE	TRUE	FALSE	AluY	SINE/Alu
Sniffles2.DEL.22B8M1	DEL	chr2	128175695	-45	UGGT1	0.00091	DEL_chr2_4a112c1e	0.000144	8e-06	FALSE	FALSE	TRUE		Non-repeat
Sniffles2.INS.22B9M1	INS	chr2	128208379	78	UGGT1	0.24229	INS_chr2_55951a7f	0.623823	0.015247	FALSE	TRUE	FALSE	SVA2	SVA
Sniffles2.DEL.22BBM1	DEL	chr2	128208708	-48	UGGT1	0.0118	DEL_chr2_b20a5abc	0.07413	0.000215	FALSE	FALSE	TRUE	SVA_E	SVA
Sniffles2.DEL.22BCM1	DEL	chr2	128225938	-142	UGGT1	0.25771	DEL_chr2_91a6dcfc	0.228435	0.5	FALSE	FALSE	TRUE		Non-repeat
Sniffles2.INS.22BAM1	INS	chr2	128225964	36	UGGT1	0.01273	.		.	FALSE	FALSE	TRUE		Non-repeat
Sniffles2.DUP.22BEM1	DUP	chr2	128262861	11325	UGGT1	0.00091	DUP_chr2_3d556ae2	0.990994	0.000718	TRUE	TRUE	FALSE		Non-repeat
Sniffles2.DEL.22BDM1	DEL	chr2	128294671	-37	UGGT1	0.00092	DEL_chr2_4a112c1e	0.000119	8e-06	FALSE	FALSE	TRUE	(GT)n	Simple_repeat
Sniffles2.INS.22BFM1	INS	chr2	128298070	288	UGGT1	0.07195	INS_chr2_44596578	0.993068	0.124845	TRUE	TRUE	FALSE	AluY	SINE/Alu
Sniffles2.DEL.22C3M1	DEL	chr2	128330319	-33	UGGT1	0.02007	DEL_chr2_5350f483	0.464396	8e-06	FALSE	TRUE	FALSE	(TA)n	Simple_repeat
Sniffles2.DEL.22C4M1	DEL	chr2	128340713	-147	UGGT1	0.46357	DEL_chr2_0989eec0	0.165919	0.113149	FALSE	FALSE	TRUE	(TGG)n	Simple_repeat
Sniffles2.INS.22C0M1	INS	chr2	128340794	492	UGGT1	0.11364	.		.	FALSE	FALSE	TRUE	(TGG)n	Simple_repeat
Sniffles2.INS.22C1M1	INS	chr2	128341125	65	UGGT1	0.04818	.		.	FALSE	FALSE	TRUE		Non-repeat
Sniffles2.INS.22C2M1	INS	chr2	128355287	2670	UGGT1	0.00091	INS_chr2_c472a910	0.137462	7.2e-05	FALSE	FALSE	TRUE	SVA_B	SVA
Sniffles2.INS.22C5M1	INS	chr2	128408502	43	UGGT1	0.00091	.		.	FALSE	FALSE	TRUE		Non-repeat
Sniffles2.DEL.22C9M1	DEL	chr2	128408833	-32	UGGT1	0.12	DEL_chr2_7e0f25a7	0.013431	0.000107	FALSE	FALSE	TRUE		Non-repeat
Sniffles2.DEL.22CAM1	DEL	chr2	128418464	-140	UGGT1	0.43466	DEL_chr2_7384da29	0.311258	0.001153	TRUE	TRUE	FALSE	SVA_F	SVA
Sniffles2.INS.22C6M1	INS	chr2	128419143	48	UGGT1	0.03182	.		.	FALSE	FALSE	TRUE		Non-repeat
Sniffles2.INS.22C7M1	INS	chr2	128427308	33	UGGT1	0.00182	.		.	FALSE	FALSE	TRUE	(TAA)n	Simple_repeat
Sniffles2.DEL.22CBM1	DEL	chr2	128448052	-40	UGGT1	0.00182	DEL_chr2_e8b7f5f4	0.09276	0.00127	FALSE	FALSE	TRUE		Non-repeat
Sniffles2.INS.22C8M1	INS	chr2	128471233	81	UGGT1	0.14168	.		.	FALSE	FALSE	TRUE		Non-repeat
Sniffles2.DEL.22CCM1	DEL	chr2	128471427	-161	UGGT1	0.80454	DEL_chr2_0ed2cb7b	0.185993	0.003545	FALSE	FALSE	TRUE		Non-repeat
Sniffles2.INS.22CDM1	INS	chr2	128514766	69	UGGT1	0.00364	.		.	TRUE	FALSE	FALSE		Non-repeat
Sniffles2.DEL.22CFM1	DEL	chr2	128546924	-48	UGGT1	0.00182	DEL_chr2_bfc07c15	0.111111	0.000358	FALSE	FALSE	TRUE	(ATCC)n	Simple_repeat
Sniffles2.DEL.22D0M1	DEL	chr2	128582564	-37	UGGT1	0.00273	DEL_chr2_1869f2e4	3.2e-05	8e-06	FALSE	FALSE	TRUE		Non-repeat
Sniffles2.INS.22CEM1	INS	chr2	128582780	33	UGGT1	0.0082	.		.	FALSE	FALSE	TRUE	(TTCT)n	Simple_repeat
Sniffles2.DEL.22D9M1	DEL	chr2	128598405	-129	UGGT1	0.06581	DEL_chr2_a5e7728b	0.234657	0.035594	FALSE	FALSE	TRUE	(CATCAC)n	Simple_repeat
Sniffles2.INS.22D3M1	INS	chr2	128598569	50	UGGT1	0.00731	.		.	FALSE	FALSE	TRUE	(T)n	Simple_repeat
Sniffles2.DEL.22DAM1	DEL	chr2	128606422	-77	UGGT1	0.11223	DEL_chr2_c36eeed4	0.404145	0.007749	FALSE	TRUE	FALSE		Non-repeat
Sniffles2.INS.22D4M1	INS	chr2	128606447	111	UGGT1	0.15574	.		.	FALSE	FALSE	TRUE		Non-repeat
Sniffles2.DEL.22DBM1	DEL	chr2	128609563	-42	UGGT1	0.0119	DEL_chr2_7a184c23	0.099143	2.7e-05	FALSE	FALSE	TRUE		Non-repeat
Sniffles2.INS.22D5M1	INS	chr2	128613168	1221	UGGT1	0.04727	.		.	FALSE	FALSE	TRUE		Non-repeat
Sniffles2.INS.22D6M1	INS	chr2	128614587	6039	UGGT1	0.01636	.		.	FALSE	FALSE	TRUE	L1HS	LINE
Sniffles2.INS.22D7M1	INS	chr2	128630212	36	UGGT1	0.00818	.		.	FALSE	FALSE	TRUE	(A)n	Simple_repeat
Sniffles2.DEL.22DCM1	DEL	chr2	128635831	-40	UGGT1	0.08636	DEL_chr2_ac4c9688	0.427083	3.2e-05	TRUE	TRUE	FALSE	(CCTT)n	Simple_repeat
Sniffles2.DEL.22DDM1	DEL	chr2	128644808	-45	UGGT1	0.00091	DEL_chr2_1869f2e4	3.9e-05	8e-06	FALSE	FALSE	TRUE	(CCCT)n	Simple_repeat
Sniffles2.DEL.22DEM1	DEL	chr2	128648154	-1028	UGGT1	0.00181	DEL_chr2_7cfe5a29	0.971864	2.4e-05	FALSE	TRUE	FALSE	L1MD	LINE
Sniffles2.DEL.22DFM1	DEL	chr2	128664390	-51	UGGT1	0.00091	DEL_chr2_89cb054d	0.514852	8e-06	FALSE	TRUE	FALSE	(CTCCC)n	Simple_repeat
Sniffles2.DEL.22E0M1	DEL	chr2	128671542	-43	UGGT1	0.00182	DEL_chr2_1869f2e4	3.8e-05	8e-06	FALSE	FALSE	TRUE	LTR12E	LTR
Sniffles2.INS.22D8M1	INS	chr2	128680449	37	UGGT1	0.12182	INS_chr2_f6bd053e	0.627119	0.116272	FALSE	TRUE	FALSE	(TTTCT)n	Simple_repeat
Sniffles2.DEL.22ECM1	DEL	chr2	128698718	-6879	UGGT1	0.00273	DEL_chr2_35970d66	1	0.002102	TRUE	TRUE	FALSE	L1M4	LINE
Sniffles2.INS.22E4M1	INS	chr2	128704679	31	UGGT1	0.00545	.		.	FALSE	FALSE	TRUE	(T)n	Simple_repeat
Sniffles2.DEL.22EDM1	DEL	chr2	128718084	-31	UGGT1	0.32305	DEL_chr2_a08a2232	0.080083	0.001768	FALSE	FALSE	TRUE		Non-repeat
Sniffles2.INS.22E5M1	INS	chr2	128718144	35	UGGT1	0.00274	.		.	FALSE	FALSE	TRUE	(G)n	Simple_repeat
Sniffles2.INS.22E7M1	INS	chr2	128719861	33	UGGT1	0.00091	.		.	FALSE	FALSE	TRUE	(A)n	Simple_repeat
Sniffles2.INS.22E6M1	INS	chr2	128721819	111	UGGT1	0.00547	.		.	FALSE	FALSE	TRUE	(G)n	Simple_repeat
Sniffles2.DEL.22EEM1	DEL	chr2	128766852	-81	UGGT1	0.33091	DEL_chr2_7a0b12d3	0.203553	0.008712	TRUE	FALSE	FALSE	(TCTT)n	Simple_repeat
Sniffles2.INS.22E8M1	INS	chr2	128766868	35	UGGT1	0.01913	INS_chr2_6b87f111	0.603448	0.000753	FALSE	TRUE	FALSE	(TTCT)n	Simple_repeat
Sniffles2.INS.22E9M1	INS	chr2	128784548	33	UGGT1	0.00091	.		.	FALSE	FALSE	TRUE	(A)n	Simple_repeat
Sniffles2.INS.22EAM1	INS	chr2	128788664	39	UGGT1	0.00091	.		.	FALSE	FALSE	TRUE	(TG)n	Simple_repeat
Sniffles2.DEL.22EFM1	DEL	chr2	128788667	-43	UGGT1	0.00274	DEL_chr2_34f4cfa9	0.294786	1.8e-05	TRUE	FALSE	FALSE	(TG)n	Simple_repeat
Sniffles2.INS.22EBM1	INS	chr2	128792477	139	UGGT1	0.91379	.		.	TRUE	FALSE	FALSE		Non-repeat
Sniffles2.DEL.22F0M1	DEL	chr2	128792659	-44	UGGT1	0.00733	DEL_chr2_1e6caf80	0.288462	0.001431	FALSE	FALSE	TRUE	(CA)n	Simple_repeat
Sniffles2.INS.22F1M1	INS	chr2	128802120	32	UGGT1	0.00091	.		.	FALSE	FALSE	TRUE	(T)n	Simple_repeat
Sniffles2.DEL.22F7M1	DEL	chr2	128802377	-38	UGGT1	0.00091	DEL_chr2_5b1b80be	0.086667	0.003582	FALSE	FALSE	TRUE	(CTTC)n	Simple_repeat
Sniffles2.DEL.22F8M1	DEL	chr2	128809994	-40	UGGT1	0.00182	DEL_chr2_67d6f505	0.000126	8e-06	FALSE	FALSE	TRUE		Non-repeat
Sniffles2.INS.22F2M1	INS	chr2	128816401	6073	UGGT1	0.24209	INS_chr2_0ef40215	0.990779	0.158308	FALSE	TRUE	FALSE	L1HS	LINE
Sniffles2.DEL.22F9M1	DEL	chr2	128830864	-54	UGGT1	0.00729	DEL_chr2_2a064a85	0.774648	2.6e-05	TRUE	TRUE	FALSE	(AT)n	Simple_repeat
Sniffles2.INS.22F3M1	INS	chr2	128830905	54	UGGT1	0.15455	.		.	TRUE	FALSE	FALSE	(AT)n	Simple_repeat
Sniffles2.INS.22F4M1	INS	chr2	128844702	43	UGGT1	0.00272	.		.	FALSE	FALSE	TRUE		Non-repeat
Sniffles2.INS.22F5M1	INS	chr2	128871251	92	UGGT1	0.23449	.		.	TRUE	FALSE	FALSE		Non-repeat
Sniffles2.INS.22F6M1	INS	chr2	128872089	1051	UGGT1	0.00091	.		.	FALSE	FALSE	TRUE	L1HS	LINE
Sniffles2.DEL.22FAM1	DEL	chr2	128880846	-7784	UGGT1	0.18761	DEL_chr2_0bf19e29	0.999743	0.144545	TRUE	TRUE	FALSE	L1MB7	LINE
Sniffles2.DEL.2303M1	DEL	chr2	128903104	-45	UGGT1	0.00091	DEL_chr2_67d6f505	0.000141	8e-06	FALSE	FALSE	TRUE	LTR12E	LTR
Sniffles2.INS.22FEM1	INS	chr2	128916024	36	UGGT1	0.16546	.		.	FALSE	FALSE	TRUE	(AT)n	Simple_repeat
Sniffles2.INS.22FFM1	INS	chr2	128927599	303	UGGT1	0.15847	.		.	FALSE	FALSE	TRUE	MLT1D	LTR
Sniffles2.INV.2305M1	INV	chr2	128927604	642	UGGT1	0.00091	INV_chr2_ade85a86	3.7e-05	8e-06	TRUE	FALSE	FALSE		Non-repeat
Sniffles2.INS.2300M1	INS	chr2	128935410	51	UGGT1	0.00091	.		.	FALSE	FALSE	TRUE		Non-repeat
Sniffles2.INS.2301M1	INS	chr2	128940077	66	UGGT1	0.97641	INS_chr2_e16e4dd5	0.393761	0.509015	TRUE	TRUE	FALSE		Non-repeat
Sniffles2.DEL.2304M1	DEL	chr2	128954322	-47	UGGT1	0.15693	DEL_chr2_0bb40262	0.086505	0.004095	FALSE	FALSE	TRUE		Non-repeat
Sniffles2.INS.2302M1	INS	chr2	128960257	38	UGGT1	0.00091	.		.	FALSE	FALSE	TRUE	(TG)n	Simple_repeat
Sniffles2.DEL.2308M1	DEL	chr2	129000097	-34	UGGT1	0.02909	DEL_chr2_5c4db23e	0.01525	4.1e-05	FALSE	FALSE	TRUE	L1P5	LINE
Sniffles2.INS.2306M1	INS	chr2	129006355	39	UGGT1	0.00273	.		.	FALSE	FALSE	TRUE	(CTTT)n	Simple_repeat
Sniffles2.DEL.2309M1	DEL	chr2	129026193	-46	UGGT1	0.00818	DEL_chr2_4d0cf60d	0.348162	1.6e-05	FALSE	TRUE	FALSE		Non-repeat
Sniffles2.DEL.230AM1	DEL	chr2	129026966	-2651	UGGT1	0.03448	DEL_chr2_b729ae3a	0.999246	0.028664	TRUE	TRUE	FALSE		Non-repeat
Sniffles2.DEL.230BM1	DEL	chr2	129038528	-6472	RAB6C-AS1,UGGT1	0.00273	DEL_chr2_481b0add	0.999382	0.000381	TRUE	TRUE	FALSE	L1P1	LINE
Sniffles2.DEL.230CM1	DEL	chr2	129067113	-36	RAB6C-AS1,UGGT1	0.41107	DEL_chr2_bb4d7627	0.034041	0.00135	FALSE	FALSE	TRUE		Non-repeat
Sniffles2.INS.2307M1	INS	chr2	129092597	48	RAB6C-AS1	0.11	.		.	FALSE	FALSE	TRUE	(AT)n	Simple_repeat
Sniffles2.DEL.230DM1	DEL	chr2	129092647	-33	RAB6C-AS1	0.00545	DEL_chr2_fcf94538	0.43038	8e-06	FALSE	TRUE	FALSE	(AT)n	Simple_repeat
Sniffles2.DEL.2310M1	DEL	chr2	129111262	-43	RAB6C-AS1	0.00091	DEL_chr2_171ffa18	8e-05	8e-06	FALSE	FALSE	TRUE		Non-repeat
Sniffles2.INS.230EM1	INS	chr2	129171860	3555	RAB6C-AS1	0.96	.		.	FALSE	FALSE	TRUE	L1MDa	LINE
Sniffles2.INS.230FM1	INS	chr2	129171860	7081	RAB6C-AS1	0.01361	.		.	FALSE	FALSE	TRUE		Non-repeat
Sniffles2.DEL.2314M1	DEL	chr2	129229380	-553380	RAB6C-AS1	0.00182	DEL_chr2_9ebf00bc	0.475434	1.6e-05	TRUE	TRUE	FALSE		Non-repeat
Sniffles2.DEL.2315M1	DEL	chr2	129255552	-56	RAB6C-AS1	0.00545	DEL_chr2_14281436	0.165217	0.000112	FALSE	FALSE	TRUE	(CACC)n	Simple_repeat
Sniffles2.INS.2311M1	INS	chr2	129256079	135	RAB6C-AS1	0.02909	.		.	FALSE	FALSE	TRUE	(CCCA)n	Simple_repeat
Sniffles2.DEL.2316M1	DEL	chr2	129279526	-141	RAB6C-AS1	0.03727	DEL_chr2_8ce6e498	0.449603	0.049751	FALSE	TRUE	FALSE		Non-repeat
Sniffles2.INS.2312M1	INS	chr2	129289262	40	RAB6C-AS1	0.73412	INS_chr2_dd7ad5d3	0.784314	0.347883	TRUE	TRUE	FALSE	(AT)n	Simple_repeat
Sniffles2.INS.2313M1	INS	chr2	129293212	53	RAB6C-AS1	0.00091	.		.	FALSE	FALSE	TRUE		Non-repeat
Sniffles2.DEL.2319M1	DEL	chr2	129310100	-40	RAB6C-AS1	0.00181	DEL_chr2_5eb3cb22	0.002094	8e-06	FALSE	FALSE	TRUE		Non-repeat
Sniffles2.DEL.231AM1	DEL	chr2	129329012	-18755	RAB6C-AS1	0.00182	DEL_chr2_d8a2ae21	0.999893	8e-06	TRUE	TRUE	FALSE		Non-repeat
Sniffles2.INS.2318M1	INS	chr2	129370317	32	RAB6C-AS1	0.00367	.		.	FALSE	FALSE	TRUE	(A)n	Simple_repeat
Sniffles2.INS.231BM1	INS	chr2	129403249	33	RAB6C-AS1	0.00091	INS_chr2_523ace0c	0.46225	0.000175	FALSE	TRUE	FALSE	(CT)n	Simple_repeat
Sniffles2.DEL.231CM1	DEL	chr2	129415368	-315	RAB6C-AS1	0.99183	DEL_chr2_69f3042d	0.513193	4.1e-05	FALSE	TRUE	FALSE	AluY	SINE/Alu
Sniffles2.DEL.231DM1	DEL	chr2	129438521	-4480	RAB6C-AS1	0.00363	DEL_chr2_219372ad	0.989397	0.001689	TRUE	TRUE	FALSE		Non-repeat
Sniffles2.DEL.231EM1	DEL	chr2	129484675	-9162	RAB6C-AS1	0.00821	DEL_chr2_8019c47a	0.999673	0.005861	TRUE	TRUE	FALSE		Non-repeat
Sniffles2.DEL.231FM1	DEL	chr2	129485865	-6064	RAB6C-AS1	0.00182	DEL_chr2_c6ae3255	0.943822	0.01089	TRUE	TRUE	FALSE		Non-repeat
Sniffles2.INS.2320M1	INS	chr2	129498961	36	RAB6C-AS1	0.00364	.		.	FALSE	FALSE	TRUE		Non-repeat
Sniffles2.DEL.2322M1	DEL	chr2	129550578	-40	RAB6C-AS1	0.00091	DEL_chr2_ad149a0c	0.000446	1.6e-05	FALSE	FALSE	TRUE		Non-repeat
Sniffles2.DEL.2323M1	DEL	chr2	129587654	-41	RAB6C-AS1	0.00091	DEL_chr2_ad149a0c	0.000457	1.6e-05	FALSE	FALSE	TRUE		Non-repeat
Sniffles2.INS.2321M1	INS	chr2	129587735	31	RAB6C-AS1	0.00182	INS_chr2_e084c3d9	0.607843	0.000175	FALSE	TRUE	FALSE		Non-repeat
Sniffles2.DEL.2324M1	DEL	chr2	129592082	-31	RAB6C-AS1	0.03741	DEL_chr2_ba667491	0.004916	3.2e-05	FALSE	FALSE	TRUE	(A)n	Simple_repeat
Sniffles2.INS.2325M1	INS	chr2	129597629	38	RAB6C-AS1	0.00091	.		.	FALSE	FALSE	TRUE	(A)n	Simple_repeat
Sniffles2.DEL.2329M1	DEL	chr2	129598291	-59	RAB6C-AS1	0.01639	DEL_chr2_815b41ac	0.165746	0.049762	FALSE	FALSE	TRUE		Non-repeat
Sniffles2.DEL.232AM1	DEL	chr2	129616049	-10210	RAB6C-AS1	0.00182	DEL_chr2_9f314b88	0.999804	0.000167	TRUE	TRUE	FALSE		Non-repeat
Sniffles2.DEL.232BM1	DEL	chr2	129622837	-1096	RAB6C-AS1	0.00182	DEL_chr2_daee4637	0.990072	0.000539	FALSE	TRUE	FALSE		Non-repeat
Sniffles2.INS.2326M1	INS	chr2	129645979	58	RAB6C-AS1	0.93648	.		.	FALSE	FALSE	TRUE		Non-repeat
Sniffles2.DEL.232CM1	DEL	chr2	129658161	-31	RAB6C-AS1	0.00273	DEL_chr2_4adfdd9f	0.025636	0.001127	FALSE	FALSE	TRUE	(TA)n	Simple_repeat
Sniffles2.DEL.232DM1	DEL	chr2	129680302	-7501	RAB6C-AS1	0.00182	DEL_chr2_933d9706	0.999201	0.005529	TRUE	TRUE	FALSE	L1HS	LINE
Sniffles2.INS.2327M1	INS	chr2	129685909	1420	RAB6C-AS1	0.98816	.		.	FALSE	FALSE	TRUE	L1HS	LINE
Sniffles2.INS.2328M1	INS	chr2	129685909	2817	RAB6C-AS1	0.0066	.		.	FALSE	FALSE	TRUE	L1HS	LINE
Sniffles2.INS.232EM1	INS	chr2	129735423	68	RAB6C-AS1	0.00456	.		.	FALSE	FALSE	TRUE		Non-repeat
Sniffles2.DEL.232FM1	DEL	chr2	129735505	-51	RAB6C-AS1	0.98185	DEL_chr2_529fc983	0.100386	0.076595	TRUE	FALSE	FALSE	(GGT)n	Simple_repeat
Sniffles2.DEL.2330M1	DEL	chr2	129791803	-4175	RAB6C-AS1	0.00455	DEL_chr2_e792003c	0.999042	0.036481	TRUE	TRUE	FALSE		Non-repeat
Sniffles2.DEL.2332M1	DEL	chr2	129796585	-4631	RAB6C-AS1	0.00365	DEL_chr2_1f8cdb0b	0.900351	0.003949	TRUE	TRUE	FALSE		Non-repeat
Sniffles2.DEL.2331M1	DEL	chr2	129797219	-44	RAB6C-AS1	0.00274	DEL_chr2_514dad3c	0.022843	0.00211	FALSE	FALSE	TRUE		Non-repeat
Sniffles2.INS.2333M1	INS	chr2	129797471	39	RAB6C-AS1	0.00091	.		.	FALSE	FALSE	TRUE	(CA)n	Simple_repeat
Sniffles2.INS.2334M1	INS	chr2	129813297	39	RAB6C-AS1	0.00091	.		.	FALSE	FALSE	TRUE	(C)n	Simple_repeat
Sniffles2.DEL.2337M1	DEL	chr2	129833404	-38	RAB6C-AS1	0.00363	DEL_chr2_50d1fc4e	0.003827	1.6e-05	FALSE	FALSE	TRUE	SVA_D	SVA
Sniffles2.INS.2335M1	INS	chr2	129861768	42	RAB6C-AS1	0.00091	.		.	FALSE	FALSE	TRUE	(TTC)n	Simple_repeat
Sniffles2.INS.2336M1	INS	chr2	129877810	54	RAB6C-AS1	0.12454	.		.	FALSE	FALSE	TRUE		Non-repeat
Sniffles2.DEL.2338M1	DEL	chr2	129884369	-36	RAB6C-AS1	0.00998	DEL_chr2_8409c73d	4.9e-05	1.6e-05	FALSE	FALSE	TRUE		Non-repeat
Sniffles2.DEL.2339M1	DEL	chr2	129895025	-40	RAB6C-AS1	0.00638	DEL_chr2_87fce90c	0.107895	0.5	FALSE	FALSE	TRUE		Non-repeat
Sniffles2.INS.233AM1	INS	chr2	129895182	38	RAB6C-AS1	0.00182	.		.	FALSE	FALSE	TRUE	(G)n	Simple_repeat
Sniffles2.DEL.233DM1	DEL	chr2	129908380	-35	RAB6C-AS1	0.00911	DEL_chr2_8409c73d	4.8e-05	1.6e-05	FALSE	FALSE	TRUE		Non-repeat
Sniffles2.DEL.233EM1	DEL	chr2	129915061	-44	RAB6C-AS1	0.00911	DEL_chr2_d658133c	0.096774	7.2e-05	FALSE	FALSE	TRUE		Non-repeat
Sniffles2.DEL.233FM1	DEL	chr2	129919357	-43	RAB6C-AS1	0.00818	DEL_chr2_f24d8f48	0.067713	1.6e-05	FALSE	FALSE	TRUE	(AGAA)n	Simple_repeat
Sniffles2.INS.233BM1	INS	chr2	129919360	32	RAB6C-AS1	0.00546	.		.	FALSE	FALSE	TRUE	(AAAG)n	Simple_repeat
Sniffles2.DEL.2340M1	DEL	chr2	129922895	-19859	RAB6C-AS1	0.00092	DEL_chr2_db011b76	0.030614	0.000478	TRUE	FALSE	FALSE		Non-repeat
Sniffles2.INS.233CM1	INS	chr2	129938215	119	RAB6C-AS1	0.00455	.		.	FALSE	FALSE	TRUE		Non-repeat
Sniffles2.DEL.234BM1	DEL	chr2	130003617	-36	ENSG00000290591,RAB6C-AS1	0.58893	DEL_chr2_14839079	0.056836	2.6e-05	FALSE	FALSE	TRUE	(AT)n	Simple_repeat
Sniffles2.INS.2341M1	INS	chr2	130047938	32	ENSG00000290591	0.00182	.		.	FALSE	FALSE	TRUE	(CA)n	Simple_repeat
Sniffles2.INS.2342M1	INS	chr2	130053038	73	ENSG00000290591	0.06375	.		.	FALSE	FALSE	TRUE	HSAT5	Satellite
Sniffles2.DEL.234DM1	DEL	chr2	130059096	-3373	ENSG00000290591	0.00091	DEL_chr2_766dfa9d	0.198874	0.332995	FALSE	FALSE	TRUE		Non-repeat
Sniffles2.DEL.234CM1	DEL	chr2	130059177	-2333	ENSG00000290591	0.00636	DEL_chr2_8524cf7f	0.184662	0.007168	FALSE	FALSE	TRUE		Non-repeat
Sniffles2.DEL.234EM1	DEL	chr2	130060097	-1159	ENSG00000290591	0.01	DEL_chr2_8524cf7f	0.371552	0.007168	FALSE	TRUE	FALSE		Non-repeat
Sniffles2.DEL.234FM1	DEL	chr2	130060709	-2342	ENSG00000290591	0.16727	DEL_chr2_360ffdde	0.292467	0.052634	FALSE	FALSE	TRUE		Non-repeat
Sniffles2.DEL.2350M1	DEL	chr2	130060956	-535	ENSG00000290591	0.38112	DEL_chr2_fe5ccdbb	0.315298	8e-06	FALSE	TRUE	FALSE		Non-repeat
Sniffles2.INS.2343M1	INS	chr2	130061013	1211	ENSG00000290591	0.00182	.		.	FALSE	FALSE	TRUE		Non-repeat
Sniffles2.DEL.2351M1	DEL	chr2	130061186	-1261	ENSG00000290591	0.00911	DEL_chr2_766dfa9d	0.531696	0.332995	FALSE	TRUE	FALSE		Non-repeat
Sniffles2.DEL.2352M1	DEL	chr2	130061814	-629	ENSG00000290591	0.40967	DEL_chr2_766dfa9d	0.451752	0.332995	FALSE	TRUE	FALSE		Non-repeat
Sniffles2.INS.2345M1	INS	chr2	130061939	2156	ENSG00000290591	0.00275	.		.	FALSE	FALSE	TRUE		Non-repeat
Sniffles2.DEL.2353M1	DEL	chr2	130061952	-1803	ENSG00000290591	0.00091	DEL_chr2_360ffdde	0.96286	0.052634	FALSE	TRUE	FALSE		Non-repeat
Sniffles2.INS.2346M1	INS	chr2	130062251	1334	ENSG00000290591	0.00733	.		.	FALSE	FALSE	TRUE		Non-repeat
Sniffles2.INS.2344M1	INS	chr2	130062261	176	ENSG00000290591	0.32123	.		.	FALSE	FALSE	TRUE		Non-repeat
Sniffles2.DEL.2354M1	DEL	chr2	130062656	-1171	ENSG00000290591	0.10858	DEL_chr2_56ddb12e	0.831206	0.269875	TRUE	TRUE	FALSE		Non-repeat
Sniffles2.INS.2347M1	INS	chr2	130063813	1980	ENSG00000290591	0.11679	.		.	FALSE	FALSE	TRUE		Non-repeat
Sniffles2.DEL.2356M1	DEL	chr2	130064040	-1298	ENSG00000290591	0.02007	DEL_chr2_7b8b4ba9	0.30408	0.017294	FALSE	TRUE	FALSE		Non-repeat
Sniffles2.DEL.2355M1	DEL	chr2	130064959	-373	ENSG00000290591	0.44918	DEL_chr2_7b8b4ba9	0.511914	0.017294	FALSE	TRUE	FALSE		Non-repeat
Sniffles2.DEL.2357M1	DEL	chr2	130065607	-750	ENSG00000290591	0.03734	DEL_chr2_e2bedded	0.383489	2.6e-05	FALSE	TRUE	FALSE		Non-repeat
Sniffles2.INS.2348M1	INS	chr2	130066065	179	ENSG00000290591	0.00823	.		.	FALSE	FALSE	TRUE		Non-repeat
Sniffles2.DEL.2358M1	DEL	chr2	130066526	-926	ENSG00000290591	0.86207	DEL_chr2_f7b9fbde	0.965625	0.536992	FALSE	TRUE	FALSE		Non-repeat
Sniffles2.INS.2349M1	INS	chr2	130086545	75	MED15P9,ENSG00000290591	0.00796	.		.	FALSE	FALSE	TRUE		Non-repeat
Sniffles2.INS.234AM1	INS	chr2	130095319	6048	MED15P9	0.21029	.		.	FALSE	FALSE	TRUE	L1HS	LINE
Sniffles2.DEL.2359M1	DEL	chr2	130130038	-53	MED15P9	0.00091	DEL_chr2_83c5a215	0.3375	8e-06	FALSE	TRUE	FALSE		Non-repeat
Sniffles2.DEL.235AM1	DEL	chr2	130131317	-49	MED15P9	0.00091	DEL_chr2_8d09f378	0.002857	0.000262	FALSE	FALSE	TRUE	L1M2	LINE
Sniffles2.DEL.235BM1	DEL	chr2	130148919	-39	SMPD4,CCDC74B	0.00091	DEL_chr2_965a4a01	0.022198	0.00098	FALSE	FALSE	TRUE	MER50B	LTR
Sniffles2.DEL.235CM1	DEL	chr2	130197357	-2474	MZT2B	0.42	DEL_chr2_3f660171	0.989495	0.392416	TRUE	TRUE	FALSE		Non-repeat
Sniffles2.DEL.2360M1	DEL	chr2	130205783	-3917	MZT2B	0.00364	DEL_chr2_ba0064bd	0.995669	0.00234	TRUE	TRUE	FALSE		Non-repeat
Sniffles2.INS.235DM1	INS	chr2	130210907	2912	MZT2B	0.58595	.		.	FALSE	FALSE	TRUE	SVA_B	SVA
Sniffles2.INS.235EM1	INS	chr2	130210907	5763	MZT2B	0.00551	.		.	FALSE	FALSE	TRUE	SVA_F	SVA
Sniffles2.INS.235FM1	INS	chr2	130247305	44	MZT2B	0.00182	.		.	FALSE	FALSE	TRUE		Non-repeat
Sniffles2.DEL.2361M1	DEL	chr2	130284831	-40	IMP4	0.00091	DEL_chr2_1c11a8a4	0.000127	0.000246	FALSE	FALSE	TRUE		Non-repeat
Sniffles2.DEL.2368M1	DEL	chr2	130308776	-37	IMP4	0.00091	DEL_chr2_a5501cc5	0.013432	0.000191	FALSE	FALSE	TRUE		Non-repeat
Sniffles2.INS.2365M1	INS	chr2	130350030	32	PTPN18,IMP4	0.0173	.		.	FALSE	FALSE	TRUE	(TTATT)n	Simple_repeat
Sniffles2.INS.2366M1	INS	chr2	130361567	38	PTPN18,IMP4	0.00912	.		.	FALSE	FALSE	TRUE	(TA)n	Simple_repeat
Sniffles2.DEL.2369M1	DEL	chr2	130374729	-38	PTPN18	0.00091	DEL_chr2_1c11a8a4	0.00012	0.000246	FALSE	FALSE	TRUE		Non-repeat
Sniffles2.INS.2367M1	INS	chr2	130382066	37	PTPN18	0.00182	.		.	FALSE	FALSE	TRUE		Non-repeat
Sniffles2.DEL.236DM1	DEL	chr2	130413501	-34	ENSG00000290596	0.00731	DEL_chr2_1b4f6245	0.001541	0.004887	FALSE	FALSE	TRUE	(TG)n	Simple_repeat
Sniffles2.DEL.236EM1	DEL	chr2	130428031	-33	ENSG00000290596	0.00733	DEL_chr2_599dc3d3	0.003091	0.003249	FALSE	FALSE	TRUE	(TGT)n	Simple_repeat
Sniffles2.INS.236BM1	INS	chr2	130443840	58	ENSG00000290596	0.00277	.		.	FALSE	FALSE	TRUE	(GA)n	Simple_repeat
Sniffles2.DEL.236FM1	DEL	chr2	130444223	-51	ENSG00000290596	0.01099	DEL_chr2_8409c73d	6.9e-05	1.6e-05	FALSE	FALSE	TRUE	HSAT5	Satellite
Sniffles2.DEL.2370M1	DEL	chr2	130450243	-924	ENSG00000290596	0.00091	DEL_chr2_d93b4f4e	0.234306	1.6e-05	FALSE	FALSE	TRUE		Non-repeat
Sniffles2.DEL.2371M1	DEL	chr2	130452730	-59	ENSG00000290596	0.00727	DEL_chr2_9707d4da	0.103448	0.02137	FALSE	FALSE	TRUE		Non-repeat
Sniffles2.INS.236CM1	INS	chr2	130453768	56	ENSG00000290596	0.00364	.		.	FALSE	FALSE	TRUE		Non-repeat
Sniffles2.DEL.2373M1	DEL	chr2	130453876	-1717	ENSG00000290596	0.00091	DEL_chr2_1bb562d5	0.470756	1.6e-05	FALSE	TRUE	FALSE		Non-repeat
Sniffles2.DEL.2372M1	DEL	chr2	130456194	-46	ENSG00000290596	0.00091	DEL_chr2_8409c73d	6.2e-05	1.6e-05	FALSE	FALSE	TRUE		Non-repeat
Sniffles2.DEL.2375M1	DEL	chr2	130507298	-32	PRSS40B	0.35417	DEL_chr2_8409c73d	4.4e-05	1.6e-05	FALSE	FALSE	TRUE		Non-repeat
Sniffles2.DEL.2374M1	DEL	chr2	130508987	-110	PRSS40B	0.80738	DEL_chr2_5e68ac13	0.24183	0.5	FALSE	FALSE	TRUE		Non-repeat
Sniffles2.DEL.2376M1	DEL	chr2	130557700	-41	PRSS40A,PRSS40B	0.01237	DEL_chr2_f0cfe3a9	0.005988	0.006548	FALSE	FALSE	TRUE		Non-repeat
Sniffles2.DEL.2377M1	DEL	chr2	130562841	-41	PRSS40A,PRSS40B	0.00196	DEL_chr2_f0cfe3a9	0.005988	0.006548	FALSE	FALSE	TRUE	(TA)n	Simple_repeat
Sniffles2.INS.2378M1	INS	chr2	130611737	109	PRSS40A	0.17286	.		.	FALSE	FALSE	TRUE		Non-repeat
Sniffles2.DEL.237BM1	DEL	chr2	130613256	-58	PRSS40A	0.12384	DEL_chr2_2e9d4891	0.079587	8e-06	FALSE	FALSE	TRUE		Non-repeat
Sniffles2.INS.2379M1	INS	chr2	130613296	32	PRSS40A	0.0038	.		.	FALSE	FALSE	TRUE	(T)n	Simple_repeat
Sniffles2.DEL.237CM1	DEL	chr2	130633885	-13635	CYP4F30P,PRSS40A	0.00189	DEL_chr2_d01b9e0a	0.207362	0.110467	FALSE	FALSE	TRUE		Non-repeat
Sniffles2.DEL.237DM1	DEL	chr2	130665567	-1170	CYP4F30P	0.00097	DEL_chr2_fa2c1d4a	0.527754	0.000627	FALSE	TRUE	FALSE		Non-repeat
Sniffles2.DEL.237EM1	DEL	chr2	130667440	-2929	CYP4F30P	0.03161	DEL_chr2_7f581899	0.907471	0.020609	TRUE	TRUE	FALSE		Non-repeat
Sniffles2.INS.237AM1	INS	chr2	130668357	139	CYP4F30P	0.94945	.		.	FALSE	FALSE	TRUE		Non-repeat
Sniffles2.DEL.237FM1	DEL	chr2	130668591	-60	CYP4F30P	0.01066	DEL_chr2_72891022	0.058317	2.4e-05	FALSE	FALSE	TRUE		Non-repeat
Sniffles2.DEL.2380M1	DEL	chr2	130677794	-53	CYP4F30P	0.00864	DEL_chr2_77319306	0.391304	5.6e-05	FALSE	TRUE	FALSE	HSAT5	Satellite
Sniffles2.DEL.2381M1	DEL	chr2	130692982	-42	CYP4F30P	0.01376	DEL_chr2_006166c1	0.00559	0.022407	FALSE	FALSE	TRUE		Non-repeat
Sniffles2.DEL.2383M1	DEL	chr2	130750382	-35	CYP4F30P	0.00091	DEL_chr2_5e925888	5e-05	0.000103	FALSE	FALSE	TRUE	(GT)n	Simple_repeat
Sniffles2.DEL.2384M1	DEL	chr2	130755242	-39	CYP4F30P	0.00091	DEL_chr2_5e925888	5.5e-05	0.000103	FALSE	FALSE	TRUE		Non-repeat
Sniffles2.DEL.2385M1	DEL	chr2	130785113	-36	ARHGEF4,CYP4F30P	0.01815	DEL_chr2_b427f99c	0.074597	0.000255	FALSE	FALSE	TRUE	(GT)n	Simple_repeat
Sniffles2.DEL.2387M1	DEL	chr2	130785430	-9239	ARHGEF4,CYP4F30P	0.00091	DEL_chr2_b90f941d	0.997186	8e-06	FALSE	TRUE	FALSE		Non-repeat
Sniffles2.INS.2382M1	INS	chr2	130786975	38	ARHGEF4,CYP4F30P	0.00091	.		.	FALSE	FALSE	TRUE	(T)n	Simple_repeat
Sniffles2.DEL.2386M1	DEL	chr2	130786976	-38	ARHGEF4,CYP4F30P	0.00091	DEL_chr2_475fd486	0.406041	4.3e-05	FALSE	TRUE	FALSE	(AGAA)n	Simple_repeat
Sniffles2.DEL.238BM1	DEL	chr2	130811906	-39	ARHGEF4,CYP4F30P	0.00091	DEL_chr2_ca4c09ab	0.634921	7.1e-05	TRUE	TRUE	FALSE	L1PREC2	LINE
Sniffles2.INS.2388M1	INS	chr2	130816484	34	ARHGEF4,CYP4F30P	0.00636	.		.	FALSE	FALSE	TRUE	(A)n	Simple_repeat
Sniffles2.DEL.238CM1	DEL	chr2	130822329	-121	ARHGEF4,CYP4F30P	0.02737	DEL_chr2_1dc7b949	0.137327	2.4e-05	FALSE	FALSE	TRUE		Non-repeat
Sniffles2.INS.2389M1	INS	chr2	130822338	83	ARHGEF4,CYP4F30P	0.59437	.		.	FALSE	FALSE	TRUE		Non-repeat
Sniffles2.DEL.238DM1	DEL	chr2	130833403	-36	ARHGEF4,CYP4F30P	0.16909	DEL_chr2_b8482acd	0.219958	3.2e-05	TRUE	FALSE	FALSE	(AAGAA)n	Simple_repeat
Sniffles2.DEL.238EM1	DEL	chr2	130837158	-41	ARHGEF4,CYP4F30P	0.00182	DEL_chr2_87843ea8	0.048561	0.000579	FALSE	FALSE	TRUE		Non-repeat
Sniffles2.DEL.238FM1	DEL	chr2	130857506	-3473	ARHGEF4,CYP4F30P	0.00455	DEL_chr2_fe952caa	0.720567	0.000334	FALSE	TRUE	FALSE	L1MB7	LINE
Sniffles2.DEL.2390M1	DEL	chr2	130858483	-3473	ARHGEF4,CYP4F30P	0.02285	DEL_chr2_f685c360	0.574975	0.107737	FALSE	TRUE	FALSE	L1M4b	LINE
Sniffles2.DEL.2391M1	DEL	chr2	130860167	-3472	ARHGEF4,CYP4F30P	0.1362	DEL_chr2_380977ee	0.719113	0.000892	FALSE	TRUE	FALSE	L1MB8	LINE
Sniffles2.INS.238AM1	INS	chr2	130863768	3465	ARHGEF4,CYP4F30P	0.00463	.		.	FALSE	FALSE	TRUE	L1M4b	LINE
Sniffles2.DEL.2395M1	DEL	chr2	130902367	-46	ARHGEF4	0.01004	DEL_chr2_768c5a06	0.078333	9e-06	FALSE	FALSE	TRUE	AluSx	SINE/Alu
Sniffles2.INS.2392M1	INS	chr2	130926049	32	ARHGEF4	0.05717	.		.	FALSE	FALSE	TRUE	(TTTC)n	Simple_repeat
Sniffles2.INS.2393M1	INS	chr2	130938508	32	ARHGEF4	0.00091	.		.	FALSE	FALSE	TRUE		Non-repeat
Sniffles2.INS.2394M1	INS	chr2	130963906	55	FAM168B,ARHGEF4	0.99818	INS_chr2_d6cf8828	0.963967	0.968456	TRUE	TRUE	FALSE		Non-repeat
Sniffles2.DEL.2396M1	DEL	chr2	130988883	-34	FAM168B,ARHGEF4	0.00817	DEL_chr2_29c2e689	0.002187	8e-06	FALSE	FALSE	TRUE		Non-repeat
Sniffles2.DEL.2397M1	DEL	chr2	130992434	-38	FAM168B,ARHGEF4	0.00181	DEL_chr2_3e095d04	0.006266	1.6e-05	FALSE	FALSE	TRUE	LTR12C	LTR
Sniffles2.INS.2399M1	INS	chr2	131002738	37	FAM168B,ARHGEF4	0.00091	.		.	FALSE	FALSE	TRUE	(A)n	Simple_repeat
Sniffles2.DEL.239CM1	DEL	chr2	131025312	-36	FAM168B,ARHGEF4	0.00091	DEL_chr2_90743418	0.002631	8e-06	FALSE	FALSE	TRUE	MSTA	LTR
Sniffles2.DEL.239DM1	DEL	chr2	131034160	-41	FAM168B,ARHGEF4	0.00091	DEL_chr2_56095d32	0.002987	8e-06	FALSE	FALSE	TRUE		Non-repeat
Sniffles2.DEL.239EM1	DEL	chr2	131038348	-47	FAM168B,ARHGEF4	0.00457	DEL_chr2_2dace504	0.120301	5.6e-05	FALSE	FALSE	TRUE		Non-repeat
Sniffles2.INS.239AM1	INS	chr2	131039111	31	FAM168B,ARHGEF4	0.00182	.		.	FALSE	FALSE	TRUE		Non-repeat
Sniffles2.INS.239BM1	INS	chr2	131081659	3584	PLEKHB2,FAM168B	0.00182	.		.	FALSE	FALSE	TRUE	SVA_F	SVA
Sniffles2.DEL.239FM1	DEL	chr2	131086782	-318	PLEKHB2,FAM168B	0.13249	DEL_chr2_f0b5c63d	0.946708	0.231799	TRUE	TRUE	FALSE	AluY	SINE/Alu
Sniffles2.DEL.23A0M1	DEL	chr2	131091666	-37	PLEKHB2,FAM168B	0.00091	DEL_chr2_4b8d3ffc	0.051842	0.004312	FALSE	FALSE	TRUE		Non-repeat
Sniffles2.DEL.23A5M1	DEL	chr2	131111052	-2078	PLEKHB2,FAM168B	0.00091	DEL_chr2_ce4a27d4	0.976912	8e-06	FALSE	TRUE	FALSE	MER21B	LTR
Sniffles2.DEL.23A4M1	DEL	chr2	131111561	-2635	PLEKHB2,FAM168B	0.00091	DEL_chr2_db5508ba	0.97648	1.6e-05	FALSE	TRUE	FALSE	MER21B	LTR
Sniffles2.INS.23A1M1	INS	chr2	131129734	110	PLEKHB2,FAM168B	0.5971	.		.	FALSE	FALSE	TRUE		Non-repeat
Sniffles2.DEL.23A6M1	DEL	chr2	131136140	-1060	PLEKHB2,FAM168B	0.00091	DEL_chr2_0dd7ec03	0.942814	0.010597	FALSE	TRUE	FALSE	L1MD	LINE
Sniffles2.INS.23A2M1	INS	chr2	131164532	44	POTEE,FAM168B	0.00363	.		.	FALSE	FALSE	TRUE		Non-repeat
Sniffles2.DEL.23A7M1	DEL	chr2	131164660	-43	POTEE,FAM168B	0.00363	DEL_chr2_3a4ca403	0.068858	0.5	FALSE	FALSE	TRUE	AluSx	SINE/Alu
Sniffles2.INS.23A3M1	INS	chr2	131172312	42	POTEE,FAM168B	0.00091	.		.	FALSE	FALSE	TRUE		Non-repeat
Sniffles2.INS.23A9M1	INS	chr2	131198523	65	POTEE	0.00457	.		.	FALSE	FALSE	TRUE		Non-repeat
Sniffles2.INS.23AAM1	INS	chr2	131211542	31	POTEE	0.08348	.		.	FALSE	FALSE	TRUE	(TG)n	Simple_repeat
Sniffles2.INS.23ABM1	INS	chr2	131212571	31	POTEE	0.00364	.		.	FALSE	FALSE	TRUE	(T)n	Simple_repeat
Sniffles2.DEL.23B5M1	DEL	chr2	131218852	-43	POTEE	0.00091	DEL_chr2_7c0b4b94	0.00055	5.6e-05	FALSE	FALSE	TRUE		Non-repeat
Sniffles2.DEL.23B6M1	DEL	chr2	131265388	-13385	POTEE	0.00182	DEL_chr2_66efc8c7	0.967666	0.001286	FALSE	TRUE	FALSE		Non-repeat
Sniffles2.INS.23ADM1	INS	chr2	131272285	2468	POTEE	0.00184	.		.	FALSE	FALSE	TRUE		Non-repeat
Sniffles2.INS.23ACM1	INS	chr2	131272488	234	POTEE	0.01093	.		.	FALSE	FALSE	TRUE		Non-repeat
Sniffles2.DEL.23B8M1	DEL	chr2	131272731	-1984	POTEE	0.01002	DEL_chr2_66efc8c7	0.148556	0.001286	FALSE	FALSE	TRUE		Non-repeat
Sniffles2.DEL.23B7M1	DEL	chr2	131272821	-86	POTEE	0.00545	DEL_chr2_66efc8c7	0.006511	0.001286	FALSE	FALSE	TRUE		Non-repeat
Sniffles2.INS.23B0M1	INS	chr2	131273148	1977	POTEE	0.00091	.		.	FALSE	FALSE	TRUE		Non-repeat
Sniffles2.DEL.23BBM1	DEL	chr2	131273553	-641	POTEE	0.00091	DEL_chr2_66efc8c7	0.048047	0.001286	FALSE	FALSE	TRUE		Non-repeat
Sniffles2.DEL.23BAM1	DEL	chr2	131273766	-58	POTEE	0.00272	DEL_chr2_66efc8c7	0.004416	0.001286	FALSE	FALSE	TRUE		Non-repeat
Sniffles2.DEL.23B9M1	DEL	chr2	131273979	-1986	POTEE	0.02095	DEL_chr2_66efc8c7	0.148705	0.001286	FALSE	FALSE	TRUE		Non-repeat
Sniffles2.INS.23AFM1	INS	chr2	131274337	3038	POTEE	0.00742	.		.	FALSE	FALSE	TRUE		Non-repeat
Sniffles2.INS.23AEM1	INS	chr2	131274446	531	POTEE	0.64091	.		.	FALSE	FALSE	TRUE		Non-repeat
Sniffles2.DEL.23BCM1	DEL	chr2	131274611	-3266	POTEE	0.00365	DEL_chr2_7bd65b7f	0.374996	0.000595	FALSE	TRUE	FALSE		Non-repeat
Sniffles2.DEL.23BDM1	DEL	chr2	131274868	-172	POTEE	0.00182	DEL_chr2_66efc8c7	0.012947	0.001286	FALSE	FALSE	TRUE		Non-repeat
Sniffles2.INS.23B2M1	INS	chr2	131276338	5009	POTEE	0.00183	.		.	FALSE	FALSE	TRUE		Non-repeat
Sniffles2.INS.23B1M1	INS	chr2	131276361	2432	POTEE	0.00643	.		.	FALSE	FALSE	TRUE		Non-repeat
Sniffles2.DEL.23BFM1	DEL	chr2	131276575	-1277	POTEE	0.00091	DEL_chr2_7bd65b7f	0.921012	0.000595	FALSE	TRUE	FALSE		Non-repeat
Sniffles2.DEL.23BEM1	DEL	chr2	131277068	-139	POTEE	0.00182	DEL_chr2_314f38e6	0.204082	0.000318	FALSE	FALSE	TRUE		Non-repeat
Sniffles2.INS.23B3M1	INS	chr2	131277095	174	POTEE	0.00091	.		.	FALSE	FALSE	TRUE		Non-repeat
Sniffles2.DEL.23C0M1	DEL	chr2	131284433	-43	POTEE	0.02995	DEL_chr2_fc2d0092	0.463158	7.4e-05	TRUE	TRUE	FALSE	HSAT5	Satellite
Sniffles2.INS.23B4M1	INS	chr2	131284554	166	POTEE	0.69328	.		.	FALSE	FALSE	TRUE	HSAT5	Satellite
Sniffles2.INS.23C1M1	INS	chr2	131300094	41	POTEE	0.00091	.		.	FALSE	FALSE	TRUE	(T)n	Simple_repeat
Sniffles2.DEL.23C3M1	DEL	chr2	131329689	-9346	POTEE,PLEKHB2	0.00091	DEL_chr2_e7f5f960	0.725981	0.012238	FALSE	TRUE	FALSE		Non-repeat
Sniffles2.DEL.23C4M1	DEL	chr2	131344663	-41	POTEE,PLEKHB2	0.00091	DEL_chr2_fe0c6fad	0.003757	0.000301	FALSE	FALSE	TRUE	L1P3	LINE
Sniffles2.DEL.23C5M1	DEL	chr2	131373737	-5732	SMPD4BP,PLEKHB2	0.00091	DEL_chr2_c7a61039	0.488344	0.00042	FALSE	TRUE	FALSE	L1PA3	LINE
Sniffles2.INS.23C2M1	INS	chr2	131381215	322	SMPD4BP,PLEKHB2	0.09158	INS_chr2_7d26c499	0.981405	0.037497	FALSE	TRUE	FALSE	AluY	SINE/Alu
Sniffles2.DEL.23CBM1	DEL	chr2	131425108	-116	SMPD4BP,PLEKHB2	0.29818	DEL_chr2_770a8c69	0.199825	0.166568	TRUE	FALSE	FALSE		Non-repeat
Sniffles2.INS.23C6M1	INS	chr2	131425162	40	SMPD4BP,PLEKHB2	0.26909	.		.	FALSE	FALSE	TRUE	G-rich	Low_complexity
Sniffles2.INS.23C7M1	INS	chr2	131439633	2721	SMPD4BP	0.00183	.		.	FALSE	FALSE	TRUE	SVA_E	SVA
Sniffles2.DEL.23CCM1	DEL	chr2	131464151	-2090	SMPD4BP	0.04205	DEL_chr2_50336f53	0.828119	0.121223	FALSE	TRUE	FALSE		Non-repeat
Sniffles2.INS.23C8M1	INS	chr2	131477034	36	SMPD4BP	0.00363	.		.	FALSE	FALSE	TRUE		Non-repeat
Sniffles2.INS.23C9M1	INS	chr2	131481436	37	SMPD4BP	0.00091	.		.	FALSE	FALSE	TRUE	(T)n	Simple_repeat
Sniffles2.INS.23CAM1	INS	chr2	131494404	31	SMPD4BP	0.00091	.		.	FALSE	FALSE	TRUE	(A)n	Simple_repeat
Sniffles2.DEL.23CEM1	DEL	chr2	131531399	-38	CCDC74A	0.00091	DEL_chr2_eee8fa50	0.004854	0.000192	FALSE	FALSE	TRUE		Non-repeat
Sniffles2.DEL.23CFM1	DEL	chr2	131577653	-106	CCDC74A	0.99365	DEL_chr2_465fa8c0	0.915888	0.814132	TRUE	TRUE	FALSE	AluY	SINE/Alu
Sniffles2.INS.23CDM1	INS	chr2	131587404	39	LINC01087,CCDC74A	0.00091	.		.	FALSE	FALSE	TRUE		Non-repeat
Sniffles2.INS.23D0M1	INS	chr2	131598983	41	LINC01087	0.00091	.		.	FALSE	FALSE	TRUE	(GC)n	Simple_repeat
Sniffles2.DEL.23D2M1	DEL	chr2	131621351	-31	LINC01087	0.25956	DEL_chr2_30658c78	0.159801	2.1e-05	FALSE	FALSE	TRUE		Non-repeat
Sniffles2.DEL.23D3M1	DEL	chr2	131623264	-32	LINC01087	0.29	DEL_chr2_55dd7368	0.000946	4.8e-05	FALSE	FALSE	TRUE		Non-repeat
Sniffles2.INS.23D1M1	INS	chr2	131638857	45	LINC01087	0.00546	.		.	FALSE	FALSE	TRUE	(T)n	Simple_repeat
Sniffles2.DEL.23D8M1	DEL	chr2	131737598	-34	ENSG00000290594	0.00091	DEL_chr2_bf239e89	0.000337	1.6e-05	FALSE	FALSE	TRUE	(CA)n	Simple_repeat
Sniffles2.DEL.23D9M1	DEL	chr2	131754518	-1031	ENSG00000290594	0.00091	DEL_chr2_d5302c50	0.835744	0.000159	TRUE	TRUE	FALSE	GSATII	Satellite
Sniffles2.DEL.23DAM1	DEL	chr2	131754978	-39	ENSG00000290594	0.00182	DEL_chr2_d5302c50	0.044248	0.000159	FALSE	FALSE	TRUE	GSATII	Satellite
Sniffles2.INS.23D4M1	INS	chr2	131764844	714	ENSG00000290594	0.56443	.		.	FALSE	FALSE	TRUE	erinome	Satellite
Sniffles2.INS.23D5M1	INS	chr2	131765914	261	ENSG00000290594	0.57636	.		.	FALSE	FALSE	TRUE	AluY	SINE/Alu
Sniffles2.INV.23DFM1	INV	chr2	131770946	3158	ENSG00000290594,C2orf27A	0.00183	INV_chr2_ade85a86	0.000182	8e-06	FALSE	FALSE	TRUE		Non-repeat
Sniffles2.DEL.23DBM1	DEL	chr2	131771185	-58	ENSG00000290594,C2orf27A	0.03022	DEL_chr2_088837f2	0.847197	0.0001	FALSE	TRUE	FALSE	(TATATA)n	Simple_repeat
Sniffles2.INS.23D6M1	INS	chr2	131771392	74	ENSG00000290594,C2orf27A	0.59982	.		.	FALSE	FALSE	TRUE	DNM1r	other-repeat
Sniffles2.DEL.23DCM1	DEL	chr2	131776892	-462	CDRT15P3,C2orf27A	0.61524	DEL_chr2_47c39d9b	0.946616	0.435455	TRUE	TRUE	FALSE		Non-repeat
Sniffles2.DEL.23DDM1	DEL	chr2	131791222	-38	CDRT15P3	0.23454	DEL_chr2_d131a48d	0.377813	0.000118	FALSE	TRUE	FALSE	(AT)n	Simple_repeat
Sniffles2.INS.23D7M1	INS	chr2	131791247	124	CDRT15P3	0.54546	.		.	FALSE	FALSE	TRUE	DNM1r	other-repeat
Sniffles2.DEL.23DEM1	DEL	chr2	131797333	-50	CDRT15P3	0.00727	DEL_chr2_820beeb7	0.104294	0.000232	FALSE	FALSE	TRUE	erinome	Satellite
Sniffles2.INS.23E0M1	INS	chr2	131840438	44	CDRT15P3	0.00366	.		.	FALSE	FALSE	TRUE	(T)n	Simple_repeat
Sniffles2.DEL.23E3M1	DEL	chr2	131840594	-32	CDRT15P3	0.39891	DEL_chr2_6820a7c5	0.407056	4.8e-05	TRUE	TRUE	FALSE		Non-repeat
Sniffles2.DEL.23E4M1	DEL	chr2	131858983	-35	CDRT15P3	0.09636	DEL_chr2_420361b7	0.058442	0.002061	TRUE	FALSE	FALSE	(AT)n	Simple_repeat
Sniffles2.INS.23E1M1	INS	chr2	131859021	33	CDRT15P3	0.01089	.		.	FALSE	FALSE	TRUE		Non-repeat
Sniffles2.INS.23E2M1	INS	chr2	131868685	69	CDRT15P3	0.00182	INS_chr2_de35038e	0.004781	0.001225	FALSE	FALSE	TRUE		Non-repeat
Sniffles2.DEL.23E5M1	DEL	chr2	131895747	-34	CDRT15P3	0.00273	DEL_chr2_0d15b0a7	0.000264	8e-06	FALSE	FALSE	TRUE	(TG)n	Simple_repeat
Sniffles2.INS.23E6M1	INS	chr2	131897380	45	CDRT15P3	0.00091	.		.	FALSE	FALSE	TRUE		Non-repeat
Sniffles2.INS.23E7M1	INS	chr2	131913375	34	CDRT15P3	0.00727	.		.	FALSE	FALSE	TRUE	(TCTC)n	Simple_repeat
Sniffles2.INS.23E8M1	INS	chr2	131947555	31	CDRT15P3	0.00181	.		.	FALSE	FALSE	TRUE	(TTTC)n	Simple_repeat
Sniffles2.DUP.23E9M1	DUP	chr2	131960607	640595	CDRT15P3	0.00091	DUP_chr2_53055fdc	0.999992	8e-06	TRUE	TRUE	FALSE		Non-repeat
Sniffles2.DEL.23F5M1	DEL	chr2	132005954	-33	ANKRD30BL,CDRT15P3	0.00274	DEL_chr2_14b31c91	1.4e-05	3.2e-05	FALSE	FALSE	TRUE	(GT)n	Simple_repeat
Sniffles2.DEL.23F6M1	DEL	chr2	132010022	-39	ANKRD30BL,CDRT15P3	0.00275	DEL_chr2_40f20d7e	0.105263	0.002371	FALSE	FALSE	TRUE	TIFr	Satellite
Sniffles2.INS.23EBM1	INS	chr2	132010207	40	ANKRD30BL,CDRT15P3	0.39546	.		.	FALSE	FALSE	TRUE	(TTCT)n	Simple_repeat
Sniffles2.INS.23ECM1	INS	chr2	132026028	126	ANKRD30BL,CDRT15P3	0.99456	INS_chr2_d098cf83	0.976744	0.690908	TRUE	TRUE	FALSE		Non-repeat
Sniffles2.INS.23EDM1	INS	chr2	132038277	41	ANKRD30BL	0.33727	.		.	FALSE	FALSE	TRUE		Non-repeat
Sniffles2.DEL.23F7M1	DEL	chr2	132038609	-73	ANKRD30BL	0.63339	DEL_chr2_1e72452d	0.627119	0.432385	TRUE	TRUE	FALSE	TIFr	Satellite
Sniffles2.INS.23EEM1	INS	chr2	132042672	2296	ANKRD30BL	0.00091	.		.	FALSE	FALSE	TRUE	SVA_F	SVA
Sniffles2.DEL.23F8M1	DEL	chr2	132045760	-31	ANKRD30BL	0.02541	DEL_chr2_070249f0	0.003955	0.000103	FALSE	FALSE	TRUE	(T)n	Simple_repeat
Sniffles2.DEL.23F9M1	DEL	chr2	132069857	-116	ANKRD30BL	0.03916	DEL_chr2_ab685afe	0.212727	0.080894	TRUE	FALSE	FALSE	CER	Satellite
Sniffles2.DEL.23FAM1	DEL	chr2	132073064	-48	ANKRD30BL	0.00183	DEL_chr2_c49acf08	0.037149	2.4e-05	FALSE	FALSE	TRUE		Non-repeat
Sniffles2.INS.23EFM1	INS	chr2	132073536	6033	ANKRD30BL	0.00183	.		.	FALSE	FALSE	TRUE	CER	Satellite
Sniffles2.INS.23F0M1	INS	chr2	132074889	48	ANKRD30BL	0.62523	.		.	FALSE	FALSE	TRUE	CER	Satellite
Sniffles2.INS.23F1M1	INS	chr2	132074889	6085	ANKRD30BL	0.00368	.		.	FALSE	FALSE	TRUE	CER	Satellite
Sniffles2.INS.23F2M1	INS	chr2	132074889	3036	ANKRD30BL	0.00185	.		.	FALSE	FALSE	TRUE	CER	Satellite
Sniffles2.INS.23F3M1	INS	chr2	132076503	993	ANKRD30BL	0.04091	.		.	FALSE	FALSE	TRUE	CER	Satellite
Sniffles2.DEL.23FBM1	DEL	chr2	132076810	-52	ANKRD30BL	0.00182	DEL_chr2_8fa9935e	0.141346	4.8e-05	FALSE	FALSE	TRUE	CER	Satellite
Sniffles2.INS.23F4M1	INS	chr2	132078684	45	ANKRD30BL	0.00455	.		.	FALSE	FALSE	TRUE		Non-repeat
Sniffles2.DEL.23FEM1	DEL	chr2	132114537	-42	ANKRD30BL	0.00546	DEL_chr2_2af95373	0.082475	7.8e-05	FALSE	FALSE	TRUE		Non-repeat
Sniffles2.INS.23FCM1	INS	chr2	132150259	42	ANKRD30BL	0.03545	INS_chr2_0bc55441	0.608696	0.032505	TRUE	TRUE	FALSE	A-rich	Low_complexity
Sniffles2.INS.23FDM1	INS	chr2	132161877	32	ANKRD30BL	0.00181	INS_chr2_854178fd	0.507937	0.000968	FALSE	TRUE	FALSE	(A)n	Simple_repeat
Sniffles2.DEL.23FFM1	DEL	chr2	132167279	-35	ANKRD30BL	0.13546	DEL_chr2_5bd9c8cb	0.000717	1.6e-05	FALSE	FALSE	TRUE	(ATTTT)n	Simple_repeat
Sniffles2.DEL.240CM1	DEL	chr2	132204800	-2453	ANKRD30BL	0.00091	DEL_chr2_38c906c2	0.268541	8e-06	TRUE	FALSE	FALSE		Non-repeat
Sniffles2.INS.2400M1	INS	chr2	132219490	682	ANKRD30BL	0.00639	.		.	FALSE	FALSE	TRUE	ALR/Alpha	Satellite
Sniffles2.DEL.240DM1	DEL	chr2	132220291	-41	ANKRD30BL	0.00092	DEL_chr2_ef376181	0.008822	8e-06	FALSE	FALSE	TRUE	(CCCTCT)n	Simple_repeat
Sniffles2.INS.2401M1	INS	chr2	132221657	43	ANKRD30BL	0.00183	.		.	FALSE	FALSE	TRUE		Non-repeat
Sniffles2.DEL.240EM1	DEL	chr2	132221842	-48	ANKRD30BL	0.05678	DEL_chr2_c97c0578	0.167808	0.001562	FALSE	FALSE	TRUE		Non-repeat
Sniffles2.INS.2402M1	INS	chr2	132226340	1362	ANKRD30BL	0.00545	.		.	FALSE	FALSE	TRUE	ALR/Alpha	Satellite
Sniffles2.INS.2403M1	INS	chr2	132228725	681	ANKRD30BL	0.05909	.		.	FALSE	FALSE	TRUE	ALR/Alpha	Satellite
Sniffles2.INS.2404M1	INS	chr2	132240113	166	ANKRD30BL	0.00544	.		.	FALSE	FALSE	TRUE	ALR/Alpha	Satellite
Sniffles2.INS.2405M1	INS	chr2	132241874	168	ANKRD30BL	0.15064	.		.	FALSE	FALSE	TRUE	ALR/Alpha	Satellite
Sniffles2.DEL.240FM1	DEL	chr2	132246846	-56	ANKRD30BL	0.47005	DEL_chr2_8bd9e240	0.033044	1.6e-05	FALSE	FALSE	TRUE	ALR/Alpha	Satellite
Sniffles2.INS.2406M1	INS	chr2	132266397	36	ANKRD30BL	0.03636	.		.	FALSE	FALSE	TRUE		Non-repeat
Sniffles2.DEL.2410M1	DEL	chr2	132267213	-32	ANKRD30BL	0.01996	DEL_chr2_270de0d2	0.061338	0.000264	FALSE	FALSE	TRUE	GA-rich	Low_complexity
Sniffles2.DEL.2411M1	DEL	chr2	132270002	-53	ANKRD30BL	0.00454	DEL_chr2_1ecb101b	0.106299	8e-06	FALSE	FALSE	TRUE	AluY	SINE/Alu
Sniffles2.INS.2407M1	INS	chr2	132270616	88	ANKRD30BL	0.00726	.		.	FALSE	FALSE	TRUE	A-rich	Low_complexity
Sniffles2.INS.2408M1	INS	chr2	132270790	774	ANKRD30BL	0.6343	.		.	FALSE	FALSE	TRUE	GA-rich	Low_complexity
Sniffles2.DEL.2412M1	DEL	chr2	132271069	-80	ANKRD30BL	0.01361	DEL_chr2_28a4e3ed	0.012215	0.000605	FALSE	FALSE	TRUE	(AGAC)n	Simple_repeat
Sniffles2.DEL.2413M1	DEL	chr2	132271241	-5009	ANKRD30BL	0.04174	DEL_chr2_28a4e3ed	0.741732	0.000605	FALSE	TRUE	FALSE		Non-repeat
Sniffles2.INS.2409M1	INS	chr2	132271356	56	ANKRD30BL	0.00363	.		.	FALSE	FALSE	TRUE		Non-repeat
Sniffles2.INS.240AM1	INS	chr2	132272765	54	ANKRD30BL	0.00363	.		.	FALSE	FALSE	TRUE	(TC)n	Simple_repeat
Sniffles2.DEL.2414M1	DEL	chr2	132274474	-40	ANKRD30BL	0.00181	DEL_chr2_28a4e3ed	0.006183	0.000605	FALSE	FALSE	TRUE	(AAAG)n	Simple_repeat
Sniffles2.INS.240BM1	INS	chr2	132278676	448	ANKRD30BL	0.04537	.		.	FALSE	FALSE	TRUE		Non-repeat
Sniffles2.DEL.241FM1	DEL	chr2	132358848	-294	ANKRD30BL	0.0363	DEL_chr2_14b31c91	0.000124	3.2e-05	FALSE	FALSE	TRUE	L1PA3	LINE
Sniffles2.INS.2417M1	INS	chr2	132388310	54	ANKRD30BL	0.00182	.		.	FALSE	FALSE	TRUE		Non-repeat
Sniffles2.INS.241BM1	INS	chr2	132393841	4554	ANKRD30BL	0.01017	.		.	FALSE	FALSE	TRUE		Non-repeat
Sniffles2.INS.241AM1	INS	chr2	132393843	2116	ANKRD30BL	0.05596	.		.	FALSE	FALSE	TRUE		Non-repeat
Sniffles2.INS.241DM1	INS	chr2	132393846	3084	ANKRD30BL	0.0037	.		.	FALSE	FALSE	TRUE		Non-repeat
Sniffles2.INS.2419M1	INS	chr2	132393850	1350	ANKRD30BL	0.19927	.		.	FALSE	FALSE	TRUE		Non-repeat
Sniffles2.INS.241CM1	INS	chr2	132393852	5733	ANKRD30BL	0.00091	.		.	FALSE	FALSE	TRUE		Non-repeat
Sniffles2.DEL.2421M1	DEL	chr2	132393875	-829	ANKRD30BL	0.01005	DEL_chr2_ed8c6421	0.881104	0.188451	TRUE	TRUE	FALSE		Non-repeat
Sniffles2.DEL.2420M1	DEL	chr2	132393908	-86	ANKRD30BL	0.14973	DEL_chr2_765b5344	0.451411	5.6e-05	FALSE	TRUE	FALSE		Non-repeat
Sniffles2.INS.2418M1	INS	chr2	132393912	217	ANKRD30BL	0.37067	.		.	FALSE	FALSE	TRUE		Non-repeat
Sniffles2.INS.241EM1	INS	chr2	132394660	63	ANKRD30BL	0.01277	.		.	FALSE	FALSE	TRUE		Non-repeat
Sniffles2.INS.2422M1	INS	chr2	132398290	3645	LYPD1,ANKRD30BL	0.19836	INS_chr2_5435ce84	0.013174	0.184429	FALSE	FALSE	TRUE		Non-repeat
Sniffles2.INS.2423M1	INS	chr2	132398290	7094	LYPD1,ANKRD30BL	0.01821	INS_chr2_5435ce84	0.006769	0.184429	FALSE	FALSE	TRUE		Non-repeat
Sniffles2.DEL.2428M1	DEL	chr2	132398313	-32	LYPD1,ANKRD30BL	0.00638	DEL_chr2_b96cbe1c	6e-06	8e-06	FALSE	FALSE	TRUE	(T)n	Simple_repeat
Sniffles2.DEL.2429M1	DEL	chr2	132404770	-36	LYPD1,ANKRD30BL	0.00545	DEL_chr2_5e0ae57b	0.068546	0.5	FALSE	FALSE	TRUE	(TCTT)n	Simple_repeat
Sniffles2.INS.2424M1	INS	chr2	132415536	38	LYPD1,ANKRD30BL	0.00636	.		.	FALSE	FALSE	TRUE		Non-repeat
Sniffles2.DEL.242AM1	DEL	chr2	132422605	-345	LYPD1,ANKRD30BL	0.00273	DEL_chr2_30156a60	0.371643	0.007249	FALSE	TRUE	FALSE		Non-repeat
Sniffles2.DEL.242BM1	DEL	chr2	132427119	-47	LYPD1,ANKRD30BL	0.20508	DEL_chr2_b4c75d31	0.128686	0.174218	TRUE	FALSE	FALSE	(AT)n	Simple_repeat
Sniffles2.INS.2425M1	INS	chr2	132471249	46	LYPD1	0.00091	.		.	FALSE	FALSE	TRUE	(T)n	Simple_repeat
Sniffles2.DEL.242CM1	DEL	chr2	132488846	-1997	LYPD1	0.00183	DEL_chr2_9597442d	0.997497	0.007431	TRUE	TRUE	FALSE		Non-repeat
Sniffles2.INS.2426M1	INS	chr2	132492639	32	LYPD1	0.22595	.		.	FALSE	FALSE	TRUE		Non-repeat
Sniffles2.INS.2427M1	INS	chr2	132493194	44	LYPD1	0.00273	.		.	FALSE	FALSE	TRUE	(TA)n	Simple_repeat
Sniffles2.DEL.242DM1	DEL	chr2	132493218	-45	LYPD1	0.01636	DEL_chr2_031aa0cd	0.082973	0.008083	FALSE	FALSE	TRUE	(AT)n	Simple_repeat
Sniffles2.DEL.242FM1	DEL	chr2	132542681	-31	LYPD1	0.12454	DEL_chr2_0c75234b	0.0512	4e-05	FALSE	FALSE	TRUE		Non-repeat
Sniffles2.INS.242EM1	INS	chr2	132553288	53	LYPD1	0.00091	.		.	FALSE	FALSE	TRUE	(AT)n	Simple_repeat
Sniffles2.DEL.2432M1	DEL	chr2	132633343	-38	LYPD1	0.00182	DEL_chr2_8d7c764e	0.000171	0.000548	FALSE	FALSE	TRUE	(GT)n	Simple_repeat
Sniffles2.INS.2430M1	INS	chr2	132633843	37	LYPD1	0.00181	.		.	FALSE	FALSE	TRUE	(G)n	Simple_repeat
Sniffles2.INS.2431M1	INS	chr2	132647661	45	LYPD1	0.00091	.		.	FALSE	FALSE	TRUE	(C)n	Simple_repeat
Sniffles2.DEL.2436M1	DEL	chr2	132714547	-38	NCKAP5,LYPD1	0.00639	DEL_chr2_1803b37c	0.025442	0.007196	TRUE	FALSE	FALSE	FLAM_C	SINE/Alu
Sniffles2.DEL.2437M1	DEL	chr2	132715970	-43	NCKAP5,LYPD1	0.00091	DEL_chr2_fda95d5e	0.012273	0.000167	FALSE	FALSE	TRUE		Non-repeat
Sniffles2.INS.2433M1	INS	chr2	132747566	68	NCKAP5,LYPD1	0.13297	.		.	TRUE	FALSE	FALSE		Non-repeat
Sniffles2.INS.2434M1	INS	chr2	132762252	507	NCKAP5,LYPD1	0.01821	.		.	FALSE	FALSE	TRUE		Non-repeat
Sniffles2.INS.2435M1	INS	chr2	132794279	34	NCKAP5-AS1,LYPD1	0.00364	.		.	FALSE	FALSE	TRUE	(AT)n	Simple_repeat
Sniffles2.DEL.2438M1	DEL	chr2	132794282	-34	NCKAP5-AS1,LYPD1	0.00455	DEL_chr2_297b2b6a	0.111197	8e-06	FALSE	FALSE	TRUE	(GA)n	Simple_repeat
Sniffles2.DEL.2439M1	DEL	chr2	132878652	-33	NCKAP5-AS1	0.00818	DEL_chr2_ea5c3f62	8.1e-05	8e-06	FALSE	FALSE	TRUE	(CA)n	Simple_repeat
Sniffles2.INV.2443M1	INV	chr2	132910301	3997	NCKAP5-AS1	0.00091	INV_chr2_ade85a86	0.000231	8e-06	TRUE	FALSE	FALSE		Non-repeat
Sniffles2.DEL.243CM1	DEL	chr2	132914342	-1813	NCKAP5-AS1	0.00273	DEL_chr2_5c0cd5d7	0.71643	0.004196	TRUE	TRUE	FALSE		Non-repeat
Sniffles2.DEL.243EM1	DEL	chr2	132916224	-666	NCKAP5-AS1	0.00274	DEL_chr2_5c0cd5d7	0.238758	0.004196	FALSE	FALSE	TRUE		Non-repeat
Sniffles2.DEL.243DM1	DEL	chr2	132916819	-52	NCKAP5-AS1	0.00182	DEL_chr2_5c0cd5d7	0.011923	0.004196	FALSE	FALSE	TRUE		Non-repeat
Sniffles2.INS.243AM1	INS	chr2	132917507	142	NCKAP5-AS1	0.00455	INS_chr2_51d05f52	0.507143	0.000151	FALSE	TRUE	FALSE		Non-repeat
Sniffles2.DEL.243FM1	DEL	chr2	132920742	-44	NCKAP5-AS1	0.05263	DEL_chr2_13771c22	0.215054	6e-05	FALSE	FALSE	TRUE	(TA)n	Simple_repeat
Sniffles2.DEL.2440M1	DEL	chr2	132949009	-37	NCKAP5-AS1	0.00091	DEL_chr2_0667fc27	0.009535	2.4e-05	FALSE	FALSE	TRUE	(AAAAG)n	Simple_repeat
Sniffles2.DEL.2441M1	DEL	chr2	132962863	-39	NCKAP5-AS1	0.00091	DEL_chr2_e0e3b990	0.043196	0.001206	FALSE	FALSE	TRUE		Non-repeat
Sniffles2.INS.243BM1	INS	chr2	132976564	37	NCKAP5-AS1	0.00091	.		.	FALSE	FALSE	TRUE	(TA)n	Simple_repeat
Sniffles2.DEL.2442M1	DEL	chr2	132990258	-45	NCKAP5-AS1	0.00182	DEL_chr2_bf7fdf12	0.003518	8e-06	FALSE	FALSE	TRUE		Non-repeat
Sniffles2.DEL.2445M1	DEL	chr2	133093951	-41	NCKAP5-AS1	0.00091	DEL_chr2_6a80b3b1	0.056225	8e-06	FALSE	FALSE	TRUE		Non-repeat
Sniffles2.DEL.2448M1	DEL	chr2	133116196	-322	NCKAP5-AS1	0.18875	DEL_chr2_438def32	0.959752	0.259913	TRUE	TRUE	FALSE	AluY	SINE/Alu
Sniffles2.DEL.2449M1	DEL	chr2	133135271	-44	NCKAP5-AS1	0.00091	DEL_chr2_6a22babf	0.000389	8e-06	FALSE	FALSE	TRUE		Non-repeat
Sniffles2.INS.2446M1	INS	chr2	133158924	324	NCKAP5-AS1	0.11909	.		.	TRUE	FALSE	FALSE	AluY	SINE/Alu
Sniffles2.INS.2447M1	INS	chr2	133163758	1410	NCKAP5-AS1	0.00181	.		.	FALSE	FALSE	TRUE	L1HS	LINE
Sniffles2.DEL.244AM1	DEL	chr2	133178507	-34	NCKAP5-AS1	0.01091	DEL_chr2_59b18f3f	0.020804	0.012166	FALSE	FALSE	TRUE	(A)n	Simple_repeat
Sniffles2.INS.244CM1	INS	chr2	133220997	69	NCKAP5-AS1	0.00091	.		.	FALSE	FALSE	TRUE	(T)n	Simple_repeat
Sniffles2.INS.244BM1	INS	chr2	133222494	156	NCKAP5-AS1	0.09273	.		.	TRUE	FALSE	FALSE	Charlie1b	DNA_transposon
Sniffles2.INS.244DM1	INS	chr2	133303773	63	NCKAP5-AS1,NCKAP5	0.00091	.		.	FALSE	FALSE	TRUE	(AC)n	Simple_repeat
Sniffles2.DEL.244EM1	DEL	chr2	133357295	-35	NCKAP5-AS1,NCKAP5	0.00091	DEL_chr2_56e3d66e	0.008889	6.3e-05	FALSE	FALSE	TRUE	(CA)n	Simple_repeat
Sniffles2.DEL.244FM1	DEL	chr2	133399115	-99092	NCKAP5-AS1,NCKAP5	0.00092	DEL_chr2_595c3506	0.559397	8e-06	FALSE	TRUE	FALSE		Non-repeat
Sniffles2.INS.2450M1	INS	chr2	133498481	34	NCKAP5-AS1,NCKAP5	0.00455	.		.	FALSE	FALSE	TRUE		Non-repeat
Sniffles2.INS.2451M1	INS	chr2	133504331	767	NCKAP5-AS1,NCKAP5	0.60889	.		.	FALSE	FALSE	TRUE		Non-repeat
Sniffles2.INS.2452M1	INS	chr2	133518420	32	NCKAP5-AS1,NCKAP5	0.07	.		.	FALSE	FALSE	TRUE	AluY	SINE/Alu
Sniffles2.DEL.2454M1	DEL	chr2	133526263	-32	NCKAP5-AS1,NCKAP5	0.44364	DEL_chr2_2c993487	0.084833	0.009427	TRUE	FALSE	FALSE	(GGAG)n	Simple_repeat
Sniffles2.INS.2453M1	INS	chr2	133562597	51	NCKAP5-AS1,NCKAP5	0.00091	.		.	FALSE	FALSE	TRUE	(AT)n	Simple_repeat
Sniffles2.DEL.2455M1	DEL	chr2	133586753	-37	NCKAP5-AS1,NCKAP5	0.00454	DEL_chr2_0f0d366f	0.000941	1.6e-05	FALSE	FALSE	TRUE	(CA)n	Simple_repeat
Sniffles2.DEL.2456M1	DEL	chr2	133590319	-36	NCKAP5-AS1,NCKAP5	0.60345	DEL_chr2_81f5d51f	0.050685	6.4e-05	FALSE	FALSE	TRUE		Non-repeat
Sniffles2.DEL.2458M1	DEL	chr2	133626439	-98	NCKAP5-AS1,NCKAP5	0.06545	DEL_chr2_5be98694	0.969697	0.131674	TRUE	TRUE	FALSE		Non-repeat
Sniffles2.DEL.2459M1	DEL	chr2	133637568	-51	NCKAP5-AS1,NCKAP5	0.10474	DEL_chr2_39383145	0.437247	0.087943	TRUE	TRUE	FALSE		Non-repeat
Sniffles2.DEL.245AM1	DEL	chr2	133647517	-45	NCKAP5-AS1,NCKAP5	0.00182	DEL_chr2_1850c564	0.20354	8e-06	FALSE	FALSE	TRUE	(AGGG)n	Simple_repeat
Sniffles2.INS.2457M1	INS	chr2	133647533	31	NCKAP5-AS1,NCKAP5	0.03097	.		.	FALSE	FALSE	TRUE	(AAAGG)n	Simple_repeat
Sniffles2.DEL.2460M1	DEL	chr2	133702697	-307	TMEM163,NCKAP5	0.71234	DEL_chr2_9eeda436	0.951299	0.638106	TRUE	TRUE	FALSE	AluY	SINE/Alu
Sniffles2.INS.245DM1	INS	chr2	133731414	45	TMEM163,NCKAP5	0.12591	.		.	FALSE	FALSE	TRUE		Non-repeat
Sniffles2.INS.245EM1	INS	chr2	133733187	116	TMEM163,NCKAP5	0.17577	.		.	FALSE	FALSE	TRUE		Non-repeat
Sniffles2.INS.245FM1	INS	chr2	133781900	39	TMEM163,NCKAP5	0.00091	.		.	FALSE	FALSE	TRUE	(ATGGTG)n	Simple_repeat
Sniffles2.DEL.2461M1	DEL	chr2	133786704	-332	TMEM163,NCKAP5	0.42182	DEL_chr2_eda8cbca	0.948949	0.410248	TRUE	TRUE	FALSE	AluY	SINE/Alu
Sniffles2.DEL.2462M1	DEL	chr2	133788741	-78	TMEM163,NCKAP5	0.20636	DEL_chr2_d9d7095f	0.070065	0.000242	FALSE	FALSE	TRUE		Non-repeat
Sniffles2.INS.2465M1	INS	chr2	133834941	31	TMEM163,NCKAP5	0.00635	.		.	FALSE	FALSE	TRUE		Non-repeat
Sniffles2.DEL.2468M1	DEL	chr2	133835260	-40	TMEM163,NCKAP5	0.00091	DEL_chr2_3ef905de	0.083845	0.001044	FALSE	FALSE	TRUE		Non-repeat
Sniffles2.DEL.2469M1	DEL	chr2	133854355	-1639	TMEM163,NCKAP5	0.00363	DEL_chr2_f431389f	0.990937	0.004322	TRUE	TRUE	FALSE		Non-repeat
Sniffles2.DEL.246AM1	DEL	chr2	133869157	-45	TMEM163,NCKAP5	0.19434	DEL_chr2_34e195a3	0.059566	0.5	FALSE	FALSE	TRUE	(AATTTTA)n	Simple_repeat
Sniffles2.DEL.246BM1	DEL	chr2	133874692	-39	TMEM163,NCKAP5	0.00907	DEL_chr2_0e7e26cd	0.004546	1.6e-05	FALSE	FALSE	TRUE	(GT)n	Simple_repeat
Sniffles2.INS.2466M1	INS	chr2	133893019	51	TMEM163,NCKAP5	0.44737	.		.	TRUE	FALSE	FALSE		Non-repeat
Sniffles2.DEL.246CM1	DEL	chr2	133895443	-37	TMEM163,NCKAP5	0.00182	DEL_chr2_a1e3819b	0.225306	0.000624	FALSE	FALSE	TRUE	GA-rich	Low_complexity
Sniffles2.INS.2467M1	INS	chr2	133895496	115	TMEM163,NCKAP5	0.69	INS_chr2_15688d28	0.227497	0.082757	FALSE	FALSE	TRUE		Non-repeat
Sniffles2.DEL.2470M1	DEL	chr2	133919388	-44	TMEM163,NCKAP5	0.00091	DEL_chr2_b96cbe1c	8e-06	8e-06	FALSE	FALSE	TRUE		Non-repeat
Sniffles2.INS.246DM1	INS	chr2	133919545	48	TMEM163,NCKAP5	0.00091	.		.	FALSE	FALSE	TRUE		Non-repeat
Sniffles2.INS.246EM1	INS	chr2	133925074	90	TMEM163,NCKAP5	0.16058	.		.	TRUE	FALSE	FALSE		Non-repeat
Sniffles2.DEL.2472M1	DEL	chr2	133988066	-8452	TMEM163,NCKAP5	0.00275	DEL_chr2_faad2d53	0.997993	0.00142	TRUE	TRUE	FALSE		Non-repeat
Sniffles2.DEL.2473M1	DEL	chr2	133988090	-54	TMEM163,NCKAP5	0.00183	DEL_chr2_faad2d53	0.006494	0.00142	FALSE	FALSE	TRUE		Non-repeat
Sniffles2.DEL.2471M1	DEL	chr2	133988911	-7624	TMEM163,NCKAP5	0.00184	DEL_chr2_faad2d53	0.9	0.00142	FALSE	TRUE	FALSE		Non-repeat
Sniffles2.INS.246FM1	INS	chr2	133990887	44	TMEM163,NCKAP5	0.00457	.		.	FALSE	FALSE	TRUE		Non-repeat
Sniffles2.INS.2475M1	INS	chr2	134004787	1067	TMEM163,NCKAP5	0.00182	.		.	FALSE	FALSE	TRUE	L1MC4	LINE
Sniffles2.DEL.2478M1	DEL	chr2	134008026	-64	TMEM163,NCKAP5	0.66697	DEL_chr2_87ba5943	0.488722	0.000937	TRUE	TRUE	FALSE		Non-repeat
Sniffles2.DEL.2479M1	DEL	chr2	134009893	-97	TMEM163,NCKAP5	0.46733	DEL_chr2_d6deb205	0.376923	0.003269	FALSE	TRUE	FALSE		Non-repeat
Sniffles2.INS.2476M1	INS	chr2	134009910	49	TMEM163,NCKAP5	0.11706	.		.	FALSE	FALSE	TRUE		Non-repeat
Sniffles2.DEL.247AM1	DEL	chr2	134023931	-48	TMEM163,NCKAP5	0.00091	DEL_chr2_d0f5295c	0.001163	2.4e-05	FALSE	FALSE	TRUE		Non-repeat
Sniffles2.DEL.247BM1	DEL	chr2	134064297	-48	TMEM163,NCKAP5	0.19	DEL_chr2_ba56ee7f	0.415062	8e-06	FALSE	TRUE	FALSE	SVA_F	SVA
Sniffles2.INS.2477M1	INS	chr2	134068906	44	TMEM163,NCKAP5	0.02732	.		.	FALSE	FALSE	TRUE	A-rich	Low_complexity
Sniffles2.DEL.2480M1	DEL	chr2	134111249	-318	TMEM163,NCKAP5	0.07169	DEL_chr2_f751ba3e	0.476509	0.123273	TRUE	TRUE	FALSE	AluY	SINE/Alu
Sniffles2.INS.247CM1	INS	chr2	134116034	40	TMEM163,NCKAP5	0.00454	.		.	FALSE	FALSE	TRUE		Non-repeat
Sniffles2.INS.247DM1	INS	chr2	134130248	32	TMEM163,NCKAP5	0.05464	.		.	FALSE	FALSE	TRUE	(CCCG)n	Simple_repeat
Sniffles2.DEL.2481M1	DEL	chr2	134130513	-62	TMEM163,NCKAP5	0.04736	DEL_chr2_5be4049b	0.141892	0.00135	FALSE	FALSE	TRUE	LTR12E	LTR
Sniffles2.DEL.2482M1	DEL	chr2	134151596	-42	TMEM163	0.03358	DEL_chr2_85b3444f	0.091102	0.000349	FALSE	FALSE	TRUE		Non-repeat
Sniffles2.INS.247EM1	INS	chr2	134151924	41	TMEM163	0.00272	.		.	FALSE	FALSE	TRUE		Non-repeat
Sniffles2.INS.247FM1	INS	chr2	134189593	32	TMEM163	0.00091	.		.	FALSE	FALSE	TRUE	(T)n	Simple_repeat
Sniffles2.DEL.2484M1	DEL	chr2	134209130	-3430	TMEM163	0.59891	DEL_chr2_9ae64334	0.011617	0.00184	TRUE	FALSE	FALSE	L1HS	LINE
Sniffles2.INS.2483M1	INS	chr2	134237124	35	TMEM163	0.00181	.		.	FALSE	FALSE	TRUE		Non-repeat
Sniffles2.DEL.2485M1	DEL	chr2	134237630	-63	TMEM163	0.79673	DEL_chr2_3b93b9fe	0.653061	0.000334	FALSE	TRUE	FALSE	AluY	SINE/Alu
Sniffles2.DEL.2487M1	DEL	chr2	134332051	-39	TMEM163	0.00181	DEL_chr2_b96cbe1c	7e-06	8e-06	FALSE	FALSE	TRUE	L1P1	LINE
Sniffles2.DEL.2488M1	DEL	chr2	134381348	-39	TMEM163	0.06534	DEL_chr2_29237b7c	0.282031	0.001208	TRUE	FALSE	FALSE	(AGAT)n	Simple_repeat
Sniffles2.INS.2486M1	INS	chr2	134381370	33	TMEM163	0.10073	.		.	TRUE	FALSE	FALSE	(AGAT)n	Simple_repeat
Sniffles2.INS.2489M1	INS	chr2	134400906	40	TMEM163	0.00091	.		.	FALSE	FALSE	TRUE		Non-repeat
Sniffles2.DEL.248BM1	DEL	chr2	134420569	-36	TMEM163	0.00091	DEL_chr2_f1ec9524	0.001949	8e-06	FALSE	FALSE	TRUE		Non-repeat
Sniffles2.DEL.248CM1	DEL	chr2	134445388	-39	TMEM163	0.00273	DEL_chr2_04362cb7	0.000195	8e-06	FALSE	FALSE	TRUE		Non-repeat
Sniffles2.DEL.248DM1	DEL	chr2	134450784	-37	TMEM163	0.02737	DEL_chr2_c282a981	0.002544	0.5	FALSE	FALSE	TRUE	(TG)n	Simple_repeat
Sniffles2.INS.248AM1	INS	chr2	134459464	46	TMEM163	0.20909	INS_chr2_2c21b3e8	0.173913	0.205158	TRUE	FALSE	FALSE		Non-repeat
Sniffles2.DEL.248EM1	DEL	chr2	134524328	-688	TMEM163	0.06466	DEL_chr2_88c0ef51	0.998549	0.067589	TRUE	TRUE	FALSE	L1PA10	LINE
Sniffles2.DEL.248FM1	DEL	chr2	134570222	-41	TMEM163	0.00181	DEL_chr2_054e7896	0.06383	4.1e-05	FALSE	FALSE	TRUE		Non-repeat
Sniffles2.DEL.2498M1	DEL	chr2	134606555	-43	TMEM163	0.00091	DEL_chr2_b96cbe1c	8e-06	8e-06	FALSE	FALSE	TRUE		Non-repeat
Sniffles2.INS.2493M1	INS	chr2	134607002	7304	TMEM163	0.00091	.		.	FALSE	FALSE	TRUE		Non-repeat
Sniffles2.INS.2491M1	INS	chr2	134607111	2439	TMEM163	0.02473	.		.	FALSE	FALSE	TRUE		Non-repeat
Sniffles2.INS.2492M1	INS	chr2	134607228	1001	TMEM163	0.2196	.		.	FALSE	FALSE	TRUE		Non-repeat
Sniffles2.INS.2494M1	INS	chr2	134607417	300	TMEM163	0.46007	.		.	FALSE	FALSE	TRUE		Non-repeat
Sniffles2.DEL.2499M1	DEL	chr2	134607639	-67	TMEM163	0.03358	DEL_chr2_e7bee298	0.024108	0.000208	FALSE	FALSE	TRUE		Non-repeat
Sniffles2.INS.2495M1	INS	chr2	134608183	91	TMEM163	0.03358	.		.	FALSE	FALSE	TRUE		Non-repeat
Sniffles2.DEL.249AM1	DEL	chr2	134608808	-64	TMEM163	0.06171	DEL_chr2_b96cbe1c	1.2e-05	8e-06	FALSE	FALSE	TRUE		Non-repeat
Sniffles2.INS.2496M1	INS	chr2	134609257	66	TMEM163	0.05172	.		.	FALSE	FALSE	TRUE		Non-repeat
Sniffles2.DEL.249BM1	DEL	chr2	134609663	-66	TMEM163	0.02182	DEL_chr2_47ced95b	0.18663	0.004443	FALSE	FALSE	TRUE		Non-repeat
Sniffles2.INS.2497M1	INS	chr2	134648321	31	ACMSD,TMEM163	0.02722	.		.	FALSE	FALSE	TRUE	(CTCTT)n	Simple_repeat
Sniffles2.INS.249CM1	INS	chr2	134699713	46	ACMSD,TMEM163	0.00091	.		.	FALSE	FALSE	TRUE	(A)n	Simple_repeat
Sniffles2.INS.249DM1	INS	chr2	134729853	44	ACMSD,TMEM163	0.00544	.		.	FALSE	FALSE	TRUE	(TA)n	Simple_repeat
Sniffles2.DEL.249EM1	DEL	chr2	134759454	-35	ACMSD,TMEM163	0.02641	DEL_chr2_82def0c8	0.367347	8e-06	FALSE	TRUE	FALSE	(AAAG)n	Simple_repeat
Sniffles2.DEL.249FM1	DEL	chr2	134792992	-133	ACMSD,TMEM163	0.03643	DEL_chr2_5aca29bb	0.357744	0.064684	FALSE	TRUE	FALSE		Non-repeat
Sniffles2.INS.24A0M1	INS	chr2	134798982	69	ACMSD,TMEM163	0.00182	.		.	FALSE	FALSE	TRUE	(AT)n	Simple_repeat
Sniffles2.INS.24A1M1	INS	chr2	134834808	35	ACMSD	0.02914	.		.	FALSE	FALSE	TRUE	(GAAG)n	Simple_repeat
Sniffles2.DEL.24A3M1	DEL	chr2	134834856	-36	ACMSD	0.04189	DEL_chr2_17a75837	0.065754	0.002707	FALSE	FALSE	TRUE	(GAAG)n	Simple_repeat
Sniffles2.DEL.24A4M1	DEL	chr2	134838823	-36	ACMSD	0.00182	DEL_chr2_416ae117	0.011263	8e-06	FALSE	FALSE	TRUE		Non-repeat
Sniffles2.DEL.24A5M1	DEL	chr2	134885248	-48	CCNT2,ACMSD	0.00273	DEL_chr2_1447b397	0.284235	1.6e-05	FALSE	FALSE	TRUE	(TA)n	Simple_repeat
Sniffles2.INS.24A2M1	INS	chr2	134885360	41	CCNT2,ACMSD	0.02095	.		.	FALSE	FALSE	TRUE	(TA)n	Simple_repeat
Sniffles2.INS.24A7M1	INS	chr2	134918501	39	CCNT2,ACMSD	0.24955	INS_chr2_af9b2de3	0.65	0.288893	FALSE	TRUE	FALSE		Non-repeat
Sniffles2.INS.24A9M1	INS	chr2	134928275	32	CCNT2,ACMSD	0.00274	.		.	TRUE	FALSE	FALSE	(T)n	Simple_repeat
Sniffles2.INS.24A8M1	INS	chr2	134929614	32	CCNT2,ACMSD	0.05909	.		.	FALSE	FALSE	TRUE	(AG)n	Simple_repeat
Sniffles2.INS.24AAM1	INS	chr2	134931263	32	CCNT2	0.00091	.		.	FALSE	FALSE	TRUE	(T)n	Simple_repeat
Sniffles2.DEL.24ACM1	DEL	chr2	134948908	-1081	MAP3K19,CCNT2	0.00091	DEL_chr2_e166091f	0.587724	8e-06	FALSE	TRUE	FALSE		Non-repeat
Sniffles2.INS.24ABM1	INS	chr2	134968525	43	MAP3K19,CCNT2	0.00455	.		.	FALSE	FALSE	TRUE		Non-repeat
Sniffles2.DEL.24ADM1	DEL	chr2	134968599	-42	MAP3K19,CCNT2	0.00273	DEL_chr2_88542cce	0.003874	8e-06	FALSE	FALSE	TRUE	SVA_B	SVA
Sniffles2.DEL.24AEM1	DEL	chr2	134982032	-35	MAP3K19,CCNT2	0.00183	DEL_chr2_e39597c7	0.076433	0.006996	FALSE	FALSE	TRUE	AluSx	SINE/Alu
Sniffles2.INS.24AFM1	INS	chr2	134997818	31	MAP3K19,CCNT2	0.02182	.		.	TRUE	FALSE	FALSE	(A)n	Simple_repeat
Sniffles2.INS.24B0M1	INS	chr2	135033468	142	RAB3GAP1,MAP3K19	0.09364	.		.	FALSE	FALSE	TRUE	SVA_E	SVA
Sniffles2.INS.24B1M1	INS	chr2	135033468	1279	RAB3GAP1,MAP3K19	0.07286	.		.	FALSE	FALSE	TRUE	SVA_F	SVA
Sniffles2.DEL.24B5M1	DEL	chr2	135033725	-48	RAB3GAP1,MAP3K19	0.01091	DEL_chr2_8ee49339	0.183521	0.5	FALSE	FALSE	TRUE	SVA_D	SVA
Sniffles2.DEL.24B6M1	DEL	chr2	135034835	-41	RAB3GAP1,MAP3K19	0.00182	DEL_chr2_9d220b74	0.00013	1.6e-05	FALSE	FALSE	TRUE	(GGAGGG)n	Simple_repeat
Sniffles2.DEL.24B7M1	DEL	chr2	135036639	-36	RAB3GAP1,MAP3K19	0.00182	DEL_chr2_9d220b74	0.000114	1.6e-05	FALSE	FALSE	TRUE	(TG)n	Simple_repeat
Sniffles2.INS.24B2M1	INS	chr2	135042846	39	RAB3GAP1,MAP3K19	0.00363	.		.	FALSE	FALSE	TRUE		Non-repeat
Sniffles2.INS.24B3M1	INS	chr2	135045782	41	RAB3GAP1,MAP3K19	0.00091	.		.	FALSE	FALSE	TRUE		Non-repeat
Sniffles2.DEL.24B8M1	DEL	chr2	135051715	-33	RAB3GAP1,MAP3K19	0.04446	DEL_chr2_d05765ac	0.00083	8e-06	FALSE	FALSE	TRUE	(A)n	Simple_repeat
Sniffles2.INS.24B4M1	INS	chr2	135078715	39	RAB3GAP1,MAP3K19	0.00455	.		.	FALSE	FALSE	TRUE	(T)n	Simple_repeat
Sniffles2.DEL.24B9M1	DEL	chr2	135081351	-32	RAB3GAP1,MAP3K19	0.07013	DEL_chr2_0c8728fd	0.434211	0.009873	FALSE	TRUE	FALSE		Non-repeat
Sniffles2.INS.24BAM1	INS	chr2	135117613	38	ZRANB3,RAB3GAP1	0.00091	.		.	FALSE	FALSE	TRUE	(ATTT)n	Simple_repeat
Sniffles2.DEL.24BBM1	DEL	chr2	135117646	-37	ZRANB3,RAB3GAP1	0.01	DEL_chr2_fe51fc11	0.003883	9.3e-05	FALSE	FALSE	TRUE	(TGCTTC)n	Simple_repeat
Sniffles2.INS.24BCM1	INS	chr2	135204717	52	ZRANB3,RAB3GAP1	0.00546	.		.	FALSE	FALSE	TRUE	(T)n	Simple_repeat
Sniffles2.INS.24BDM1	INS	chr2	135245927	33	ZRANB3,RAB3GAP1	0.00091	.		.	FALSE	FALSE	TRUE	(A)n	Simple_repeat
Sniffles2.DEL.24BFM1	DEL	chr2	135262181	-41	ZRANB3,RAB3GAP1	0.00091	DEL_chr2_2ac97509	0.069079	0.000708	FALSE	FALSE	TRUE		Non-repeat
Sniffles2.INS.24BEM1	INS	chr2	135272415	32	ZRANB3,RAB3GAP1	0.00364	.		.	TRUE	FALSE	FALSE	(T)n	Simple_repeat
Sniffles2.DEL.24C0M1	DEL	chr2	135275399	-45	ZRANB3,RAB3GAP1	0.00365	DEL_chr2_3181252c	0.001775	8e-06	FALSE	FALSE	TRUE		Non-repeat
Sniffles2.DEL.24C1M1	DEL	chr2	135312129	-31	ZRANB3,RAB3GAP1	0.02541	DEL_chr2_9648db30	0.044693	2.5e-05	FALSE	FALSE	TRUE	(TTATT)n	Simple_repeat
Sniffles2.DEL.24C3M1	DEL	chr2	135408764	-43	R3HDM1,ZRANB3	0.00364	DEL_chr2_c4cbf3f7	0.00468	2.4e-05	FALSE	FALSE	TRUE	L1PA4	LINE
Sniffles2.INS.24C2M1	INS	chr2	135415131	2497	R3HDM1,ZRANB3	0.1163	.		.	FALSE	FALSE	TRUE	SVA_E	SVA
Sniffles2.DEL.24C4M1	DEL	chr2	135426855	-34	R3HDM1,ZRANB3	0.2078	DEL_chr2_60acaf46	0.053272	0.015093	FALSE	FALSE	TRUE	(AT)n	Simple_repeat
Sniffles2.DEL.24C5M1	DEL	chr2	135455173	-31	R3HDM1,ZRANB3	0.01724	DEL_chr2_45237f92	0.055363	0.00016	FALSE	FALSE	TRUE	(T)n	Simple_repeat
Sniffles2.DEL.24C6M1	DEL	chr2	135465245	-142	R3HDM1,ZRANB3	0.11343	DEL_chr2_a2bac887	0.001731	8e-06	FALSE	FALSE	TRUE		Non-repeat
Sniffles2.DEL.24C7M1	DEL	chr2	135489007	-43	R3HDM1,ZRANB3	0.00091	DEL_chr2_cb175f39	0.00044	8e-06	FALSE	FALSE	TRUE		Non-repeat
Sniffles2.DEL.24C8M1	DEL	chr2	135493099	-31	R3HDM1,ZRANB3	0.353	DEL_chr2_1ec5dde5	0.438356	1.6e-05	TRUE	TRUE	FALSE	(TA)n	Simple_repeat
Sniffles2.INS.24CCM1	INS	chr2	135537461	37	R3HDM1,ZRANB3	0.00092	.		.	FALSE	FALSE	TRUE	(CT)n	Simple_repeat
Sniffles2.DEL.24CDM1	DEL	chr2	135645000	-56	R3HDM1	0.02722	DEL_chr2_cb65b3fa	0.000243	8e-06	FALSE	FALSE	TRUE	AluSx	SINE/Alu
Sniffles2.DEL.24CEM1	DEL	chr2	135684322	-4015	LCT,R3HDM1	0.00091	DEL_chr2_2007f1c3	0.601018	8e-06	FALSE	TRUE	FALSE		Non-repeat
Sniffles2.DEL.24CFM1	DEL	chr2	135687569	-49	LCT,R3HDM1	0.00909	DEL_chr2_22c75109	0.694444	0.0079	TRUE	TRUE	FALSE		Non-repeat
Sniffles2.DEL.24D0M1	DEL	chr2	135689180	-48	LCT,R3HDM1	0.00182	DEL_chr2_cb65b3fa	0.000209	8e-06	FALSE	FALSE	TRUE		Non-repeat
Sniffles2.INS.24D1M1	INS	chr2	135699076	33	LCT,R3HDM1	0.00182	.		.	FALSE	FALSE	TRUE		Non-repeat
Sniffles2.DEL.24D7M1	DEL	chr2	135699384	-44	LCT,R3HDM1	0.00091	DEL_chr2_11fbd15c	0.002832	8e-06	FALSE	FALSE	TRUE		Non-repeat
Sniffles2.INS.24D2M1	INS	chr2	135700725	41	LCT,R3HDM1	0.00091	.		.	FALSE	FALSE	TRUE		Non-repeat
Sniffles2.INS.24D3M1	INS	chr2	135725224	38	LCT,R3HDM1	0.00998	.		.	FALSE	FALSE	TRUE		Non-repeat
Sniffles2.DEL.24D9M1	DEL	chr2	135727443	-34	LCT,R3HDM1	0.00817	DEL_chr2_9e90666a	0.009436	0.000178	FALSE	FALSE	TRUE	(T)n	Simple_repeat
Sniffles2.DEL.24D8M1	DEL	chr2	135727588	-2053	LCT,R3HDM1	0.00363	DEL_chr2_9a127b92	0.941154	0.004774	TRUE	TRUE	FALSE		Non-repeat
Sniffles2.DEL.24DAM1	DEL	chr2	135750836	-33	LCT,R3HDM1	0.00181	DEL_chr2_06620f8d	0.062847	0.5	FALSE	FALSE	TRUE	(T)n	Simple_repeat
Sniffles2.INS.24D4M1	INS	chr2	135756016	75	LCT,R3HDM1	0.00091	.		.	FALSE	FALSE	TRUE		Non-repeat
Sniffles2.INS.24D5M1	INS	chr2	135771049	34	LCT,R3HDM1	0.00817	.		.	FALSE	FALSE	TRUE		Non-repeat
Sniffles2.INS.24D6M1	INS	chr2	135774407	41	LCT,R3HDM1	0.00182	.		.	FALSE	FALSE	TRUE		Non-repeat
Sniffles2.INS.24DCM1	INS	chr2	135833521	7822	LCT	0.01093	.		.	FALSE	FALSE	TRUE		Non-repeat
Sniffles2.INS.24DBM1	INS	chr2	135833533	3940	LCT	0.51941	.		.	FALSE	FALSE	TRUE		Non-repeat
Sniffles2.INS.24DDM1	INS	chr2	135862292	49	LCT	0.00458	.		.	FALSE	FALSE	TRUE	(AC)n	Simple_repeat
Sniffles2.DEL.24DEM1	DEL	chr2	135863513	-49	LCT	0.00091	DEL_chr2_6f6bbf44	6e-05	8e-06	FALSE	FALSE	TRUE	AluJb	SINE/Alu
Sniffles2.DEL.24DFM1	DEL	chr2	135932084	-40	LCT	0.00091	DEL_chr2_6f6bbf44	4.9e-05	8e-06	FALSE	FALSE	TRUE		Non-repeat
Sniffles2.DEL.24E0M1	DEL	chr2	135959392	-35	CXCR4,LCT	0.07532	DEL_chr2_6f6bbf44	4.3e-05	8e-06	FALSE	FALSE	TRUE	(A)n	Simple_repeat
Sniffles2.DEL.24E2M1	DEL	chr2	136030049	-37	CXCR4	0.00272	DEL_chr2_62c4920d	0.00338	8e-06	FALSE	FALSE	TRUE	AluY	SINE/Alu
Sniffles2.DEL.24E3M1	DEL	chr2	136046758	-37	CXCR4	0.00182	DEL_chr2_6f6bbf44	4.5e-05	8e-06	FALSE	FALSE	TRUE	(TTCT)n	Simple_repeat
Sniffles2.INS.24E1M1	INS	chr2	136046795	40	CXCR4	0.00091	.		.	FALSE	FALSE	TRUE	(T)n	Simple_repeat
Sniffles2.INS.24E4M1	INS	chr2	136121481	320	CXCR4	0.09763	INS_chr2_442cb799	0.987654	0.102138	TRUE	TRUE	FALSE	AluY	SINE/Alu
Sniffles2.DEL.24E6M1	DEL	chr2	136150059	-40	CXCR4	0.00366	DEL_chr2_6f6bbf44	4.9e-05	8e-06	FALSE	FALSE	TRUE		Non-repeat
Sniffles2.INS.24E5M1	INS	chr2	136157741	133	CXCR4	0.00091	.		.	FALSE	FALSE	TRUE	(GT)n	Simple_repeat
Sniffles2.INS.24E7M1	INS	chr2	136299135	63	CXCR4	0.69328	.		.	TRUE	FALSE	FALSE	(TCTT)n	Simple_repeat
Sniffles2.INS.24E8M1	INS	chr2	136306968	34	CXCR4	0.01093	.		.	FALSE	FALSE	TRUE		Non-repeat
Sniffles2.DEL.24EFM1	DEL	chr2	136309964	-35	CXCR4	0.07364	DEL_chr2_fb3fa04a	0.000294	8e-06	FALSE	FALSE	TRUE	(A)n	Simple_repeat
Sniffles2.DEL.24F0M1	DEL	chr2	136314610	-44	CXCR4	0.02182	DEL_chr2_134382a4	0.494505	4.8e-05	TRUE	TRUE	FALSE	(CCCTC)n	Simple_repeat
Sniffles2.INS.24E9M1	INS	chr2	136314671	40	CXCR4	0.00455	.		.	FALSE	FALSE	TRUE	(CTCC)n	Simple_repeat
Sniffles2.DEL.24F1M1	DEL	chr2	136320868	-50	CXCR4	0.02	DEL_chr2_9de74a7b	0.176471	0.0106	FALSE	FALSE	TRUE	AluY	SINE/Alu
Sniffles2.INS.24EAM1	INS	chr2	136345796	467	CXCR4	0.59108	.		.	FALSE	FALSE	TRUE	(TA)n	Simple_repeat
Sniffles2.INS.24EBM1	INS	chr2	136345864	1321	CXCR4	0.19358	.		.	FALSE	FALSE	TRUE	(AT)n	Simple_repeat
Sniffles2.DEL.24F2M1	DEL	chr2	136346202	-44	CXCR4	0.02545	DEL_chr2_a60376bd	0.122699	4.5e-05	FALSE	FALSE	TRUE	(AT)n	Simple_repeat
Sniffles2.INS.24EDM1	INS	chr2	136346659	662	CXCR4	0.06843	.		.	FALSE	FALSE	TRUE	(AT)n	Simple_repeat
Sniffles2.INS.24ECM1	INS	chr2	136346754	118	CXCR4	0.10364	.		.	FALSE	FALSE	TRUE		Non-repeat
Sniffles2.INS.24EEM1	INS	chr2	136347442	82	CXCR4	0.20909	.		.	FALSE	FALSE	TRUE	(AT)n	Simple_repeat
Sniffles2.DEL.24F3M1	DEL	chr2	136347593	-31	CXCR4	0.00182	DEL_chr2_4e4e3b24	0.066964	0.000203	FALSE	FALSE	TRUE		Non-repeat
Sniffles2.DEL.24F4M1	DEL	chr2	136373134	-7599	CXCR4	0.00091	DEL_chr2_b4543199	0.247427	8e-06	FALSE	FALSE	TRUE		Non-repeat
Sniffles2.INS.24F6M1	INS	chr2	136398852	383	CXCR4	0.00635	.		.	FALSE	FALSE	TRUE	L1HS	LINE
Sniffles2.INS.24F7M1	INS	chr2	136398938	1336	CXCR4	0.16878	.		.	FALSE	FALSE	TRUE	L1HS	LINE
Sniffles2.INS.24F8M1	INS	chr2	136398938	2668	CXCR4	0.00091	.		.	FALSE	FALSE	TRUE		Non-repeat
Sniffles2.INS.24FAM1	INS	chr2	136409382	42	CXCR4	0.00091	.		.	FALSE	FALSE	TRUE		Non-repeat
Sniffles2.INS.24F9M1	INS	chr2	136410872	40	CXCR4	0.0127	.		.	FALSE	FALSE	TRUE		Non-repeat
Sniffles2.INS.24FBM1	INS	chr2	136431333	45	CXCR4	0.01184	.		.	FALSE	FALSE	TRUE	(CG)n	Simple_repeat
Sniffles2.DEL.24FEM1	DEL	chr2	136431540	-45	CXCR4	0.00727	DEL_chr2_f2c37f6e	0.223301	9.5e-05	FALSE	FALSE	TRUE	MLT2B3	LTR
Sniffles2.INS.24FCM1	INS	chr2	136433072	51	CXCR4	0.00091	.		.	FALSE	FALSE	TRUE	(T)n	Simple_repeat
Sniffles2.DEL.24FFM1	DEL	chr2	136476535	-32	CXCR4	0.00636	DEL_chr2_3181e0c6	0.038731	0.000296	FALSE	FALSE	TRUE		Non-repeat
Sniffles2.DEL.2500M1	DEL	chr2	136485921	-33	CXCR4	0.11454	DEL_chr2_87cdd9eb	0.020934	0.000413	FALSE	FALSE	TRUE	(T)n	Simple_repeat
Sniffles2.INS.24FDM1	INS	chr2	136495511	40	CXCR4	0.00182	.		.	FALSE	FALSE	TRUE		Non-repeat
Sniffles2.DEL.2504M1	DEL	chr2	136518547	-38	CXCR4	0.00454	DEL_chr2_9511bd46	0.07943	7.8e-05	FALSE	FALSE	TRUE	(GT)n	Simple_repeat
Sniffles2.DEL.2505M1	DEL	chr2	136529967	-38	CXCR4	0.00182	DEL_chr2_770ab551	0.017671	0.000151	FALSE	FALSE	TRUE		Non-repeat
Sniffles2.INS.2501M1	INS	chr2	136532161	48	CXCR4	0.00545	.		.	FALSE	FALSE	TRUE		Non-repeat
Sniffles2.INS.2502M1	INS	chr2	136554500	49	CXCR4	0.00091	.		.	FALSE	FALSE	TRUE	(G)n	Simple_repeat
Sniffles2.INS.2503M1	INS	chr2	136589188	39	CXCR4	0.45091	.		.	TRUE	FALSE	FALSE	(GA)n	Simple_repeat
Sniffles2.DEL.2507M1	DEL	chr2	136607701	-4476	CXCR4	0.00182	DEL_chr2_6f6bbf44	0.005349	8e-06	TRUE	FALSE	FALSE		Non-repeat
Sniffles2.INS.2506M1	INS	chr2	136668563	937	CXCR4	0.09091	INS_chr2_c24319b7	0.348989	0.065954	FALSE	TRUE	FALSE	L1HS	LINE
Sniffles2.DEL.2508M1	DEL	chr2	136678392	-35	CXCR4	0.09256	DEL_chr2_51d608bc	0.229391	0.001195	FALSE	FALSE	TRUE	(TA)n	Simple_repeat
Sniffles2.DEL.2509M1	DEL	chr2	136690962	-31	CXCR4	0.02914	DEL_chr2_0cee3680	0.0134	4.1e-05	FALSE	FALSE	TRUE	(T)n	Simple_repeat
Sniffles2.DEL.250EM1	DEL	chr2	136715807	-34	CXCR4	0.00455	DEL_chr2_31ff286b	0.007652	5.6e-05	FALSE	FALSE	TRUE	(AAACA)n	Simple_repeat
Sniffles2.INS.250BM1	INS	chr2	136729876	38	CXCR4	0.00182	.		.	FALSE	FALSE	TRUE	(C)n	Simple_repeat
Sniffles2.INS.250AM1	INS	chr2	136734228	58	CXCR4	0.00091	.		.	FALSE	FALSE	TRUE	(TATATAT)n	Simple_repeat
Sniffles2.DEL.250FM1	DEL	chr2	136759057	-48	CXCR4	0.00091	DEL_chr2_b938729c	0.053203	7.1e-05	FALSE	FALSE	TRUE		Non-repeat
Sniffles2.INS.250CM1	INS	chr2	136765506	36	CXCR4	0.12568	.		.	FALSE	FALSE	TRUE	(TCC)n	Simple_repeat
Sniffles2.INS.250DM1	INS	chr2	136792930	38	CXCR4	0.00091	.		.	FALSE	FALSE	TRUE		Non-repeat
Sniffles2.INS.2510M1	INS	chr2	136825719	32	CXCR4	0.00546	.		.	FALSE	FALSE	TRUE	(T)n	Simple_repeat
Sniffles2.DEL.2513M1	DEL	chr2	136844457	-39	CXCR4	0.00091	DEL_chr2_548f3ac9	0.00068	0.000138	FALSE	FALSE	TRUE	(AG)n	Simple_repeat
Sniffles2.INS.2511M1	INS	chr2	136844473	33	CXCR4	0.00182	.		.	FALSE	FALSE	TRUE	(GA)n	Simple_repeat
Sniffles2.DEL.2514M1	DEL	chr2	136884449	-12257	CXCR4	0.00091	DEL_chr2_af2415be	0.746347	4.8e-05	TRUE	TRUE	FALSE		Non-repeat
Sniffles2.DEL.2515M1	DEL	chr2	136890371	-118	CXCR4	0.81307	DEL_chr2_0937bff7	0.54156	0.000828	FALSE	TRUE	FALSE	(TCTTCT)n	Simple_repeat
Sniffles2.INS.2512M1	INS	chr2	136890558	39	CXCR4	0.00182	.		.	FALSE	FALSE	TRUE	(TTC)n	Simple_repeat
Sniffles2.DEL.2518M1	DEL	chr2	136897585	-41	CXCR4	0.00091	DEL_chr2_201dd423	0.009749	0.00019	FALSE	FALSE	TRUE	LTR12C	LTR
Sniffles2.INS.2516M1	INS	chr2	136899383	2159	CXCR4	0.00182	INS_chr2_befccf57	0.986568	0.000183	FALSE	TRUE	FALSE	L1HS	LINE
Sniffles2.DEL.2519M1	DEL	chr2	136903943	-36	CXCR4	0.01996	DEL_chr2_1c5754eb	0.201087	6.4e-05	FALSE	FALSE	TRUE	(GT)n	Simple_repeat
Sniffles2.DEL.251AM1	DEL	chr2	136933109	-32	CXCR4	0.46994	DEL_chr2_027f63f0	0.000411	8e-06	FALSE	FALSE	TRUE	(TCCT)n	Simple_repeat
Sniffles2.INS.2517M1	INS	chr2	136983359	32	CXCR4	0.44011	.		.	TRUE	FALSE	FALSE	(AC)n	Simple_repeat
Sniffles2.INS.251BM1	INS	chr2	137055381	72	HNMT,CXCR4	0.00182	.		.	FALSE	FALSE	TRUE	(C)n	Simple_repeat
Sniffles2.DEL.251DM1	DEL	chr2	137071653	-41	HNMT	0.00091	DEL_chr2_40e9fc56	0.003581	8e-06	FALSE	FALSE	TRUE		Non-repeat
Sniffles2.INS.251CM1	INS	chr2	137073089	112	HNMT	0.06673	.		.	FALSE	FALSE	TRUE	L1P1	LINE
Sniffles2.DEL.2520M1	DEL	chr2	137097775	-35	HNMT	0.00182	DEL_chr2_51504842	0.046814	8e-06	FALSE	FALSE	TRUE	(AC)n	Simple_repeat
Sniffles2.DEL.2521M1	DEL	chr2	137189513	-56	HNMT	0.05182	DEL_chr2_22d18c1c	0.143818	4.4e-05	TRUE	FALSE	FALSE		Non-repeat
Sniffles2.INS.251FM1	INS	chr2	137192605	6067	HNMT	0.00091	.		.	FALSE	FALSE	TRUE	L1HS	LINE
Sniffles2.INS.2522M1	INS	chr2	137205329	55	HNMT	0.00182	.		.	FALSE	FALSE	TRUE	(TT)n	Simple_repeat
Sniffles2.INS.2523M1	INS	chr2	137211349	38	HNMT	0.81307	.		.	TRUE	FALSE	FALSE	(CA)n	Simple_repeat
Sniffles2.DEL.2525M1	DEL	chr2	137225735	-1155	HNMT	0.01818	DEL_chr2_5a3349a7	0.99308	0.020272	TRUE	TRUE	FALSE		Non-repeat
Sniffles2.DEL.2526M1	DEL	chr2	137273026	-35	HNMT	0.00364	DEL_chr2_e6e8b35b	0.000413	4e-05	FALSE	FALSE	TRUE	(CA)n	Simple_repeat
Sniffles2.INS.2524M1	INS	chr2	137276192	66	HNMT	0.02459	INS_chr2_27b489ae	0.969927	0.044524	TRUE	TRUE	FALSE	(TA)n	Simple_repeat
Sniffles2.DEL.2527M1	DEL	chr2	137287205	-41	HNMT	0.00274	DEL_chr2_d8963f97	0.00149	0.001221	FALSE	FALSE	TRUE		Non-repeat
Sniffles2.DEL.252BM1	DEL	chr2	137303452	-38	HNMT	0.00181	DEL_chr2_f2f66f3b	0.005108	0.001237	FALSE	FALSE	TRUE		Non-repeat
Sniffles2.INS.2528M1	INS	chr2	137303671	192	HNMT	0.03721	INS_chr2_38673b45	0.20855	0.009421	FALSE	FALSE	TRUE		Non-repeat
Sniffles2.DEL.252CM1	DEL	chr2	137331304	-44	HNMT	0.00726	DEL_chr2_e6e8b35b	0.000516	4e-05	FALSE	FALSE	TRUE	LTR12C	LTR
Sniffles2.INS.2529M1	INS	chr2	137340025	66	HNMT	0.00091	.		.	FALSE	FALSE	TRUE		Non-repeat
Sniffles2.DEL.252DM1	DEL	chr2	137356948	-38	HNMT	0.00091	DEL_chr2_1e5b9250	0.003982	2.4e-05	FALSE	FALSE	TRUE	(CA)n	Simple_repeat
Sniffles2.INS.252AM1	INS	chr2	137389196	47	HNMT	0.00091	.		.	FALSE	FALSE	TRUE	(CT)n	Simple_repeat
Sniffles2.DEL.2530M1	DEL	chr2	137404459	-32	HNMT	0.00091	DEL_chr2_c86fd4d3	0.00039	5.6e-05	FALSE	FALSE	TRUE		Non-repeat
Sniffles2.INS.252EM1	INS	chr2	137419377	102	HNMT	0.67604	INS_chr2_45314002	0.474312	0.4101	TRUE	TRUE	FALSE	AluY	SINE/Alu
Sniffles2.INS.252FM1	INS	chr2	137462777	320	HNMT	0.02277	INS_chr2_2625fa75	0.969697	0.086662	FALSE	TRUE	FALSE	AluY	SINE/Alu
Sniffles2.DUP.2532M1	DUP	chr2	137483851	34768	HNMT	0.00091	DUP_chr2_3909c5ec	0.999942	3.2e-05	TRUE	TRUE	FALSE		Non-repeat
Sniffles2.DEL.2531M1	DEL	chr2	137487719	-344	HNMT	0.77314	DEL_chr2_7ecf6202	0.953623	0.694504	TRUE	TRUE	FALSE	AluY	SINE/Alu
Sniffles2.INS.2533M1	INS	chr2	137502223	305	HNMT	0.21869	INS_chr2_097d97c2	0.950831	0.245634	TRUE	TRUE	FALSE	AluY	SINE/Alu
Sniffles2.INS.2534M1	INS	chr2	137546425	35	HNMT	0.02285	INS_chr2_dfea5464	0.480571	8.7e-05	FALSE	TRUE	FALSE	(TA)n	Simple_repeat
Sniffles2.DEL.2537M1	DEL	chr2	137546436	-31	HNMT	0.20803	DEL_chr2_7498a837	0.299065	0.002403	FALSE	FALSE	TRUE	(AT)n	Simple_repeat
Sniffles2.DEL.2538M1	DEL	chr2	137560067	-40	HNMT	0.06033	DEL_chr2_1c8aa5de	0.088172	0.002161	FALSE	FALSE	TRUE	L1P2	LINE
Sniffles2.INS.2535M1	INS	chr2	137572060	42	HNMT	0.00273	.		.	FALSE	FALSE	TRUE	(A)n	Simple_repeat
Sniffles2.INS.2536M1	INS	chr2	137592783	39	HNMT	0.00273	.		.	FALSE	FALSE	TRUE	(TA)n	Simple_repeat
Sniffles2.DEL.253BM1	DEL	chr2	137605649	-34	HNMT	0.04927	DEL_chr2_cfd01bf0	0.019366	0.000138	FALSE	FALSE	TRUE	(T)n	Simple_repeat
Sniffles2.INS.2539M1	INS	chr2	137607172	342	HNMT	0.01727	.		.	FALSE	FALSE	TRUE		Non-repeat
Sniffles2.INS.253AM1	INS	chr2	137694147	40	HNMT	0.00364	.		.	FALSE	FALSE	TRUE		Non-repeat
Sniffles2.DEL.253FM1	DEL	chr2	137711814	-43	HNMT	0.0082	DEL_chr2_0e1a6037	0.055207	0.037066	FALSE	FALSE	TRUE		Non-repeat
Sniffles2.DEL.2540M1	DEL	chr2	137713385	-44	HNMT	0.00817	DEL_chr2_86871b1d	0.005022	4e-05	FALSE	FALSE	TRUE		Non-repeat
Sniffles2.INS.253CM1	INS	chr2	137719752	46	HNMT	0.00182	.		.	FALSE	FALSE	TRUE	(TA)n	Simple_repeat
Sniffles2.DEL.2541M1	DEL	chr2	137732551	-372	HNMT	0.17636	DEL_chr2_fe5ae7de	0.994638	0.213242	TRUE	TRUE	FALSE	L1M3	LINE
Sniffles2.INS.253DM1	INS	chr2	137736520	38	HNMT	0.8049	.		.	TRUE	FALSE	FALSE	(AT)n	Simple_repeat
Sniffles2.DEL.2542M1	DEL	chr2	137742376	-70	HNMT	0.92196	DEL_chr2_40d28bf8	0.838127	0.005334	TRUE	TRUE	FALSE	(TA)n	Simple_repeat
Sniffles2.INS.253EM1	INS	chr2	137774165	32	HNMT	0.0118	.		.	FALSE	FALSE	TRUE	(TG)n	Simple_repeat
Sniffles2.DEL.2543M1	DEL	chr2	137782452	-34	HNMT	0.73321	DEL_chr2_f3615e6a	0.004061	1.6e-05	FALSE	FALSE	TRUE	(TA)n	Simple_repeat
Sniffles2.DEL.2544M1	DEL	chr2	137784414	-31	HNMT	0.01091	DEL_chr2_26c56d25	0.048338	8e-06	FALSE	FALSE	TRUE	(T)n	Simple_repeat
Sniffles2.INS.2545M1	INS	chr2	137816246	44	HNMT	0.00182	.		.	FALSE	FALSE	TRUE	(T)n	Simple_repeat
Sniffles2.INS.2546M1	INS	chr2	137834812	42	HNMT	0.00091	.		.	FALSE	FALSE	TRUE	(ACA)n	Simple_repeat
Sniffles2.DEL.2548M1	DEL	chr2	137854922	-963	HNMT	0.00091	DEL_chr2_92e78986	0.421094	0.006551	FALSE	TRUE	FALSE		Non-repeat
Sniffles2.INS.2547M1	INS	chr2	137868659	67	HNMT	0.01091	.		.	FALSE	FALSE	TRUE		Non-repeat
Sniffles2.INS.2549M1	INS	chr2	137936517	34	HNMT	0.00182	.		.	FALSE	FALSE	TRUE		Non-repeat
Sniffles2.INS.254AM1	INS	chr2	137974452	47	HNMT	0.00091	.		.	FALSE	FALSE	TRUE		Non-repeat
Sniffles2.INS.254BM1	INS	chr2	137978647	62	HNMT	0.83757	.		.	FALSE	FALSE	TRUE		Non-repeat
Sniffles2.INS.254CM1	INS	chr2	137988467	3242	HNMT	0.00091	.		.	TRUE	FALSE	FALSE	L1MC1	LINE
Sniffles2.DEL.254EM1	DEL	chr2	138053168	-35	HNMT	0.00183	DEL_chr2_4b3244bc	2.3e-05	0.000642	FALSE	FALSE	TRUE	(GT)n	Simple_repeat
Sniffles2.INS.254DM1	INS	chr2	138056865	34	HNMT	0.00273	.		.	FALSE	FALSE	TRUE	(A)n	Simple_repeat
Sniffles2.DEL.254FM1	DEL	chr2	138069136	-31	HNMT	0.03358	DEL_chr2_4b3244bc	2.1e-05	0.000642	FALSE	FALSE	TRUE	(T)n	Simple_repeat
Sniffles2.DEL.2550M1	DEL	chr2	138088636	-37	HNMT	0.00091	DEL_chr2_8b3e1d0e	0.052851	8e-06	FALSE	FALSE	TRUE	(AC)n	Simple_repeat
Sniffles2.DEL.2553M1	DEL	chr2	138115376	-44	HNMT	0.69782	DEL_chr2_80e6a912	0.092593	0.02499	FALSE	FALSE	TRUE	(TA)n	Simple_repeat
Sniffles2.DEL.2554M1	DEL	chr2	138181534	-36	HNMT	0.00457	DEL_chr2_19a082cc	0.130481	5.6e-05	FALSE	FALSE	TRUE		Non-repeat
Sniffles2.INS.2552M1	INS	chr2	138186124	105	HNMT	0.00182	.		.	FALSE	FALSE	TRUE	(GT)n	Simple_repeat
Sniffles2.DEL.2555M1	DEL	chr2	138188603	-39	HNMT	0.00364	DEL_chr2_6d2c1c63	0.006385	3.2e-05	FALSE	FALSE	TRUE	(CA)n	Simple_repeat
Sniffles2.INS.2556M1	INS	chr2	138199292	68	HNMT	0.0971	.		.	FALSE	FALSE	TRUE	(AT)n	Simple_repeat
Sniffles2.DEL.2559M1	DEL	chr2	138218063	-38	HNMT	0.00182	DEL_chr2_111f5b81	0.005014	2.4e-05	FALSE	FALSE	TRUE		Non-repeat
Sniffles2.INS.2557M1	INS	chr2	138224847	31	HNMT	0.00273	.		.	FALSE	FALSE	TRUE	(TG)n	Simple_repeat
Sniffles2.INV.255AM1	INV	chr2	138247430	3589	HNMT	0.25771	.		.	FALSE	FALSE	TRUE		Non-repeat
Sniffles2.INS.2558M1	INS	chr2	138251635	7390	HNMT	0.00283	.		.	FALSE	FALSE	TRUE		Non-repeat
Sniffles2.DEL.255BM1	DEL	chr2	138346919	-822	HNMT	0.00091	DEL_chr2_aaf0c876	0.752973	0.00111	TRUE	TRUE	FALSE		Non-repeat
Sniffles2.DEL.255CM1	DEL	chr2	138383990	-36	HNMT	0.00273	DEL_chr2_f670f377	0.207865	0.003962	FALSE	FALSE	TRUE	(AC)n	Simple_repeat
Sniffles2.INS.255DM1	INS	chr2	138446647	55	HNMT	0.00091	.		.	FALSE	FALSE	TRUE	(A)n	Simple_repeat
Sniffles2.DEL.255FM1	DEL	chr2	138567393	-38	HNMT	0.01909	DEL_chr2_4b3244bc	2.5e-05	0.000642	FALSE	FALSE	TRUE	(TG)n	Simple_repeat
Sniffles2.INS.255EM1	INS	chr2	138590611	39	HNMT	0.00091	.		.	FALSE	FALSE	TRUE		Non-repeat
Sniffles2.DEL.2563M1	DEL	chr2	138606975	-1496	HNMT	0.00091	DEL_chr2_d7510849	0.99666	0.000206	TRUE	TRUE	FALSE		Non-repeat
Sniffles2.INS.2560M1	INS	chr2	138610063	40	HNMT	0.00729	.		.	FALSE	FALSE	TRUE		Non-repeat
Sniffles2.INS.2561M1	INS	chr2	138623209	320	HNMT	0.23035	INS_chr2_61e7eb7f	0.978281	0.191562	TRUE	TRUE	FALSE	AluY	SINE/Alu
Sniffles2.INS.2562M1	INS	chr2	138645325	44	HNMT	0.00091	.		.	FALSE	FALSE	TRUE		Non-repeat
Sniffles2.INS.2565M1	INS	chr2	138707095	32	HNMT	0.00182	INS_chr2_1dbd200b	0.484848	0.647186	FALSE	TRUE	FALSE	(A)n	Simple_repeat
Sniffles2.INS.2564M1	INS	chr2	138711146	32	HNMT	0.00455	.		.	FALSE	FALSE	TRUE	(T)n	Simple_repeat
Sniffles2.DEL.2566M1	DEL	chr2	138726519	-36	HNMT	0.00182	DEL_chr2_804d1c32	0.001275	0.000639	FALSE	FALSE	TRUE	(AC)n	Simple_repeat
Sniffles2.DEL.2567M1	DEL	chr2	138757814	-32	HNMT	0.07895	DEL_chr2_ee2a413a	0.117539	0.000262	FALSE	FALSE	TRUE	(ATCT)n	Simple_repeat
Sniffles2.INS.2568M1	INS	chr2	138806618	34	HNMT	0.19273	.		.	FALSE	FALSE	TRUE	(AT)n	Simple_repeat
Sniffles2.INS.2569M1	INS	chr2	138811821	32	HNMT	0.41289	.		.	FALSE	FALSE	TRUE	(CCTT)n	Simple_repeat
Sniffles2.DEL.256CM1	DEL	chr2	138844826	-42	HNMT	0.00273	DEL_chr2_2b3df0f4	0.063988	0.000532	FALSE	FALSE	TRUE		Non-repeat
Sniffles2.DEL.256DM1	DEL	chr2	138872376	-82	HNMT	0.30672	DEL_chr2_74d9ca70	0.295543	0.000181	TRUE	FALSE	FALSE	(GGAGAG)n	Simple_repeat
Sniffles2.INS.256AM1	INS	chr2	138872413	63	HNMT	0.39746	.		.	TRUE	FALSE	FALSE	(GAGGGA)n	Simple_repeat
Sniffles2.INS.256BM1	INS	chr2	138877276	319	HNMT	0.18909	INS_chr2_8d39d3a1	0.984568	0.209379	TRUE	TRUE	FALSE	AluY	SINE/Alu
Sniffles2.DEL.2570M1	DEL	chr2	138925518	-1355	HNMT	0.00456	DEL_chr2_d0b72d88	0.978614	0.001673	TRUE	TRUE	FALSE		Non-repeat
Sniffles2.INS.256EM1	INS	chr2	138970496	48	HNMT	0.00091	.		.	FALSE	FALSE	TRUE		Non-repeat
Sniffles2.DEL.2571M1	DEL	chr2	138985037	-40	HNMT	0.02091	DEL_chr2_388d6cf2	0.13355	0.012199	FALSE	FALSE	TRUE	(TTCC)n	Simple_repeat
Sniffles2.INS.256FM1	INS	chr2	138985043	64	HNMT	0.06545	INS_chr2_090b23ed	0.761905	0.000151	FALSE	TRUE	FALSE	(CCTCCCT)n	Simple_repeat
Sniffles2.DEL.2573M1	DEL	chr2	139036495	-48	HNMT	0.10345	DEL_chr2_d4bc687a	1.7e-05	0.000274	FALSE	FALSE	TRUE		Non-repeat
Sniffles2.DEL.2574M1	DEL	chr2	139075607	-48	HNMT	0.00091	DEL_chr2_09905e5d	0.00245	2.4e-05	TRUE	FALSE	FALSE	MIRb	SINE/Alu
Sniffles2.INS.2572M1	INS	chr2	139085900	2190	HNMT	0.00183	.		.	FALSE	FALSE	TRUE	L1HS	LINE
Sniffles2.INS.2575M1	INS	chr2	139110098	50	HNMT	0.00273	.		.	FALSE	FALSE	TRUE		Non-repeat
Sniffles2.INS.2576M1	INS	chr2	139113846	359	HNMT	0.02186	INS_chr2_df84a8d1	0.774383	0.016789	FALSE	TRUE	FALSE	AluY	SINE/Alu
Sniffles2.DEL.2579M1	DEL	chr2	139129802	-45	HNMT	0.00181	DEL_chr2_d4bc687a	1.6e-05	0.000274	FALSE	FALSE	TRUE		Non-repeat
Sniffles2.DEL.257AM1	DEL	chr2	139158092	-39	HNMT	0.00182	DEL_chr2_57a91c52	0.009048	8e-06	FALSE	FALSE	TRUE	(AC)n	Simple_repeat
Sniffles2.INS.2577M1	INS	chr2	139165615	31	HNMT	0.10565	.		.	FALSE	FALSE	TRUE	(TATC)n	Simple_repeat
Sniffles2.INS.2578M1	INS	chr2	139172764	34	HNMT	0.00182	.		.	FALSE	FALSE	TRUE	(T)n	Simple_repeat
Sniffles2.DEL.257BM1	DEL	chr2	139184768	-50	HNMT	0.53539	DEL_chr2_3f076227	0.099836	0.01669	TRUE	FALSE	FALSE	(AT)n	Simple_repeat
Sniffles2.DEL.257DM1	DEL	chr2	139198291	-35	HNMT	0.00273	DEL_chr2_d4bc687a	1.2e-05	0.000274	FALSE	FALSE	TRUE	(GT)n	Simple_repeat
Sniffles2.DEL.257EM1	DEL	chr2	139229988	-60	HNMT	0.85844	DEL_chr2_ac76ee0e	0.122736	0.010718	TRUE	FALSE	FALSE		Non-repeat
Sniffles2.INS.257CM1	INS	chr2	139230399	46	HNMT	0.00091	.		.	FALSE	FALSE	TRUE	(AC)n	Simple_repeat
Sniffles2.DEL.257FM1	DEL	chr2	139245547	-9101	HNMT	0.00091	DEL_chr2_cc981f1b	0.880697	8e-06	TRUE	TRUE	FALSE		Non-repeat
Sniffles2.DEL.2580M1	DEL	chr2	139274198	-39	HNMT	0.00273	DEL_chr2_3d1308cc	0.004261	8e-06	FALSE	FALSE	TRUE		Non-repeat
Sniffles2.DUP.2589M1	DUP	chr2	139327655	8292	HNMT	0.00091	DUP_chr2_b56ce2dd	0.99385	0.001365	FALSE	TRUE	FALSE		Non-repeat
Sniffles2.INS.2582M1	INS	chr2	139335233	35	HNMT	0.01909	.		.	FALSE	FALSE	TRUE	(CTTT)n	Simple_repeat
Sniffles2.DEL.2587M1	DEL	chr2	139339793	-46	HNMT	0.00821	DEL_chr2_8b1081d4	0.534091	8e-06	FALSE	TRUE	FALSE	GA-rich	Low_complexity
Sniffles2.INS.2583M1	INS	chr2	139347341	44	HNMT	0.00273	.		.	FALSE	FALSE	TRUE		Non-repeat
Sniffles2.INS.2584M1	INS	chr2	139348783	141	HNMT	0.00364	.		.	FALSE	FALSE	TRUE	L1PA5	LINE
Sniffles2.INS.2585M1	INS	chr2	139349418	37	HNMT	0.00363	.		.	FALSE	FALSE	TRUE		Non-repeat
Sniffles2.DEL.2588M1	DEL	chr2	139363590	-44	HNMT	0.27586	DEL_chr2_308ac924	0.000821	8e-06	FALSE	FALSE	TRUE		Non-repeat
Sniffles2.INS.2586M1	INS	chr2	139366680	31	HNMT	0.00182	.		.	FALSE	FALSE	TRUE	(T)n	Simple_repeat
Sniffles2.INS.258BM1	INS	chr2	139431458	35	HNMT	0.00091	.		.	FALSE	FALSE	TRUE		Non-repeat
Sniffles2.INS.258CM1	INS	chr2	139450030	34	HNMT	0.00274	.		.	FALSE	FALSE	TRUE		Non-repeat
Sniffles2.DEL.258DM1	DEL	chr2	139487788	-34	HNMT	0.01	DEL_chr2_2a57831d	0.00057	8e-06	FALSE	FALSE	TRUE		Non-repeat
Sniffles2.DEL.2591M1	DEL	chr2	139516208	-32	HNMT	0.01545	DEL_chr2_efdaf687	0.001462	8e-06	FALSE	FALSE	TRUE	(T)n	Simple_repeat
Sniffles2.INS.2590M1	INS	chr2	139532748	37	HNMT	0.00091	.		.	FALSE	FALSE	TRUE	(T)n	Simple_repeat
Sniffles2.INS.2592M1	INS	chr2	139611500	31	HNMT	0.00454	.		.	TRUE	FALSE	FALSE		Non-repeat
Sniffles2.DEL.2595M1	DEL	chr2	139678228	-35	HNMT	0.00181	DEL_chr2_42a377a8	0.610169	8e-06	TRUE	TRUE	FALSE		Non-repeat
Sniffles2.INS.2593M1	INS	chr2	139678774	325	HNMT	0.01089	INS_chr2_abcaa2a5	0.849242	0.009504	FALSE	TRUE	FALSE	AluY	SINE/Alu
Sniffles2.INS.2594M1	INS	chr2	139696117	33	HNMT	0.00272	.		.	FALSE	FALSE	TRUE	(G)n	Simple_repeat
Sniffles2.DEL.2598M1	DEL	chr2	139713865	-31	HNMT	0.00273	DEL_chr2_99706088	0.003638	0.5	FALSE	FALSE	TRUE	(A)n	Simple_repeat
Sniffles2.INS.2597M1	INS	chr2	139757715	45	HNMT	0.9882	.		.	FALSE	FALSE	TRUE	L1M1	LINE
Sniffles2.DEL.2599M1	DEL	chr2	139767033	-37	HNMT	0.00181	DEL_chr2_4732f719	0.002766	0.000345	FALSE	FALSE	TRUE	(AAAG)n	Simple_repeat
Sniffles2.DEL.259AM1	DEL	chr2	139806054	-31	HNMT	0.03558	DEL_chr2_5c9508bc	0.014884	8e-06	FALSE	FALSE	TRUE	(TG)n	Simple_repeat
Sniffles2.DEL.259BM1	DEL	chr2	139862317	-32	HNMT	0.01457	DEL_chr2_6abb2e72	0.044842	1.9e-05	FALSE	FALSE	TRUE	(A)n	Simple_repeat
Sniffles2.DEL.259CM1	DEL	chr2	139873865	-31	HNMT	0.06727	DEL_chr2_36f9d99b	0.00143	8e-06	FALSE	FALSE	TRUE	(AG)n	Simple_repeat
Sniffles2.DEL.259DM1	DEL	chr2	139883630	-36	HNMT	0.18454	DEL_chr2_3747bb31	0.18731	0.002609	FALSE	FALSE	TRUE	(AT)n	Simple_repeat
Sniffles2.DEL.259EM1	DEL	chr2	139885129	-39	HNMT	0.00091	DEL_chr2_e201b7f0	0.000456	8e-06	FALSE	FALSE	TRUE		Non-repeat
Sniffles2.INS.259FM1	INS	chr2	139908583	3195	HNMT	0.00182	.		.	FALSE	FALSE	TRUE	SVA_C	SVA
Sniffles2.INS.25A0M1	INS	chr2	139917271	32	HNMT	0.29781	.		.	FALSE	FALSE	TRUE	(AC)n	Simple_repeat
Sniffles2.INS.25A1M1	INS	chr2	139975131	42	HNMT	0.47727	INS_chr2_5d1116c7	0.724138	0.294177	TRUE	TRUE	FALSE		Non-repeat
Sniffles2.INS.25A2M1	INS	chr2	139982931	41	HNMT	0.00091	.		.	FALSE	FALSE	TRUE		Non-repeat
Sniffles2.INS.25A3M1	INS	chr2	139990300	32	HNMT	0.01089	.		.	FALSE	FALSE	TRUE	(C)n	Simple_repeat
Sniffles2.INS.25A5M1	INS	chr2	139998347	33	HNMT	0.01727	.		.	FALSE	FALSE	TRUE	(TTTCT)n	Simple_repeat
Sniffles2.DEL.25A8M1	DEL	chr2	139998401	-39	HNMT	0.02364	DEL_chr2_70b590ec	0.324719	8e-06	FALSE	TRUE	FALSE	(TCTTT)n	Simple_repeat
Sniffles2.INS.25A6M1	INS	chr2	139999729	44	HNMT	0.00364	INS_chr2_7807d849	0.497159	0.000234	FALSE	TRUE	FALSE	(AT)n	Simple_repeat
Sniffles2.DEL.25A9M1	DEL	chr2	140074562	-36	HNMT	0.00091	DEL_chr2_8cdb65c3	0.000569	1.6e-05	FALSE	FALSE	TRUE	LTR12E	LTR
Sniffles2.INS.25A7M1	INS	chr2	140080509	43	HNMT	0.00545	.		.	FALSE	FALSE	TRUE	(A)n	Simple_repeat
Sniffles2.INS.25ABM1	INS	chr2	140112662	47	HNMT	0.00182	.		.	FALSE	FALSE	TRUE	(AG)n	Simple_repeat
Sniffles2.INS.25AAM1	INS	chr2	140114194	31	HNMT	0.00181	.		.	FALSE	FALSE	TRUE		Non-repeat
Sniffles2.DEL.25AFM1	DEL	chr2	140121993	-41	HNMT	0.00364	DEL_chr2_8cdb65c3	0.000646	1.6e-05	FALSE	FALSE	TRUE	LTR1E	LTR
Sniffles2.INS.25ACM1	INS	chr2	140123432	39	HNMT	0.00091	.		.	FALSE	FALSE	TRUE	(CT)n	Simple_repeat
Sniffles2.DEL.25B0M1	DEL	chr2	140145025	-38	HNMT	0.00181	DEL_chr2_1e6369d1	0.004387	3.2e-05	FALSE	FALSE	TRUE	(CCCT)n	Simple_repeat
Sniffles2.INS.25ADM1	INS	chr2	140158838	71	HNMT	0.00181	.		.	FALSE	FALSE	TRUE	(A)n	Simple_repeat
Sniffles2.INS.25AEM1	INS	chr2	140169302	33	HNMT	0.00726	.		.	FALSE	FALSE	TRUE		Non-repeat
Sniffles2.DEL.25B1M1	DEL	chr2	140196954	-52	HNMT	0.00182	DEL_chr2_c0b78e23	0.348684	0.003038	FALSE	TRUE	FALSE	HSMAR2	DNA_transposon
Sniffles2.DEL.25B8M1	DEL	chr2	140199987	-45	HNMT	0.23684	DEL_chr2_6b24d105	0.087	0.00268	FALSE	FALSE	TRUE		Non-repeat
Sniffles2.INS.25B3M1	INS	chr2	140209094	48	HNMT	0.00273	.		.	FALSE	FALSE	TRUE		Non-repeat
Sniffles2.DEL.25B9M1	DEL	chr2	140228179	-36	HNMT	0.00364	DEL_chr2_175fac71	0.002508	2.4e-05	FALSE	FALSE	TRUE	(AT)n	Simple_repeat
Sniffles2.INS.25B4M1	INS	chr2	140228192	85	HNMT	0.56806	.		.	FALSE	FALSE	TRUE	(AT)n	Simple_repeat
Sniffles2.DEL.25BAM1	DEL	chr2	140256450	-33	HNMT	0.02455	DEL_chr2_61f38d23	0.012868	0.000135	FALSE	FALSE	TRUE	(T)n	Simple_repeat
Sniffles2.INS.25B5M1	INS	chr2	140257470	36	HNMT	0.00181	.		.	FALSE	FALSE	TRUE		Non-repeat
Sniffles2.DEL.25BBM1	DEL	chr2	140264703	-33	HNMT	0.00273	DEL_chr2_8f89df43	0.015495	0.000899	FALSE	FALSE	TRUE	(GT)n	Simple_repeat
Sniffles2.INS.25B6M1	INS	chr2	140269969	46	HNMT	0.00091	.		.	FALSE	FALSE	TRUE		Non-repeat
Sniffles2.INS.25B7M1	INS	chr2	140285247	52	HNMT	0.00182	.		.	FALSE	FALSE	TRUE	(AT)n	Simple_repeat
Sniffles2.INS.25BCM1	INS	chr2	140314208	87	HNMT	0.00182	.		.	FALSE	FALSE	TRUE		Non-repeat
Sniffles2.DEL.25C1M1	DEL	chr2	140344170	-45	HNMT	0.00274	DEL_chr2_e6ba96a2	0.005749	0.000379	FALSE	FALSE	TRUE		Non-repeat
Sniffles2.DEL.25C0M1	DEL	chr2	140345750	-38	HNMT	0.09636	DEL_chr2_e5730b5d	0.004838	0.000178	FALSE	FALSE	TRUE	(AT)n	Simple_repeat
Sniffles2.INS.25BDM1	INS	chr2	140361355	94	HNMT	0.04083	.		.	FALSE	FALSE	TRUE	(AT)n	Simple_repeat
Sniffles2.INS.25BEM1	INS	chr2	140380630	46	HNMT	0.00091	.		.	FALSE	FALSE	TRUE	(T)n	Simple_repeat
Sniffles2.INS.25BFM1	INS	chr2	140389725	34	HNMT	0.00731	.		.	FALSE	FALSE	TRUE	(TA)n	Simple_repeat
Sniffles2.DEL.25C6M1	DEL	chr2	140414996	-47	HNMT	0.00729	DEL_chr2_30b28645	0.00138	1.6e-05	FALSE	FALSE	TRUE	MER11A	LTR
Sniffles2.INS.25C3M1	INS	chr2	140426629	49	KYNU,HNMT	0.00365	.		.	FALSE	FALSE	TRUE	(G)n	Simple_repeat
Sniffles2.INS.25C4M1	INS	chr2	140426673	5602	KYNU,HNMT	0.00184	.		.	FALSE	FALSE	TRUE	HERVH-int	LTR
Sniffles2.INS.25C5M1	INS	chr2	140431948	49	KYNU,HNMT	0.00909	.		.	FALSE	FALSE	TRUE	LTR7d2	LTR
Sniffles2.DEL.25C7M1	DEL	chr2	140438638	-41	KYNU,HNMT	0.00091	DEL_chr2_c180e71c	1e-05	8e-06	FALSE	FALSE	TRUE		Non-repeat
Sniffles2.DEL.25C8M1	DEL	chr2	140482137	-44	KYNU,HNMT	0.14338	DEL_chr2_05eff13e	0.058273	0.006012	FALSE	FALSE	TRUE		Non-repeat
Sniffles2.INS.25CAM1	INS	chr2	140532948	66	KYNU,HNMT	0.50635	.		.	TRUE	FALSE	FALSE	(TA)n	Simple_repeat
Sniffles2.DEL.25CDM1	DEL	chr2	140544150	-65	KYNU	0.46909	DEL_chr2_d6ed2988	0.228969	0.025078	TRUE	FALSE	FALSE		Non-repeat
Sniffles2.DEL.25CEM1	DEL	chr2	140550132	-40	KYNU	0.00091	DEL_chr2_c180e71c	1e-05	8e-06	FALSE	FALSE	TRUE		Non-repeat
Sniffles2.INS.25CBM1	INS	chr2	140590372	37	KYNU	0.00916	.		.	FALSE	FALSE	TRUE		Non-repeat
Sniffles2.INS.25CCM1	INS	chr2	140594976	38	KYNU	0.00091	.		.	FALSE	FALSE	TRUE		Non-repeat
Sniffles2.DEL.25CFM1	DEL	chr2	140595088	-36	KYNU	0.06843	DEL_chr2_9641b38f	0.003968	1.6e-05	FALSE	FALSE	TRUE	(TA)n	Simple_repeat
Sniffles2.DEL.25D3M1	DEL	chr2	140604542	-41	KYNU	0.00182	DEL_chr2_c180e71c	1e-05	8e-06	FALSE	FALSE	TRUE		Non-repeat
Sniffles2.INS.25D0M1	INS	chr2	140613371	48	KYNU	0.42287	.		.	FALSE	FALSE	TRUE	(TATATA)n	Simple_repeat
Sniffles2.INS.25D1M1	INS	chr2	140655411	33	KYNU	0.01909	.		.	FALSE	FALSE	TRUE	(TA)n	Simple_repeat
Sniffles2.INS.25D2M1	INS	chr2	140657627	42	KYNU	0.00546	.		.	FALSE	FALSE	TRUE	(ATAT)n	Simple_repeat
Sniffles2.DEL.25D4M1	DEL	chr2	140668314	-32	KYNU	0.0438	DEL_chr2_913b9263	0.2	1.6e-05	FALSE	FALSE	TRUE	(A)n	Simple_repeat
Sniffles2.DEL.25D8M1	DEL	chr2	140705522	-32	KYNU	0.00454	DEL_chr2_29e0ce9d	0.091137	5e-05	FALSE	FALSE	TRUE	(A)n	Simple_repeat
Sniffles2.DEL.25D9M1	DEL	chr2	140743966	-31	KYNU	0.00182	DEL_chr2_ac8b8b1b	0.001221	8e-06	FALSE	FALSE	TRUE	(A)n	Simple_repeat
Sniffles2.DEL.25DAM1	DEL	chr2	140748795	-33	KYNU	0.06581	DEL_chr2_ca43daf6	0.447368	0.006186	TRUE	TRUE	FALSE	(AT)n	Simple_repeat
Sniffles2.INS.25D5M1	INS	chr2	140748800	63	KYNU	0.27677	.		.	FALSE	FALSE	TRUE	(AT)n	Simple_repeat
Sniffles2.INS.25D6M1	INS	chr2	140766847	35	KYNU	0.02	.		.	FALSE	FALSE	TRUE	(TA)n	Simple_repeat
Sniffles2.INS.25D7M1	INS	chr2	140776487	328	KYNU	0.51182	INS_chr2_d4122d03	0.847572	0.430871	TRUE	TRUE	FALSE	AluY	SINE/Alu
Sniffles2.DEL.25DBM1	DEL	chr2	140794479	-33	KYNU	0.0082	DEL_chr2_7badc176	0.021888	0.003377	FALSE	FALSE	TRUE	(CA)n	Simple_repeat
Sniffles2.INS.25DDM1	INS	chr2	140828609	31	KYNU	0.00365	.		.	FALSE	FALSE	TRUE	(A)n	Simple_repeat
Sniffles2.DEL.25E0M1	DEL	chr2	140843062	-32	KYNU	0.79583	DEL_chr2_8bad1d58	0.038362	0.005935	FALSE	FALSE	TRUE	(T)n	Simple_repeat
Sniffles2.INS.25DEM1	INS	chr2	140855494	32	KYNU	0.00998	.		.	FALSE	FALSE	TRUE	(A)n	Simple_repeat
Sniffles2.INS.25DFM1	INS	chr2	140870476	222	KYNU	0.00639	.		.	FALSE	FALSE	TRUE	LTR48	LTR
Sniffles2.DEL.25E2M1	DEL	chr2	140916079	-37	KYNU	0.00091	DEL_chr2_0c0cb155	0.079832	0.000291	FALSE	FALSE	TRUE		Non-repeat
Sniffles2.INS.25E1M1	INS	chr2	140932917	50	KYNU	0.04364	.		.	TRUE	FALSE	FALSE	DNM1r	other-repeat
Sniffles2.DEL.25E3M1	DEL	chr2	140949884	-88	KYNU	0.20962	DEL_chr2_afd2156d	0.966292	0.262427	TRUE	TRUE	FALSE	AluY	SINE/Alu
Sniffles2.DEL.25EAM1	DEL	chr2	141010950	-33	KYNU	0.00091	DEL_chr2_ae67ae41	0.000268	8e-06	FALSE	FALSE	TRUE	(GT)n	Simple_repeat
Sniffles2.INS.25E4M1	INS	chr2	141017418	831	KYNU	0.02007	INS_chr2_092aaacc	0.870043	0.021881	FALSE	TRUE	FALSE	L1HS	LINE
Sniffles2.INS.25E5M1	INS	chr2	141032827	34	KYNU	0.15182	.		.	FALSE	FALSE	TRUE	(AT)n	Simple_repeat
Sniffles2.DEL.25EBM1	DEL	chr2	141042905	-1848	KYNU	0.00824	DEL_chr2_a3cca5c2	0.972021	0.006662	FALSE	TRUE	FALSE		Non-repeat
Sniffles2.INS.25E7M1	INS	chr2	141043707	52	KYNU	0.00091	.		.	FALSE	FALSE	TRUE		Non-repeat
Sniffles2.INS.25E6M1	INS	chr2	141047048	31	KYNU	0.41833	.		.	FALSE	FALSE	TRUE	AluY	SINE/Alu
Sniffles2.INS.25E8M1	INS	chr2	141095342	469	KYNU	0.45463	INS_chr2_21374134	0.439392	0.208654	FALSE	TRUE	FALSE	L1HS	LINE
Sniffles2.DEL.25ECM1	DEL	chr2	141096620	-37	KYNU	0.00364	DEL_chr2_e837666b	0.036606	8.8e-05	FALSE	FALSE	TRUE	(GA)n	Simple_repeat
Sniffles2.INS.25E9M1	INS	chr2	141096692	33	KYNU	0.03182	.		.	FALSE	FALSE	TRUE	(GA)n	Simple_repeat
Sniffles2.INS.25EEM1	INS	chr2	141130060	170	KYNU	0.01089	.		.	FALSE	FALSE	TRUE		Non-repeat
Sniffles2.INS.25EFM1	INS	chr2	141153355	40	KYNU	0.01913	.		.	FALSE	FALSE	TRUE	(GGT)n	Simple_repeat
Sniffles2.DEL.25F3M1	DEL	chr2	141153664	-43	KYNU	0.00182	DEL_chr2_1bf2790f	0.096703	0.00031	FALSE	FALSE	TRUE		Non-repeat
Sniffles2.DEL.25F2M1	DEL	chr2	141155120	-1005	KYNU	0.00182	DEL_chr2_98484d43	0.61121	8e-06	TRUE	TRUE	FALSE		Non-repeat
Sniffles2.INS.25F0M1	INS	chr2	141166941	65	KYNU	0.00091	.		.	FALSE	FALSE	TRUE	(T)n	Simple_repeat
Sniffles2.DEL.25F4M1	DEL	chr2	141168760	-39	KYNU	0.00091	DEL_chr2_7d975e52	8.5e-05	8e-06	FALSE	FALSE	TRUE		Non-repeat
Sniffles2.INS.25F1M1	INS	chr2	141186298	198	KYNU	0.0192	INS_chr2_0a9cd309	0.578947	0.015449	FALSE	TRUE	FALSE		Non-repeat
Sniffles2.DEL.25F8M1	DEL	chr2	141202713	-40	KYNU	0.00726	DEL_chr2_e7511e28	0.000327	8e-06	FALSE	FALSE	TRUE	L1P	LINE
Sniffles2.DEL.25F9M1	DEL	chr2	141208880	-33	KYNU	0.02545	DEL_chr2_e7511e28	0.000271	8e-06	FALSE	FALSE	TRUE	(A)n	Simple_repeat
Sniffles2.DEL.25FAM1	DEL	chr2	141212251	-33	KYNU	0.24229	DEL_chr2_e7bf31d8	0.044271	9e-06	FALSE	FALSE	TRUE	(T)n	Simple_repeat
Sniffles2.DEL.25FBM1	DEL	chr2	141251842	-36	KYNU	0.00091	DEL_chr2_e7511e28	0.000295	8e-06	FALSE	FALSE	TRUE		Non-repeat
Sniffles2.INS.25F7M1	INS	chr2	141282472	34	KYNU	0.00091	.		.	FALSE	FALSE	TRUE	(TA)n	Simple_repeat
Sniffles2.DEL.2601M1	DEL	chr2	141306116	-57	KYNU	0.10182	DEL_chr2_33305081	0.143921	0.011906	TRUE	FALSE	FALSE	L1M2	LINE
Sniffles2.INS.25FCM1	INS	chr2	141315032	42	KYNU	0.00182	.		.	FALSE	FALSE	TRUE	(AT)n	Simple_repeat
Sniffles2.DEL.2602M1	DEL	chr2	141315883	-31	KYNU	0.01727	DEL_chr2_225a0d50	0.042105	0.020331	FALSE	FALSE	TRUE	(T)n	Simple_repeat
Sniffles2.INS.25FDM1	INS	chr2	141322847	87	KYNU	0.00091	.		.	TRUE	FALSE	FALSE		Non-repeat
Sniffles2.DEL.2603M1	DEL	chr2	141323987	-36	KYNU	0.00182	DEL_chr2_9cc6f2e4	0.33945	0.000207	FALSE	TRUE	FALSE		Non-repeat
Sniffles2.INS.25FEM1	INS	chr2	141331523	33	KYNU	0.03011	.		.	FALSE	FALSE	TRUE	(TCTTTT)n	Simple_repeat
Sniffles2.DEL.2604M1	DEL	chr2	141347403	-8398	KYNU	0.00091	DEL_chr2_b4b87b6b	0.999762	0.00142	TRUE	TRUE	FALSE		Non-repeat
Sniffles2.INS.25FFM1	INS	chr2	141356581	320	KYNU	0.1098	INS_chr2_cbc2337e	0.99376	0.09327	TRUE	TRUE	FALSE	AluY	SINE/Alu
Sniffles2.INS.2600M1	INS	chr2	141365656	31	KYNU	0.00364	.		.	FALSE	FALSE	TRUE	(T)n	Simple_repeat
Sniffles2.DEL.2605M1	DEL	chr2	141381994	-38	KYNU	0.00091	DEL_chr2_65efcdb0	0.000311	4.8e-05	TRUE	FALSE	FALSE		Non-repeat
Sniffles2.DEL.260AM1	DEL	chr2	141424217	-45	KYNU	0.00091	DEL_chr2_193db902	0.000954	8e-06	FALSE	FALSE	TRUE	AluSx	SINE/Alu
Sniffles2.INS.2607M1	INS	chr2	141454624	56	KYNU	0.27273	.		.	TRUE	FALSE	FALSE		Non-repeat
Sniffles2.DEL.260BM1	DEL	chr2	141463532	-33	KYNU	0.43013	DEL_chr2_1d170eac	0.311927	8e-06	FALSE	TRUE	FALSE	(TA)n	Simple_repeat
Sniffles2.INS.2608M1	INS	chr2	141466951	31	KYNU	0.01818	.		.	FALSE	FALSE	TRUE	(AT)n	Simple_repeat
Sniffles2.INS.2609M1	INS	chr2	141474321	42	KYNU	0.00091	.		.	FALSE	FALSE	TRUE	(G)n	Simple_repeat
Sniffles2.INS.260CM1	INS	chr2	141524526	44	KYNU	0.00091	.		.	FALSE	FALSE	TRUE	(AAAG)n	Simple_repeat
Sniffles2.INS.260DM1	INS	chr2	141544317	38	KYNU	0.43376	.		.	FALSE	FALSE	TRUE	(TCT)n	Simple_repeat
Sniffles2.INS.260EM1	INS	chr2	141554020	60	KYNU	0.00183	.		.	FALSE	FALSE	TRUE	(TA)n	Simple_repeat
Sniffles2.DEL.2610M1	DEL	chr2	141554217	-34	KYNU	0.26727	DEL_chr2_af321618	0.003647	5.6e-05	FALSE	FALSE	TRUE	(TAGATA)n	Simple_repeat
Sniffles2.DEL.2611M1	DEL	chr2	141567733	-3745	KYNU	0.05091	DEL_chr2_35d1b235	0.999466	0.046425	TRUE	TRUE	FALSE		Non-repeat
Sniffles2.INS.260FM1	INS	chr2	141567783	316	KYNU	0.29364	INS_chr2_ce319e2a	0.990596	0.262364	TRUE	TRUE	FALSE	AluY	SINE/Alu
Sniffles2.DEL.2612M1	DEL	chr2	141585425	-39	KYNU	0.00182	DEL_chr2_f4d6539c	0.003312	2.4e-05	FALSE	FALSE	TRUE	(TG)n	Simple_repeat
Sniffles2.DEL.2613M1	DEL	chr2	141593430	-325	KYNU	0.99728	DEL_chr2_d1427a38	0.984663	0.886678	TRUE	TRUE	FALSE	AluY	SINE/Alu
Sniffles2.INS.2614M1	INS	chr2	141601644	33	KYNU	0.00456	.		.	FALSE	FALSE	TRUE	(TTCC)n	Simple_repeat
Sniffles2.DEL.2616M1	DEL	chr2	141638420	-604	KYNU	0.43818	DEL_chr2_f9336adb	0.886551	0.232139	FALSE	TRUE	FALSE		Non-repeat
Sniffles2.DEL.2617M1	DEL	chr2	141639273	-42	KYNU	0.00184	DEL_chr2_1d2af0f6	0.092077	0.001603	FALSE	FALSE	TRUE		Non-repeat
Sniffles2.DEL.2618M1	DEL	chr2	141668947	-42	KYNU	0.00729	DEL_chr2_9478ce9f	0.00943	9.3e-05	FALSE	FALSE	TRUE		Non-repeat
Sniffles2.DEL.2619M1	DEL	chr2	141677372	-2129	KYNU	0.00091	DEL_chr2_01140617	0.930131	7.9e-05	TRUE	TRUE	FALSE		Non-repeat
Sniffles2.DEL.261AM1	DEL	chr2	141677571	-47	KYNU	0.00091	DEL_chr2_01140617	0.020961	7.9e-05	FALSE	FALSE	TRUE	AluSx	SINE/Alu
Sniffles2.INS.2615M1	INS	chr2	141691466	34	KYNU	0.30853	.		.	FALSE	FALSE	TRUE	(AC)n	Simple_repeat
Sniffles2.INS.261DM1	INS	chr2	141723086	164	KYNU	0.00549	INS_chr2_0ce8e6fb	0.638132	0.00511	FALSE	TRUE	FALSE		Non-repeat
Sniffles2.INS.261EM1	INS	chr2	141753264	32	KYNU	0.31216	INS_chr2_3770cc02	0.581818	0.001682	FALSE	TRUE	FALSE	(AT)n	Simple_repeat
Sniffles2.DEL.2620M1	DEL	chr2	141810099	-31	KYNU	0.17877	DEL_chr2_eab7607d	0.426667	8e-06	TRUE	TRUE	FALSE	(AAAG)n	Simple_repeat
Sniffles2.DEL.2621M1	DEL	chr2	141894655	-32	KYNU	0.00546	DEL_chr2_98f97a44	0.006332	2.4e-05	FALSE	FALSE	TRUE	(GATCTA)n	Simple_repeat
Sniffles2.INS.261FM1	INS	chr2	141894827	44	KYNU	0.00091	.		.	FALSE	FALSE	TRUE	(TG)n	Simple_repeat
Sniffles2.INS.2622M1	INS	chr2	141977184	1684	KYNU	0.00091	.		.	FALSE	FALSE	TRUE	L1HS	LINE
Sniffles2.INS.2624M1	INS	chr2	142014091	66	KYNU	0.00456	.		.	FALSE	FALSE	TRUE		Non-repeat
Sniffles2.INS.2625M1	INS	chr2	142016866	38	KYNU	0.40454	.		.	FALSE	FALSE	TRUE	(A)n	Simple_repeat
Sniffles2.DEL.2629M1	DEL	chr2	142016879	-39	KYNU	0.00091	DEL_chr2_0f22d10b	0.0002	8e-06	FALSE	FALSE	TRUE	(TA)n	Simple_repeat
Sniffles2.INS.2626M1	INS	chr2	142022313	327	KYNU	0.02914	INS_chr2_eeeb7e89	0.990909	0.026378	FALSE	TRUE	FALSE	AluY	SINE/Alu
Sniffles2.INS.2627M1	INS	chr2	142027733	1028	KYNU	0.02732	INS_chr2_c7363d72	0.964981	0.034845	FALSE	TRUE	FALSE	L1HS	LINE
Sniffles2.DEL.262AM1	DEL	chr2	142031319	-224	KYNU	0.05818	DEL_chr2_d96670b3	0.937778	0.065319	TRUE	TRUE	FALSE	L1HS	LINE
Sniffles2.INS.2628M1	INS	chr2	142091698	162	KYNU	0.00182	.		.	FALSE	FALSE	TRUE		Non-repeat
Sniffles2.DEL.2630M1	DEL	chr2	142103307	-43	KYNU	0.00091	DEL_chr2_e718bb15	9.4e-05	8e-06	FALSE	FALSE	TRUE		Non-repeat
Sniffles2.INS.262BM1	INS	chr2	142115622	63	KYNU	0.09654	INS_chr2_34f05985	0.466667	2.4e-05	FALSE	TRUE	FALSE		Non-repeat
Sniffles2.DEL.2631M1	DEL	chr2	142115750	-58	KYNU	0.46266	DEL_chr2_62390125	0.304704	0.000229	FALSE	TRUE	FALSE		Non-repeat
Sniffles2.INS.262CM1	INS	chr2	142124500	124	KYNU	0.01091	.		.	TRUE	FALSE	FALSE		Non-repeat
Sniffles2.DEL.2632M1	DEL	chr2	142129582	-31	KYNU	0.04463	DEL_chr2_97c001cf	0.016047	5e-05	FALSE	FALSE	TRUE	(TC)n	Simple_repeat
Sniffles2.INS.262DM1	INS	chr2	142143700	44	KYNU	0.00091	.		.	FALSE	FALSE	TRUE		Non-repeat
Sniffles2.INS.262EM1	INS	chr2	142152803	44	KYNU	0.16091	.		.	FALSE	FALSE	TRUE	(TTTCTTTCT)n	Simple_repeat
Sniffles2.INS.262FM1	INS	chr2	142171901	72	KYNU	0.00091	.		.	FALSE	FALSE	TRUE	(TTCT)n	Simple_repeat
Sniffles2.INS.2633M1	INS	chr2	142225300	43	KYNU	0.00364	.		.	FALSE	FALSE	TRUE		Non-repeat
Sniffles2.DEL.2634M1	DEL	chr2	142255249	-32	KYNU	0.41924	DEL_chr2_3436b6a0	0.477389	8e-05	FALSE	TRUE	FALSE	(A)n	Simple_repeat
Sniffles2.INV.2639M1	INV	chr2	142349101	26359	KYNU	0.00091	INV_chr2_272c3568	0.051471	8e-06	TRUE	FALSE	FALSE		Non-repeat
Sniffles2.INS.2635M1	INS	chr2	142353875	32	KYNU	0.04281	.		.	FALSE	FALSE	TRUE		Non-repeat
Sniffles2.INS.2636M1	INS	chr2	142367538	34	KYNU	0.00091	.		.	FALSE	FALSE	TRUE	(TC)n	Simple_repeat
Sniffles2.INV.263AM1	INV	chr2	142375236	9553	KYNU	0.00091	INV_chr2_272c3568	0.018655	8e-06	TRUE	FALSE	FALSE		Non-repeat
Sniffles2.DEL.2637M1	DEL	chr2	142378155	-41	KYNU	0.00091	DEL_chr2_43090de7	0.001163	8e-06	FALSE	FALSE	TRUE		Non-repeat
Sniffles2.DEL.2638M1	DEL	chr2	142391135	-33	KYNU	0.07664	DEL_chr2_43090de7	0.000942	8e-06	FALSE	FALSE	TRUE	(TG)n	Simple_repeat
Sniffles2.INS.263BM1	INS	chr2	142411850	49	KYNU	0.00455	.		.	FALSE	FALSE	TRUE	(AT)n	Simple_repeat
Sniffles2.INS.263CM1	INS	chr2	142418891	32	KYNU	0.00907	.		.	FALSE	FALSE	TRUE	(AAAGG)n	Simple_repeat
Sniffles2.DEL.263FM1	DEL	chr2	142444414	-32	KYNU	0.03461	DEL_chr2_c284e1a1	0.068651	0.00035	FALSE	FALSE	TRUE	(T)n	Simple_repeat
Sniffles2.DEL.2640M1	DEL	chr2	142448496	-31	KYNU	0.02087	DEL_chr2_09cac9a5	0.350417	8e-06	FALSE	TRUE	FALSE	(A)n	Simple_repeat
Sniffles2.DEL.2641M1	DEL	chr2	142466858	-34	KYNU	0.00455	DEL_chr2_07a5bf7e	0.005949	0.000275	FALSE	FALSE	TRUE	(T)n	Simple_repeat
Sniffles2.INS.263DM1	INS	chr2	142480888	51	KYNU	0.00182	.		.	FALSE	FALSE	TRUE		Non-repeat
Sniffles2.INS.263EM1	INS	chr2	142487744	32	KYNU	0.00091	.		.	FALSE	FALSE	TRUE	(TTTC)n	Simple_repeat
Sniffles2.INS.2642M1	INS	chr2	142542207	52	KYNU	0.00091	.		.	TRUE	FALSE	FALSE	(A)n	Simple_repeat
Sniffles2.INS.2643M1	INS	chr2	142543212	59	KYNU	0.00091	.		.	FALSE	FALSE	TRUE		Non-repeat
Sniffles2.INS.2644M1	INS	chr2	142590146	32	KYNU	0.01089	.		.	FALSE	FALSE	TRUE	(TG)n	Simple_repeat
Sniffles2.DEL.2645M1	DEL	chr2	142590593	-34	KYNU	0.00364	DEL_chr2_14a4ce6b	0.002566	8e-06	FALSE	FALSE	TRUE	(CA)n	Simple_repeat
Sniffles2.DEL.2647M1	DEL	chr2	142652466	-33	KYNU	0.00091	DEL_chr2_53a7349b	0.147826	0.000352	FALSE	FALSE	TRUE	(TG)n	Simple_repeat
Sniffles2.DEL.2648M1	DEL	chr2	142677047	-338	KYNU	0.53176	DEL_chr2_b62d38b0	0.949853	0.590085	TRUE	TRUE	FALSE	AluY	SINE/Alu
Sniffles2.INS.2646M1	INS	chr2	142691778	53	KYNU	0.00091	.		.	FALSE	FALSE	TRUE		Non-repeat
Sniffles2.DEL.264AM1	DEL	chr2	142702649	-48	KYNU	0.06284	DEL_chr2_84a5ebeb	0.221574	0.007201	FALSE	FALSE	TRUE	SVA_F	SVA
Sniffles2.INS.2649M1	INS	chr2	142705210	40	KYNU	0.01273	.		.	FALSE	FALSE	TRUE	DNM1r	other-repeat
Sniffles2.INS.264BM1	INS	chr2	142797579	36	KYNU	0.00091	.		.	FALSE	FALSE	TRUE		Non-repeat
Sniffles2.INS.264CM1	INS	chr2	142822434	3232	KYNU	0.23989	INS_chr2_8e86caf1	0.081997	0.2068	FALSE	FALSE	TRUE	SVA_F	SVA
Sniffles2.DEL.264DM1	DEL	chr2	142858334	-41	KYNU	0.00091	DEL_chr2_fba41f59	0.032209	0.013689	FALSE	FALSE	TRUE		Non-repeat
Sniffles2.DEL.264EM1	DEL	chr2	142870367	-34	KYNU	0.11524	DEL_chr2_67669f90	0.005844	1.6e-05	FALSE	FALSE	TRUE	(A)n	Simple_repeat
Sniffles2.DEL.2656M1	DEL	chr2	142910226	-2243	KYNU	0.00091	DEL_chr2_157bf862	0.982041	0.000539	FALSE	TRUE	FALSE	L1P4	LINE
Sniffles2.INS.2654M1	INS	chr2	142937499	98	KYNU	0.01091	INS_chr2_4cd16d35	0.382812	0.008787	FALSE	TRUE	FALSE	(GA)n	Simple_repeat
Sniffles2.INS.2655M1	INS	chr2	142980229	34	KYNU	0.01095	.		.	FALSE	FALSE	TRUE		Non-repeat
Sniffles2.DEL.2657M1	DEL	chr2	142980238	-46	KYNU	0.00365	DEL_chr2_09def9c1	0.625296	8e-06	FALSE	TRUE	FALSE	MER41B	LTR
Sniffles2.DEL.2658M1	DEL	chr2	142983292	-39	KYNU	0.01002	DEL_chr2_63611444	7e-06	8.7e-05	FALSE	FALSE	TRUE		Non-repeat
Sniffles2.DEL.265BM1	DEL	chr2	143018201	-45	KYNU	0.00544	DEL_chr2_36ec048a	0.008782	2.4e-05	FALSE	FALSE	TRUE	L1P4	LINE
Sniffles2.DEL.265CM1	DEL	chr2	143042584	-34	KYNU	0.69601	DEL_chr2_fb24209d	0.058725	0.000143	FALSE	FALSE	TRUE	(TA)n	Simple_repeat
Sniffles2.INS.2659M1	INS	chr2	143046571	153	KYNU	0.03539	.		.	FALSE	FALSE	TRUE		Non-repeat
Sniffles2.INS.265AM1	INS	chr2	143071843	36	KYNU	0.18944	INS_chr2_36febab2	0.72	0.142683	FALSE	TRUE	FALSE	(TA)n	Simple_repeat
Sniffles2.DEL.2660M1	DEL	chr2	143099314	-33	KYNU	0.03539	DEL_chr2_63611444	6e-06	8.7e-05	FALSE	FALSE	TRUE	(A)n	Simple_repeat
Sniffles2.INS.265DM1	INS	chr2	143119711	32	KYNU	0.03552	.		.	FALSE	FALSE	TRUE	(AT)n	Simple_repeat
Sniffles2.DEL.2661M1	DEL	chr2	143123539	-35	KYNU	0.00455	DEL_chr2_c72e1e60	0.005972	3.2e-05	FALSE	FALSE	TRUE		Non-repeat
Sniffles2.DEL.2662M1	DEL	chr2	143134115	-40	KYNU	0.53085	DEL_chr2_d148240d	0.042377	0.002479	FALSE	FALSE	TRUE	(TATC)n	Simple_repeat
Sniffles2.DEL.2663M1	DEL	chr2	143153842	-39	KYNU	0.27364	DEL_chr2_86815902	0.164091	0.011473	TRUE	FALSE	FALSE	(TCC)n	Simple_repeat
Sniffles2.INS.265EM1	INS	chr2	143153844	31	KYNU	0.00182	.		.	FALSE	FALSE	TRUE		Non-repeat
Sniffles2.INS.265FM1	INS	chr2	143166002	32	KYNU	0.00726	.		.	FALSE	FALSE	TRUE	(GAAA)n	Simple_repeat
Sniffles2.DEL.2665M1	DEL	chr2	143168571	-1575	KYNU	0.0127	DEL_chr2_259a172e	0.998731	0.008446	TRUE	TRUE	FALSE		Non-repeat
Sniffles2.DEL.2664M1	DEL	chr2	143169709	-60	KYNU	0.33364	DEL_chr2_afc7c355	0.180504	8e-06	TRUE	FALSE	FALSE		Non-repeat
Sniffles2.DEL.2667M1	DEL	chr2	143210482	-39	KYNU	0.00181	DEL_chr2_1e7e3943	0.054945	0.003451	FALSE	FALSE	TRUE		Non-repeat
Sniffles2.INS.2666M1	INS	chr2	143253210	6043	ENSG00000283994,KYNU	0.19039	INS_chr2_1e253635	0.045839	0.15245	FALSE	FALSE	TRUE	L1HS	LINE
Sniffles2.DEL.2668M1	DEL	chr2	143263909	-33	ENSG00000283994,KYNU	0.03818	DEL_chr2_1828b4ba	0.000678	3.2e-05	FALSE	FALSE	TRUE	(T)n	Simple_repeat
Sniffles2.INS.266EM1	INS	chr2	143316536	54	ENSG00000283994,KYNU	0.00091	.		.	FALSE	FALSE	TRUE	(TG)n	Simple_repeat
Sniffles2.DEL.2670M1	DEL	chr2	143318509	-45	ENSG00000283994,KYNU	0.02641	DEL_chr2_bb63a2cd	0.021447	0.000312	TRUE	FALSE	FALSE		Non-repeat
Sniffles2.DEL.2671M1	DEL	chr2	143330104	-35	ENSG00000283994,KYNU	0.06534	DEL_chr2_63611444	6e-06	8.7e-05	FALSE	FALSE	TRUE	(A)n	Simple_repeat
Sniffles2.INS.266FM1	INS	chr2	143346244	36	ENSG00000283994	0.00091	.		.	FALSE	FALSE	TRUE	(C)n	Simple_repeat
Sniffles2.INS.2672M1	INS	chr2	143408031	54	ENSG00000283994	0.00091	.		.	FALSE	FALSE	TRUE	(TCTT)n	Simple_repeat
Sniffles2.INS.2673M1	INS	chr2	143470712	32	ENSG00000283994	0.00457	.		.	FALSE	FALSE	TRUE		Non-repeat
Sniffles2.DEL.2674M1	DEL	chr2	143471141	-42	ENSG00000283994	0.00183	DEL_chr2_f0ba1a21	0.020672	0.000119	FALSE	FALSE	TRUE		Non-repeat
Sniffles2.DEL.2677M1	DEL	chr2	143542736	-36	ENSG00000283994	0.26	DEL_chr2_ce06274d	1e-06	0.00023	FALSE	FALSE	TRUE	(TA)n	Simple_repeat
Sniffles2.INS.2675M1	INS	chr2	143542738	34	ENSG00000283994	0.05082	.		.	FALSE	FALSE	TRUE	(TA)n	Simple_repeat
Sniffles2.INS.2676M1	INS	chr2	143547410	6059	ENSG00000283994	0.00091	INS_chr2_7f6d3a1e	0.993233	0.001999	FALSE	TRUE	FALSE	L1HS	LINE
Sniffles2.DEL.2678M1	DEL	chr2	143555863	-39	ENSG00000283994	0.27405	DEL_chr2_8bccaba1	0.17109	0.000424	FALSE	FALSE	TRUE	(ATAGA)n	Simple_repeat
Sniffles2.INS.2679M1	INS	chr2	143597643	44	ENSG00000283994	0.00273	.		.	FALSE	FALSE	TRUE		Non-repeat
Sniffles2.DEL.267DM1	DEL	chr2	143606041	-32	ENSG00000283994	0.02464	DEL_chr2_ce06274d	1e-06	0.00023	FALSE	FALSE	TRUE	(A)n	Simple_repeat
Sniffles2.INS.267AM1	INS	chr2	143632041	45	ENSG00000283994	0.00091	.		.	FALSE	FALSE	TRUE		Non-repeat
Sniffles2.INS.267BM1	INS	chr2	143656935	31	ENSG00000283994	0.03273	.		.	FALSE	FALSE	TRUE	(GT)n	Simple_repeat
Sniffles2.INS.267CM1	INS	chr2	143672943	48	ENSG00000283994	0.00091	.		.	FALSE	FALSE	TRUE		Non-repeat
Sniffles2.DEL.267EM1	DEL	chr2	143673247	-39	ENSG00000283994	0.00091	DEL_chr2_ce06274d	1e-06	0.00023	FALSE	FALSE	TRUE		Non-repeat
Sniffles2.DEL.267FM1	DEL	chr2	143679719	-32	ENSG00000283994	0.00364	DEL_chr2_121b90e6	2e-06	8e-06	FALSE	FALSE	TRUE		Non-repeat
Sniffles2.INS.2680M1	INS	chr2	143708712	46	ENSG00000283994	0.00091	.		.	FALSE	FALSE	TRUE	(AC)n	Simple_repeat
Sniffles2.INS.2681M1	INS	chr2	143724082	36	ENSG00000283994	0.00091	.		.	FALSE	FALSE	TRUE	(TG)n	Simple_repeat
Sniffles2.INS.2682M1	INS	chr2	143763684	74	ENSG00000283994	0.00182	.		.	FALSE	FALSE	TRUE	(A)n	Simple_repeat
Sniffles2.DEL.2685M1	DEL	chr2	143801153	-151	ENSG00000232377	0.51727	DEL_chr2_fd8e193e	0.329004	0.079861	FALSE	TRUE	FALSE	AluSx	SINE/Alu
Sniffles2.INV.2689M1	INV	chr2	143810658	1295	ENSG00000232377	0.00091	.		.	FALSE	FALSE	TRUE		Non-repeat
Sniffles2.DEL.2686M1	DEL	chr2	143813341	-32	ENSG00000232377	0.00916	DEL_chr2_121b90e6	2e-06	8e-06	FALSE	FALSE	TRUE	(A)n	Simple_repeat
Sniffles2.INS.2683M1	INS	chr2	143837144	36	ENSG00000232377	0.02742	.		.	FALSE	FALSE	TRUE	(AAGG)n	Simple_repeat
Sniffles2.DEL.2687M1	DEL	chr2	143837178	-37	ENSG00000232377	0.20438	DEL_chr2_d850ed53	0.487179	8e-06	FALSE	TRUE	FALSE	(GGGA)n	Simple_repeat
Sniffles2.DEL.2688M1	DEL	chr2	143846313	-34	ENSG00000232377	0.04281	DEL_chr2_3251b7d8	0.343137	0.000167	FALSE	TRUE	FALSE	(TA)n	Simple_repeat
Sniffles2.INS.2684M1	INS	chr2	143868657	6256	ENSG00000232377	0.00274	.		.	FALSE	FALSE	TRUE	L1HS	LINE
Sniffles2.DEL.268CM1	DEL	chr2	143921944	-96	ENSG00000232377	0.34546	DEL_chr2_b1dbcf74	0.15671	0.003211	TRUE	FALSE	FALSE	SVA_F	SVA
Sniffles2.INS.268BM1	INS	chr2	143922302	38	ENSG00000232377	0.0146	.		.	FALSE	FALSE	TRUE		Non-repeat
Sniffles2.DEL.268EM1	DEL	chr2	144019435	-41	GTDC1,ENSG00000232377	0.00091	DEL_chr2_121b90e6	2e-06	8e-06	FALSE	FALSE	TRUE	(GT)n	Simple_repeat
Sniffles2.INS.268DM1	INS	chr2	144085174	55	GTDC1,ENSG00000232377	0.00091	.		.	FALSE	FALSE	TRUE		Non-repeat
Sniffles2.INS.268FM1	INS	chr2	144108643	34	GTDC1,ENSG00000232377	0.00364	.		.	FALSE	FALSE	TRUE		Non-repeat
Sniffles2.DEL.2693M1	DEL	chr2	144133008	-36	GTDC1,ENSG00000232377	0.00547	DEL_chr2_6fc33b8e	0.056146	1.6e-05	FALSE	FALSE	TRUE		Non-repeat
Sniffles2.INS.2690M1	INS	chr2	144133301	42	GTDC1,ENSG00000232377	0.01277	INS_chr2_902ae238	0.259259	0.5	FALSE	FALSE	TRUE	(TATATAA)n	Simple_repeat
Sniffles2.INS.2691M1	INS	chr2	144136414	34	GTDC1,ENSG00000232377	0.04719	.		.	FALSE	FALSE	TRUE		Non-repeat
Sniffles2.DEL.2694M1	DEL	chr2	144145985	-32	GTDC1,ENSG00000232377	0.03539	DEL_chr2_e6c2c003	0.002407	0.001444	FALSE	FALSE	TRUE	(A)n	Simple_repeat
Sniffles2.DEL.2695M1	DEL	chr2	144182803	-51	ZEB2,GTDC1	0.04265	DEL_chr2_e2bf2792	0.490269	8e-06	TRUE	TRUE	FALSE	(AT)n	Simple_repeat
Sniffles2.INS.2692M1	INS	chr2	144182809	46	ZEB2,GTDC1	0.16152	.		.	FALSE	FALSE	TRUE	(AT)n	Simple_repeat
Sniffles2.DEL.269AM1	DEL	chr2	144208138	-43	ZEB2,GTDC1	0.00091	DEL_chr2_367b50cf	0.033951	1.6e-05	FALSE	FALSE	TRUE		Non-repeat
Sniffles2.DEL.269BM1	DEL	chr2	144231846	-37	ZEB2,GTDC1	0.00364	DEL_chr2_0cb7a9a2	0.012985	0.00022	FALSE	FALSE	TRUE	(TG)n	Simple_repeat
Sniffles2.INS.2697M1	INS	chr2	144239426	35	ZEB2,GTDC1	0.00182	.		.	FALSE	FALSE	TRUE		Non-repeat
Sniffles2.INS.2698M1	INS	chr2	144260312	40	ZEB2,GTDC1	0.00091	.		.	FALSE	FALSE	TRUE		Non-repeat
Sniffles2.INS.2699M1	INS	chr2	144262827	42	ZEB2,GTDC1	0.00182	.		.	FALSE	FALSE	TRUE		Non-repeat
Sniffles2.DEL.269EM1	DEL	chr2	144332898	-56	ZEB2,GTDC1	0.00544	DEL_chr2_121b90e6	3e-06	8e-06	FALSE	FALSE	TRUE		Non-repeat
Sniffles2.INS.269CM1	INS	chr2	144375881	41	ZEB2,GTDC1	0.00454	.		.	FALSE	FALSE	TRUE	(GA)n	Simple_repeat
Sniffles2.INS.269DM1	INS	chr2	144385050	42	ZEB2,GTDC1	0.00091	.		.	FALSE	FALSE	TRUE	(A)n	Simple_repeat
Sniffles2.DEL.26A2M1	DEL	chr2	144411106	-31	ZEB2,GTDC1	0.01095	DEL_chr2_a253eed7	0.144144	8e-06	FALSE	FALSE	TRUE		Non-repeat
Sniffles2.INS.269FM1	INS	chr2	144441165	33	ZEB2	0.0173	.		.	FALSE	FALSE	TRUE	(AG)n	Simple_repeat
Sniffles2.INS.26A0M1	INS	chr2	144451860	156	ZEB2	0.00182	.		.	FALSE	FALSE	TRUE		Non-repeat
Sniffles2.INS.26A1M1	INS	chr2	144486968	4052	ZEB2	0.00182	INS_chr2_dbf0b73e	0.976061	0.001428	FALSE	TRUE	FALSE	L1HS	LINE
Sniffles2.DEL.26A6M1	DEL	chr2	144497835	-50	ZEB2	0.84029	DEL_chr2_73ad178f	0.181928	8e-06	TRUE	FALSE	FALSE		Non-repeat
Sniffles2.INS.26A3M1	INS	chr2	144498007	53	ZEB2	0.01452	.		.	FALSE	FALSE	TRUE	(AT)n	Simple_repeat
Sniffles2.DEL.26A7M1	DEL	chr2	144535909	-64	TEX41,ZEB2	0.47636	DEL_chr2_bc44d93e	0.504641	0.037577	TRUE	TRUE	FALSE	(TTTC)n	Simple_repeat
Sniffles2.INS.26A4M1	INS	chr2	144576465	32	TEX41,ZEB2	0.00182	.		.	FALSE	FALSE	TRUE	(A)n	Simple_repeat
Sniffles2.DEL.26A8M1	DEL	chr2	144581652	-39	TEX41,ZEB2	0.00273	DEL_chr2_121b90e6	2e-06	8e-06	FALSE	FALSE	TRUE	(GT)n	Simple_repeat
Sniffles2.INS.26A5M1	INS	chr2	144589186	325	TEX41,ZEB2	0.47096	INS_chr2_1945371d	0.926164	0.587135	TRUE	TRUE	FALSE	AluY	SINE/Alu
Sniffles2.INS.26A9M1	INS	chr2	144614609	38	TEX41,ZEB2	0.00182	.		.	FALSE	FALSE	TRUE		Non-repeat
Sniffles2.INS.26AAM1	INS	chr2	144650865	59	TEX41,ZEB2	0.00091	.		.	FALSE	FALSE	TRUE		Non-repeat
Sniffles2.DEL.26ABM1	DEL	chr2	144663036	-41	TEX41,ZEB2	0.91198	DEL_chr2_88f36a5b	0.304322	8e-06	FALSE	TRUE	FALSE		Non-repeat
Sniffles2.DEL.26ACM1	DEL	chr2	144726351	-36	TEX41,ZEB2	0.07364	DEL_chr2_097fdd40	0.062114	0.000191	FALSE	FALSE	TRUE	(TA)n	Simple_repeat
Sniffles2.DEL.26ADM1	DEL	chr2	144769847	-60	TEX41,ZEB2	0.07741	DEL_chr2_160a0fdc	0.867888	0.067878	TRUE	TRUE	FALSE		Non-repeat
Sniffles2.DEL.26AEM1	DEL	chr2	144797055	-45	TEX41,ZEB2	0.00091	DEL_chr2_d3fbd1d4	0.00085	2.4e-05	FALSE	FALSE	TRUE		Non-repeat
Sniffles2.DEL.26AFM1	DEL	chr2	144798174	-40	TEX41,ZEB2	0.00091	DEL_chr2_d3fbd1d4	0.000758	2.4e-05	FALSE	FALSE	TRUE		Non-repeat
Sniffles2.DEL.26B0M1	DEL	chr2	144853990	-4996	TEX41,ZEB2	0.00182	DEL_chr2_73b4cd31	0.9994	0.000714	TRUE	TRUE	FALSE		Non-repeat
Sniffles2.DEL.26B3M1	DEL	chr2	144900799	-40	TEX41	0.00181	DEL_chr2_17a7c9ca	0.006273	7.1e-05	FALSE	FALSE	TRUE	L1P1	LINE
Sniffles2.DEL.26B4M1	DEL	chr2	144916973	-43	TEX41	0.3775	DEL_chr2_6cfbf5a3	0.001268	8e-06	FALSE	FALSE	TRUE		Non-repeat
Sniffles2.DEL.26B5M1	DEL	chr2	144947351	-41	TEX41	0.00091	DEL_chr2_e05eadad	0.362069	0.000782	FALSE	TRUE	FALSE	(TTCC)n	Simple_repeat
Sniffles2.INS.26B1M1	INS	chr2	144947387	70	TEX41	0.31398	.		.	TRUE	FALSE	FALSE	(TC)n	Simple_repeat
Sniffles2.INS.26B2M1	INS	chr2	144981651	35	TEX41	0.40018	.		.	TRUE	FALSE	FALSE	(AGAAT)n	Simple_repeat
Sniffles2.DEL.26B6M1	DEL	chr2	145020301	-36	TEX41	0.40909	DEL_chr2_3d534d2d	0.092116	0.000149	FALSE	FALSE	TRUE	(ATCT)n	Simple_repeat
Sniffles2.DEL.26B7M1	DEL	chr2	145024275	-33	TEX41	0.00272	DEL_chr2_f40dfb6e	0.046277	2.4e-05	FALSE	FALSE	TRUE	(CA)n	Simple_repeat
Sniffles2.INS.26B9M1	INS	chr2	145196241	82	TEX41	0.98639	INS_chr2_46cc32ed	0.975758	0.978642	TRUE	TRUE	FALSE		Non-repeat
Sniffles2.DEL.26BBM1	DEL	chr2	145224537	-32	TEX41	0.03291	DEL_chr2_9b32cfee	0.094276	2.7e-05	FALSE	FALSE	TRUE	(T)n	Simple_repeat
Sniffles2.INS.26BAM1	INS	chr2	145258047	39	TEX41	0.00091	.		.	FALSE	FALSE	TRUE	(AC)n	Simple_repeat
Sniffles2.DEL.26C0M1	DEL	chr2	145344556	-44	TEX41	0.00091	DEL_chr2_bbc1a2cb	0.06383	3.2e-05	FALSE	FALSE	TRUE		Non-repeat
Sniffles2.INS.26BDM1	INS	chr2	145354166	38	TEX41	0.34004	.		.	FALSE	FALSE	TRUE	(AT)n	Simple_repeat
Sniffles2.INS.26BEM1	INS	chr2	145365522	32	TEX41	0.42105	.		.	FALSE	FALSE	TRUE	(AT)n	Simple_repeat
Sniffles2.DEL.26C1M1	DEL	chr2	145383237	-31	TEX41	0.52727	DEL_chr2_f26bf860	0.304762	1.6e-05	FALSE	TRUE	FALSE	(AT)n	Simple_repeat
Sniffles2.INS.26BFM1	INS	chr2	145383260	34	TEX41	0.44011	.		.	FALSE	FALSE	TRUE	(AT)n	Simple_repeat
Sniffles2.DEL.26C2M1	DEL	chr2	145481582	-41	TEX41	0.00091	DEL_chr2_421bea1d	0.482759	8.9e-05	FALSE	TRUE	FALSE	(TCCC)n	Simple_repeat
Sniffles2.DEL.26C4M1	DEL	chr2	145498582	-6293	TEX41	0.00091	DEL_chr2_3329c6ec	0.999682	0.000508	FALSE	TRUE	FALSE		Non-repeat
Sniffles2.DEL.26C5M1	DEL	chr2	145526011	-32	TEX41	0.01543	DEL_chr2_121b90e6	2e-06	8e-06	FALSE	FALSE	TRUE	(A)n	Simple_repeat
Sniffles2.DEL.26C6M1	DEL	chr2	145541255	-31	TEX41	0.04446	DEL_chr2_3c4626c7	0.00162	1.6e-05	FALSE	FALSE	TRUE	(TTATT)n	Simple_repeat
Sniffles2.DEL.26C7M1	DEL	chr2	145543906	-31	TEX41	0.03811	DEL_chr2_2c13dcf7	0.016377	0.000135	FALSE	FALSE	TRUE	(TTCC)n	Simple_repeat
Sniffles2.INS.26C3M1	INS	chr2	145589399	158	TEX41	0.61182	INS_chr2_8abaf202	0.59176	0.000119	TRUE	TRUE	FALSE	AluSx	SINE/Alu
Sniffles2.INS.26CAM1	INS	chr2	145600359	178	TEX41	0.53364	INS_chr2_8601fa3e	0.623645	0.005946	FALSE	TRUE	FALSE	(AT)n	Simple_repeat
Sniffles2.INS.26CBM1	INS	chr2	145617407	56	TEX41	0.52546	.		.	TRUE	FALSE	FALSE	(AAGA)n	Simple_repeat
Sniffles2.DEL.26CCM1	DEL	chr2	145669077	-1497	TEX41	0.00091	DEL_chr2_575b54b0	0.916662	0.000111	TRUE	TRUE	FALSE		Non-repeat
Sniffles2.DEL.26D0M1	DEL	chr2	145715193	-36	TEX41	0.75045	DEL_chr2_cd12bd28	0.480665	0.004011	TRUE	TRUE	FALSE		Non-repeat
Sniffles2.INS.26CDM1	INS	chr2	145715256	44	TEX41	0.00364	.		.	FALSE	FALSE	TRUE	DNM1r	other-repeat
Sniffles2.INS.26CEM1	INS	chr2	145724604	31	TEX41	0.00455	.		.	FALSE	FALSE	TRUE	(T)n	Simple_repeat
Sniffles2.DEL.26D1M1	DEL	chr2	145749731	-1498	TEX41	0.00091	DEL_chr2_121b90e6	8.9e-05	8e-06	TRUE	FALSE	FALSE		Non-repeat
Sniffles2.INS.26CFM1	INS	chr2	145756573	39	TEX41	0.00729	.		.	FALSE	FALSE	TRUE	(GT)n	Simple_repeat
Sniffles2.DEL.26D7M1	DEL	chr2	145805089	-46	TEX41	0.00182	DEL_chr2_04186f76	0.003643	1.6e-05	FALSE	FALSE	TRUE		Non-repeat
Sniffles2.INS.26D3M1	INS	chr2	145815796	33	TEX41	0.02914	.		.	FALSE	FALSE	TRUE	(AG)n	Simple_repeat
Sniffles2.DEL.26D8M1	DEL	chr2	145819316	-33	TEX41	0.16243	DEL_chr2_916303d1	0.300885	0.000144	FALSE	TRUE	FALSE		Non-repeat
Sniffles2.INS.26D4M1	INS	chr2	145819348	36	TEX41	0.00181	INS_chr2_d411b4f3	0.340414	0.000179	FALSE	TRUE	FALSE	(C)n	Simple_repeat
Sniffles2.INS.26D5M1	INS	chr2	145831744	185	TEX41	0.92196	INS_chr2_e9845fdb	0.03116	0.738892	FALSE	FALSE	TRUE	(TATA)n	Simple_repeat
Sniffles2.INS.26D6M1	INS	chr2	145891335	34	TEX41	0.08167	.		.	FALSE	FALSE	TRUE	(TA)n	Simple_repeat
Sniffles2.DEL.26D9M1	DEL	chr2	145891650	-38	TEX41	0.00091	DEL_chr2_c83c41bf	0.004601	8e-06	FALSE	FALSE	TRUE	AluSx	SINE/Alu
Sniffles2.INS.26DBM1	INS	chr2	145906995	47	TEX41	0.00273	.		.	FALSE	FALSE	TRUE		Non-repeat
Sniffles2.DEL.26DCM1	DEL	chr2	145942521	-36	TEX41	0.00181	DEL_chr2_2b755b40	0.114198	6.5e-05	FALSE	FALSE	TRUE		Non-repeat
Sniffles2.DEL.26DDM1	DEL	chr2	145950976	-41	TEX41	0.00091	DEL_chr2_262922d8	0.002027	8e-06	FALSE	FALSE	TRUE	L1P2	LINE
Sniffles2.DEL.26DEM1	DEL	chr2	145965222	-49	TEX41	0.00091	DEL_chr2_121b90e6	3e-06	8e-06	FALSE	FALSE	TRUE		Non-repeat
Sniffles2.DEL.26E3M1	DEL	chr2	146012241	-34	TEX41	0.00091	DEL_chr2_b603a53d	0.066288	0.000104	FALSE	FALSE	TRUE	(AC)n	Simple_repeat
Sniffles2.INS.26DFM1	INS	chr2	146013778	58	TEX41	0.0118	.		.	FALSE	FALSE	TRUE	(T)n	Simple_repeat
Sniffles2.DEL.26E4M1	DEL	chr2	146028509	-39	TEX41	0.00636	DEL_chr2_34aa08a9	0.001279	8e-06	FALSE	FALSE	TRUE	(AAAG)n	Simple_repeat
Sniffles2.INS.26E0M1	INS	chr2	146045909	50	TEX41	0.00273	.		.	FALSE	FALSE	TRUE	(TTTC)n	Simple_repeat
Sniffles2.DEL.26E5M1	DEL	chr2	146056029	-41	TEX41	0.00365	DEL_chr2_9be4f597	0.005306	1.6e-05	FALSE	FALSE	TRUE	(AGAA)n	Simple_repeat
Sniffles2.INS.26E1M1	INS	chr2	146056069	36	TEX41	0.33575	.		.	FALSE	FALSE	TRUE	(AAAG)n	Simple_repeat
Sniffles2.DEL.26E6M1	DEL	chr2	146066455	-32	TEX41	0.0255	DEL_chr2_121b90e6	2e-06	8e-06	FALSE	FALSE	TRUE		Non-repeat
Sniffles2.DEL.26E7M1	DEL	chr2	146084835	-147	TEX41	0.46273	DEL_chr2_f087184e	0.986486	0.324596	TRUE	TRUE	FALSE	L1P2	LINE
Sniffles2.INS.26E2M1	INS	chr2	146090513	335	TEX41	0.06764	INS_chr2_56ddd819	0.994065	0.10376	TRUE	TRUE	FALSE	AluY	SINE/Alu
Sniffles2.DEL.26E8M1	DEL	chr2	146090809	-28486	TEX41	0.00091	DEL_chr2_4a7ff237	0.514831	0.222667	FALSE	TRUE	FALSE		Non-repeat
Sniffles2.DEL.26EAM1	DEL	chr2	146105053	-14243	TEX41	0.50544	DEL_chr2_bae27244	0.99986	0.35413	TRUE	TRUE	FALSE		Non-repeat
Sniffles2.INS.26E9M1	INS	chr2	146121828	34	TEX41	0.00091	.		.	FALSE	FALSE	TRUE		Non-repeat
Sniffles2.DEL.26EBM1	DEL	chr2	146127290	-2525	TEX41	0.00363	DEL_chr2_a0ff295d	0.950155	0.000793	TRUE	TRUE	FALSE	L1PA16	LINE
Sniffles2.DEL.26ECM1	DEL	chr2	146129990	-1965	TEX41	0.00364	DEL_chr2_db6342e2	0.924671	0.000999	TRUE	TRUE	FALSE	L1P4c	LINE
Sniffles2.DEL.26EDM1	DEL	chr2	146146001	-39	TEX41	0.00182	DEL_chr2_1e7cba0d	0.002806	3.2e-05	FALSE	FALSE	TRUE		Non-repeat
Sniffles2.DEL.26EEM1	DEL	chr2	146162905	-35	TEX41	0.00091	DEL_chr2_121b90e6	2e-06	8e-06	FALSE	FALSE	TRUE	(GT)n	Simple_repeat
Sniffles2.DEL.26EFM1	DEL	chr2	146194870	-47	TEX41	0.57804	DEL_chr2_25d4f364	0.868318	0.294799	TRUE	TRUE	FALSE		Non-repeat
Sniffles2.DEL.26F3M1	DEL	chr2	146252111	-45	TEX41	0.94828	DEL_chr2_d5ae1b9b	0.263505	7.1e-05	TRUE	FALSE	FALSE	(GGAAG)n	Simple_repeat
Sniffles2.INS.26F0M1	INS	chr2	146263357	1516	ACVR2A,TEX41	0.96915	INS_chr2_547716d9	0.958444	0.820344	FALSE	TRUE	FALSE	L1HS	LINE
Sniffles2.INS.26F1M1	INS	chr2	146263357	3008	ACVR2A,TEX41	0.00827	INS_chr2_547716d9	0.483045	0.820344	FALSE	TRUE	FALSE	L1HS	LINE
Sniffles2.DEL.26F4M1	DEL	chr2	146283611	-36	ACVR2A,TEX41	0.37659	DEL_chr2_7c93a5ef	0.33945	8e-06	TRUE	TRUE	FALSE	(TA)n	Simple_repeat
Sniffles2.INS.26F2M1	INS	chr2	146289154	49	ACVR2A,TEX41	0.00091	.		.	FALSE	FALSE	TRUE	(CCA)n	Simple_repeat
Sniffles2.DEL.26FDM1	DEL	chr2	146353635	-64234	ACVR2A,TEX41	0.00182	DEL_chr2_9b28b05d	0.707091	8e-06	TRUE	TRUE	FALSE		Non-repeat
Sniffles2.INS.26FAM1	INS	chr2	146384976	57	ACVR2A,TEX41	0.00273	.		.	FALSE	FALSE	TRUE		Non-repeat
Sniffles2.INS.26FBM1	INS	chr2	146389880	43	ACVR2A,TEX41	0.00274	.		.	FALSE	FALSE	TRUE	(CA)n	Simple_repeat
Sniffles2.INS.26FCM1	INS	chr2	146392766	36	ACVR2A,TEX41	0.00274	.		.	FALSE	FALSE	TRUE		Non-repeat
Sniffles2.INS.26FEM1	INS	chr2	146444719	38	ACVR2A,TEX41	0.00455	.		.	FALSE	FALSE	TRUE	(TA)n	Simple_repeat
Sniffles2.INS.26FFM1	INS	chr2	146457080	37	ACVR2A,TEX41	0.06557	.		.	FALSE	FALSE	TRUE	(TA)n	Simple_repeat
Sniffles2.INV.2700M1	INV	chr2	146474155	1145	ACVR2A,TEX41	0.00091	.		.	FALSE	FALSE	TRUE		Non-repeat
Sniffles2.DEL.2702M1	DEL	chr2	146537485	-40	ACVR2A,TEX41	0.02359	DEL_chr2_43506a5b	0.000872	8e-06	FALSE	FALSE	TRUE	(AAGG)n	Simple_repeat
Sniffles2.DEL.2703M1	DEL	chr2	146541446	-32	ACVR2A,TEX41	0.03279	DEL_chr2_2f8e1f5e	0.043709	5.6e-05	FALSE	FALSE	TRUE	(A)n	Simple_repeat
Sniffles2.INS.2701M1	INS	chr2	146542755	32	ACVR2A,TEX41	0.11636	.		.	FALSE	FALSE	TRUE	(AT)n	Simple_repeat
Sniffles2.DEL.2705M1	DEL	chr2	146617672	-39	ACVR2A	0.00091	DEL_chr2_1aec6f88	0.004641	0.000145	FALSE	FALSE	TRUE	L1P3	LINE
Sniffles2.DEL.2706M1	DEL	chr2	146685337	-36	ACVR2A	0.00363	DEL_chr2_a7a4c6dd	0.002458	3.2e-05	FALSE	FALSE	TRUE	(CA)n	Simple_repeat
Sniffles2.DEL.2707M1	DEL	chr2	146696833	-36	ACVR2A	0.00998	DEL_chr2_b5ed6cb5	0.057364	0.00033	FALSE	FALSE	TRUE	(GGGAG)n	Simple_repeat
Sniffles2.DEL.270BM1	DEL	chr2	146697857	-41	ACVR2A	0.00907	DEL_chr2_121b90e6	2e-06	8e-06	FALSE	FALSE	TRUE		Non-repeat
Sniffles2.INS.2708M1	INS	chr2	146701844	56	ACVR2A	0.00091	.		.	FALSE	FALSE	TRUE		Non-repeat
Sniffles2.INS.2709M1	INS	chr2	146734066	32	ACVR2A	0.52454	.		.	FALSE	FALSE	TRUE		Non-repeat
Sniffles2.INS.270AM1	INS	chr2	146765568	447	ACVR2A	0.37387	INS_chr2_a6b6d4ad	0.921085	0.331276	TRUE	TRUE	FALSE	AluJb	SINE/Alu
Sniffles2.DEL.270CM1	DEL	chr2	146798806	-37	ACVR2A	0.00545	DEL_chr2_877678a3	0.120253	0.000493	FALSE	FALSE	TRUE		Non-repeat
Sniffles2.DEL.270DM1	DEL	chr2	146805422	-31	ACVR2A	0.00907	DEL_chr2_129280aa	0.001501	8e-06	FALSE	FALSE	TRUE	(T)n	Simple_repeat
Sniffles2.DEL.270EM1	DEL	chr2	146949385	-36	ACVR2A	0.01554	DEL_chr2_f675c4ca	0.000685	8e-06	FALSE	FALSE	TRUE		Non-repeat
Sniffles2.DEL.270FM1	DEL	chr2	146966099	-36	ACVR2A	0.00636	DEL_chr2_f675c4ca	0.000685	8e-06	FALSE	FALSE	TRUE	(AC)n	Simple_repeat
Sniffles2.DEL.2712M1	DEL	chr2	147004659	-31	ACVR2A	0.02545	DEL_chr2_121b90e6	2e-06	8e-06	FALSE	FALSE	TRUE		Non-repeat
Sniffles2.INS.2710M1	INS	chr2	147004722	32	ACVR2A	0.32818	.		.	FALSE	FALSE	TRUE		Non-repeat
Sniffles2.DEL.2713M1	DEL	chr2	147035508	-34	ACVR2A	0.01815	DEL_chr2_121b90e6	2e-06	8e-06	FALSE	FALSE	TRUE	(AAGA)n	Simple_repeat
Sniffles2.INS.2711M1	INS	chr2	147085003	31	ACVR2A	0.00455	.		.	FALSE	FALSE	TRUE		Non-repeat
Sniffles2.DEL.2715M1	DEL	chr2	147119536	-31	ACVR2A	0.02727	DEL_chr2_1cdb2a76	0.003402	8e-06	FALSE	FALSE	TRUE	(A)n	Simple_repeat
Sniffles2.DEL.2716M1	DEL	chr2	147169501	-37	ACVR2A	0.00182	DEL_chr2_121b90e6	2e-06	8e-06	FALSE	FALSE	TRUE		Non-repeat
Sniffles2.INS.2714M1	INS	chr2	147169959	31	ACVR2A	0.02182	.		.	FALSE	FALSE	TRUE	(AT)n	Simple_repeat
Sniffles2.DEL.2717M1	DEL	chr2	147183777	-5462	ACVR2A	0.0245	DEL_chr2_1710f98d	0.999451	0.067777	TRUE	TRUE	FALSE	L1PA7	LINE
Sniffles2.DEL.2719M1	DEL	chr2	147224758	-38	ACVR2A	0.00091	DEL_chr2_1f3d2e0c	0.062003	0.5	FALSE	FALSE	TRUE		Non-repeat
Sniffles2.DEL.271AM1	DEL	chr2	147230298	-42	ACVR2A	0.00091	DEL_chr2_121b90e6	3e-06	8e-06	FALSE	FALSE	TRUE		Non-repeat
Sniffles2.DEL.271BM1	DEL	chr2	147232929	-36	ACVR2A	0.44102	DEL_chr2_eb706b4b	0.570829	6.4e-05	TRUE	TRUE	FALSE		Non-repeat
Sniffles2.INS.2718M1	INS	chr2	147232994	45	ACVR2A	0.00273	.		.	FALSE	FALSE	TRUE		Non-repeat
Sniffles2.DEL.271CM1	DEL	chr2	147269099	-42	ACVR2A	0.00182	DEL_chr2_b47b92ff	0.0016	1.6e-05	FALSE	FALSE	TRUE	THE1-int	LTR
Sniffles2.DEL.2723M1	DEL	chr2	147326521	-44	ACVR2A	0.00091	DEL_chr2_121b90e6	3e-06	8e-06	FALSE	FALSE	TRUE	Tigger2	DNA_transposon
Sniffles2.INS.271FM1	INS	chr2	147326541	42	ACVR2A	0.00273	.		.	FALSE	FALSE	TRUE	(C)n	Simple_repeat
Sniffles2.DEL.2724M1	DEL	chr2	147343306	-37	ACVR2A	0.00091	DEL_chr2_bc73ceaf	0.009252	5.6e-05	FALSE	FALSE	TRUE	(AG)n	Simple_repeat
Sniffles2.INS.2720M1	INS	chr2	147343317	32	ACVR2A	0.0073	.		.	FALSE	FALSE	TRUE	(AG)n	Simple_repeat
Sniffles2.DEL.2725M1	DEL	chr2	147350032	-35	ACVR2A	0.00273	DEL_chr2_121b90e6	2e-06	8e-06	FALSE	FALSE	TRUE	(CA)n	Simple_repeat
Sniffles2.INS.2721M1	INS	chr2	147355259	32	ACVR2A	0.00274	.		.	FALSE	FALSE	TRUE	(GA)n	Simple_repeat
Sniffles2.INS.2722M1	INS	chr2	147365323	66	ACVR2A	0.0073	.		.	FALSE	FALSE	TRUE		Non-repeat
Sniffles2.DEL.2726M1	DEL	chr2	147378255	-31	ACVR2A	0.08364	DEL_chr2_3fd29fb4	0.516129	8e-06	FALSE	TRUE	FALSE	(AT)n	Simple_repeat
Sniffles2.INS.2728M1	INS	chr2	147426855	49	ACVR2A	0.00091	.		.	FALSE	FALSE	TRUE	(T)n	Simple_repeat
Sniffles2.INS.2729M1	INS	chr2	147452588	40	ACVR2A	0.00091	.		.	FALSE	FALSE	TRUE	(A)n	Simple_repeat
Sniffles2.DEL.272AM1	DEL	chr2	147452595	-37	ACVR2A	0.00091	DEL_chr2_0eac64a5	0.00015	8e-06	FALSE	FALSE	TRUE	(AGGA)n	Simple_repeat
Sniffles2.INS.272BM1	INS	chr2	147496599	73	ACVR2A	0.00091	.		.	FALSE	FALSE	TRUE		Non-repeat
Sniffles2.DEL.272DM1	DEL	chr2	147535716	-31	ACVR2A	0.50636	DEL_chr2_0eac64a5	0.000126	8e-06	FALSE	FALSE	TRUE	(CTTT)n	Simple_repeat
Sniffles2.INS.272CM1	INS	chr2	147536482	45	ACVR2A	0.00181	.		.	FALSE	FALSE	TRUE	(AC)n	Simple_repeat
Sniffles2.INS.272EM1	INS	chr2	147597978	38	ACVR2A	0.00091	.		.	FALSE	FALSE	TRUE		Non-repeat
Sniffles2.DEL.2733M1	DEL	chr2	147597980	-56	ACVR2A	0.549	DEL_chr2_1190bf22	0.29852	1.7e-05	FALSE	FALSE	TRUE	DNM1r	other-repeat
Sniffles2.INS.272FM1	INS	chr2	147623776	33	ACVR2A	0.00273	.		.	FALSE	FALSE	TRUE	(T)n	Simple_repeat
Sniffles2.INS.2730M1	INS	chr2	147627373	34	ACVR2A	0.00091	.		.	FALSE	FALSE	TRUE	(A)n	Simple_repeat
Sniffles2.INS.2731M1	INS	chr2	147646915	44	ACVR2A	0.00091	.		.	FALSE	FALSE	TRUE	(GA)n	Simple_repeat
Sniffles2.DEL.2734M1	DEL	chr2	147683148	-49	ACVR2A	0.01727	DEL_chr2_82bc7927	0.106838	0.013741	FALSE	FALSE	TRUE		Non-repeat
Sniffles2.INS.2732M1	INS	chr2	147692915	41	ACVR2A	0.00091	.		.	FALSE	FALSE	TRUE		Non-repeat
Sniffles2.INS.2735M1	INS	chr2	147719438	316	ACVR2A	0.43739	INS_chr2_ed94348f	0.939884	0.46405	TRUE	TRUE	FALSE	AluY	SINE/Alu
Sniffles2.DEL.2739M1	DEL	chr2	147719451	-153	ACVR2A	0.00364	DEL_chr2_43f69ba1	0.236559	0.000133	FALSE	FALSE	TRUE		Non-repeat
Sniffles2.INS.2736M1	INS	chr2	147736058	31	ACVR2A	0.00091	.		.	FALSE	FALSE	TRUE		Non-repeat
Sniffles2.INS.2737M1	INS	chr2	147752506	815	ACVR2A	0.00091	.		.	FALSE	FALSE	TRUE		Non-repeat
Sniffles2.DEL.273AM1	DEL	chr2	147760351	-46	ACVR2A	0.36207	DEL_chr2_2cb13d58	0.227187	0.001717	TRUE	FALSE	FALSE	(TA)n	Simple_repeat
Sniffles2.INS.2738M1	INS	chr2	147760387	40	ACVR2A	0.01455	.		.	FALSE	FALSE	TRUE	(AT)n	Simple_repeat
Sniffles2.INS.273BM1	INS	chr2	147807560	47	ACVR2A	0.00091	.		.	FALSE	FALSE	TRUE		Non-repeat
Sniffles2.DEL.2740M1	DEL	chr2	147816842	-1144	ACVR2A	0.01184	DEL_chr2_f0bedc02	0.790746	0.009474	TRUE	TRUE	FALSE		Non-repeat
Sniffles2.INS.273CM1	INS	chr2	147838201	34	ACVR2A	0.01364	.		.	FALSE	FALSE	TRUE		Non-repeat
Sniffles2.INS.273DM1	INS	chr2	147844599	33	ACVR2A	0.00365	.		.	FALSE	FALSE	TRUE	(GCC)n	Simple_repeat
Sniffles2.INS.273EM1	INS	chr2	147861915	315	ACVR2A	0.00911	INS_chr2_e7e2d989	0.94089	0.028518	TRUE	TRUE	FALSE	AluY	SINE/Alu
Sniffles2.DEL.2741M1	DEL	chr2	147881615	-38	ACVR2A	0.00998	DEL_chr2_121b90e6	2e-06	8e-06	FALSE	FALSE	TRUE	(TG)n	Simple_repeat
Sniffles2.INS.273FM1	INS	chr2	147892499	300	ACVR2A	0.30218	INS_chr2_f9de11bb	0.980274	0.342948	TRUE	TRUE	FALSE	AluY	SINE/Alu
Sniffles2.INS.2742M1	INS	chr2	147917689	54	ACVR2A	0.00182	.		.	FALSE	FALSE	TRUE	(A)n	Simple_repeat
Sniffles2.DEL.2743M1	DEL	chr2	147949348	-2174	MBD5,ACVR2A	0.00091	DEL_chr2_c25e3e15	0.281839	1.6e-05	FALSE	FALSE	TRUE		Non-repeat
Sniffles2.DEL.2744M1	DEL	chr2	147952659	-45	MBD5,ACVR2A	0.00091	DEL_chr2_121b90e6	3e-06	8e-06	FALSE	FALSE	TRUE		Non-repeat
Sniffles2.DEL.2745M1	DEL	chr2	147957490	-41	MBD5,ACVR2A	0.00092	DEL_chr2_121b90e6	2e-06	8e-06	FALSE	FALSE	TRUE		Non-repeat
Sniffles2.INS.2747M1	INS	chr2	148064122	31	MBD5,ACVR2A	0.00091	.		.	FALSE	FALSE	TRUE	(T)n	Simple_repeat
Sniffles2.DEL.2748M1	DEL	chr2	148071277	-35	MBD5,ACVR2A	0.00091	DEL_chr2_8cef427b	0.004839	0.000339	FALSE	FALSE	TRUE	(GT)n	Simple_repeat
Sniffles2.DEL.274BM1	DEL	chr2	148102716	-34	MBD5,ACVR2A	0.01452	DEL_chr2_c06675ff	0.22409	0.000136	FALSE	FALSE	TRUE		Non-repeat
Sniffles2.INS.274AM1	INS	chr2	148132336	33	MBD5,ACVR2A	0.01093	.		.	FALSE	FALSE	TRUE	(AT)n	Simple_repeat
Sniffles2.INS.274CM1	INS	chr2	148296865	31	MBD5	0.00273	.		.	FALSE	FALSE	TRUE	(T)n	Simple_repeat
Sniffles2.DEL.274FM1	DEL	chr2	148345449	-116	MBD5	0.53448	DEL_chr2_51fb2ee0	0.846486	0.071194	TRUE	TRUE	FALSE	DNM1r	other-repeat
Sniffles2.INS.274DM1	INS	chr2	148345542	36	MBD5	0.00635	.		.	FALSE	FALSE	TRUE		Non-repeat
Sniffles2.INS.274EM1	INS	chr2	148376715	38	MBD5	0.00273	.		.	FALSE	FALSE	TRUE	(AT)n	Simple_repeat
Sniffles2.DEL.2750M1	DEL	chr2	148389243	-33	MBD5	0.0735	DEL_chr2_26161345	0.183784	1.6e-05	FALSE	FALSE	TRUE	(AT)n	Simple_repeat
Sniffles2.DEL.2751M1	DEL	chr2	148399475	-967	MBD5	0.00182	DEL_chr2_ee46d1fc	0.746338	0.000357	FALSE	TRUE	FALSE		Non-repeat
Sniffles2.DEL.2752M1	DEL	chr2	148442154	-4027	MBD5	0.00181	DEL_chr2_29e05104	0.998513	0.018464	FALSE	TRUE	FALSE	L1MA2	LINE
Sniffles2.INS.2753M1	INS	chr2	148537708	53	KIF5C,MBD5	0.00091	.		.	FALSE	FALSE	TRUE	(TTTC)n	Simple_repeat
Sniffles2.INS.2754M1	INS	chr2	148582731	67	KIF5C,MBD5	0.00091	.		.	FALSE	FALSE	TRUE		Non-repeat
Sniffles2.INS.2756M1	INS	chr2	148624015	40	KIF5C,MBD5	0.00091	.		.	FALSE	FALSE	TRUE	(C)n	Simple_repeat
Sniffles2.INS.2757M1	INS	chr2	148656001	39	KIF5C,MBD5	0.00091	.		.	FALSE	FALSE	TRUE	(AG)n	Simple_repeat
Sniffles2.INS.2758M1	INS	chr2	148733085	325	KIF5C,MBD5	0.15364	INS_chr2_4ca429d2	0.936527	0.160936	TRUE	TRUE	FALSE	AluY	SINE/Alu
Sniffles2.DEL.275AM1	DEL	chr2	148733480	-33	KIF5C,MBD5	0.02995	DEL_chr2_121b90e6	2e-06	8e-06	FALSE	FALSE	TRUE	(T)n	Simple_repeat
Sniffles2.INS.2759M1	INS	chr2	148775667	31	KIF5C	0.29038	.		.	TRUE	FALSE	FALSE	(AT)n	Simple_repeat
Sniffles2.DEL.275DM1	DEL	chr2	148805625	-39	KIF5C	0.67332	DEL_chr2_45d2bc0c	0.065335	0.5	FALSE	FALSE	TRUE	(CCT)n	Simple_repeat
Sniffles2.INS.275BM1	INS	chr2	148805668	35	KIF5C	0.04091	.		.	FALSE	FALSE	TRUE	(C)n	Simple_repeat
Sniffles2.DEL.275EM1	DEL	chr2	148808518	-40	KIF5C	0.1216	DEL_chr2_2bdc628e	0.006832	2.4e-05	TRUE	FALSE	FALSE	(AGAA)n	Simple_repeat
Sniffles2.DEL.275FM1	DEL	chr2	148834050	-50	KIF5C	0.0363	DEL_chr2_c9ce9b5a	0.037125	0.5	TRUE	FALSE	FALSE	(CTTC)n	Simple_repeat
Sniffles2.INS.275CM1	INS	chr2	148834084	48	KIF5C	0.3657	.		.	FALSE	FALSE	TRUE	(CTTC)n	Simple_repeat
Sniffles2.DEL.2760M1	DEL	chr2	148880843	-40	KIF5C	0.00273	DEL_chr2_121b90e6	2e-06	8e-06	FALSE	FALSE	TRUE		Non-repeat
Sniffles2.DEL.2762M1	DEL	chr2	148897919	-35	KIF5C	0.06648	DEL_chr2_fe1946a9	0.008324	8e-06	FALSE	FALSE	TRUE	(A)n	Simple_repeat
Sniffles2.DEL.2765M1	DEL	chr2	149037410	-31	LYPD6B,KIF5C	0.00638	DEL_chr2_a8bda0fb	0.007906	8e-06	FALSE	FALSE	TRUE	(GT)n	Simple_repeat
Sniffles2.DEL.2766M1	DEL	chr2	149056524	-748	LYPD6B,KIF5C	0.00091	DEL_chr2_88c4a438	0.636905	0.000666	FALSE	TRUE	FALSE		Non-repeat
Sniffles2.INS.2764M1	INS	chr2	149072548	34	LYPD6B,KIF5C	0.00273	.		.	FALSE	FALSE	TRUE	(A)n	Simple_repeat
Sniffles2.INS.2767M1	INS	chr2	149105858	1277	LYPD6B,KIF5C	0.00091	.		.	FALSE	FALSE	TRUE	L1HS	LINE
Sniffles2.INS.2768M1	INS	chr2	149120384	33	LYPD6B,KIF5C	0.00635	.		.	FALSE	FALSE	TRUE		Non-repeat
Sniffles2.DUP.276DM1	DUP	chr2	149122449	29289	LYPD6B	0.00091	DUP_chr2_a45112da	0.00198	0.000214	FALSE	FALSE	TRUE		Non-repeat
Sniffles2.INS.2769M1	INS	chr2	149137552	44	LYPD6B	0.00182	.		.	FALSE	FALSE	TRUE	(A)n	Simple_repeat
Sniffles2.INS.276AM1	INS	chr2	149146713	36	LYPD6B	0.00182	.		.	TRUE	FALSE	FALSE		Non-repeat
Sniffles2.INS.276BM1	INS	chr2	149172800	38	LYPD6B	0.00091	.		.	FALSE	FALSE	TRUE		Non-repeat
Sniffles2.DEL.276CM1	DEL	chr2	149175038	-35	LYPD6B	0.00181	DEL_chr2_6b2b28ee	0.00859	8e-06	FALSE	FALSE	TRUE		Non-repeat
Sniffles2.DEL.276FM1	DEL	chr2	149213329	-36	LYPD6,LYPD6B	0.05354	DEL_chr2_121b90e6	2e-06	8e-06	FALSE	FALSE	TRUE		Non-repeat
Sniffles2.DEL.2770M1	DEL	chr2	149232712	-33	LYPD6,LYPD6B	0.00727	DEL_chr2_cfa09586	0.001747	8e-06	FALSE	FALSE	TRUE	(TA)n	Simple_repeat
Sniffles2.INS.276EM1	INS	chr2	149276813	312	LYPD6,LYPD6B	0.02087	INS_chr2_f00b44f9	0.987342	0.049519	FALSE	TRUE	FALSE	AluY	SINE/Alu
Sniffles2.INS.2771M1	INS	chr2	149310383	44	LYPD6,LYPD6B	0.00091	.		.	FALSE	FALSE	TRUE	(GC)n	Simple_repeat
Sniffles2.DEL.2773M1	DEL	chr2	149320694	-64	LYPD6,LYPD6B	0.00729	DEL_chr2_121b90e6	4e-06	8e-06	FALSE	FALSE	TRUE		Non-repeat
Sniffles2.DEL.2774M1	DEL	chr2	149324425	-75	LYPD6,LYPD6B	0.02359	DEL_chr2_121b90e6	5e-06	8e-06	FALSE	FALSE	TRUE	LTR14AB1-int	LTR
Sniffles2.INS.2772M1	INS	chr2	149351393	32	LYPD6	0.00091	.		.	FALSE	FALSE	TRUE	(A)n	Simple_repeat
Sniffles2.INS.2775M1	INS	chr2	149418367	59	LYPD6	0.00091	.		.	FALSE	FALSE	TRUE		Non-repeat
Sniffles2.INS.2776M1	INS	chr2	149440694	34	LYPD6	0.00091	.		.	FALSE	FALSE	TRUE	(T)n	Simple_repeat
Sniffles2.DEL.2777M1	DEL	chr2	149468134	-42	LYPD6	0.00364	DEL_chr2_7bd2c995	0.000302	8e-06	FALSE	FALSE	TRUE	(AC)n	Simple_repeat
Sniffles2.DEL.277AM1	DEL	chr2	149519851	-34	LYPD6	0.02004	DEL_chr2_1dd520e2	0.153945	5.6e-05	FALSE	FALSE	TRUE	(TA)n	Simple_repeat
Sniffles2.DEL.277BM1	DEL	chr2	149546166	-38	LYPD6	0.00455	DEL_chr2_2a85951c	0.074713	0.005447	FALSE	FALSE	TRUE	L1P1	LINE
Sniffles2.INS.2778M1	INS	chr2	149564540	226	LYPD6	0.00726	INS_chr2_78b177a6	0.672619	0.010889	FALSE	TRUE	FALSE	(GT)n	Simple_repeat
Sniffles2.INS.2779M1	INS	chr2	149572336	32	LYPD6	0.00182	.		.	FALSE	FALSE	TRUE	(A)n	Simple_repeat
Sniffles2.DEL.277FM1	DEL	chr2	149618445	-38	LYPD6	0.00181	DEL_chr2_ff90a2e1	0.001444	8e-06	FALSE	FALSE	TRUE	(GT)n	Simple_repeat
Sniffles2.INS.277DM1	INS	chr2	149662442	4017	LYPD6	0.00455	INS_chr2_834f6fd5	0.668164	0.006001	FALSE	TRUE	FALSE	L1HS	LINE
Sniffles2.INS.277CM1	INS	chr2	149665472	37	LYPD6	0.00182	.		.	FALSE	FALSE	TRUE		Non-repeat
Sniffles2.INS.277EM1	INS	chr2	149690617	51	LYPD6	0.00184	.		.	FALSE	FALSE	TRUE	(TA)n	Simple_repeat
Sniffles2.DEL.2782M1	DEL	chr2	149705950	-42	LYPD6	0.00729	DEL_chr2_11fc40a2	0.018384	8e-06	FALSE	FALSE	TRUE		Non-repeat
Sniffles2.INS.2781M1	INS	chr2	149705997	34	LYPD6	0.01002	.		.	FALSE	FALSE	TRUE		Non-repeat
Sniffles2.DEL.2783M1	DEL	chr2	149770457	-321	LYPD6	0.39636	DEL_chr2_b9364584	0.953416	0.373013	TRUE	TRUE	FALSE	AluY	SINE/Alu
Sniffles2.DEL.2784M1	DEL	chr2	149788603	-31	LYPD6	0.04545	DEL_chr2_27e2838f	0.000527	1.6e-05	FALSE	FALSE	TRUE	(T)n	Simple_repeat
Sniffles2.DEL.2786M1	DEL	chr2	149814175	-41	LYPD6	0.00091	DEL_chr2_b700b094	0.022258	8e-06	FALSE	FALSE	TRUE		Non-repeat
Sniffles2.INS.2785M1	INS	chr2	149819567	50	LYPD6	0.00091	.		.	FALSE	FALSE	TRUE	(CT)n	Simple_repeat
Sniffles2.DEL.2787M1	DEL	chr2	149842290	-40	LYPD6	0.00181	DEL_chr2_add6237c	0.000124	8e-06	FALSE	FALSE	TRUE		Non-repeat
Sniffles2.DEL.2788M1	DEL	chr2	149866075	-31	LYPD6	0.08984	DEL_chr2_617e2dda	0.039205	1.7e-05	FALSE	FALSE	TRUE	L1P3	LINE
Sniffles2.DEL.2789M1	DEL	chr2	149894827	-6194	LYPD6	0.00364	DEL_chr2_d2e53637	0.995803	0.001428	TRUE	TRUE	FALSE		Non-repeat
Sniffles2.DEL.278DM1	DEL	chr2	149902787	-321	RND3,LYPD6	0.65245	DEL_chr2_0f8e80ca	0.97205	0.595644	TRUE	TRUE	FALSE	AluY	SINE/Alu
Sniffles2.INS.278BM1	INS	chr2	149905260	49	RND3,LYPD6	0.00091	.		.	FALSE	FALSE	TRUE	GA-rich	Low_complexity
Sniffles2.INS.278AM1	INS	chr2	149906204	116	RND3,LYPD6	0.54809	INS_chr2_92a6ec6e	0.819337	0.258186	TRUE	TRUE	FALSE	(AGAG)n	Simple_repeat
Sniffles2.INS.278CM1	INS	chr2	149907738	327	RND3,LYPD6	0.27091	INS_chr2_86e7795d	0.990909	0.286824	TRUE	TRUE	FALSE	AluY	SINE/Alu
Sniffles2.DEL.278EM1	DEL	chr2	149930323	-42	RND3,LYPD6	0.00091	DEL_chr2_c2f98acc	0.425743	7.1e-05	FALSE	TRUE	FALSE	(TA)n	Simple_repeat
Sniffles2.DEL.278FM1	DEL	chr2	149949627	-37	RND3,LYPD6	0.00091	DEL_chr2_add6237c	0.000114	8e-06	FALSE	FALSE	TRUE	L1P1	LINE
Sniffles2.DEL.2790M1	DEL	chr2	149966069	-41	RND3,LYPD6	0.00091	DEL_chr2_06591f4c	0.00247	9.5e-05	FALSE	FALSE	TRUE	L1P1	LINE
Sniffles2.DUP.2792M1	DUP	chr2	149983178	2107	RND3,LYPD6	0.00364	DUP_chr2_7f56e7f2	0.999051	0.0201	FALSE	TRUE	FALSE		Non-repeat
Sniffles2.DEL.2791M1	DEL	chr2	149983303	-33	RND3,LYPD6	0.03909	DEL_chr2_add6237c	0.000102	8e-06	FALSE	FALSE	TRUE	(A)n	Simple_repeat
Sniffles2.DEL.2795M1	DEL	chr2	149999732	-32	RND3,LYPD6	0.02646	DEL_chr2_add6237c	9.9e-05	8e-06	FALSE	FALSE	TRUE	(A)n	Simple_repeat
Sniffles2.INS.2793M1	INS	chr2	150000784	57	RND3,LYPD6	0.00546	.		.	FALSE	FALSE	TRUE	(CA)n	Simple_repeat
Sniffles2.DEL.2796M1	DEL	chr2	150000870	-68	RND3,LYPD6	0.69636	DEL_chr2_add6237c	0.000208	8e-06	FALSE	FALSE	TRUE	(TA)n	Simple_repeat
Sniffles2.DEL.2797M1	DEL	chr2	150024167	-38	RND3	0.00364	DEL_chr2_628267f9	0.097015	7.9e-05	FALSE	FALSE	TRUE		Non-repeat
Sniffles2.INS.2794M1	INS	chr2	150024842	81	RND3	0.60526	.		.	FALSE	FALSE	TRUE		Non-repeat
Sniffles2.DEL.2798M1	DEL	chr2	150031874	-39	RND3	0.00273	DEL_chr2_add6237c	0.00012	8e-06	FALSE	FALSE	TRUE	(AC)n	Simple_repeat
Sniffles2.DEL.2799M1	DEL	chr2	150055437	-33	RND3	0.01369	DEL_chr2_8d10d3d5	5.6e-05	8e-06	FALSE	FALSE	TRUE	(CT)n	Simple_repeat
Sniffles2.DEL.279AM1	DEL	chr2	150062860	-36	RND3	0.00182	DEL_chr2_8d10d3d5	6.1e-05	8e-06	FALSE	FALSE	TRUE	(GT)n	Simple_repeat
Sniffles2.DEL.279EM1	DEL	chr2	150111915	-35	RND3	0.00182	DEL_chr2_1af6ab5b	0.015873	1.7e-05	FALSE	FALSE	TRUE	(TG)n	Simple_repeat
Sniffles2.INS.279CM1	INS	chr2	150143412	81	RND3	0.00182	INS_chr2_a1864d32	0.288256	0.000119	FALSE	FALSE	TRUE	(G)n	Simple_repeat
Sniffles2.INS.279DM1	INS	chr2	150162626	96	RND3	0.00636	INS_chr2_9980772f	0.289157	0.006122	TRUE	FALSE	FALSE		Non-repeat
Sniffles2.DEL.279FM1	DEL	chr2	150174625	-7106	RND3	0.03267	DEL_chr2_b96c9866	0.999719	0.029569	TRUE	TRUE	FALSE		Non-repeat
Sniffles2.INS.27A0M1	INS	chr2	150237606	64	RND3	0.00182	.		.	FALSE	FALSE	TRUE	(A)n	Simple_repeat
Sniffles2.INS.27A1M1	INS	chr2	150244845	34	RND3	0.00273	.		.	FALSE	FALSE	TRUE	(A)n	Simple_repeat
Sniffles2.DEL.27A3M1	DEL	chr2	150249759	-58	RND3	0.87477	DEL_chr2_e1ea8520	0.13082	0.002502	TRUE	FALSE	FALSE	(GAAGA)n	Simple_repeat
Sniffles2.INS.27A2M1	INS	chr2	150284847	36	RND3	0.00182	.		.	FALSE	FALSE	TRUE	(T)n	Simple_repeat
Sniffles2.DEL.27A5M1	DEL	chr2	150299632	-41	RND3	0.00182	DEL_chr2_f647ce85	0.228261	8e-06	FALSE	FALSE	TRUE		Non-repeat
Sniffles2.INS.27A4M1	INS	chr2	150322961	45	RND3	0.04372	.		.	FALSE	FALSE	TRUE		Non-repeat
Sniffles2.DEL.27A6M1	DEL	chr2	150327043	-43	RND3	0.00091	DEL_chr2_f0f01dba	0.22	0.014533	FALSE	FALSE	TRUE		Non-repeat
Sniffles2.DEL.27A7M1	DEL	chr2	150330818	-40	RND3	0.00181	DEL_chr2_a8e82c6a	0.002988	8e-06	FALSE	FALSE	TRUE		Non-repeat
Sniffles2.DEL.27A8M1	DEL	chr2	150338609	-31	RND3	0.00911	DEL_chr2_682ba2a7	0.059369	4e-05	FALSE	FALSE	TRUE	(T)n	Simple_repeat
Sniffles2.DEL.27A9M1	DEL	chr2	150385401	-9799	RND3	0.00091	DEL_chr2_5dd3992f	0.999898	8e-06	FALSE	TRUE	FALSE		Non-repeat
Sniffles2.INS.27AAM1	INS	chr2	150443345	32	RND3	0.01364	.		.	FALSE	FALSE	TRUE	(A)n	Simple_repeat
Sniffles2.INS.27ABM1	INS	chr2	150504392	56	RND3	0.00091	.		.	FALSE	FALSE	TRUE		Non-repeat
Sniffles2.DEL.27AEM1	DEL	chr2	150537482	-654	LINC01920,RND3	0.0127	DEL_chr2_210c5dfe	1	0.022478	TRUE	TRUE	FALSE		Non-repeat
Sniffles2.DEL.27AFM1	DEL	chr2	150542505	-101	LINC01920,RND3	0.5971	DEL_chr2_77b08a3d	0.646857	9e-06	FALSE	TRUE	FALSE		Non-repeat
Sniffles2.INS.27ACM1	INS	chr2	150542588	44	LINC01920,RND3	0.04091	.		.	FALSE	FALSE	TRUE	G-rich	Low_complexity
Sniffles2.INS.27ADM1	INS	chr2	150591020	890	LINC01920	0.57169	.		.	FALSE	FALSE	TRUE		Non-repeat
Sniffles2.INS.27B1M1	INS	chr2	150711293	47	LINC01920	0.00091	.		.	FALSE	FALSE	TRUE	(T)n	Simple_repeat
Sniffles2.INS.27B2M1	INS	chr2	150733608	33	LINC01920	0.07026	.		.	FALSE	FALSE	TRUE		Non-repeat
Sniffles2.INS.27B3M1	INS	chr2	150744025	64	LINC01920	0.00181	.		.	FALSE	FALSE	TRUE	(AC)n	Simple_repeat
Sniffles2.DEL.27B4M1	DEL	chr2	150747696	-40	LINC01920	0.00545	DEL_chr2_121b90e6	2e-06	8e-06	FALSE	FALSE	TRUE	(CA)n	Simple_repeat
Sniffles2.DEL.27B5M1	DEL	chr2	150807509	-31	LINC01920	0.00547	DEL_chr2_626a8083	0.016505	0.000684	FALSE	FALSE	TRUE	(A)n	Simple_repeat
Sniffles2.DEL.27B6M1	DEL	chr2	150828040	-39	LINC01920	0.00091	DEL_chr2_7d421ec5	0.039448	8e-06	FALSE	FALSE	TRUE	AluSx	SINE/Alu
Sniffles2.DEL.27B7M1	DEL	chr2	150830191	-1194	LINC01920	0.00091	DEL_chr2_3bc62fff	0.993308	0.024345	FALSE	TRUE	FALSE	ERVL67B-int	LTR
Sniffles2.DEL.27BBM1	DEL	chr2	150899212	-38	LINC01920	0.00274	DEL_chr2_70ba8ca1	2e-05	8e-06	FALSE	FALSE	TRUE	(CA)n	Simple_repeat
Sniffles2.DEL.27BCM1	DEL	chr2	150919178	-33	LINC01920	0.00273	DEL_chr2_70ba8ca1	1.7e-05	8e-06	FALSE	FALSE	TRUE	(A)n	Simple_repeat
Sniffles2.DEL.27BDM1	DEL	chr2	150930274	-42	LINC01920	0.62523	DEL_chr2_c46e9886	0.049711	0.00026	TRUE	FALSE	FALSE	(TA)n	Simple_repeat
Sniffles2.INS.27B8M1	INS	chr2	150944308	46	LINC01920	0.00091	.		.	FALSE	FALSE	TRUE		Non-repeat
Sniffles2.DEL.27BEM1	DEL	chr2	150944309	-41	LINC01920	0.00364	DEL_chr2_74dde627	0.005485	0.000127	FALSE	FALSE	TRUE		Non-repeat
Sniffles2.INS.27B9M1	INS	chr2	150952423	308	LINC01920	0.04205	INS_chr2_a60b62ab	0.990354	0.041414	TRUE	TRUE	FALSE	AluY	SINE/Alu
Sniffles2.DEL.27BFM1	DEL	chr2	150960968	-71	LINC01920	0.31546	DEL_chr2_8e6ff1f1	0.972222	0.230861	TRUE	TRUE	FALSE	HERVFH21-int	LTR
Sniffles2.INS.27BAM1	INS	chr2	150966218	1128	LINC01920	0.34755	.		.	FALSE	FALSE	TRUE	L1M5	LINE
Sniffles2.DEL.27C0M1	DEL	chr2	150993523	-47	RIF1,LINC01920	0.10708	DEL_chr2_6e07ec5d	0.091718	0.008148	FALSE	FALSE	TRUE		Non-repeat
Sniffles2.INS.27C1M1	INS	chr2	151005527	31	RIF1,LINC01920	0.50998	.		.	FALSE	FALSE	TRUE		Non-repeat
Sniffles2.DEL.27C3M1	DEL	chr2	151005536	-32	RIF1,LINC01920	0.08802	DEL_chr2_63bac0f6	0.000146	8e-06	FALSE	FALSE	TRUE		Non-repeat
Sniffles2.DEL.27C4M1	DEL	chr2	151010113	-32	RIF1,LINC01920	0.01636	DEL_chr2_84dae31d	0.02031	0.5	FALSE	FALSE	TRUE	(T)n	Simple_repeat
Sniffles2.DEL.27C5M1	DEL	chr2	151046570	-276	RIF1	0.99002	DEL_chr2_9939d133	0.978339	0.901318	TRUE	TRUE	FALSE	AluY	SINE/Alu
Sniffles2.INS.27C2M1	INS	chr2	151069580	316	RIF1	0.06545	INS_chr2_11d2d539	0.984267	0.112564	TRUE	TRUE	FALSE	AluY	SINE/Alu
Sniffles2.DEL.27C7M1	DEL	chr2	151133451	-40	RIF1	0.00364	DEL_chr2_7e6260bf	0.149635	0.006741	TRUE	FALSE	FALSE	(AGAA)n	Simple_repeat
Sniffles2.INS.27C6M1	INS	chr2	151133474	230	RIF1	0.34454	INS_chr2_4daee032	0.688783	2.4e-05	FALSE	TRUE	FALSE	(AAAG)n	Simple_repeat
Sniffles2.DEL.27C8M1	DEL	chr2	151184691	-288	RIF1	0.47541	DEL_chr2_eb31a72d	0.99654	0.403999	TRUE	TRUE	FALSE		Non-repeat
Sniffles2.DEL.27CBM1	DEL	chr2	151333771	-39	RIF1	0.00091	DEL_chr2_d478c1ee	0.016273	4e-05	FALSE	FALSE	TRUE		Non-repeat
Sniffles2.DEL.27CCM1	DEL	chr2	151371147	-45	RIF1	0.00092	DEL_chr2_70ba8ca1	2.3e-05	8e-06	FALSE	FALSE	TRUE		Non-repeat
Sniffles2.INS.27CAM1	INS	chr2	151378234	45	RIF1	0.00544	.		.	FALSE	FALSE	TRUE	(GA)n	Simple_repeat
Sniffles2.DEL.27CEM1	DEL	chr2	151418972	-41	RIF1	0.00182	DEL_chr2_70ba8ca1	2.1e-05	8e-06	FALSE	FALSE	TRUE		Non-repeat
Sniffles2.INS.27CDM1	INS	chr2	151488479	41	NEB,RIF1	0.00091	.		.	FALSE	FALSE	TRUE	(A)n	Simple_repeat
Sniffles2.DEL.27CFM1	DEL	chr2	151496761	-53	NEB,RIF1	0.00091	DEL_chr2_73811a0d	0.069948	0.000294	FALSE	FALSE	TRUE		Non-repeat
Sniffles2.INS.27D0M1	INS	chr2	151527289	45	NEB,RIF1	0.00817	.		.	FALSE	FALSE	TRUE		Non-repeat
Sniffles2.DEL.27D4M1	DEL	chr2	151598519	-10551	NEB,RIF1	0.001	DEL_chr2_4a6f3695	0.909401	0.002963	FALSE	TRUE	FALSE		Non-repeat
Sniffles2.DEL.27D5M1	DEL	chr2	151620346	-34	NEB,RIF1	0.23449	DEL_chr2_70ba8ca1	1.8e-05	8e-06	FALSE	FALSE	TRUE	(TA)n	Simple_repeat
Sniffles2.INS.27D2M1	INS	chr2	151633472	113	NEB	0.00182	INS_chr2_075d6a27	0.589652	0.000484	FALSE	TRUE	FALSE		Non-repeat
Sniffles2.INS.27D3M1	INS	chr2	151670479	38	CACNB4,NEB	0.00183	.		.	FALSE	FALSE	TRUE		Non-repeat
Sniffles2.INS.27D8M1	INS	chr2	151704557	38	CACNB4,NEB	0.00182	.		.	FALSE	FALSE	TRUE		Non-repeat
Sniffles2.DEL.27DAM1	DEL	chr2	151740595	-40	CACNB4,NEB	0.00274	DEL_chr2_84d244fc	0.001409	2.4e-05	FALSE	FALSE	TRUE	(TG)n	Simple_repeat
Sniffles2.DEL.27DBM1	DEL	chr2	151760775	-315	CACNB4,NEB	0.89927	DEL_chr2_4a673cd2	0.958861	0.826767	TRUE	TRUE	FALSE	AluY	SINE/Alu
Sniffles2.INS.27D9M1	INS	chr2	151773937	32	CACNB4,NEB	0.02732	.		.	FALSE	FALSE	TRUE	(TA)n	Simple_repeat
Sniffles2.DEL.27DCM1	DEL	chr2	151773943	-34	CACNB4,NEB	0.00273	DEL_chr2_5ea8f0e5	0.066414	0.000199	FALSE	FALSE	TRUE	(AT)n	Simple_repeat
Sniffles2.INS.27DDM1	INS	chr2	151861850	34	CACNB4,NEB	0.00273	.		.	TRUE	FALSE	FALSE	(A)n	Simple_repeat
Sniffles2.DEL.27E1M1	DEL	chr2	151866823	-47	CACNB4,NEB	0.00273	DEL_chr2_1853510c	0.455652	0.006634	TRUE	TRUE	FALSE		Non-repeat
Sniffles2.DEL.27E2M1	DEL	chr2	151875696	-58	CACNB4,NEB	0.01913	DEL_chr2_bb7e2c1e	0.052742	0.000254	FALSE	FALSE	TRUE	SVA_F	SVA
Sniffles2.INS.27DEM1	INS	chr2	151875969	73	CACNB4,NEB	0.87387	INS_chr2_81736265	0.022457	5.9e-05	FALSE	FALSE	TRUE	(TATATAC)n	Simple_repeat
Sniffles2.DEL.27E3M1	DEL	chr2	151876833	-39	CACNB4,NEB	0.00273	DEL_chr2_beb2b80c	0.281739	8e-06	FALSE	FALSE	TRUE	(TA)n	Simple_repeat
Sniffles2.INS.27DFM1	INS	chr2	151878569	31	CACNB4,NEB	0.00639	.		.	FALSE	FALSE	TRUE	(CA)n	Simple_repeat
Sniffles2.DEL.27E4M1	DEL	chr2	151888290	-42	CACNB4,NEB	0.00183	DEL_chr2_b0a5ac12	0.046137	0.5	FALSE	FALSE	TRUE	FLAM_C	SINE/Alu
Sniffles2.INS.27E0M1	INS	chr2	151893402	50	CACNB4,NEB	0.00091	.		.	FALSE	FALSE	TRUE	(TC)n	Simple_repeat
Sniffles2.DEL.27E5M1	DEL	chr2	151895095	-36	CACNB4,NEB	0.00363	DEL_chr2_70ba8ca1	1.9e-05	8e-06	FALSE	FALSE	TRUE	(CA)n	Simple_repeat
Sniffles2.DEL.27E8M1	DEL	chr2	151915983	-44	CACNB4,NEB	0.58711	DEL_chr2_70ba8ca1	2.3e-05	8e-06	FALSE	FALSE	TRUE	L1P3b	LINE
Sniffles2.INS.27E6M1	INS	chr2	151920188	32	CACNB4	0.20818	.		.	FALSE	FALSE	TRUE		Non-repeat
Sniffles2.DEL.27E9M1	DEL	chr2	151942045	-633	CACNB4	0.00364	DEL_chr2_93f93c3d	0.995268	0.062154	TRUE	TRUE	FALSE	MER11A	LTR
Sniffles2.INS.27E7M1	INS	chr2	151957258	32	CACNB4	0.00544	.		.	FALSE	FALSE	TRUE	(GT)n	Simple_repeat
Sniffles2.DEL.27EBM1	DEL	chr2	152017998	-45	STAM2,CACNB4	0.00274	DEL_chr2_70ba8ca1	2.3e-05	8e-06	FALSE	FALSE	TRUE	AluSx	SINE/Alu
Sniffles2.DEL.27ECM1	DEL	chr2	152074648	-69	STAM2,CACNB4	0.52904	DEL_chr2_1773dba0	0.395552	0.004982	TRUE	TRUE	FALSE	(ACCATC)n	Simple_repeat
Sniffles2.INS.27EAM1	INS	chr2	152074660	101	STAM2,CACNB4	0.38454	.		.	FALSE	FALSE	TRUE	(CACCAC)n	Simple_repeat
Sniffles2.DEL.27EDM1	DEL	chr2	152083982	-1168	STAM2,CACNB4	0.00091	DEL_chr2_bf751f6c	0.626787	0.000159	FALSE	TRUE	FALSE		Non-repeat
Sniffles2.INS.27EEM1	INS	chr2	152115017	33	STAM2,CACNB4	0.00181	.		.	FALSE	FALSE	TRUE		Non-repeat
Sniffles2.INS.27EFM1	INS	chr2	152148964	37	STAM2	0.00091	.		.	FALSE	FALSE	TRUE		Non-repeat
Sniffles2.INS.27F0M1	INS	chr2	152159095	32	STAM2	0.17727	.		.	FALSE	FALSE	TRUE	(AT)n	Simple_repeat
Sniffles2.DEL.27F2M1	DEL	chr2	152160497	-47	STAM2	0.00091	DEL_chr2_70ba8ca1	2.4e-05	8e-06	FALSE	FALSE	TRUE	SVA_B	SVA
Sniffles2.INS.27F1M1	INS	chr2	152160549	38	STAM2	0.00091	.		.	FALSE	FALSE	TRUE	SVA_D	SVA
Sniffles2.DEL.27F3M1	DEL	chr2	152173364	-42	STAM2	0.00091	DEL_chr2_cd6162bb	0.387387	4e-05	FALSE	TRUE	FALSE	(TA)n	Simple_repeat
Sniffles2.INS.27F4M1	INS	chr2	152230700	40	STAM2	0.00091	.		.	FALSE	FALSE	TRUE	(AAAG)n	Simple_repeat
Sniffles2.INS.27F5M1	INS	chr2	152233403	33	STAM2	0.00635	.		.	FALSE	FALSE	TRUE	(A)n	Simple_repeat
Sniffles2.INS.27F6M1	INS	chr2	152245773	116	STAM2	0.73412	.		.	FALSE	FALSE	TRUE	GA-rich	Low_complexity
Sniffles2.INS.27F7M1	INS	chr2	152258129	33	STAM2	0.00455	.		.	FALSE	FALSE	TRUE	(TTA)n	Simple_repeat
Sniffles2.DEL.27F8M1	DEL	chr2	152296888	-87	STAM2	0.36207	DEL_chr2_5f68da1f	0.943182	0.309504	TRUE	TRUE	FALSE	MER124	DNA_transposon
Sniffles2.INS.27F9M1	INS	chr2	152305406	50	STAM2	0.00091	.		.	FALSE	FALSE	TRUE	(CA)n	Simple_repeat
Sniffles2.INS.27FAM1	INS	chr2	152313737	3238	STAM2	0.00181	INS_chr2_e046fe62	0.397159	0.00031	FALSE	TRUE	FALSE	SVA_E	SVA
Sniffles2.DEL.27FFM1	DEL	chr2	152348809	-326	STAM2	0.08958	DEL_chr2_45244f4b	0.960245	0.095691	TRUE	TRUE	FALSE	AluY	SINE/Alu
Sniffles2.INS.27FBM1	INS	chr2	152350139	55	STAM2	0.00548	.		.	FALSE	FALSE	TRUE		Non-repeat
Sniffles2.INS.27FCM1	INS	chr2	152357158	31	STAM2	0.00365	.		.	FALSE	FALSE	TRUE	(T)n	Simple_repeat
Sniffles2.DEL.2800M1	DEL	chr2	152357212	-102	STAM2	0.8176	DEL_chr2_70ba8ca1	5.2e-05	8e-06	FALSE	FALSE	TRUE		Non-repeat
Sniffles2.INS.27FDM1	INS	chr2	152375878	32	STAM2	0.00545	.		.	FALSE	FALSE	TRUE		Non-repeat
Sniffles2.INS.27FEM1	INS	chr2	152391752	328	STAM2	0.58167	INS_chr2_c9afeb8a	0.850621	0.525801	TRUE	TRUE	FALSE	AluY	SINE/Alu
Sniffles2.INS.2801M1	INS	chr2	152400718	41	STAM2	0.00091	.		.	FALSE	FALSE	TRUE		Non-repeat
Sniffles2.INS.2802M1	INS	chr2	152452776	63	STAM2	0.05759	.		.	FALSE	FALSE	TRUE		Non-repeat
Sniffles2.DEL.2804M1	DEL	chr2	152490570	-37	STAM2	0.00365	DEL_chr2_d8ef6ad3	0.054131	4.9e-05	FALSE	FALSE	TRUE	(GT)n	Simple_repeat
Sniffles2.INS.2803M1	INS	chr2	152495654	32	STAM2	0.00909	.		.	FALSE	FALSE	TRUE	(A)n	Simple_repeat
Sniffles2.DEL.2805M1	DEL	chr2	152542939	-39	STAM2	0.00638	DEL_chr2_70ba8ca1	2e-05	8e-06	FALSE	FALSE	TRUE		Non-repeat
Sniffles2.DEL.2806M1	DEL	chr2	152593877	-34	STAM2	0.00272	DEL_chr2_70ba8ca1	1.8e-05	8e-06	FALSE	FALSE	TRUE	(TG)n	Simple_repeat
Sniffles2.DEL.280AM1	DEL	chr2	152603411	-306	STAM2	0.04446	DEL_chr2_6d2e995c	0.105577	0.003166	FALSE	FALSE	TRUE		Non-repeat
Sniffles2.DEL.280BM1	DEL	chr2	152604536	-101	STAM2	0.04091	DEL_chr2_6d2e995c	0.077156	0.003166	FALSE	FALSE	TRUE		Non-repeat
Sniffles2.INS.2808M1	INS	chr2	152614644	37	STAM2	0.00091	.		.	FALSE	FALSE	TRUE		Non-repeat
Sniffles2.INS.2809M1	INS	chr2	152624068	52	STAM2	0.09727	.		.	FALSE	FALSE	TRUE	(CCCT)n	Simple_repeat
Sniffles2.DEL.280CM1	DEL	chr2	152628935	-44	STAM2	0.00091	DEL_chr2_70ba8ca1	2.3e-05	8e-06	FALSE	FALSE	TRUE		Non-repeat
Sniffles2.DEL.280DM1	DEL	chr2	152690598	-35	STAM2	0.00638	DEL_chr2_e0b0a6c2	0.006182	0.000111	FALSE	FALSE	TRUE	(A)n	Simple_repeat
Sniffles2.INS.280FM1	INS	chr2	152720035	91	STAM2	0.7922	.		.	TRUE	FALSE	FALSE		Non-repeat
Sniffles2.INS.2810M1	INS	chr2	152729865	51	STAM2	0.00091	.		.	TRUE	FALSE	FALSE	(TTA)n	Simple_repeat
Sniffles2.INS.2811M1	INS	chr2	152785177	133	STAM2	0.00641	INS_chr2_54106fbc	0.904306	0.004797	TRUE	TRUE	FALSE		Non-repeat
Sniffles2.DEL.2812M1	DEL	chr2	152874382	-38	STAM2	0.00091	DEL_chr2_71b7dfa8	0.000297	0.000119	FALSE	FALSE	TRUE	MLT1A0	LTR
Sniffles2.DEL.2818M1	DEL	chr2	152915563	-32	STAM2	0.00727	DEL_chr2_71b7dfa8	0.000251	0.000119	FALSE	FALSE	TRUE	(T)n	Simple_repeat
Sniffles2.INS.2813M1	INS	chr2	152923248	38	STAM2	0.20818	INS_chr2_942fbfe2	0.430622	0.0017	TRUE	TRUE	FALSE	(TCCT)n	Simple_repeat
Sniffles2.INS.2814M1	INS	chr2	152925399	40	STAM2	0.1323	.		.	FALSE	FALSE	TRUE	(AT)n	Simple_repeat
Sniffles2.DEL.2819M1	DEL	chr2	152925419	-31	STAM2	0.29326	DEL_chr2_2a2abbb1	0.191617	1.6e-05	FALSE	FALSE	TRUE	(AT)n	Simple_repeat
Sniffles2.DEL.281AM1	DEL	chr2	152929303	-74	STAM2	0.10584	DEL_chr2_3732d5eb	0.700606	0.07419	TRUE	TRUE	FALSE	(TATATAA)n	Simple_repeat
Sniffles2.INS.2815M1	INS	chr2	152929968	59	STAM2	0.00638	.		.	FALSE	FALSE	TRUE	(AT)n	Simple_repeat
Sniffles2.INS.2816M1	INS	chr2	152934653	149	STAM2	0.00091	.		.	FALSE	FALSE	TRUE		Non-repeat
Sniffles2.DEL.281BM1	DEL	chr2	152939481	-3737	STAM2	0.26321	DEL_chr2_f7746e6a	0.995738	0.210249	TRUE	TRUE	FALSE	L1PA14	LINE
Sniffles2.DEL.281CM1	DEL	chr2	152959925	-5317	STAM2	0.00273	DEL_chr2_888ce586	0.99906	0.000293	TRUE	TRUE	FALSE		Non-repeat
Sniffles2.INS.2817M1	INS	chr2	152977490	2721	STAM2	0.00182	.		.	FALSE	FALSE	TRUE	SVA_F	SVA
Sniffles2.DEL.281EM1	DEL	chr2	152999757	-59	GALNT13,STAM2	0.00182	DEL_chr2_071e4204	0.000256	2.4e-05	FALSE	FALSE	TRUE	L1P1	LINE
Sniffles2.DEL.281FM1	DEL	chr2	153038280	-39	GALNT13,STAM2	0.00091	DEL_chr2_c3f91624	0.005734	3.2e-05	TRUE	FALSE	FALSE	L1M3	LINE
Sniffles2.DEL.2820M1	DEL	chr2	153052329	-41	GALNT13,STAM2	0.00182	DEL_chr2_46280b34	0.000446	8e-06	FALSE	FALSE	TRUE		Non-repeat
Sniffles2.DEL.2821M1	DEL	chr2	153082611	-32	GALNT13,STAM2	0.02368	DEL_chr2_a871e8db	0.589286	0.000936	FALSE	TRUE	FALSE	(AC)n	Simple_repeat
Sniffles2.INS.281DM1	INS	chr2	153082736	38	GALNT13,STAM2	0.01275	.		.	FALSE	FALSE	TRUE	(TA)n	Simple_repeat
Sniffles2.INS.2822M1	INS	chr2	153098208	995	GALNT13,STAM2	0.00091	.		.	FALSE	FALSE	TRUE	L1P1	LINE
Sniffles2.INS.2823M1	INS	chr2	153141111	140	GALNT13,STAM2	0.24772	.		.	FALSE	FALSE	TRUE		Non-repeat
Sniffles2.INS.2824M1	INS	chr2	153174212	36	GALNT13,STAM2	0.00091	.		.	FALSE	FALSE	TRUE	(T)n	Simple_repeat
Sniffles2.DEL.2825M1	DEL	chr2	153188362	-41	GALNT13,STAM2	0.07713	DEL_chr2_bacdd2c0	0.000627	8e-06	FALSE	FALSE	TRUE		Non-repeat
Sniffles2.DEL.2829M1	DEL	chr2	153208062	-103	GALNT13,STAM2	0.81307	DEL_chr2_6cc9af4a	0.894231	0.649105	TRUE	TRUE	FALSE		Non-repeat
Sniffles2.INS.2827M1	INS	chr2	153243497	34	GALNT13,STAM2	0.0064	.		.	FALSE	FALSE	TRUE		Non-repeat
Sniffles2.INS.2828M1	INS	chr2	153244088	6611	GALNT13,STAM2	0.00182	INS_chr2_8dc37341	0.905768	0.050508	FALSE	TRUE	FALSE	L1HS	LINE
Sniffles2.DEL.282AM1	DEL	chr2	153259729	-33	GALNT13,STAM2	0.00273	DEL_chr2_d0340cf0	0.00232	1.6e-05	FALSE	FALSE	TRUE	THE1B	LTR
Sniffles2.INV.282BM1	INV	chr2	153294541	2817	GALNT13,STAM2	0.00091	INV_chr2_b1724b3e	0.03978	8e-06	FALSE	FALSE	TRUE		Non-repeat
Sniffles2.INS.282FM1	INS	chr2	153301321	32	GALNT13,STAM2	0.00727	.		.	FALSE	FALSE	TRUE	(A)n	Simple_repeat
Sniffles2.INS.2830M1	INS	chr2	153304157	321	GALNT13,STAM2	0.27677	INS_chr2_7456ba45	0.993779	0.302868	TRUE	TRUE	FALSE	AluY	SINE/Alu
Sniffles2.DEL.2832M1	DEL	chr2	153311843	-40	GALNT13,STAM2	0.00091	DEL_chr2_d8267950	0.000193	8e-06	FALSE	FALSE	TRUE		Non-repeat
Sniffles2.INS.2831M1	INS	chr2	153345720	33	GALNT13	0.00911	.		.	FALSE	FALSE	TRUE	(TTCC)n	Simple_repeat
Sniffles2.DEL.2833M1	DEL	chr2	153350267	-39	GALNT13	0.00091	DEL_chr2_d8267950	0.000189	8e-06	FALSE	FALSE	TRUE		Non-repeat
Sniffles2.DEL.2834M1	DEL	chr2	153366729	-39	GALNT13	0.00182	DEL_chr2_38474748	0.000776	2.4e-05	FALSE	FALSE	TRUE	(CA)n	Simple_repeat
Sniffles2.INS.2835M1	INS	chr2	153409328	40	GALNT13	0.08984	.		.	FALSE	FALSE	TRUE	(TATATG)n	Simple_repeat
Sniffles2.INS.2836M1	INS	chr2	153516805	38	GALNT13	0.00091	.		.	FALSE	FALSE	TRUE	(TTTC)n	Simple_repeat
Sniffles2.DEL.2837M1	DEL	chr2	153555182	-315	GALNT13	0.15756	DEL_chr2_44f02320	0.949367	0.180075	TRUE	TRUE	FALSE	AluY	SINE/Alu
Sniffles2.DEL.2838M1	DEL	chr2	153562061	-35	GALNT13	0.00907	DEL_chr2_a225a1ad	0.631579	8e-06	FALSE	TRUE	FALSE	(GT)n	Simple_repeat
Sniffles2.INS.2839M1	INS	chr2	153635407	70	GALNT13	0.21364	.		.	FALSE	FALSE	TRUE	(AT)n	Simple_repeat
Sniffles2.INS.283AM1	INS	chr2	153637685	40	GALNT13	0.00273	.		.	FALSE	FALSE	TRUE		Non-repeat
Sniffles2.DEL.283BM1	DEL	chr2	153638423	-210	GALNT13	0.67454	DEL_chr2_5905907e	0.96789	0.656592	TRUE	TRUE	FALSE		Non-repeat
Sniffles2.INS.283DM1	INS	chr2	153697824	6056	GALNT13	0.00183	INS_chr2_0701cd81	0.99356	0.000611	FALSE	TRUE	FALSE	L1HS	LINE
Sniffles2.INS.283EM1	INS	chr2	153725810	31	GALNT13	0.06806	.		.	FALSE	FALSE	TRUE		Non-repeat
Sniffles2.DEL.2841M1	DEL	chr2	153773276	-38	GALNT13	0.00182	DEL_chr2_168987ad	0.000648	3.2e-05	FALSE	FALSE	TRUE		Non-repeat
Sniffles2.INS.2840M1	INS	chr2	153777648	42	GALNT13	0.00091	.		.	FALSE	FALSE	TRUE		Non-repeat
Sniffles2.INS.283FM1	INS	chr2	153780241	46	GALNT13	0.07026	.		.	FALSE	FALSE	TRUE	(AT)n	Simple_repeat
Sniffles2.INS.2842M1	INS	chr2	153800046	33	GALNT13	0.01361	.		.	FALSE	FALSE	TRUE		Non-repeat
Sniffles2.DEL.2848M1	DEL	chr2	153806260	-4460	GALNT13	0.00091	DEL_chr2_168987ad	0.060696	3.2e-05	FALSE	FALSE	TRUE	L2	LINE
Sniffles2.INS.2843M1	INS	chr2	153815465	231	GALNT13	0.01002	INS_chr2_475acea5	0.724138	0.006115	FALSE	TRUE	FALSE		Non-repeat
Sniffles2.INS.2844M1	INS	chr2	153827725	41	GALNT13	0.00091	.		.	FALSE	FALSE	TRUE		Non-repeat
Sniffles2.INS.2845M1	INS	chr2	153844811	47	GALNT13	0.00091	.		.	FALSE	FALSE	TRUE		Non-repeat
Sniffles2.INS.2846M1	INS	chr2	153884767	36	GALNT13	0.02904	.		.	FALSE	FALSE	TRUE	(AT)n	Simple_repeat
Sniffles2.INS.2847M1	INS	chr2	153896069	331	GALNT13	0.61273	INS_chr2_0e96e4d4	0.83989	0.642602	TRUE	TRUE	FALSE	AluY	SINE/Alu
Sniffles2.DEL.2849M1	DEL	chr2	153963726	-38	GALNT13	0.00544	DEL_chr2_7b39fec2	0.000789	8e-06	FALSE	FALSE	TRUE	(TG)n	Simple_repeat
Sniffles2.INS.284AM1	INS	chr2	153993462	40	GALNT13	0.00091	.		.	FALSE	FALSE	TRUE		Non-repeat
Sniffles2.DEL.284DM1	DEL	chr2	154007243	-758	GALNT13	0.01457	DEL_chr2_a6bf30d0	0.997365	0.011834	TRUE	TRUE	FALSE		Non-repeat
Sniffles2.INS.284BM1	INS	chr2	154014636	32	GALNT13	0.01273	.		.	FALSE	FALSE	TRUE	(T)n	Simple_repeat
Sniffles2.INS.284CM1	INS	chr2	154034692	114	GALNT13	0.01818	.		.	TRUE	FALSE	FALSE	L1PB4	LINE
Sniffles2.DEL.284EM1	DEL	chr2	154039264	-3402	GALNT13	0.24501	DEL_chr2_d0779f0d	0.997946	0.207247	TRUE	TRUE	FALSE		Non-repeat
Sniffles2.DEL.2850M1	DEL	chr2	154110313	-32	GALNT13	0.17668	DEL_chr2_dfb46185	0.103448	0.038254	TRUE	FALSE	FALSE	(TA)n	Simple_repeat
Sniffles2.DEL.2851M1	DEL	chr2	154133535	-32	GALNT13	0.30581	DEL_chr2_88c05f61	0.020061	7.9e-05	FALSE	FALSE	TRUE	(AT)n	Simple_repeat
Sniffles2.DEL.2852M1	DEL	chr2	154187370	-35	GALNT13	0.00182	DEL_chr2_8ce661da	0.001534	0.000501	FALSE	FALSE	TRUE	(CA)n	Simple_repeat
Sniffles2.INS.284FM1	INS	chr2	154189238	40	GALNT13	0.00091	.		.	FALSE	FALSE	TRUE		Non-repeat
Sniffles2.DEL.2854M1	DEL	chr2	154208625	-34	GALNT13	0.03358	DEL_chr2_54189ac7	0.000294	8e-06	FALSE	FALSE	TRUE	(GT)n	Simple_repeat
Sniffles2.INS.2853M1	INS	chr2	154269907	32	GALNT13	0.38182	.		.	FALSE	FALSE	TRUE	(TA)n	Simple_repeat
Sniffles2.DEL.2855M1	DEL	chr2	154270311	-36	GALNT13	0.00273	DEL_chr2_dd212a9f	0.006196	2.4e-05	FALSE	FALSE	TRUE		Non-repeat
Sniffles2.DEL.2856M1	DEL	chr2	154291862	-37	KCNJ3,GALNT13	0.00091	DEL_chr2_5354cd4c	0.0032	8e-06	FALSE	FALSE	TRUE		Non-repeat
Sniffles2.INS.2858M1	INS	chr2	154298609	151	KCNJ3,GALNT13	0.61182	INS_chr2_9cbbe206	0.608366	0.000353	FALSE	TRUE	FALSE		Non-repeat
Sniffles2.DEL.285BM1	DEL	chr2	154298769	-60	KCNJ3,GALNT13	0.36388	DEL_chr2_94585fee	0.575472	0.000164	FALSE	TRUE	FALSE	(ATAT)n	Simple_repeat
Sniffles2.INS.2859M1	INS	chr2	154344390	62	KCNJ3,GALNT13	0.2969	.		.	TRUE	FALSE	FALSE		Non-repeat
Sniffles2.DEL.285CM1	DEL	chr2	154351683	-34	KCNJ3,GALNT13	0.01724	DEL_chr2_ad0d4807	0.006049	1.6e-05	FALSE	FALSE	TRUE	(A)n	Simple_repeat
Sniffles2.DEL.285DM1	DEL	chr2	154354406	-32	KCNJ3,GALNT13	0.02	DEL_chr2_de99c331	0.145374	9.6e-05	FALSE	FALSE	TRUE	(T)n	Simple_repeat
Sniffles2.INS.285AM1	INS	chr2	154387304	156	KCNJ3,GALNT13	0.00091	INS_chr2_9d0c5eeb	0.634146	1.6e-05	FALSE	TRUE	FALSE		Non-repeat
Sniffles2.DEL.2861M1	DEL	chr2	154466242	-41	KCNJ3,GALNT13	0.00091	DEL_chr2_84d9b105	0.001732	8e-06	FALSE	FALSE	TRUE		Non-repeat
Sniffles2.INS.285FM1	INS	chr2	154478951	32	KCNJ3,GALNT13	0.01182	.		.	FALSE	FALSE	TRUE	(TC)n	Simple_repeat
Sniffles2.INS.2860M1	INS	chr2	154483301	36	KCNJ3,GALNT13	0.00455	.		.	FALSE	FALSE	TRUE		Non-repeat
Sniffles2.DEL.2863M1	DEL	chr2	154517236	-848	KCNJ3,GALNT13	0.05082	DEL_chr2_af526a5d	0.981503	0.037567	TRUE	TRUE	FALSE		Non-repeat
Sniffles2.DEL.2864M1	DEL	chr2	154517962	-37	KCNJ3,GALNT13	0.00272	DEL_chr2_6e2d8fbb	0.603175	0.000143	FALSE	TRUE	FALSE	(TCTT)n	Simple_repeat
Sniffles2.DEL.2865M1	DEL	chr2	154546270	-50	KCNJ3,GALNT13	0.00091	DEL_chr2_9b0269d9	0.007732	9.5e-05	FALSE	FALSE	TRUE		Non-repeat
Sniffles2.DEL.2866M1	DEL	chr2	154548290	-34	KCNJ3,GALNT13	0.00182	DEL_chr2_4ff6dfe1	0.002994	1.6e-05	FALSE	FALSE	TRUE	(TG)n	Simple_repeat
Sniffles2.DEL.2867M1	DEL	chr2	154549541	-31	KCNJ3,GALNT13	0.0219	DEL_chr2_4ff6dfe1	0.002737	1.6e-05	FALSE	FALSE	TRUE	(TG)n	Simple_repeat
Sniffles2.DEL.2868M1	DEL	chr2	154574631	-37	KCNJ3,GALNT13	0.00545	DEL_chr2_309b1a32	0.00072	8e-06	FALSE	FALSE	TRUE	(TG)n	Simple_repeat
Sniffles2.DEL.2869M1	DEL	chr2	154577153	-43	KCNJ3,GALNT13	0.56443	DEL_chr2_150d4554	0.146628	0.001198	TRUE	FALSE	FALSE	(GA)n	Simple_repeat
Sniffles2.INS.2862M1	INS	chr2	154585948	40	KCNJ3,GALNT13	0.00454	.		.	TRUE	FALSE	FALSE		Non-repeat
Sniffles2.DEL.286CM1	DEL	chr2	154611923	-39	KCNJ3,GALNT13	0.00182	DEL_chr2_680570f4	4e-06	8e-06	FALSE	FALSE	TRUE		Non-repeat
Sniffles2.DEL.286DM1	DEL	chr2	154652542	-42	KCNJ3,GALNT13	0.00909	DEL_chr2_06253217	0.084149	0.001837	TRUE	FALSE	FALSE		Non-repeat
Sniffles2.DEL.286EM1	DEL	chr2	154655072	-39	KCNJ3,GALNT13	0.00907	DEL_chr2_c96ca24e	0.217391	8e-06	FALSE	FALSE	TRUE	(CA)n	Simple_repeat
Sniffles2.INS.286AM1	INS	chr2	154675743	726	KCNJ3	0.01093	.		.	FALSE	FALSE	TRUE		Non-repeat
Sniffles2.INS.286BM1	INS	chr2	154678427	32	KCNJ3	0.00182	.		.	FALSE	FALSE	TRUE		Non-repeat
Sniffles2.INS.286FM1	INS	chr2	154735070	32	KCNJ3	0.00182	.		.	FALSE	FALSE	TRUE	(TG)n	Simple_repeat
Sniffles2.DEL.2871M1	DEL	chr2	154801495	-42	KCNJ3	0.00091	DEL_chr2_576b18f2	0.000105	8e-06	FALSE	FALSE	TRUE	(TTTTC)n	Simple_repeat
Sniffles2.DEL.2872M1	DEL	chr2	154835424	-46	KCNJ3	0.22686	DEL_chr2_7426021b	0.396072	0.001182	FALSE	TRUE	FALSE		Non-repeat
Sniffles2.INS.2870M1	INS	chr2	154835458	45	KCNJ3	0.00273	.		.	FALSE	FALSE	TRUE	(A)n	Simple_repeat
Sniffles2.DEL.2873M1	DEL	chr2	154850009	-32	KCNJ3	0.02813	DEL_chr2_68b7ec79	0.00331	0.000252	FALSE	FALSE	TRUE	(T)n	Simple_repeat
Sniffles2.DEL.2874M1	DEL	chr2	154857888	-31	KCNJ3	0.08802	DEL_chr2_576b18f2	7.8e-05	8e-06	FALSE	FALSE	TRUE	(A)n	Simple_repeat
Sniffles2.INS.2875M1	INS	chr2	154926303	38	KCNJ3	0.00091	.		.	FALSE	FALSE	TRUE	(AT)n	Simple_repeat
Sniffles2.DEL.287AM1	DEL	chr2	154938471	-61	KCNJ3	0.05182	DEL_chr2_f4274801	0.150038	0.000349	FALSE	FALSE	TRUE	(TA)n	Simple_repeat
Sniffles2.INS.2876M1	INS	chr2	154938970	95	KCNJ3	0.45644	.		.	FALSE	FALSE	TRUE	(AT)n	Simple_repeat
Sniffles2.INS.2877M1	INS	chr2	154939316	62	KCNJ3	0.03993	.		.	FALSE	FALSE	TRUE	(TATA)n	Simple_repeat
Sniffles2.INS.2878M1	INS	chr2	154969087	31	KCNJ3	0.00272	.		.	FALSE	FALSE	TRUE	(A)n	Simple_repeat
Sniffles2.INS.2879M1	INS	chr2	154970395	31	KCNJ3	0.00091	.		.	FALSE	FALSE	TRUE		Non-repeat
Sniffles2.DEL.287BM1	DEL	chr2	154988285	-36	KCNJ3	0.00182	DEL_chr2_571ee945	0.012012	3.3e-05	FALSE	FALSE	TRUE	(AG)n	Simple_repeat
Sniffles2.DEL.2880M1	DEL	chr2	155019189	-33	KCNJ3	0.01275	DEL_chr2_618e76ee	0.00409	0.000341	FALSE	FALSE	TRUE	(GT)n	Simple_repeat
Sniffles2.INS.287CM1	INS	chr2	155032208	47	KCNJ3	0.00272	.		.	FALSE	FALSE	TRUE		Non-repeat
Sniffles2.DEL.2881M1	DEL	chr2	155034667	-316	KCNJ3	0.31216	DEL_chr2_e81fe9e1	0.577287	0.251869	TRUE	TRUE	FALSE	AluY	SINE/Alu
Sniffles2.DEL.2882M1	DEL	chr2	155063885	-42	KCNJ3	0.32396	DEL_chr2_bc7701ff	0.06677	2.4e-05	TRUE	FALSE	FALSE	(AT)n	Simple_repeat
Sniffles2.INS.287DM1	INS	chr2	155063896	33	KCNJ3	0.01093	.		.	FALSE	FALSE	TRUE		Non-repeat
Sniffles2.INS.287EM1	INS	chr2	155091631	232	KCNJ3	0.00911	INS_chr2_86d9bdc3	0.933621	0.003915	TRUE	TRUE	FALSE		Non-repeat
Sniffles2.DEL.2883M1	DEL	chr2	155093082	-38	KCNJ3	0.00182	DEL_chr2_d1b45e29	0.005001	0.000642	FALSE	FALSE	TRUE	(CA)n	Simple_repeat
Sniffles2.INS.287FM1	INS	chr2	155093088	39	KCNJ3	0.00091	.		.	FALSE	FALSE	TRUE	(TC)n	Simple_repeat
Sniffles2.INS.2884M1	INS	chr2	155122870	55	KCNJ3	0.20273	.		.	TRUE	FALSE	FALSE		Non-repeat
Sniffles2.DEL.2885M1	DEL	chr2	155174388	-36	KCNJ3	0.00638	DEL_chr2_2887165d	0.096525	8e-06	FALSE	FALSE	TRUE	(TA)n	Simple_repeat
Sniffles2.DEL.2889M1	DEL	chr2	155227018	-4436	KCNJ3	0.00091	DEL_chr2_6ee36e58	0.133423	0.000407	FALSE	FALSE	TRUE		Non-repeat
Sniffles2.INS.2886M1	INS	chr2	155232837	121	KCNJ3	0.01639	INS_chr2_a5194ed5	0.432143	0.017335	FALSE	TRUE	FALSE	(CT)n	Simple_repeat
Sniffles2.INS.2887M1	INS	chr2	155268306	283	KCNJ3	0.00545	INS_chr2_352e1891	0.985878	0.005853	FALSE	TRUE	FALSE	L1M1	LINE
Sniffles2.INS.2888M1	INS	chr2	155277376	36	KCNJ3	0.00091	.		.	FALSE	FALSE	TRUE		Non-repeat
Sniffles2.INS.288AM1	INS	chr2	155300884	43	KCNJ3	0.00091	.		.	FALSE	FALSE	TRUE		Non-repeat
Sniffles2.INS.288BM1	INS	chr2	155306310	72	KCNJ3	0.00091	.		.	FALSE	FALSE	TRUE		Non-repeat
Sniffles2.DEL.288DM1	DEL	chr2	155326492	-39	KCNJ3	0.00091	DEL_chr2_223f8c89	6.9e-05	8e-06	FALSE	FALSE	TRUE		Non-repeat
Sniffles2.DEL.288EM1	DEL	chr2	155331601	-182	KCNJ3	0.87659	DEL_chr2_2758a81f	0.918033	0.493283	TRUE	TRUE	FALSE	AluY	SINE/Alu
Sniffles2.DEL.288FM1	DEL	chr2	155334074	-34	KCNJ3	0.06455	DEL_chr2_ae9ff542	0.001783	8e-06	FALSE	FALSE	TRUE	(GAAA)n	Simple_repeat
Sniffles2.INS.288CM1	INS	chr2	155334103	36	KCNJ3	0.00091	.		.	FALSE	FALSE	TRUE	(C)n	Simple_repeat
Sniffles2.DEL.2890M1	DEL	chr2	155390534	-38	KCNJ3	0.00181	DEL_chr2_612373e2	0.030894	5.7e-05	FALSE	FALSE	TRUE		Non-repeat
Sniffles2.INS.2891M1	INS	chr2	155403375	32	KCNJ3	0.01366	.		.	FALSE	FALSE	TRUE	(AG)n	Simple_repeat
Sniffles2.DEL.2894M1	DEL	chr2	155412034	-84	KCNJ3	0.44374	DEL_chr2_5819278d	0.166667	0.232967	FALSE	FALSE	TRUE	DNM1r	other-repeat
Sniffles2.INS.2892M1	INS	chr2	155412041	58	KCNJ3	0.11091	.		.	FALSE	FALSE	TRUE	DNM1r	other-repeat
Sniffles2.DEL.2895M1	DEL	chr2	155449180	-36	KCNJ3	0.02545	DEL_chr2_75582ed1	0.000665	7.4e-05	FALSE	FALSE	TRUE		Non-repeat
Sniffles2.INS.2893M1	INS	chr2	155484119	129	KCNJ3	0.00181	.		.	FALSE	FALSE	TRUE		Non-repeat
Sniffles2.DEL.2897M1	DEL	chr2	155505341	-39	KCNJ3	0.00091	DEL_chr2_223f8c89	6.9e-05	8e-06	FALSE	FALSE	TRUE		Non-repeat
Sniffles2.INS.2896M1	INS	chr2	155523851	56	NR4A2,KCNJ3	0.00364	.		.	FALSE	FALSE	TRUE	(TATAT)n	Simple_repeat
Sniffles2.DEL.2898M1	DEL	chr2	155528807	-56	NR4A2,KCNJ3	0.353	DEL_chr2_e8408cea	0.10536	6.4e-05	TRUE	FALSE	FALSE		Non-repeat
Sniffles2.DEL.289CM1	DEL	chr2	155651405	-47	NR4A2	0.00274	DEL_chr2_d41b0785	0.003636	2.4e-05	FALSE	FALSE	TRUE		Non-repeat
Sniffles2.DEL.289DM1	DEL	chr2	155658472	-44	NR4A2	0.00091	DEL_chr2_223f8c89	7.8e-05	8e-06	FALSE	FALSE	TRUE	(GGGGAA)n	Simple_repeat
Sniffles2.DEL.289EM1	DEL	chr2	155669887	-32	NR4A2	0.00364	DEL_chr2_7cfec0bc	0.001319	8e-06	FALSE	FALSE	TRUE	(A)n	Simple_repeat
Sniffles2.INS.289BM1	INS	chr2	155671331	6046	NR4A2	0.38713	INS_chr2_3a7def4f	0.988929	0.194292	FALSE	TRUE	FALSE	L1HS	LINE
Sniffles2.INS.289AM1	INS	chr2	155671356	46	NR4A2	0.10256	.		.	TRUE	FALSE	FALSE	(AAAG)n	Simple_repeat
Sniffles2.DEL.28AAM1	DEL	chr2	155715476	-5780	NR4A2	0.00091	DEL_chr2_7848cee6	0.999481	5.6e-05	TRUE	TRUE	FALSE		Non-repeat
Sniffles2.DEL.28ABM1	DEL	chr2	155723913	-36	NR4A2	0.24592	DEL_chr2_140c866b	0.211516	8e-06	FALSE	FALSE	TRUE	(AT)n	Simple_repeat
Sniffles2.INS.28A7M1	INS	chr2	155740594	34	NR4A2	0.00091	.		.	FALSE	FALSE	TRUE	(A)n	Simple_repeat
Sniffles2.INS.28A8M1	INS	chr2	155754634	34	NR4A2	0.11727	.		.	FALSE	FALSE	TRUE	(AAATA)n	Simple_repeat
Sniffles2.INS.28A9M1	INS	chr2	155761952	65	NR4A2	0.00091	.		.	FALSE	FALSE	TRUE	(G)n	Simple_repeat
Sniffles2.DEL.28ACM1	DEL	chr2	155800248	-101	NR4A2	0.23818	DEL_chr2_9430ffcd	0.961633	0.208189	TRUE	TRUE	FALSE	L1ME2z	LINE
Sniffles2.DEL.28ADM1	DEL	chr2	155869586	-39	NR4A2	0.00091	DEL_chr2_58a7880c	3.9e-05	2.4e-05	FALSE	FALSE	TRUE		Non-repeat
Sniffles2.DEL.28AEM1	DEL	chr2	155893773	-84	NR4A2	0.19273	DEL_chr2_57fbc8b1	0.789686	0.24678	TRUE	TRUE	FALSE		Non-repeat
Sniffles2.DEL.28B0M1	DEL	chr2	155924557	-38	NR4A2	0.00182	DEL_chr2_112ff043	0.155378	2.4e-05	TRUE	FALSE	FALSE	ERVL-B4-int	LTR
Sniffles2.INS.28AFM1	INS	chr2	155973471	169	NR4A2	0.00091	.		.	FALSE	FALSE	TRUE		Non-repeat
Sniffles2.DEL.28B1M1	DEL	chr2	155977241	-1721	NR4A2	0.03545	DEL_chr2_bc631c76	0.799072	0.036385	TRUE	TRUE	FALSE		Non-repeat
Sniffles2.INS.28B2M1	INS	chr2	156030003	32	NR4A2	0.47278	.		.	FALSE	FALSE	TRUE	(AGAA)n	Simple_repeat
Sniffles2.DEL.28B3M1	DEL	chr2	156078624	-36	NR4A2	0.28546	DEL_chr2_db4f09bf	0.637931	0.001367	FALSE	TRUE	FALSE	(TA)n	Simple_repeat
Sniffles2.DEL.28B5M1	DEL	chr2	156130427	-39	NR4A2	0.00091	DEL_chr2_4ceebde6	0.010312	5.6e-05	FALSE	FALSE	TRUE	AluY	SINE/Alu
Sniffles2.DEL.28B6M1	DEL	chr2	156190148	-32	NR4A2	0.1833	DEL_chr2_bf4b00c1	0.009382	0.000289	FALSE	FALSE	TRUE	(AT)n	Simple_repeat
Sniffles2.INS.28B4M1	INS	chr2	156194750	35	NR4A2	0.00273	.		.	FALSE	FALSE	TRUE		Non-repeat
Sniffles2.INS.28B7M1	INS	chr2	156208488	49	NR4A2	0.00091	.		.	FALSE	FALSE	TRUE		Non-repeat
Sniffles2.DEL.28BCM1	DEL	chr2	156220600	-223	NR4A2	0.49002	DEL_chr2_4d65e23f	0.9375	0.399867	TRUE	TRUE	FALSE	AluY	SINE/Alu
Sniffles2.INS.28B8M1	INS	chr2	156235985	43	NR4A2	0.00091	.		.	FALSE	FALSE	TRUE	(AG)n	Simple_repeat
Sniffles2.INS.28B9M1	INS	chr2	156267488	46	NR4A2	0.00092	.		.	FALSE	FALSE	TRUE	(T)n	Simple_repeat
Sniffles2.INS.28BAM1	INS	chr2	156270943	36	NR4A2	0.00091	.		.	FALSE	FALSE	TRUE	(G)n	Simple_repeat
Sniffles2.DEL.28BDM1	DEL	chr2	156281973	-41	NR4A2	0.00091	DEL_chr2_58a7880c	4.1e-05	2.4e-05	FALSE	FALSE	TRUE		Non-repeat
Sniffles2.INS.28BBM1	INS	chr2	156293603	39	NR4A2	0.36842	.		.	FALSE	FALSE	TRUE	(A)n	Simple_repeat
Sniffles2.DEL.28BEM1	DEL	chr2	156293615	-39	NR4A2	0.01	DEL_chr2_03a1a7f5	0.008464	2.4e-05	FALSE	FALSE	TRUE	SVA_E	SVA
Sniffles2.DEL.28C0M1	DEL	chr2	156368453	-126	NR4A2	0.25818	DEL_chr2_3c8073fa	0.843147	0.009578	FALSE	TRUE	FALSE	SVA_F	SVA
Sniffles2.INS.28BFM1	INS	chr2	156368746	47	NR4A2	0.75408	.		.	FALSE	FALSE	TRUE		Non-repeat
Sniffles2.DEL.28C4M1	DEL	chr2	156415865	-179	GPD2,NR4A2	0.23593	DEL_chr2_a2032438	0.944444	0.197277	TRUE	TRUE	FALSE	AluY	SINE/Alu
Sniffles2.DEL.28C5M1	DEL	chr2	156439515	-32	GPD2,NR4A2	0.04273	DEL_chr2_31808406	0.015002	1.6e-05	FALSE	FALSE	TRUE	(A)n	Simple_repeat
Sniffles2.DEL.28C6M1	DEL	chr2	156451474	-49	GPD2,NR4A2	0.60345	DEL_chr2_8e5d5e92	0.657895	0.000302	TRUE	TRUE	FALSE	SVA_F	SVA
Sniffles2.INS.28C1M1	INS	chr2	156451626	39	GPD2,NR4A2	0.00182	.		.	FALSE	FALSE	TRUE	(C)n	Simple_repeat
Sniffles2.INS.28C2M1	INS	chr2	156459687	33	GPD2,NR4A2	0.00182	.		.	FALSE	FALSE	TRUE	(A)n	Simple_repeat
Sniffles2.INS.28C3M1	INS	chr2	156484063	40	GPD2	0.00091	.		.	FALSE	FALSE	TRUE	(T)n	Simple_repeat
Sniffles2.DEL.28C7M1	DEL	chr2	156489760	-49	GPD2	0.00272	DEL_chr2_58a7880c	4.8e-05	2.4e-05	FALSE	FALSE	TRUE	(CCCTC)n	Simple_repeat
Sniffles2.DEL.28C8M1	DEL	chr2	156490938	-49	GPD2	0.39655	DEL_chr2_24ed1b7f	0.072775	0.014299	FALSE	FALSE	TRUE		Non-repeat
Sniffles2.DEL.28CAM1	DEL	chr2	156544713	-38	GPD2	0.00091	DEL_chr2_58a7880c	3.8e-05	2.4e-05	FALSE	FALSE	TRUE		Non-repeat
Sniffles2.INS.28C9M1	INS	chr2	156547893	111	GPD2	0.00091	.		.	FALSE	FALSE	TRUE		Non-repeat
Sniffles2.DEL.28CFM1	DEL	chr2	156618464	-36	GPD2	0.00091	DEL_chr2_cb0a6a56	0.000258	8e-06	FALSE	FALSE	TRUE	LTR12C	LTR
Sniffles2.INS.28CBM1	INS	chr2	156619166	205	GPD2	0.00727	.		.	FALSE	FALSE	TRUE	MIR	SINE/Alu
Sniffles2.DEL.28D0M1	DEL	chr2	156623912	-38	GPD2	0.00455	DEL_chr2_a61a8bf9	0.000351	4e-05	FALSE	FALSE	TRUE	(TG)n	Simple_repeat
Sniffles2.INS.28CCM1	INS	chr2	156635203	316	GPD2	0.33938	INS_chr2_111ad5e1	0.978328	0.255277	TRUE	TRUE	FALSE	AluY	SINE/Alu
Sniffles2.INS.28CDM1	INS	chr2	156638685	38	GPD2	0.00182	.		.	FALSE	FALSE	TRUE	(AT)n	Simple_repeat
Sniffles2.DEL.28D1M1	DEL	chr2	156638780	-38	GPD2	0.00182	DEL_chr2_07b87212	0.009568	0.000661	FALSE	FALSE	TRUE		Non-repeat
Sniffles2.DEL.28D2M1	DEL	chr2	156639231	-5072	GPD2	0.00182	DEL_chr2_2f01bf15	0.999803	0.001578	TRUE	TRUE	FALSE	L1M2	LINE
Sniffles2.INS.28CEM1	INS	chr2	156652411	31	GPD2	0.02732	.		.	FALSE	FALSE	TRUE	(CCTCT)n	Simple_repeat
Sniffles2.DEL.28D5M1	DEL	chr2	156720369	-50	GPD2	0.02632	DEL_chr2_f6c61d3f	0.055033	0.000703	FALSE	FALSE	TRUE	LTR7d2	LTR
Sniffles2.DEL.28D6M1	DEL	chr2	156738695	-34	GPD2	0.00273	DEL_chr2_f306df52	4e-06	8e-06	FALSE	FALSE	TRUE	(TG)n	Simple_repeat
Sniffles2.INS.28D4M1	INS	chr2	156750005	32	GPD2	0.00364	.		.	FALSE	FALSE	TRUE	(TA)n	Simple_repeat
Sniffles2.INS.28D7M1	INS	chr2	156805246	52	GPD2	0.00091	.		.	FALSE	FALSE	TRUE		Non-repeat
Sniffles2.INS.28D8M1	INS	chr2	156825069	49	GPD2	0.00091	.		.	FALSE	FALSE	TRUE		Non-repeat
Sniffles2.DEL.28DAM1	DEL	chr2	156933218	-34	GPD2	0.71053	DEL_chr2_1f9ee64b	0.25	0.000941	FALSE	FALSE	TRUE		Non-repeat
Sniffles2.DEL.28DBM1	DEL	chr2	156936994	-31	GPD2	0.00454	DEL_chr2_4ae36721	0.004915	0.000125	FALSE	FALSE	TRUE	(A)n	Simple_repeat
Sniffles2.INS.28D9M1	INS	chr2	156937323	33	GPD2	0.00091	.		.	FALSE	FALSE	TRUE	(T)n	Simple_repeat
Sniffles2.DEL.28DCM1	DEL	chr2	156984809	-40	ACVR1C,GPD2	0.00091	DEL_chr2_8d0ed129	0.005224	8e-06	FALSE	FALSE	TRUE	MLT2B3	LTR
Sniffles2.INS.28DDM1	INS	chr2	157020540	31	ACVR1C,GPD2	0.00912	INS_chr2_bdd321db	0.455882	0.000119	FALSE	TRUE	FALSE	(TG)n	Simple_repeat
Sniffles2.INS.28DEM1	INS	chr2	157026131	57	ACVR1C,GPD2	0.00091	.		.	TRUE	FALSE	FALSE		Non-repeat
Sniffles2.INS.28E0M1	INS	chr2	157171629	128	ACVR1C	0.08711	INS_chr2_e91e254d	0.992248	0.165142	TRUE	TRUE	FALSE	AluY	SINE/Alu
Sniffles2.DEL.28E5M1	DEL	chr2	157207392	-34	ACVR1C	0.00364	DEL_chr2_de9a3cdf	0.000762	8e-06	FALSE	FALSE	TRUE	(GT)n	Simple_repeat
Sniffles2.INS.28E2M1	INS	chr2	157224999	44	ACVR1C	0.00181	.		.	FALSE	FALSE	TRUE	(TA)n	Simple_repeat
Sniffles2.DEL.28E6M1	DEL	chr2	157225005	-37	ACVR1C	0.11343	DEL_chr2_11131af5	0.035416	9.6e-05	FALSE	FALSE	TRUE	(TA)n	Simple_repeat
Sniffles2.INS.28E1M1	INS	chr2	157226576	42	ACVR1C	0.11071	.		.	FALSE	FALSE	TRUE		Non-repeat
Sniffles2.DEL.28E7M1	DEL	chr2	157256559	-32	ACVR1C	0.05182	DEL_chr2_e3b3c0d5	0.000488	8e-06	FALSE	FALSE	TRUE		Non-repeat
Sniffles2.INS.28E3M1	INS	chr2	157268723	39	ACVR1C	0.00091	.		.	FALSE	FALSE	TRUE		Non-repeat
Sniffles2.INS.28E4M1	INS	chr2	157290113	34	ACVR1C	0.00727	.		.	FALSE	FALSE	TRUE	(AT)n	Simple_repeat
Sniffles2.DEL.28E8M1	DEL	chr2	157341150	-40	ACVR1C	0.00091	DEL_chr2_69edf688	0.096244	4e-05	FALSE	FALSE	TRUE	HERVH-int	LTR
Sniffles2.INS.28E9M1	INS	chr2	157423467	317	ACVR1C	0.18033	INS_chr2_2a3856a9	0.96531	0.141054	TRUE	TRUE	FALSE	AluY	SINE/Alu
Sniffles2.DEL.28EAM1	DEL	chr2	157424667	-1516	ACVR1C	0.00091	DEL_chr2_f306df52	0.000169	8e-06	TRUE	FALSE	FALSE		Non-repeat
Sniffles2.DEL.28EBM1	DEL	chr2	157434840	-35	ACVR1C	0.00635	DEL_chr2_f306df52	4e-06	8e-06	FALSE	FALSE	TRUE	(CA)n	Simple_repeat
Sniffles2.DEL.28EFM1	DEL	chr2	157553550	-40	ACVR1C	0.00273	DEL_chr2_8de2195b	0.055556	0.5	FALSE	FALSE	TRUE		Non-repeat
Sniffles2.INS.28ECM1	INS	chr2	157554229	36	ACVR1C	0.2196	.		.	FALSE	FALSE	TRUE	(AGAA)n	Simple_repeat
Sniffles2.DEL.28F0M1	DEL	chr2	157576826	-329	ACVR1C	0.44192	DEL_chr2_75e8307a	0.963636	0.47248	TRUE	TRUE	FALSE	AluY	SINE/Alu
Sniffles2.INS.28EDM1	INS	chr2	157588856	36	ACVR1C	0.02004	.		.	FALSE	FALSE	TRUE		Non-repeat
Sniffles2.INS.28EEM1	INS	chr2	157594416	319	ACVR1C	0.06987	INS_chr2_1de71334	0.975394	0.070434	FALSE	TRUE	FALSE	AluY	SINE/Alu
Sniffles2.DEL.28F3M1	DEL	chr2	157599315	-33	ACVR1C	0.01089	DEL_chr2_3e60f6ac	0.012997	6.7e-05	FALSE	FALSE	TRUE	(A)n	Simple_repeat
Sniffles2.INS.28F1M1	INS	chr2	157608867	49	ACVR1C	0.00274	.		.	FALSE	FALSE	TRUE		Non-repeat
Sniffles2.DEL.28F4M1	DEL	chr2	157629588	-37	ACVR1C	0.00455	DEL_chr2_3114475f	0.000487	8e-06	FALSE	FALSE	TRUE	(CA)n	Simple_repeat
Sniffles2.DEL.28F5M1	DEL	chr2	157646019	-39	ACVR1,ACVR1C	0.00273	DEL_chr2_4cf59e00	0.050188	4.2e-05	FALSE	FALSE	TRUE	L1PA2	LINE
Sniffles2.INV.28F7M1	INV	chr2	157653627	66	ACVR1,ACVR1C	0.00091	INV_chr2_2cdd603e	6e-06	8e-06	FALSE	FALSE	TRUE		Non-repeat
Sniffles2.INS.28F2M1	INS	chr2	157653844	324	ACVR1,ACVR1C	0.79492	INS_chr2_cbb43628	0.929023	0.715734	TRUE	TRUE	FALSE	AluY	SINE/Alu
Sniffles2.DEL.28F6M1	DEL	chr2	157670135	-54	ACVR1,ACVR1C	0.00273	DEL_chr2_a0885d51	0.105973	0.000103	FALSE	FALSE	TRUE		Non-repeat
Sniffles2.INS.28F8M1	INS	chr2	157714557	36	ACVR1,ACVR1C	0.00091	.		.	FALSE	FALSE	TRUE		Non-repeat
Sniffles2.DEL.28FBM1	DEL	chr2	157826736	-32	ACVR1	0.17942	DEL_chr2_213f11f0	0.433155	2.4e-05	FALSE	TRUE	FALSE	(AAAGG)n	Simple_repeat
Sniffles2.INS.28F9M1	INS	chr2	157845924	34	ACVR1	0.00909	.		.	FALSE	FALSE	TRUE		Non-repeat
Sniffles2.DEL.28FCM1	DEL	chr2	157855266	-34	ACVR1	0.0292	DEL_chr2_05946356	0.536453	8e-06	FALSE	TRUE	FALSE	(GT)n	Simple_repeat
Sniffles2.DEL.28FDM1	DEL	chr2	157862574	-311	ACVR1	0.98185	DEL_chr2_af34a0df	0.951923	0.890881	TRUE	TRUE	FALSE	AluY	SINE/Alu
Sniffles2.INS.28FAM1	INS	chr2	157895317	54	ACVR1	0.00091	.		.	FALSE	FALSE	TRUE	(TA)n	Simple_repeat
Sniffles2.INS.2901M1	INS	chr2	157916538	6813	ACVR1	0.00182	.		.	FALSE	FALSE	TRUE	LTR79	LTR
Sniffles2.INS.2900M1	INS	chr2	157917452	7567	ACVR1	0.14636	.		.	FALSE	FALSE	TRUE		Non-repeat
Sniffles2.INS.28FFM1	INS	chr2	157917459	3905	ACVR1	0.99636	.		.	FALSE	FALSE	TRUE		Non-repeat
Sniffles2.DEL.2903M1	DEL	chr2	157937603	-125	ACVR1	0.74047	DEL_chr2_be4509a7	0.475472	0.012346	FALSE	TRUE	FALSE	MLT1A	LTR
Sniffles2.INS.2902M1	INS	chr2	157944286	31	ACVR1	0.00091	.		.	FALSE	FALSE	TRUE	(A)n	Simple_repeat
Sniffles2.DEL.2904M1	DEL	chr2	157947336	-40	ACVR1	0.07545	DEL_chr2_bb5b69f6	0.029059	0.000397	FALSE	FALSE	TRUE	(CTAT)n	Simple_repeat
Sniffles2.INS.2905M1	INS	chr2	158009458	43	CCDC148-AS1,ACVR1	0.00182	.		.	FALSE	FALSE	TRUE		Non-repeat
Sniffles2.DEL.2906M1	DEL	chr2	158051164	-35	CCDC148-AS1,ACVR1	0.00364	DEL_chr2_bbaba275	0.002944	8e-06	FALSE	FALSE	TRUE	(GT)n	Simple_repeat
Sniffles2.INS.2908M1	INS	chr2	158104972	39	CCDC148-AS1	0.00091	.		.	FALSE	FALSE	TRUE	(A)n	Simple_repeat
Sniffles2.DEL.2909M1	DEL	chr2	158104999	-32	CCDC148-AS1	0.06113	DEL_chr2_247c4d49	0.33	8e-06	FALSE	TRUE	FALSE	(GGGAG)n	Simple_repeat
Sniffles2.DEL.290AM1	DEL	chr2	158116852	-5897	CCDC148-AS1	0.01455	DEL_chr2_247d2a7c	0.999661	0.009842	TRUE	TRUE	FALSE		Non-repeat
Sniffles2.INV.290BM1	INV	chr2	158153709	2335	CCDC148-AS1	0.00182	INV_chr2_f803d6ad	0.999145	0.001634	TRUE	TRUE	FALSE		Non-repeat
Sniffles2.INS.290CM1	INS	chr2	158209906	35	CCDC148,CCDC148-AS1	0.03923	.		.	FALSE	FALSE	TRUE		Non-repeat
Sniffles2.DEL.290DM1	DEL	chr2	158293997	-31	CCDC148,CCDC148-AS1	0.1833	DEL_chr2_eea1ff53	0.116364	0.000336	TRUE	FALSE	FALSE	(TCCT)n	Simple_repeat
Sniffles2.INS.290EM1	INS	chr2	158332477	6155	PKP4,CCDC148-AS1	0.38241	.		.	FALSE	FALSE	TRUE	L1PA7	LINE
Sniffles2.INS.290FM1	INS	chr2	158334495	65	PKP4,CCDC148-AS1	0.30672	INS_chr2_1c5c4204	0.969467	0.488457	TRUE	TRUE	FALSE		Non-repeat
Sniffles2.INS.2910M1	INS	chr2	158387306	37	PKP4,CCDC148	0.00091	.		.	FALSE	FALSE	TRUE		Non-repeat
Sniffles2.INS.2911M1	INS	chr2	158426110	325	PKP4,CCDC148	0.18124	INS_chr2_494d7d04	0.987842	0.157488	FALSE	TRUE	FALSE	AluY	SINE/Alu
Sniffles2.INS.2912M1	INS	chr2	158428620	313	PKP4,CCDC148	0.18978	INS_chr2_9d766163	0.996815	0.157748	TRUE	TRUE	FALSE	AluY	SINE/Alu
Sniffles2.INS.2913M1	INS	chr2	158433262	41	PKP4,CCDC148	0.12454	INS_chr2_64a86dae	0.569444	0.126155	FALSE	TRUE	FALSE	(AT)n	Simple_repeat
Sniffles2.INS.2914M1	INS	chr2	158443517	32	PKP4,CCDC148	0.00273	.		.	FALSE	FALSE	TRUE	(A)n	Simple_repeat
Sniffles2.INS.2915M1	INS	chr2	158456967	37	PKP4,CCDC148	0.00091	.		.	FALSE	FALSE	TRUE		Non-repeat
Sniffles2.DEL.2916M1	DEL	chr2	158457546	-40	PKP4,CCDC148	0.00091	DEL_chr2_894005a4	0.05304	0.5	FALSE	FALSE	TRUE		Non-repeat
Sniffles2.INS.2917M1	INS	chr2	158501725	59	PKP4,CCDC148	0.07741	.		.	TRUE	FALSE	FALSE		Non-repeat
Sniffles2.INS.2918M1	INS	chr2	158548566	145	PKP4,CCDC148	0.0765	.		.	TRUE	FALSE	FALSE		Non-repeat
Sniffles2.INS.2919M1	INS	chr2	158550142	106	PKP4,CCDC148	0.23684	.		.	TRUE	FALSE	FALSE		Non-repeat
Sniffles2.DEL.291BM1	DEL	chr2	158554096	-41	PKP4,CCDC148	0.00366	DEL_chr2_4b376300	0.21	0.007494	FALSE	FALSE	TRUE		Non-repeat
Sniffles2.INS.291AM1	INS	chr2	158567041	38	PKP4-AS1,CCDC148	0.00091	.		.	FALSE	FALSE	TRUE		Non-repeat
Sniffles2.DEL.291DM1	DEL	chr2	158694601	-41	PKP4-AS1,PKP4	0.00182	DEL_chr2_f306df52	5e-06	8e-06	FALSE	FALSE	TRUE	AluY	SINE/Alu
Sniffles2.INS.291EM1	INS	chr2	158738675	41	DAPL1,PKP4-AS1	0.00182	.		.	FALSE	FALSE	TRUE	(CA)n	Simple_repeat
Sniffles2.INV.2925M1	INV	chr2	158760947	142	DAPL1,PKP4-AS1	0.00091	INV_chr2_2cdd603e	1.3e-05	8e-06	FALSE	FALSE	TRUE		Non-repeat
Sniffles2.DEL.2921M1	DEL	chr2	158765757	-811	DAPL1,PKP4-AS1	0.05273	DEL_chr2_65d642c5	0.995074	0.045501	TRUE	TRUE	FALSE		Non-repeat
Sniffles2.DEL.2922M1	DEL	chr2	158773569	-32	DAPL1,PKP4-AS1	0.00364	DEL_chr2_a394237d	0.029623	8e-06	FALSE	FALSE	TRUE	(T)n	Simple_repeat
Sniffles2.INS.291FM1	INS	chr2	158782375	69	DAPL1,PKP4-AS1	0.01002	.		.	FALSE	FALSE	TRUE		Non-repeat
Sniffles2.DEL.2923M1	DEL	chr2	158787547	-61	DAPL1,PKP4-AS1	0.22958	DEL_chr2_4be57bc5	0.983871	0.217103	TRUE	TRUE	FALSE	LTR1D	LTR
Sniffles2.INS.2920M1	INS	chr2	158790030	41	DAPL1,PKP4-AS1	0.00091	.		.	FALSE	FALSE	TRUE		Non-repeat
Sniffles2.DEL.2924M1	DEL	chr2	158791880	-49	DAPL1,PKP4-AS1	0.32668	DEL_chr2_59e7b059	0.19685	3.2e-05	TRUE	FALSE	FALSE	(TTCT)n	Simple_repeat
Sniffles2.DEL.292DM1	DEL	chr2	158805483	-878	DAPL1	0.11496	DEL_chr2_1b3f6cea	0.997725	0.111815	TRUE	TRUE	FALSE		Non-repeat
Sniffles2.INS.2927M1	INS	chr2	158809358	32	DAPL1	0.01089	.		.	FALSE	FALSE	TRUE	(A)n	Simple_repeat
Sniffles2.INS.2928M1	INS	chr2	158826510	33	DAPL1	0.25818	.		.	FALSE	FALSE	TRUE		Non-repeat
Sniffles2.INS.2929M1	INS	chr2	158843175	34	DAPL1	0.00182	.		.	FALSE	FALSE	TRUE	(T)n	Simple_repeat
Sniffles2.INS.292AM1	INS	chr2	158850908	62	DAPL1	0.00091	.		.	FALSE	FALSE	TRUE	(A)n	Simple_repeat
Sniffles2.INS.292BM1	INS	chr2	158862795	75	DAPL1	0.00091	.		.	FALSE	FALSE	TRUE	(TTTC)n	Simple_repeat
Sniffles2.DEL.292EM1	DEL	chr2	158871938	-58	DAPL1	0.00183	DEL_chr2_fb9878d4	0.019459	0.000563	FALSE	FALSE	TRUE	SATR1	Satellite
Sniffles2.INS.292CM1	INS	chr2	158887515	75	TANC1,DAPL1	0.00455	.		.	FALSE	FALSE	TRUE	(GA)n	Simple_repeat
Sniffles2.DEL.2930M1	DEL	chr2	158909909	-41	TANC1,DAPL1	0.00272	DEL_chr2_895dfae5	0.084677	0.00016	FALSE	FALSE	TRUE	FLAM_C	SINE/Alu
Sniffles2.DEL.2931M1	DEL	chr2	158926757	-49	TANC1,DAPL1	0.78584	DEL_chr2_9c1d372b	0.906038	0.440568	FALSE	TRUE	FALSE		Non-repeat
Sniffles2.DEL.2932M1	DEL	chr2	158949694	-43	TANC1,DAPL1	0.00091	DEL_chr2_85bba8cd	0.008983	1.6e-05	FALSE	FALSE	TRUE		Non-repeat
Sniffles2.DEL.2933M1	DEL	chr2	158974753	-35	TANC1,DAPL1	0.00182	DEL_chr2_0c8bbed1	0.134831	8e-05	FALSE	FALSE	TRUE		Non-repeat
Sniffles2.DEL.2934M1	DEL	chr2	158981515	-34	TANC1,DAPL1	0.01273	DEL_chr2_dfe412ba	0.027408	1.6e-05	FALSE	FALSE	TRUE	(TA)n	Simple_repeat
Sniffles2.INS.2935M1	INS	chr2	159025236	37	TANC1,DAPL1	0.00365	.		.	FALSE	FALSE	TRUE	(T)n	Simple_repeat
Sniffles2.INS.2936M1	INS	chr2	159062974	32	TANC1	0.0073	.		.	FALSE	FALSE	TRUE	(A)n	Simple_repeat
Sniffles2.DEL.293BM1	DEL	chr2	159100391	-4546	TANC1	0.00091	DEL_chr2_be803e68	0.57237	0.005014	FALSE	TRUE	FALSE		Non-repeat
Sniffles2.DEL.293AM1	DEL	chr2	159102711	-2268	WDSUB1,TANC1	0.60436	DEL_chr2_847c5ca7	0.937603	0.041297	FALSE	TRUE	FALSE		Non-repeat
Sniffles2.DEL.293CM1	DEL	chr2	159117922	-32	WDSUB1,TANC1	0.06182	DEL_chr2_5ab106ab	0.001252	8e-06	FALSE	FALSE	TRUE		Non-repeat
Sniffles2.DEL.293DM1	DEL	chr2	159136018	-32	WDSUB1,TANC1	0.01002	DEL_chr2_e91f75bf	0.148433	4e-05	FALSE	FALSE	TRUE	(TG)n	Simple_repeat
Sniffles2.INS.2937M1	INS	chr2	159136041	31	WDSUB1,TANC1	0.00091	.		.	FALSE	FALSE	TRUE	(AACAAT)n	Simple_repeat
Sniffles2.INS.2938M1	INS	chr2	159153694	314	WDSUB1,TANC1	0.02178	INS_chr2_d8884f41	0.971973	0.032117	TRUE	TRUE	FALSE	AluY	SINE/Alu
Sniffles2.INS.2939M1	INS	chr2	159185007	36	WDSUB1,TANC1	0.00091	.		.	FALSE	FALSE	TRUE		Non-repeat
Sniffles2.INS.293EM1	INS	chr2	159206995	2376	WDSUB1,TANC1	0.00091	.		.	FALSE	FALSE	TRUE	L1HS	LINE
Sniffles2.DEL.2943M1	DEL	chr2	159233940	-305	WDSUB1,TANC1	0.11434	DEL_chr2_d3b145c8	0.539216	1e-05	FALSE	TRUE	FALSE	AluY	SINE/Alu
Sniffles2.INS.293FM1	INS	chr2	159237822	83	WDSUB1,TANC1	0.47641	.		.	TRUE	FALSE	FALSE		Non-repeat
Sniffles2.DEL.2944M1	DEL	chr2	159239478	-4179	WDSUB1,TANC1	0.00091	DEL_chr2_205d4f42	0.983514	0.077725	TRUE	TRUE	FALSE		Non-repeat
Sniffles2.DEL.2945M1	DEL	chr2	159241521	-886	WDSUB1,TANC1	0.02823	DEL_chr2_205d4f42	0.208902	0.077725	FALSE	FALSE	TRUE		Non-repeat
Sniffles2.DEL.2947M1	DEL	chr2	159242743	-91	WDSUB1,TANC1	0.02091	DEL_chr2_205d4f42	0.021668	0.077725	FALSE	FALSE	TRUE		Non-repeat
Sniffles2.DEL.2946M1	DEL	chr2	159243344	-100	WDSUB1,TANC1	0.02364	DEL_chr2_205d4f42	0.023787	0.077725	FALSE	FALSE	TRUE	L1MD2	LINE
Sniffles2.INS.2941M1	INS	chr2	159244303	47	WDSUB1,TANC1	0.00091	.		.	FALSE	FALSE	TRUE		Non-repeat
Sniffles2.INS.2940M1	INS	chr2	159247897	108	WDSUB1,TANC1	0.36273	.		.	FALSE	FALSE	TRUE	(AT)n	Simple_repeat
Sniffles2.DEL.2948M1	DEL	chr2	159247900	-35	WDSUB1,TANC1	0.07299	DEL_chr2_9c74c311	0.276923	0.000119	FALSE	FALSE	TRUE	(AT)n	Simple_repeat
Sniffles2.INS.2942M1	INS	chr2	159251112	158	WDSUB1,TANC1	0.32759	.		.	TRUE	FALSE	FALSE	AluY	SINE/Alu
Sniffles2.DEL.2949M1	DEL	chr2	159261876	-33	WDSUB1	0.58258	DEL_chr2_68db70b4	0.666667	0.014249	FALSE	TRUE	FALSE		Non-repeat
Sniffles2.DEL.294AM1	DEL	chr2	159283570	-94	BAZ2B,WDSUB1	0.44646	DEL_chr2_156971ba	0.96886	0.369421	TRUE	TRUE	FALSE		Non-repeat
Sniffles2.DEL.294BM1	DEL	chr2	159292607	-2531	BAZ2B,WDSUB1	1	DEL_chr2_fd769091	0.996445	0.950212	TRUE	TRUE	FALSE	L1HS	LINE
Sniffles2.INS.294CM1	INS	chr2	159302488	324	BAZ2B,WDSUB1	0.44273	INS_chr2_3d9eb418	0.861122	0.356247	TRUE	TRUE	FALSE	AluY	SINE/Alu
Sniffles2.DEL.294EM1	DEL	chr2	159316690	-35	BAZ2B,WDSUB1	0.00091	DEL_chr2_373f1eb9	0.000765	1.6e-05	FALSE	FALSE	TRUE	(A)n	Simple_repeat
Sniffles2.DEL.294FM1	DEL	chr2	159324994	-46	BAZ2B,WDSUB1	0.97731	DEL_chr2_373f1eb9	0.000999	1.6e-05	TRUE	FALSE	FALSE		Non-repeat
Sniffles2.INS.294DM1	INS	chr2	159392995	6598	BAZ2B,WDSUB1	0.0777	.		.	FALSE	FALSE	TRUE		Non-repeat
Sniffles2.DEL.2950M1	DEL	chr2	159434203	-1176	BAZ2B,WDSUB1	0.0174	DEL_chr2_71be1cb7	0.819387	0.010469	TRUE	TRUE	FALSE		Non-repeat
Sniffles2.INS.2951M1	INS	chr2	159501206	326	BAZ2B	0.25865	.		.	FALSE	FALSE	TRUE	(TA)n	Simple_repeat
Sniffles2.INS.2952M1	INS	chr2	159519810	159	MARCHF7,BAZ2B	0.55082	.		.	TRUE	FALSE	FALSE	AluY	SINE/Alu
Sniffles2.INS.2953M1	INS	chr2	159535221	44	MARCHF7,BAZ2B	0.00454	.		.	TRUE	FALSE	FALSE	A-rich	Low_complexity
Sniffles2.INS.2954M1	INS	chr2	159555745	48	MARCHF7,BAZ2B	0.0438	INS_chr2_d7f07582	0.007975	0.000254	FALSE	FALSE	TRUE		Non-repeat
Sniffles2.INS.2955M1	INS	chr2	159569825	46	MARCHF7,BAZ2B	0.00091	.		.	FALSE	FALSE	TRUE	(C)n	Simple_repeat
Sniffles2.INS.2956M1	INS	chr2	159706085	31	MARCHF7	0.10565	.		.	FALSE	FALSE	TRUE	(AC)n	Simple_repeat
Sniffles2.INS.2957M1	INS	chr2	159746428	41	MARCHF7	0.00182	.		.	FALSE	FALSE	TRUE		Non-repeat
Sniffles2.DEL.295AM1	DEL	chr2	159764224	-36	LY75,MARCHF7	0.00273	DEL_chr2_f306df52	4e-06	8e-06	FALSE	FALSE	TRUE	(TG)n	Simple_repeat
Sniffles2.INS.2958M1	INS	chr2	159784674	38	LY75,MARCHF7	0.00091	.		.	FALSE	FALSE	TRUE	(TCCTT)n	Simple_repeat
Sniffles2.INS.2959M1	INS	chr2	159794303	38	LY75,MARCHF7	0.00273	.		.	FALSE	FALSE	TRUE		Non-repeat
Sniffles2.DEL.2961M1	DEL	chr2	159837398	-54	LY75,MARCHF7	0.01	DEL_chr2_f306df52	6e-06	8e-06	FALSE	FALSE	TRUE	L1PA16	LINE
Sniffles2.INS.295BM1	INS	chr2	159840006	33	LY75	0.00912	.		.	FALSE	FALSE	TRUE	(A)n	Simple_repeat
Sniffles2.INS.295CM1	INS	chr2	159848094	32	LY75	0.07195	.		.	FALSE	FALSE	TRUE	(AC)n	Simple_repeat
Sniffles2.INS.295DM1	INS	chr2	159850792	32	LY75	0.27778	.		.	FALSE	FALSE	TRUE	(AT)n	Simple_repeat
Sniffles2.DEL.2962M1	DEL	chr2	159873745	-86	PLA2R1,LY75	0.00907	DEL_chr2_1a362376	0.253078	0.012085	FALSE	FALSE	TRUE	(AT)n	Simple_repeat
Sniffles2.INS.295EM1	INS	chr2	159873973	796	PLA2R1,LY75	0.70236	.		.	FALSE	FALSE	TRUE	(AT)n	Simple_repeat
Sniffles2.INS.295FM1	INS	chr2	159874316	103	PLA2R1,LY75	0.04628	.		.	FALSE	FALSE	TRUE	(AT)n	Simple_repeat
Sniffles2.INS.2960M1	INS	chr2	159881608	86	PLA2R1,LY75	0.00091	.		.	FALSE	FALSE	TRUE	(AC)n	Simple_repeat
Sniffles2.DEL.2964M1	DEL	chr2	159999341	-323	PLA2R1	0.82214	DEL_chr2_22e9be59	0.615925	0.812386	TRUE	TRUE	FALSE	AluY	SINE/Alu
Sniffles2.DEL.2965M1	DEL	chr2	160013692	-36	PLA2R1	0.0363	DEL_chr2_2fc5f2ae	0.041478	0.000672	FALSE	FALSE	TRUE	(CT)n	Simple_repeat
Sniffles2.DEL.2966M1	DEL	chr2	160045775	-41	ITGB6,PLA2R1	0.00091	DEL_chr2_55361bc7	0.304762	8e-06	TRUE	TRUE	FALSE		Non-repeat
Sniffles2.DEL.2967M1	DEL	chr2	160081381	-50	ITGB6,PLA2R1	0.00364	DEL_chr2_c016357c	0.000378	8e-06	FALSE	FALSE	TRUE		Non-repeat
Sniffles2.INS.2963M1	INS	chr2	160082033	32	ITGB6,PLA2R1	0.01554	.		.	FALSE	FALSE	TRUE	(TA)n	Simple_repeat
Sniffles2.DEL.2968M1	DEL	chr2	160089819	-126	ITGB6,PLA2R1	0.19343	DEL_chr2_bcc4c3c2	0.014599	1.6e-05	FALSE	FALSE	TRUE	LTR9D	LTR
Sniffles2.DEL.296BM1	DEL	chr2	160120295	-394	ITGB6,PLA2R1	0.66152	DEL_chr2_e16c8b72	0.489467	0.167929	FALSE	TRUE	FALSE	L1HS	LINE
Sniffles2.INS.296AM1	INS	chr2	160174989	39	ITGB6	0.00091	.		.	FALSE	FALSE	TRUE	(AG)n	Simple_repeat
Sniffles2.INV.296DM1	INV	chr2	160208584	153	RBMS1,ITGB6	0.00091	INV_chr2_2cdd603e	1.3e-05	8e-06	FALSE	FALSE	TRUE		Non-repeat
Sniffles2.DEL.2971M1	DEL	chr2	160298456	-47	RBMS1,ITGB6	0.00182	DEL_chr2_f4a37963	0.015569	8e-06	TRUE	FALSE	FALSE		Non-repeat
Sniffles2.INS.296FM1	INS	chr2	160310328	56	RBMS1,ITGB6	0.00091	.		.	FALSE	FALSE	TRUE	(G)n	Simple_repeat
Sniffles2.DEL.2972M1	DEL	chr2	160311641	-95	RBMS1,ITGB6	0.21442	DEL_chr2_329fcbc6	0.140766	0.000168	FALSE	FALSE	TRUE		Non-repeat
Sniffles2.INS.2970M1	INS	chr2	160346124	41	RBMS1,ITGB6	0.00091	.		.	FALSE	FALSE	TRUE	A-rich	Low_complexity
Sniffles2.DEL.2973M1	DEL	chr2	160370833	-32	RBMS1	0.03085	DEL_chr2_b5a7503e	0.00347	8e-06	FALSE	FALSE	TRUE		Non-repeat
Sniffles2.INS.2974M1	INS	chr2	160426291	37	RBMS1	0.00091	.		.	FALSE	FALSE	TRUE		Non-repeat
Sniffles2.DEL.2977M1	DEL	chr2	160439642	-40	RBMS1	0.00181	DEL_chr2_ab03b008	0.001506	2.4e-05	FALSE	FALSE	TRUE	SVA_D	SVA
Sniffles2.INS.2976M1	INS	chr2	160468515	41	RBMS1	0.00091	.		.	FALSE	FALSE	TRUE		Non-repeat
Sniffles2.INS.2975M1	INS	chr2	160471692	32	RBMS1	0.24727	INS_chr2_b8475c04	0.615385	0.002101	FALSE	TRUE	FALSE	(TA)n	Simple_repeat
Sniffles2.DEL.2978M1	DEL	chr2	160485201	-44	RBMS1	0.00091	DEL_chr2_f306df52	5e-06	8e-06	FALSE	FALSE	TRUE		Non-repeat
Sniffles2.DEL.2979M1	DEL	chr2	160493702	-37	RBMS1	0.00181	DEL_chr2_cbd967aa	0.057751	8e-06	FALSE	FALSE	TRUE		Non-repeat
Sniffles2.DEL.297FM1	DEL	chr2	160535705	-46	RBMS1	0.41924	DEL_chr2_5a660966	0.072981	0.097735	TRUE	FALSE	FALSE	(AT)n	Simple_repeat
Sniffles2.INS.297AM1	INS	chr2	160535713	40	RBMS1	0.00182	.		.	FALSE	FALSE	TRUE	(TA)n	Simple_repeat
Sniffles2.DUP.2983M1	DUP	chr2	160538626	3515	RBMS1	0.00091	DUP_chr2_44de78b4	0.999431	7.9e-05	FALSE	TRUE	FALSE		Non-repeat
Sniffles2.INS.297BM1	INS	chr2	160573725	57	RBMS1	0.00183	INS_chr2_e7205332	0.203571	0.007253	FALSE	FALSE	TRUE	(CA)n	Simple_repeat
Sniffles2.INS.297DM1	INS	chr2	160586369	54	RBMS1	0.00091	INS_chr2_2c5009a5	0.192857	8e-06	TRUE	FALSE	FALSE		Non-repeat
Sniffles2.DEL.2980M1	DEL	chr2	160587168	-36	RBMS1	0.00091	DEL_chr2_203c3f62	0.046717	9e-06	FALSE	FALSE	TRUE		Non-repeat
Sniffles2.INS.297EM1	INS	chr2	160590455	2358	RBMS1	0.0119	.		.	FALSE	FALSE	TRUE	(CCCCT)n	Simple_repeat
Sniffles2.INS.297CM1	INS	chr2	160590456	1135	RBMS1	0.91561	.		.	FALSE	FALSE	TRUE	(CCCCTC)n	Simple_repeat
Sniffles2.DEL.2981M1	DEL	chr2	160590665	-39	RBMS1	0.05038	DEL_chr2_9a0a6a96	0.011245	8e-06	FALSE	FALSE	TRUE	(CCCTTC)n	Simple_repeat
Sniffles2.DEL.2982M1	DEL	chr2	160591559	-50489	RBMS1	0.00183	DEL_chr2_fd151e31	0.99996	2.4e-05	TRUE	TRUE	FALSE		Non-repeat
Sniffles2.DEL.2984M1	DEL	chr2	160609784	-3870	RBMS1	0.00183	DEL_chr2_f4ae5559	0.988503	0.001412	TRUE	TRUE	FALSE		Non-repeat
Sniffles2.INS.2985M1	INS	chr2	160700953	46	RBMS1	0.00182	.		.	FALSE	FALSE	TRUE		Non-repeat
Sniffles2.DEL.2987M1	DEL	chr2	160718343	-6910	TANK,RBMS1	0.00091	DEL_chr2_f5f6b5a1	0.334635	8e-06	TRUE	TRUE	FALSE		Non-repeat
Sniffles2.DEL.2986M1	DEL	chr2	160718986	-32	TANK,RBMS1	0.7314	DEL_chr2_f5f6b5a1	0.006629	8e-06	FALSE	FALSE	TRUE	(TG)n	Simple_repeat
Sniffles2.DEL.2988M1	DEL	chr2	160764467	-38	TANK,RBMS1	0.00091	DEL_chr2_d5c00292	0.004597	2.4e-05	FALSE	FALSE	TRUE		Non-repeat
Sniffles2.INS.298AM1	INS	chr2	160850678	33	TANK,RBMS1	0.00091	.		.	FALSE	FALSE	TRUE	(T)n	Simple_repeat
Sniffles2.DEL.298DM1	DEL	chr2	160882523	-31	TANK	0.18215	DEL_chr2_0f48e1fa	0.003603	8e-06	FALSE	FALSE	TRUE	(A)n	Simple_repeat
Sniffles2.DEL.298EM1	DEL	chr2	160885319	-40	TANK	0.00091	DEL_chr2_0f48e1fa	0.004617	8e-06	FALSE	FALSE	TRUE	Tigger5b	DNA_transposon
Sniffles2.INS.298BM1	INS	chr2	160885886	57	TANK	0.00635	.		.	FALSE	FALSE	TRUE		Non-repeat
Sniffles2.INS.298CM1	INS	chr2	160891157	98	TANK	0.00181	.		.	FALSE	FALSE	TRUE	(TA)n	Simple_repeat
Sniffles2.DEL.298FM1	DEL	chr2	160915873	-40	TANK	0.00091	DEL_chr2_3c8f668c	0.050995	0.000662	FALSE	FALSE	TRUE	L1P3	LINE
Sniffles2.DEL.2990M1	DEL	chr2	160939090	-324	TANK	0.99546	DEL_chr2_9f7e8614	0.969231	0.92584	TRUE	TRUE	FALSE	AluY	SINE/Alu
Sniffles2.DEL.2991M1	DEL	chr2	160947286	-40	TANK	0.00091	DEL_chr2_f306df52	5e-06	8e-06	TRUE	FALSE	FALSE		Non-repeat
Sniffles2.DEL.2992M1	DEL	chr2	160960148	-31	TANK	0.78766	DEL_chr2_58610fe4	0.038877	0.001221	FALSE	FALSE	TRUE	(A)n	Simple_repeat
Sniffles2.INS.2993M1	INS	chr2	161020322	38	TANK	0.00091	.		.	FALSE	FALSE	TRUE		Non-repeat
Sniffles2.DEL.2997M1	DEL	chr2	161021450	-52	TANK	0.27818	DEL_chr2_529b2566	0.141711	0.026778	TRUE	FALSE	FALSE		Non-repeat
Sniffles2.DEL.2998M1	DEL	chr2	161027016	-39	TANK	0.00091	DEL_chr2_f306df52	4e-06	8e-06	FALSE	FALSE	TRUE	L1P4	LINE
Sniffles2.INS.2994M1	INS	chr2	161075235	130	TANK	0.16697	.		.	TRUE	FALSE	FALSE		Non-repeat
Sniffles2.INS.2995M1	INS	chr2	161084651	71	TANK	0.01182	.		.	FALSE	FALSE	TRUE		Non-repeat
Sniffles2.INS.2996M1	INS	chr2	161095806	301	TANK	0.99637	INS_chr2_d62a7e1f	0.900344	0.974821	TRUE	TRUE	FALSE	AluSx	SINE/Alu
Sniffles2.DEL.299AM1	DEL	chr2	161145135	-35	TANK	0.00182	DEL_chr2_2aa394ff	0.038055	0.006625	FALSE	FALSE	TRUE	(T)n	Simple_repeat
Sniffles2.INS.2999M1	INS	chr2	161147554	40	TANK	0.00091	.		.	FALSE	FALSE	TRUE	(TC)n	Simple_repeat
Sniffles2.INS.299BM1	INS	chr2	161226891	62	PSMD14,TANK	0.78403	.		.	TRUE	FALSE	FALSE		Non-repeat
Sniffles2.INS.299CM1	INS	chr2	161278951	32	PSMD14,TANK	0.00455	.		.	FALSE	FALSE	TRUE	(CCCT)n	Simple_repeat
Sniffles2.INS.299DM1	INS	chr2	161321732	32	PSMD14,TANK	0.00091	.		.	FALSE	FALSE	TRUE	(T)n	Simple_repeat
Sniffles2.INS.299EM1	INS	chr2	161327947	31	PSMD14	0.00636	.		.	FALSE	FALSE	TRUE	(AAT)n	Simple_repeat
Sniffles2.INS.299FM1	INS	chr2	161357077	31	PSMD14	0.00363	.		.	FALSE	FALSE	TRUE	(T)n	Simple_repeat
Sniffles2.INS.29A0M1	INS	chr2	161368197	236	SLC4A10,PSMD14	0.00636	INS_chr2_db9b4341	0.842857	0.002494	FALSE	TRUE	FALSE		Non-repeat
Sniffles2.INS.29A1M1	INS	chr2	161387258	62	SLC4A10,PSMD14	0.00181	.		.	FALSE	FALSE	TRUE		Non-repeat
Sniffles2.INS.29A2M1	INS	chr2	161389890	32	SLC4A10,PSMD14	0.01636	.		.	TRUE	FALSE	FALSE	(T)n	Simple_repeat
Sniffles2.INS.29A5M1	INS	chr2	161442775	60	SLC4A10,PSMD14	0.00091	.		.	FALSE	FALSE	TRUE		Non-repeat
Sniffles2.DEL.29A7M1	DEL	chr2	161455043	-31	SLC4A10,PSMD14	0.70962	DEL_chr2_985ef5b8	0.084656	0.020505	FALSE	FALSE	TRUE	(TG)n	Simple_repeat
Sniffles2.DEL.29A8M1	DEL	chr2	161475757	-1774	SLC4A10,PSMD14	0.81216	DEL_chr2_ddf28540	0.997746	0.780379	TRUE	TRUE	FALSE	L1PA10	LINE
Sniffles2.INS.29A6M1	INS	chr2	161488535	32	SLC4A10,PSMD14	0.0064	.		.	TRUE	FALSE	FALSE		Non-repeat
Sniffles2.INS.29A9M1	INS	chr2	161574023	50	SLC4A10,PSMD14	0.00091	.		.	FALSE	FALSE	TRUE	(TA)n	Simple_repeat
Sniffles2.DEL.29AAM1	DEL	chr2	161589976	-2870	SLC4A10,PSMD14	0.00998	DEL_chr2_96df5746	0.998261	0.008811	TRUE	TRUE	FALSE	L1PA4	LINE
Sniffles2.DEL.29ADM1	DEL	chr2	161637058	-56	SLC4A10,PSMD14	0.10073	DEL_chr2_dc0ff9b1	0.183392	0.00053	TRUE	FALSE	FALSE	(TATATACG)n	Simple_repeat
Sniffles2.DEL.29AEM1	DEL	chr2	161660606	-38	SLC4A10,PSMD14	0.00091	DEL_chr2_bee0ba72	0.390013	0.000151	FALSE	TRUE	FALSE	(TCTT)n	Simple_repeat
Sniffles2.INS.29ACM1	INS	chr2	161660640	32	SLC4A10,PSMD14	0.03176	.		.	FALSE	FALSE	TRUE	(AAC)n	Simple_repeat
Sniffles2.DEL.29AFM1	DEL	chr2	161686969	-40	SLC4A10,PSMD14	0.00091	DEL_chr2_2a3b0dec	0.017927	8e-06	FALSE	FALSE	TRUE	AluSx	SINE/Alu
Sniffles2.INS.29B0M1	INS	chr2	161696841	62	SLC4A10,PSMD14	0.00182	.		.	FALSE	FALSE	TRUE	(ATGT)n	Simple_repeat
Sniffles2.INS.29B1M1	INS	chr2	161762674	78	DPP4,SLC4A10	0.00091	.		.	FALSE	FALSE	TRUE		Non-repeat
Sniffles2.DEL.29B4M1	DEL	chr2	161767116	-34	DPP4,SLC4A10	0.01727	DEL_chr2_424a1219	0.075922	0.000281	FALSE	FALSE	TRUE	(AT)n	Simple_repeat
Sniffles2.INS.29B2M1	INS	chr2	161767197	49	DPP4,SLC4A10	0.00638	.		.	FALSE	FALSE	TRUE		Non-repeat
Sniffles2.INS.29B3M1	INS	chr2	161786805	54	DPP4,SLC4A10	0.00091	.		.	FALSE	FALSE	TRUE	(TCTT)n	Simple_repeat
Sniffles2.DEL.29B5M1	DEL	chr2	161786942	-43	DPP4,SLC4A10	0.00181	DEL_chr2_12884d42	0.007332	0.000989	FALSE	FALSE	TRUE		Non-repeat
Sniffles2.DEL.29B7M1	DEL	chr2	161828771	-35	DPP4,SLC4A10	0.00544	DEL_chr2_81d5d63c	0.101983	0.000468	FALSE	FALSE	TRUE	(AT)n	Simple_repeat
Sniffles2.DEL.29B8M1	DEL	chr2	161834662	-33	DPP4,SLC4A10	0.00273	DEL_chr2_fd3f8acb	0.000125	8e-06	FALSE	FALSE	TRUE	(AC)n	Simple_repeat
Sniffles2.DEL.29B9M1	DEL	chr2	161836533	-35	DPP4,SLC4A10	0.01906	DEL_chr2_fd3f8acb	0.000132	8e-06	FALSE	FALSE	TRUE	(AAGA)n	Simple_repeat
Sniffles2.DEL.29BAM1	DEL	chr2	161856370	-35	DPP4,SLC4A10	0.00091	DEL_chr2_fd3f8acb	0.000132	8e-06	FALSE	FALSE	TRUE	(AC)n	Simple_repeat
Sniffles2.INS.29B6M1	INS	chr2	161892400	6076	DPP4,SLC4A10	0.00273	INS_chr2_53a05326	0.988809	0.00341	FALSE	TRUE	FALSE	L1HS	LINE
Sniffles2.INS.29BCM1	INS	chr2	161908928	61	DPP4,SLC4A10	0.00091	.		.	FALSE	FALSE	TRUE	(AC)n	Simple_repeat
Sniffles2.DEL.29BDM1	DEL	chr2	161933224	-38	DPP4,SLC4A10	0.00544	DEL_chr2_d9ebd2c1	0.003006	8e-06	FALSE	FALSE	TRUE	(TTCT)n	Simple_repeat
Sniffles2.INS.29BFM1	INS	chr2	162067038	58	DPP4	0.57804	INS_chr2_7464d0dd	0.491233	0.649136	TRUE	TRUE	FALSE		Non-repeat
Sniffles2.INS.29C0M1	INS	chr2	162088812	32	FAP,DPP4	0.01906	.		.	FALSE	FALSE	TRUE	(AT)n	Simple_repeat
Sniffles2.DEL.29C1M1	DEL	chr2	162161001	-38	FAP	0.00273	DEL_chr2_366dc942	9e-06	0.001755	FALSE	FALSE	TRUE	(TA)n	Simple_repeat
Sniffles2.DEL.29C2M1	DEL	chr2	162214981	-3448	FAP	0.00091	DEL_chr2_d57b164d	0.453755	2.4e-05	TRUE	TRUE	FALSE		Non-repeat
Sniffles2.DEL.29C3M1	DEL	chr2	162262567	-98	IFIH1,FAP	0.00091	DEL_chr2_6401a1ff	0.143478	2.4e-05	FALSE	FALSE	TRUE		Non-repeat
Sniffles2.DEL.29C5M1	DEL	chr2	162314408	-36	IFIH1	0.04653	DEL_chr2_0887c02a	0.72549	2.4e-05	FALSE	TRUE	FALSE	(TTCT)n	Simple_repeat
Sniffles2.INS.29C4M1	INS	chr2	162314417	42	IFIH1	0.00182	.		.	FALSE	FALSE	TRUE		Non-repeat
Sniffles2.DEL.29C6M1	DEL	chr2	162363332	-41	KCNH7,IFIH1	0.00456	DEL_chr2_9fba80a3	0.003714	0.001623	FALSE	FALSE	TRUE		Non-repeat
Sniffles2.INS.29C7M1	INS	chr2	162397919	65	KCNH7,IFIH1	0.00091	.		.	FALSE	FALSE	TRUE		Non-repeat
Sniffles2.INS.29C8M1	INS	chr2	162429737	37	KCNH7,IFIH1	0.00091	.		.	FALSE	FALSE	TRUE	(T)n	Simple_repeat
Sniffles2.DEL.29C9M1	DEL	chr2	162442000	-32	KCNH7,IFIH1	0.01818	DEL_chr2_b3fd4215	0.314286	1.6e-05	FALSE	TRUE	FALSE	(T)n	Simple_repeat
Sniffles2.DEL.29CAM1	DEL	chr2	162470434	-40	KCNH7,IFIH1	0.03091	DEL_chr2_77e8a92f	0.172996	8e-06	FALSE	FALSE	TRUE	SVA_B	SVA
Sniffles2.DEL.29CBM1	DEL	chr2	162475932	-3274	KCNH7,IFIH1	0.00091	DEL_chr2_11cee68a	0.409324	1.6e-05	TRUE	TRUE	FALSE		Non-repeat
Sniffles2.INS.29CCM1	INS	chr2	162500453	39	KCNH7,IFIH1	0.00091	.		.	FALSE	FALSE	TRUE		Non-repeat
Sniffles2.INS.29CDM1	INS	chr2	162547808	52	KCNH7,IFIH1	0.00091	.		.	FALSE	FALSE	TRUE	(G)n	Simple_repeat
Sniffles2.INS.29CEM1	INS	chr2	162613383	37	KCNH7-AS1	0.00091	.		.	FALSE	FALSE	TRUE		Non-repeat
Sniffles2.INS.29CFM1	INS	chr2	162641784	32	KCNH7-AS1	0.02	.		.	FALSE	FALSE	TRUE		Non-repeat
Sniffles2.INS.29D0M1	INS	chr2	162716017	37	KCNH7-AS1	0.00091	.		.	FALSE	FALSE	TRUE		Non-repeat
Sniffles2.INS.29D1M1	INS	chr2	162741300	32	KCNH7-AS1	0.00274	.		.	FALSE	FALSE	TRUE		Non-repeat
Sniffles2.INS.29D3M1	INS	chr2	162750583	58	KCNH7-AS1	0.00273	.		.	FALSE	FALSE	TRUE		Non-repeat
Sniffles2.DEL.29D4M1	DEL	chr2	162752922	-63	KCNH7-AS1	0.09256	DEL_chr2_4d9c3adb	0.752941	9.5e-05	TRUE	TRUE	FALSE	(GAAAA)n	Simple_repeat
Sniffles2.INS.29D2M1	INS	chr2	162752944	136	KCNH7-AS1	0.74319	INS_chr2_568642f0	0.360438	2.4e-05	FALSE	TRUE	FALSE	(AAAGA)n	Simple_repeat
Sniffles2.DEL.29D5M1	DEL	chr2	162763730	-36	KCNH7-AS1	0.00181	DEL_chr2_eaa1fb22	0.001925	1.6e-05	FALSE	FALSE	TRUE	(GT)n	Simple_repeat
Sniffles2.DEL.29D6M1	DEL	chr2	162792763	-33	KCNH7-AS1	0.00273	DEL_chr2_21a88d08	8.1e-05	8e-06	FALSE	FALSE	TRUE	(TG)n	Simple_repeat
Sniffles2.DEL.29DAM1	DEL	chr2	162800091	-2869	KCNH7-AS1	0.00091	DEL_chr2_ae70d797	0.490934	0.00067	TRUE	TRUE	FALSE		Non-repeat
Sniffles2.DEL.29DBM1	DEL	chr2	162809899	-315	KCNH7-AS1	0.64519	DEL_chr2_460058fb	0.958861	0.639311	TRUE	TRUE	FALSE	AluY	SINE/Alu
Sniffles2.INS.29D7M1	INS	chr2	162822108	311	KCNH7-AS1,KCNH7	0.58711	INS_chr2_f44fe4c1	0.945349	0.544539	TRUE	TRUE	FALSE	AluY	SINE/Alu
Sniffles2.INS.29D8M1	INS	chr2	162823890	183	KCNH7-AS1,KCNH7	0.00544	INS_chr2_9f08f470	0.983871	0.008993	TRUE	TRUE	FALSE	AluY	SINE/Alu
Sniffles2.DEL.29DCM1	DEL	chr2	162839067	-36	KCNH7-AS1,KCNH7	0.00546	DEL_chr2_21a88d08	8.8e-05	8e-06	FALSE	FALSE	TRUE	(CA)n	Simple_repeat
Sniffles2.INS.29D9M1	INS	chr2	162880147	43	KCNH7-AS1,KCNH7	0.00091	.		.	FALSE	FALSE	TRUE	(AT)n	Simple_repeat
Sniffles2.INS.29DDM1	INS	chr2	162898070	50	KCNH7-AS1,KCNH7	0.00091	.		.	FALSE	FALSE	TRUE	(TC)n	Simple_repeat
Sniffles2.DEL.29E3M1	DEL	chr2	162911910	-48	KCNH7-AS1,KCNH7	0.00636	DEL_chr2_31fe0962	0.000304	8e-06	FALSE	FALSE	TRUE		Non-repeat
Sniffles2.INS.29E0M1	INS	chr2	162936694	8299	KCNH7-AS1,KCNH7	0.00182	.		.	FALSE	FALSE	TRUE	(TATATATTA)n	Simple_repeat
Sniffles2.INS.29DFM1	INS	chr2	162936734	2151	KCNH7-AS1,KCNH7	0.00276	.		.	FALSE	FALSE	TRUE	(ATATTAT)n	Simple_repeat
Sniffles2.DEL.29E4M1	DEL	chr2	162936734	-438	KCNH7-AS1,KCNH7	0.0438	DEL_chr2_eea0eebc	0.599342	0.023975	FALSE	TRUE	FALSE		Non-repeat
Sniffles2.INS.29DEM1	INS	chr2	162936881	235	KCNH7-AS1,KCNH7	0.60163	.		.	FALSE	FALSE	TRUE	(ATATTAT)n	Simple_repeat
Sniffles2.INS.29E1M1	INS	chr2	162936982	5420	KCNH7-AS1,KCNH7	0.00182	.		.	FALSE	FALSE	TRUE	(TA)n	Simple_repeat
Sniffles2.INS.29E2M1	INS	chr2	162937106	1070	KCNH7-AS1,KCNH7	0.02632	.		.	FALSE	FALSE	TRUE	(TTATATA)n	Simple_repeat
Sniffles2.DEL.29E5M1	DEL	chr2	162946607	-45	KCNH7-AS1,KCNH7	0.00546	DEL_chr2_8109b6f6	0.078872	0.000177	TRUE	FALSE	FALSE	(GAAGGG)n	Simple_repeat
Sniffles2.DEL.29E8M1	DEL	chr2	163022517	-36	KCNH7-AS1,KCNH7	0.00182	DEL_chr2_a06abf74	0.029364	8.2e-05	FALSE	FALSE	TRUE	(CT)n	Simple_repeat
Sniffles2.DEL.29E9M1	DEL	chr2	163032108	-47	KCNH7-AS1,KCNH7	0.00091	DEL_chr2_372d327c	0.070073	3.2e-05	FALSE	FALSE	TRUE	MLT1D	LTR
Sniffles2.DEL.29EBM1	DEL	chr2	163098871	-33	KCNH7-AS1,KCNH7	0.01543	DEL_chr2_cfdeb892	0.000397	4e-05	FALSE	FALSE	TRUE	(T)n	Simple_repeat
Sniffles2.INS.29EAM1	INS	chr2	163104600	51	KCNH7-AS1,KCNH7	0.00091	.		.	FALSE	FALSE	TRUE		Non-repeat
Sniffles2.INS.29EDM1	INS	chr2	163206664	76	KCNH7-AS1,KCNH7	0.00091	.		.	FALSE	FALSE	TRUE		Non-repeat
Sniffles2.INS.29EEM1	INS	chr2	163215885	52	KCNH7-AS1,KCNH7	0.00091	.		.	FALSE	FALSE	TRUE	(AT)n	Simple_repeat
Sniffles2.DEL.29EFM1	DEL	chr2	163287708	-59	KCNH7-AS1,KCNH7	0.02995	DEL_chr2_457d260f	0.161006	0.011533	TRUE	FALSE	FALSE	FRAM	SINE/Alu
Sniffles2.DEL.29F0M1	DEL	chr2	163291199	-40	KCNH7-AS1,KCNH7	0.00272	DEL_chr2_a51ebe5e	0.006105	5.6e-05	FALSE	FALSE	TRUE		Non-repeat
Sniffles2.DEL.29F1M1	DEL	chr2	163296463	-36	KCNH7-AS1,KCNH7	0.00091	DEL_chr2_a51ebe5e	0.005509	5.6e-05	FALSE	FALSE	TRUE		Non-repeat
Sniffles2.DEL.29F3M1	DEL	chr2	163308747	-47	KCNH7-AS1,KCNH7	0.02823	DEL_chr2_cdb55a7e	0.125984	0.000193	FALSE	FALSE	TRUE		Non-repeat
Sniffles2.INS.29F2M1	INS	chr2	163391216	36	KCNH7-AS1,KCNH7	0.00091	.		.	FALSE	FALSE	TRUE	(T)n	Simple_repeat
Sniffles2.DEL.29F4M1	DEL	chr2	163391595	-35	KCNH7-AS1,KCNH7	0.00091	DEL_chr2_a910b3cc	0.000215	8e-06	FALSE	FALSE	TRUE	(GT)n	Simple_repeat
Sniffles2.INS.29F5M1	INS	chr2	163408386	36	KCNH7-AS1,KCNH7	0.04818	INS_chr2_3a525c80	0.692308	0.000187	FALSE	TRUE	FALSE	(AG)n	Simple_repeat
Sniffles2.INS.29F6M1	INS	chr2	163411917	35	KCNH7-AS1,KCNH7	0.00091	INS_chr2_f028afdd	0.336538	9.5e-05	FALSE	TRUE	FALSE	(TA)n	Simple_repeat
Sniffles2.DEL.29F9M1	DEL	chr2	163416986	-31	KCNH7-AS1,KCNH7	0.05818	DEL_chr2_54d75636	0.233577	8e-06	FALSE	FALSE	TRUE	(AAGA)n	Simple_repeat
Sniffles2.INS.29F7M1	INS	chr2	163431992	6060	KCNH7-AS1,KCNH7	0.01727	.		.	FALSE	FALSE	TRUE	L1HS	LINE
Sniffles2.DEL.29FAM1	DEL	chr2	163441564	-34	KCNH7-AS1,KCNH7	0.00544	DEL_chr2_5c1f9520	0.002526	8e-06	FALSE	FALSE	TRUE	(CA)n	Simple_repeat
Sniffles2.INS.29F8M1	INS	chr2	163450404	41	KCNH7-AS1,KCNH7	0.00182	.		.	FALSE	FALSE	TRUE		Non-repeat
Sniffles2.DEL.29FEM1	DEL	chr2	163503408	-40	KCNH7-AS1,KCNH7	0.00091	DEL_chr2_63cdf5d6	0.059249	1.6e-05	FALSE	FALSE	TRUE	L1P2	LINE
Sniffles2.INS.29FCM1	INS	chr2	163508706	38	KCNH7-AS1,KCNH7	0.00818	.		.	FALSE	FALSE	TRUE	(A)n	Simple_repeat
Sniffles2.DEL.29FFM1	DEL	chr2	163529898	-38	KCNH7-AS1,KCNH7	0.00181	DEL_chr2_20b2cb2a	0.0039	8e-06	FALSE	FALSE	TRUE	(CTTT)n	Simple_repeat
Sniffles2.INS.29FDM1	INS	chr2	163580668	31	KCNH7-AS1,KCNH7	0.01727	.		.	FALSE	FALSE	TRUE	(A)n	Simple_repeat
Sniffles2.DEL.2A00M1	DEL	chr2	163581663	-5635	KCNH7-AS1,KCNH7	0.00091	DEL_chr2_5a9679ee	0.99664	0.006488	TRUE	TRUE	FALSE	ERVL67B-int	LTR
Sniffles2.INS.2A02M1	INS	chr2	163596904	172	KCNH7-AS1,KCNH7	0.03376	INS_chr2_ca240662	0.909683	0.019744	TRUE	TRUE	FALSE	AluY	SINE/Alu
Sniffles2.DEL.2A04M1	DEL	chr2	163601230	-35	KCNH7-AS1,KCNH7	0.00455	DEL_chr2_84699c55	0.000132	8e-06	FALSE	FALSE	TRUE	(CA)n	Simple_repeat
Sniffles2.DEL.2A05M1	DEL	chr2	163658366	-32	GRB14,KCNH7	0.0127	DEL_chr2_459cf4ab	0.003385	8e-06	FALSE	FALSE	TRUE	(CT)n	Simple_repeat
Sniffles2.DEL.2A06M1	DEL	chr2	163660703	-42	GRB14,KCNH7	0.03176	DEL_chr2_2b539a1a	0.27907	7.2e-05	FALSE	FALSE	TRUE	(ATATAC)n	Simple_repeat
Sniffles2.INS.2A03M1	INS	chr2	163660801	67	GRB14,KCNH7	0.00907	.		.	FALSE	FALSE	TRUE		Non-repeat
Sniffles2.DEL.2A07M1	DEL	chr2	163676435	-31	GRB14,KCNH7	0.01364	DEL_chr2_8099c10c	0.045658	2.4e-05	FALSE	FALSE	TRUE	(TA)n	Simple_repeat
Sniffles2.DEL.2A0AM1	DEL	chr2	163749825	-38	GRB14	0.00455	DEL_chr2_eb363bed	0.079755	0.000121	FALSE	FALSE	TRUE	(TCCT)n	Simple_repeat
Sniffles2.INS.2A09M1	INS	chr2	163782525	32	GRB14	0.96552	.		.	FALSE	FALSE	TRUE		Non-repeat
Sniffles2.DEL.2A0BM1	DEL	chr2	163784685	-5291	GRB14	0.07909	DEL_chr2_3ec79ae8	0.299183	8e-06	TRUE	FALSE	FALSE		Non-repeat
Sniffles2.INS.2A0CM1	INS	chr2	163799208	113	GRB14	0.14091	.		.	TRUE	FALSE	FALSE	L1MEc	LINE
Sniffles2.DEL.2A0DM1	DEL	chr2	163799213	-32	GRB14	0.00635	DEL_chr2_366dc942	7e-06	0.001755	FALSE	FALSE	TRUE	(TC)n	Simple_repeat
Sniffles2.DEL.2A0FM1	DEL	chr2	163963945	-38	GRB14	0.00091	DEL_chr2_1009ccbe	0.001777	8e-06	FALSE	FALSE	TRUE	LTR12D	LTR
Sniffles2.DEL.2A10M1	DEL	chr2	163968583	-32	GRB14	0.01099	DEL_chr2_e4bf4369	0.007201	2.4e-05	FALSE	FALSE	TRUE	(A)n	Simple_repeat
Sniffles2.INS.2A12M1	INS	chr2	164063126	43	GRB14	0.00091	.		.	FALSE	FALSE	TRUE		Non-repeat
Sniffles2.INS.2A11M1	INS	chr2	164064776	67	GRB14	0.25818	.		.	FALSE	FALSE	TRUE	(AT)n	Simple_repeat
Sniffles2.DEL.2A14M1	DEL	chr2	164064912	-44	GRB14	0.00182	DEL_chr2_56b576d1	0.140187	0.000143	FALSE	FALSE	TRUE		Non-repeat
Sniffles2.DEL.2A15M1	DEL	chr2	164072414	-32	GRB14	0.04356	DEL_chr2_e42dfced	0.00367	1.6e-05	FALSE	FALSE	TRUE	(T)n	Simple_repeat
Sniffles2.INS.2A13M1	INS	chr2	164072422	31	GRB14	0.00364	.		.	FALSE	FALSE	TRUE	(AT)n	Simple_repeat
Sniffles2.DEL.2A16M1	DEL	chr2	164080877	-31	GRB14	0.01361	DEL_chr2_741c6d47	0.053728	0.000179	FALSE	FALSE	TRUE	(T)n	Simple_repeat
Sniffles2.DEL.2A1CM1	DEL	chr2	164113515	-50	GRB14	0.00092	DEL_chr2_b76ebdba	0.046448	0.000103	FALSE	FALSE	TRUE		Non-repeat
Sniffles2.DEL.2A1DM1	DEL	chr2	164131440	-55	GRB14	0.00182	DEL_chr2_366dc942	1.3e-05	0.001755	FALSE	FALSE	TRUE	MER1B	DNA_transposon
Sniffles2.INS.2A17M1	INS	chr2	164144156	38	GRB14	0.19818	.		.	FALSE	FALSE	TRUE	(TG)n	Simple_repeat
Sniffles2.INS.2A18M1	INS	chr2	164148306	39	GRB14	0.00091	.		.	FALSE	FALSE	TRUE		Non-repeat
Sniffles2.DEL.2A1EM1	DEL	chr2	164150163	-53	GRB14	0.19873	DEL_chr2_efd98f2b	0.048395	0.011344	TRUE	FALSE	FALSE		Non-repeat
Sniffles2.DEL.2A1FM1	DEL	chr2	164160709	-36	GRB14	0.00182	DEL_chr2_8fc7c2db	0.296	3.2e-05	FALSE	FALSE	TRUE	(TA)n	Simple_repeat
Sniffles2.INS.2A19M1	INS	chr2	164160722	44	GRB14	0.17727	.		.	FALSE	FALSE	TRUE	(TA)n	Simple_repeat
Sniffles2.INS.2A1AM1	INS	chr2	164172650	38	GRB14	0.00091	.		.	FALSE	FALSE	TRUE	(TG)n	Simple_repeat
Sniffles2.INS.2A1BM1	INS	chr2	164192471	54	GRB14	0.00091	.		.	FALSE	FALSE	TRUE		Non-repeat
Sniffles2.DEL.2A21M1	DEL	chr2	164211652	-38	GRB14	0.00182	DEL_chr2_b925c059	0.055319	0.000278	FALSE	FALSE	TRUE	(AAAG)n	Simple_repeat
Sniffles2.DEL.2A22M1	DEL	chr2	164235722	-47	GRB14	0.00091	DEL_chr2_a659dd00	0.006318	8e-06	TRUE	FALSE	FALSE		Non-repeat
Sniffles2.INS.2A20M1	INS	chr2	164245164	40	GRB14	0.21312	.		.	FALSE	FALSE	TRUE	(CCTC)n	Simple_repeat
Sniffles2.DEL.2A23M1	DEL	chr2	164251785	-38	GRB14	0.00091	DEL_chr2_366dc942	9e-06	0.001755	FALSE	FALSE	TRUE		Non-repeat
Sniffles2.INS.2A24M1	INS	chr2	164348118	44	GRB14	0.00091	.		.	FALSE	FALSE	TRUE		Non-repeat
Sniffles2.DEL.2A25M1	DEL	chr2	164396577	-31	GRB14	0.04636	DEL_chr2_366dc942	7e-06	0.001755	FALSE	FALSE	TRUE	(A)n	Simple_repeat
Sniffles2.INS.2A26M1	INS	chr2	164446094	34	GRB14	0.00091	.		.	FALSE	FALSE	TRUE	(AT)n	Simple_repeat
Sniffles2.DEL.2A27M1	DEL	chr2	164446112	-32	GRB14	0.00273	DEL_chr2_366dc942	7e-06	0.001755	FALSE	FALSE	TRUE		Non-repeat
Sniffles2.DEL.2A28M1	DEL	chr2	164527195	-33	GRB14	0.00363	DEL_chr2_4bb455f8	9.8e-05	8e-06	FALSE	FALSE	TRUE	(TA)n	Simple_repeat
Sniffles2.DEL.2A29M1	DEL	chr2	164550011	-35	GRB14	0.00273	DEL_chr2_b4403f93	0.007888	8e-06	FALSE	FALSE	TRUE		Non-repeat
Sniffles2.DEL.2A2AM1	DEL	chr2	164585086	-35	COBLL1,GRB14	0.06843	DEL_chr2_8d2985a9	0.111111	8e-05	FALSE	FALSE	TRUE	(T)n	Simple_repeat
Sniffles2.INS.2A2BM1	INS	chr2	164613425	52	COBLL1,GRB14	0.00091	.		.	FALSE	FALSE	TRUE		Non-repeat
Sniffles2.DEL.2A2CM1	DEL	chr2	164642897	-41	COBLL1,GRB14	0.00182	DEL_chr2_72784ae3	0.061314	0.041986	FALSE	FALSE	TRUE		Non-repeat
Sniffles2.INS.2A2DM1	INS	chr2	164725115	34	COBLL1,GRB14	0.01275	.		.	FALSE	FALSE	TRUE	(TA)n	Simple_repeat
Sniffles2.DEL.2A32M1	DEL	chr2	164735587	-41	COBLL1	0.00091	DEL_chr2_5bc0c43f	0.142857	0.001418	FALSE	FALSE	TRUE		Non-repeat
Sniffles2.INS.2A2FM1	INS	chr2	164772040	291	COBLL1	0.00272	INS_chr2_426b7729	0.053336	8e-06	FALSE	FALSE	TRUE		Non-repeat
Sniffles2.INS.2A2EM1	INS	chr2	164773059	40	COBLL1	0.19818	.		.	FALSE	FALSE	TRUE		Non-repeat
Sniffles2.INS.2A30M1	INS	chr2	164782334	38	SLC38A11,COBLL1	0.00091	.		.	FALSE	FALSE	TRUE		Non-repeat
Sniffles2.INS.2A31M1	INS	chr2	164796706	33	SLC38A11,COBLL1	0.00091	.		.	FALSE	FALSE	TRUE		Non-repeat
Sniffles2.DEL.2A36M1	DEL	chr2	164805312	-33	SLC38A11,COBLL1	0.00454	DEL_chr2_d9c7d98f	0.40107	4.9e-05	FALSE	TRUE	FALSE	(CT)n	Simple_repeat
Sniffles2.INS.2A33M1	INS	chr2	164805338	62	SLC38A11,COBLL1	0.34483	INS_chr2_202c99c2	0.88819	8e-06	FALSE	TRUE	FALSE	(AT)n	Simple_repeat
Sniffles2.INS.2A34M1	INS	chr2	164818287	78	SLC38A11,COBLL1	0.19217	.		.	TRUE	FALSE	FALSE	(TATGTATACA)n	Simple_repeat
Sniffles2.DEL.2A37M1	DEL	chr2	164818588	-32	SLC38A11,COBLL1	0.00182	DEL_chr2_69cb93a2	0.006187	8e-06	FALSE	FALSE	TRUE		Non-repeat
Sniffles2.DEL.2A38M1	DEL	chr2	164844219	-35	SLC38A11,COBLL1	0.00091	DEL_chr2_06d86554	0.051948	0.5	FALSE	FALSE	TRUE	AluY	SINE/Alu
Sniffles2.DEL.2A39M1	DEL	chr2	164865007	-837	SLC38A11,COBLL1	0.00818	DEL_chr2_7bf80d49	0.994033	0.007884	TRUE	TRUE	FALSE		Non-repeat
Sniffles2.INS.2A35M1	INS	chr2	164868733	39	SLC38A11,COBLL1	0.00091	.		.	FALSE	FALSE	TRUE		Non-repeat
Sniffles2.DEL.2A3AM1	DEL	chr2	164924425	-38	SLC38A11	0.00091	DEL_chr2_dd2f90a2	0.028078	8e-06	FALSE	FALSE	TRUE		Non-repeat
Sniffles2.DEL.2A3BM1	DEL	chr2	164970745	-35	SLC38A11	0.00273	DEL_chr2_366dc942	8e-06	0.001755	FALSE	FALSE	TRUE	(TG)n	Simple_repeat
Sniffles2.DEL.2A3CM1	DEL	chr2	164993646	-15151	SCN3A,SLC38A11	0.00907	DEL_chr2_c834b0b7	0.999538	0.008272	TRUE	TRUE	FALSE		Non-repeat
Sniffles2.DEL.2A3DM1	DEL	chr2	164993702	-41	SCN3A,SLC38A11	0.00818	DEL_chr2_c834b0b7	0.002773	0.008272	FALSE	FALSE	TRUE		Non-repeat
Sniffles2.INS.2A3FM1	INS	chr2	165037526	83	SCN3A,SLC38A11	0.25953	.		.	TRUE	FALSE	FALSE	L1PB1	LINE
Sniffles2.DEL.2A41M1	DEL	chr2	165111489	-37	SCN3A	0.00363	DEL_chr2_366dc942	8e-06	0.001755	FALSE	FALSE	TRUE	(CA)n	Simple_repeat
Sniffles2.DEL.2A42M1	DEL	chr2	165156515	-35	SCN2A,SCN3A	0.04364	DEL_chr2_366dc942	8e-06	0.001755	FALSE	FALSE	TRUE	(A)n	Simple_repeat
Sniffles2.DEL.2A43M1	DEL	chr2	165158184	-2051	SCN2A,SCN3A	0.17395	DEL_chr2_edbce07e	0.999025	0.236817	TRUE	TRUE	FALSE	L1MC3	LINE
Sniffles2.INS.2A44M1	INS	chr2	165231383	32	SCN2A,SCN3A	0.01913	.		.	FALSE	FALSE	TRUE	(AATG)n	Simple_repeat
Sniffles2.DEL.2A46M1	DEL	chr2	165252767	-830	SCN2A,SCN3A	0.00273	DEL_chr2_b7f439c0	0.895474	0.00027	TRUE	TRUE	FALSE		Non-repeat
Sniffles2.DEL.2A47M1	DEL	chr2	165264863	-35	SCN2A,SCN3A	0.00364	DEL_chr2_65cb1259	0.048913	1.6e-05	FALSE	FALSE	TRUE	L1P4	LINE
Sniffles2.DEL.2A48M1	DEL	chr2	165272767	-33	SCN2A,SCN3A	0.00181	DEL_chr2_e2a76d14	0.011948	0.000121	FALSE	FALSE	TRUE	(AC)n	Simple_repeat
Sniffles2.DEL.2A49M1	DEL	chr2	165291356	-32	SCN2A,SCN3A	0.07468	DEL_chr2_3355f6d1	0.1875	2.4e-05	FALSE	FALSE	TRUE	(TTCC)n	Simple_repeat
Sniffles2.INS.2A45M1	INS	chr2	165291492	40	SCN2A,SCN3A	0.08925	.		.	FALSE	FALSE	TRUE	(TTCTT)n	Simple_repeat
Sniffles2.DEL.2A4CM1	DEL	chr2	165306506	-35	SCN2A	0.00181	DEL_chr2_53d436a7	0.053878	9e-06	FALSE	FALSE	TRUE	(TG)n	Simple_repeat
Sniffles2.INS.2A4BM1	INS	chr2	165396386	89	CSRNP3,SCN2A	0.00091	.		.	FALSE	FALSE	TRUE		Non-repeat
Sniffles2.DEL.2A51M1	DEL	chr2	165411000	-323	CSRNP3,SCN2A	0.63067	DEL_chr2_167718d7	0.730166	0.65331	TRUE	TRUE	FALSE	AluY	SINE/Alu
Sniffles2.INS.2A4DM1	INS	chr2	165431074	32	CSRNP3,SCN2A	0.00455	.		.	FALSE	FALSE	TRUE	(CT)n	Simple_repeat
Sniffles2.INS.2A4EM1	INS	chr2	165462364	306	CSRNP3,SCN2A	0.05748	INS_chr2_74229a96	0.983923	0.048048	TRUE	TRUE	FALSE	AluY	SINE/Alu
Sniffles2.INS.2A4FM1	INS	chr2	165466967	31	CSRNP3,SCN2A	0.05182	.		.	FALSE	FALSE	TRUE	(TA)n	Simple_repeat
Sniffles2.INS.2A50M1	INS	chr2	165477484	33	CSRNP3,SCN2A	0.08106	.		.	FALSE	FALSE	TRUE	(TA)n	Simple_repeat
Sniffles2.INS.2A52M1	INS	chr2	165591781	37	CSRNP3	0.00091	.		.	FALSE	FALSE	TRUE		Non-repeat
Sniffles2.INS.2A53M1	INS	chr2	165599286	34	CSRNP3	0.00454	.		.	FALSE	FALSE	TRUE	(A)n	Simple_repeat
Sniffles2.DEL.2A56M1	DEL	chr2	165625944	-42	GALNT3,CSRNP3	0.00272	DEL_chr2_8c0b0e29	0.166023	0.00357	FALSE	FALSE	TRUE	FLAM_C	SINE/Alu
Sniffles2.DEL.2A57M1	DEL	chr2	165653973	-32	GALNT3,CSRNP3	0.03455	DEL_chr2_0fcabbe6	0.00164	9.5e-05	FALSE	FALSE	TRUE	(A)n	Simple_repeat
Sniffles2.DEL.2A58M1	DEL	chr2	165666519	-85	GALNT3,CSRNP3	0.03721	DEL_chr2_243764fa	0.138228	0.000222	FALSE	FALSE	TRUE	GA-rich	Low_complexity
Sniffles2.INS.2A54M1	INS	chr2	165666987	38	GALNT3,CSRNP3	0.45281	.		.	FALSE	FALSE	TRUE		Non-repeat
Sniffles2.INS.2A55M1	INS	chr2	165674682	51	GALNT3,CSRNP3	0.00182	.		.	FALSE	FALSE	TRUE		Non-repeat
Sniffles2.DEL.2A5DM1	DEL	chr2	165714846	-39	GALNT3,CSRNP3	0.00091	DEL_chr2_366dc942	9e-06	0.001755	FALSE	FALSE	TRUE	HERV-Fc2-int	LTR
Sniffles2.INS.2A5AM1	INS	chr2	165725032	33	GALNT3,CSRNP3	0.00545	.		.	FALSE	FALSE	TRUE		Non-repeat
Sniffles2.INS.2A5BM1	INS	chr2	165744898	72	GALNT3	0.44918	.		.	FALSE	FALSE	TRUE		Non-repeat
Sniffles2.INS.2A5CM1	INS	chr2	165766662	128	GALNT3	0.45438	INS_chr2_f5bd7d38	0.984436	0.383013	TRUE	TRUE	FALSE		Non-repeat
Sniffles2.DEL.2A5EM1	DEL	chr2	165780620	-2760	GALNT3	0.00091	DEL_chr2_dec9f352	0.998913	0.001547	TRUE	TRUE	FALSE	ERVL67B-int	LTR
Sniffles2.DEL.2A60M1	DEL	chr2	165808232	-34	TTC21B,GALNT3	0.04554	DEL_chr2_2e999320	0.014663	0.000519	FALSE	FALSE	TRUE	(T)n	Simple_repeat
Sniffles2.DEL.2A61M1	DEL	chr2	165814347	-45	TTC21B,GALNT3	0.00091	DEL_chr2_ba542e7f	0.010132	8e-06	FALSE	FALSE	TRUE		Non-repeat
Sniffles2.INS.2A5FM1	INS	chr2	165814640	35	TTC21B,GALNT3	0.00909	.		.	FALSE	FALSE	TRUE	(G)n	Simple_repeat
Sniffles2.DEL.2A66M1	DEL	chr2	165914664	-37	SCN1A-AS1,TTC21B	0.00273	DEL_chr2_366dc942	8e-06	0.001755	FALSE	FALSE	TRUE	(GT)n	Simple_repeat
Sniffles2.INS.2A62M1	INS	chr2	165914679	32	SCN1A-AS1,TTC21B	0.20546	INS_chr2_e76e7584	0.321429	0.010219	FALSE	TRUE	FALSE	(TG)n	Simple_repeat
Sniffles2.DEL.2A67M1	DEL	chr2	165927144	-48	SCN1A-AS1,TTC21B	0.49093	DEL_chr2_61dfaa75	0.169725	0.000445	FALSE	FALSE	TRUE	(TA)n	Simple_repeat
Sniffles2.INS.2A63M1	INS	chr2	165930732	80	SCN1A-AS1,TTC21B	0.37568	INS_chr2_2d9c2a86	1	0.273944	TRUE	TRUE	FALSE	(TG)n	Simple_repeat
Sniffles2.INS.2A64M1	INS	chr2	165937709	2939	SCN1A-AS1,TTC21B	0.00091	.		.	FALSE	FALSE	TRUE	L1HS	LINE
Sniffles2.DEL.2A68M1	DEL	chr2	165937772	-39	SCN1A-AS1,TTC21B	0.00456	DEL_chr2_366dc942	9e-06	0.001755	FALSE	FALSE	TRUE	(AC)n	Simple_repeat
Sniffles2.DEL.2A69M1	DEL	chr2	165943605	-41	SCN1A-AS1,TTC21B	0.00092	DEL_chr2_366dc942	9e-06	0.001755	FALSE	FALSE	TRUE		Non-repeat
Sniffles2.INS.2A65M1	INS	chr2	165947170	35	SCN1A-AS1,TTC21B	0.1688	.		.	FALSE	FALSE	TRUE	(AT)n	Simple_repeat
Sniffles2.DEL.2A6AM1	DEL	chr2	165989040	-35	SCN1A-AS1,TTC21B	0.00544	DEL_chr2_366dc942	8e-06	0.001755	FALSE	FALSE	TRUE	(TG)n	Simple_repeat
Sniffles2.DEL.2A6EM1	DEL	chr2	166030412	-42	SCN1A-AS1,TTC21B	0.00366	DEL_chr2_b4844a56	0.581081	0.035285	TRUE	TRUE	FALSE		Non-repeat
Sniffles2.INS.2A6BM1	INS	chr2	166032203	143	SCN1A-AS1,TTC21B	0.70818	INS_chr2_b437f9c7	0.97907	0.689548	TRUE	TRUE	FALSE		Non-repeat
Sniffles2.DEL.2A6FM1	DEL	chr2	166049130	-74	SCN1A-AS1,TTC21B	0.33666	DEL_chr2_a5e9d639	0.315684	0.002145	TRUE	TRUE	FALSE		Non-repeat
Sniffles2.INS.2A6CM1	INS	chr2	166072814	32	SCN1A-AS1,TTC21B	0.00726	.		.	FALSE	FALSE	TRUE	(TTCC)n	Simple_repeat
Sniffles2.INS.2A6DM1	INS	chr2	166087476	36	SCN1A-AS1,TTC21B	0.00091	.		.	FALSE	FALSE	TRUE		Non-repeat
Sniffles2.DEL.2A73M1	DEL	chr2	166116576	-41	SCN1A-AS1,TTC21B	0.95463	DEL_chr2_18fb4aa2	0.066879	0.000104	FALSE	FALSE	TRUE		Non-repeat
Sniffles2.INS.2A71M1	INS	chr2	166162729	57	SCN1A-AS1,TTC21B	0.05455	INS_chr2_5341295e	0.890625	0.033155	FALSE	TRUE	FALSE	(CTTT)n	Simple_repeat
Sniffles2.DEL.2A74M1	DEL	chr2	166191672	-34	SCN7A,SCN1A-AS1	0.12636	DEL_chr2_30729028	0.555556	0.049798	TRUE	TRUE	FALSE	(AT)n	Simple_repeat
Sniffles2.INS.2A72M1	INS	chr2	166191683	37	SCN7A,SCN1A-AS1	0.00727	INS_chr2_3e3e44f3	0.366337	3.3e-05	FALSE	TRUE	FALSE	(CTCTCC)n	Simple_repeat
Sniffles2.DEL.2A77M1	DEL	chr2	166199976	-35	SCN7A,SCN1A-AS1	0.09455	DEL_chr2_c5c75477	0.008197	0.000115	FALSE	FALSE	TRUE	(T)n	Simple_repeat
Sniffles2.INS.2A76M1	INS	chr2	166201437	111	SCN7A,SCN1A-AS1	0.00182	.		.	FALSE	FALSE	TRUE	(TTCT)n	Simple_repeat
Sniffles2.DEL.2A78M1	DEL	chr2	166201513	-114	SCN7A,SCN1A-AS1	0.80308	DEL_chr2_f897fcb4	0.262557	0.048439	FALSE	FALSE	TRUE	(TATAGAG)n	Simple_repeat
Sniffles2.DEL.2A7BM1	DEL	chr2	166299170	-3114	SCN7A,SCN1A-AS1	0.00273	DEL_chr2_071aa18f	0.999358	0.032357	TRUE	TRUE	FALSE		Non-repeat
Sniffles2.DEL.2A7CM1	DEL	chr2	166311330	-36	SCN7A,SCN1A-AS1	0.01	DEL_chr2_df43591d	0.000391	8e-06	FALSE	FALSE	TRUE	(TA)n	Simple_repeat
Sniffles2.INS.2A79M1	INS	chr2	166313009	54	SCN7A,SCN1A-AS1	0.56273	.		.	FALSE	FALSE	TRUE		Non-repeat
Sniffles2.INS.2A7AM1	INS	chr2	166340558	39	SCN7A,SCN1A-AS1	0.00818	.		.	FALSE	FALSE	TRUE	(CAA)n	Simple_repeat
Sniffles2.DEL.2A7DM1	DEL	chr2	166340583	-33	SCN7A,SCN1A-AS1	0.15971	DEL_chr2_b41e7118	0.047059	0.000136	FALSE	FALSE	TRUE	(TTCT)n	Simple_repeat
Sniffles2.DEL.2A7EM1	DEL	chr2	166369975	-40	SCN7A,SCN1A-AS1	0.00544	DEL_chr2_32839c1b	0.000682	8e-06	FALSE	FALSE	TRUE		Non-repeat
Sniffles2.INS.2A7FM1	INS	chr2	166414729	32	SCN7A,SCN1A-AS1	0.12795	.		.	FALSE	FALSE	TRUE	(TA)n	Simple_repeat
Sniffles2.INS.2A80M1	INS	chr2	166464111	38	SCN7A,SCN1A-AS1	0.00638	.		.	FALSE	FALSE	TRUE	(A)n	Simple_repeat
Sniffles2.INS.2A81M1	INS	chr2	166475123	32	SCN7A,SCN1A-AS1	0.24364	.		.	FALSE	FALSE	TRUE	(TA)n	Simple_repeat
Sniffles2.INS.2A82M1	INS	chr2	166480099	44	SCN7A,SCN1A-AS1	0.00364	.		.	FALSE	FALSE	TRUE		Non-repeat
Sniffles2.INS.2A83M1	INS	chr2	166520636	33	SCN7A	0.00182	.		.	FALSE	FALSE	TRUE	(A)n	Simple_repeat
Sniffles2.INS.2A84M1	INS	chr2	166522002	51	SCN7A	0.00091	.		.	FALSE	FALSE	TRUE	(GGA)n	Simple_repeat
Sniffles2.INS.2A85M1	INS	chr2	166543476	35	SCN7A	0.23454	.		.	FALSE	FALSE	TRUE	GA-rich	Low_complexity
Sniffles2.INS.2A86M1	INS	chr2	166544739	77	SCN7A	0.00818	INS_chr2_eabaedad	0.236196	0.019407	TRUE	FALSE	FALSE	(TT)n	Simple_repeat
Sniffles2.INS.2A87M1	INS	chr2	166559042	174	SCN7A	0.00273	.		.	FALSE	FALSE	TRUE		Non-repeat
Sniffles2.DEL.2A88M1	DEL	chr2	166591408	-125	SCN7A	0.52904	DEL_chr2_1baf0d05	0.466505	0.307981	TRUE	TRUE	FALSE		Non-repeat
Sniffles2.INS.2A89M1	INS	chr2	166605267	34	SCN7A	0.00091	.		.	FALSE	FALSE	TRUE	(T)n	Simple_repeat
Sniffles2.INS.2A8AM1	INS	chr2	166609615	41	SCN7A	0.00907	.		.	FALSE	FALSE	TRUE		Non-repeat
Sniffles2.DUP.2A90M1	DUP	chr2	166637828	7079	SCN7A	0.00182	DUP_chr2_c2b3b18e	0.984181	0.003022	FALSE	TRUE	FALSE		Non-repeat
Sniffles2.DEL.2A8BM1	DEL	chr2	166645233	-31	SCN7A	0.0255	DEL_chr2_56920740	0.000469	0.000912	FALSE	FALSE	TRUE	(T)n	Simple_repeat
Sniffles2.DEL.2A8CM1	DEL	chr2	166684326	-32	XIRP2,SCN7A	0.04281	DEL_chr2_345204de	0.000598	8e-06	FALSE	FALSE	TRUE	(TG)n	Simple_repeat
Sniffles2.DEL.2A8EM1	DEL	chr2	166688432	-2148	XIRP2,SCN7A	0.00091	DEL_chr2_fd35de39	0.805956	0.000872	FALSE	TRUE	FALSE	L1P1	LINE
Sniffles2.DEL.2A8DM1	DEL	chr2	166689506	-1074	XIRP2,SCN7A	0.62818	DEL_chr2_b883c342	0.886225	0.38044	TRUE	TRUE	FALSE	L1P1	LINE
Sniffles2.DEL.2A8FM1	DEL	chr2	166693711	-75	XIRP2,SCN7A	0.72595	DEL_chr2_9e1f4952	0.842879	4e-05	TRUE	TRUE	FALSE	SATR1	Satellite
Sniffles2.INS.2A92M1	INS	chr2	166711289	33	XIRP2,SCN7A	0.00181	.		.	FALSE	FALSE	TRUE	(T)n	Simple_repeat
Sniffles2.INS.2A91M1	INS	chr2	166713765	48	XIRP2,SCN7A	0.00091	.		.	FALSE	FALSE	TRUE	(TC)n	Simple_repeat
Sniffles2.DEL.2A93M1	DEL	chr2	166784625	-40	XIRP2,SCN7A	0.00091	DEL_chr2_9a759b95	0.026913	0.000739	FALSE	FALSE	TRUE		Non-repeat
Sniffles2.DEL.2A99M1	DEL	chr2	166806968	-33	XIRP2,SCN7A	0.00272	DEL_chr2_e9523c6e	6e-06	0.001453	FALSE	FALSE	TRUE	(TTC)n	Simple_repeat
Sniffles2.DEL.2A9AM1	DEL	chr2	166824531	-32	XIRP2,SCN7A	0.125	DEL_chr2_946744c4	0.366667	0.000222	FALSE	TRUE	FALSE	(AT)n	Simple_repeat
Sniffles2.INS.2A94M1	INS	chr2	166824549	48	XIRP2,SCN7A	0.19161	.		.	FALSE	FALSE	TRUE	(TATATAT)n	Simple_repeat
Sniffles2.DEL.2A9BM1	DEL	chr2	166825392	-84	XIRP2,SCN7A	0.23273	DEL_chr2_c2d1cacb	0.140728	0.142355	FALSE	FALSE	TRUE	(TA)n	Simple_repeat
Sniffles2.INS.2A95M1	INS	chr2	166825531	83	XIRP2,SCN7A	0.36091	.		.	FALSE	FALSE	TRUE	(AT)n	Simple_repeat
Sniffles2.INS.2A96M1	INS	chr2	166835675	34	XIRP2,SCN7A	0.17427	.		.	FALSE	FALSE	TRUE	(TA)n	Simple_repeat
Sniffles2.INS.2A97M1	INS	chr2	166889879	3211	XIRP2,SCN7A	0.37798	.		.	FALSE	FALSE	TRUE		Non-repeat
Sniffles2.INS.2A98M1	INS	chr2	166889881	6359	XIRP2,SCN7A	0.00639	.		.	FALSE	FALSE	TRUE		Non-repeat
Sniffles2.DEL.2A9CM1	DEL	chr2	166893004	-37	XIRP2,SCN7A	0.00091	DEL_chr2_af077a01	0.062466	0.000215	FALSE	FALSE	TRUE		Non-repeat
Sniffles2.DEL.2A9EM1	DEL	chr2	166915305	-40	XIRP2,SCN7A	0.00091	DEL_chr2_aadda62d	0.002764	0.000151	FALSE	FALSE	TRUE		Non-repeat
Sniffles2.DEL.2A9FM1	DEL	chr2	166988445	-6255	XIRP2	0.05455	DEL_chr2_fecdb86c	0.998721	0.062154	TRUE	TRUE	FALSE	L1HS	LINE
Sniffles2.DEL.2AA0M1	DEL	chr2	166994854	-1766	XIRP2	0.00091	DEL_chr2_01ec1f93	0.294451	5.6e-05	FALSE	FALSE	TRUE		Non-repeat
Sniffles2.DEL.2AA3M1	DEL	chr2	167015831	-42	XIRP2	0.00091	DEL_chr2_f91ffd86	0.002375	4.8e-05	FALSE	FALSE	TRUE		Non-repeat
Sniffles2.INS.2AA1M1	INS	chr2	167038488	49	XIRP2	0.00546	.		.	TRUE	FALSE	FALSE		Non-repeat
Sniffles2.INS.2AA2M1	INS	chr2	167059102	33	XIRP2	0.00182	.		.	FALSE	FALSE	TRUE	(AATAA)n	Simple_repeat
Sniffles2.DEL.2AA4M1	DEL	chr2	167082717	-36	XIRP2	0.00091	DEL_chr2_f1987113	0.000559	8e-06	FALSE	FALSE	TRUE	L1P	LINE
Sniffles2.INS.2AA6M1	INS	chr2	167094405	45	XIRP2	0.00091	.		.	FALSE	FALSE	TRUE	(T)n	Simple_repeat
Sniffles2.DEL.2AA5M1	DEL	chr2	167095852	-34	XIRP2	0.05263	DEL_chr2_5c303bef	0.015637	0.000348	FALSE	FALSE	TRUE	(T)n	Simple_repeat
Sniffles2.INS.2AA7M1	INS	chr2	167129950	34	XIRP2	0.00091	.		.	FALSE	FALSE	TRUE	(GA)n	Simple_repeat
Sniffles2.INS.2AA9M1	INS	chr2	167143323	50	XIRP2	0.00091	.		.	FALSE	FALSE	TRUE	(T)n	Simple_repeat
Sniffles2.INS.2AA8M1	INS	chr2	167148428	57	XIRP2	0.098	.		.	FALSE	FALSE	TRUE	(AAAG)n	Simple_repeat
Sniffles2.DEL.2AAEM1	DEL	chr2	167201195	-34	XIRP2	0.03011	DEL_chr2_5a9709f3	0.000649	2.4e-05	FALSE	FALSE	TRUE	(AAGA)n	Simple_repeat
Sniffles2.INS.2AABM1	INS	chr2	167201274	54	XIRP2	0.1042	.		.	TRUE	FALSE	FALSE	GA-rich	Low_complexity
Sniffles2.DEL.2AAFM1	DEL	chr2	167214125	-99	XIRP2	0.09945	DEL_chr2_6dc8dbf1	0.87044	0.006627	TRUE	TRUE	FALSE	GA-rich	Low_complexity
Sniffles2.INS.2AACM1	INS	chr2	167214225	33	XIRP2	0.00548	.		.	FALSE	FALSE	TRUE		Non-repeat
Sniffles2.INS.2AADM1	INS	chr2	167282292	49	XIRP2	0.00183	.		.	FALSE	FALSE	TRUE		Non-repeat
Sniffles2.DEL.2AB3M1	DEL	chr2	167303637	-36	XIRP2	0.00091	DEL_chr2_e9523c6e	7e-06	0.001453	FALSE	FALSE	TRUE	(CA)n	Simple_repeat
Sniffles2.INS.2AB0M1	INS	chr2	167304357	36	XIRP2	0.00091	.		.	FALSE	FALSE	TRUE	(AC)n	Simple_repeat
Sniffles2.INV.2AB6M1	INV	chr2	167316082	7681	XIRP2	0.00091	INV_chr2_2cdd603e	0.000672	8e-06	TRUE	FALSE	FALSE		Non-repeat
Sniffles2.DEL.2AB4M1	DEL	chr2	167320080	-44	XIRP2	0.00181	DEL_chr2_a487dbbe	0.003963	0.004639	FALSE	FALSE	TRUE		Non-repeat
Sniffles2.INS.2AB1M1	INS	chr2	167326715	55	XIRP2	0.00455	.		.	FALSE	FALSE	TRUE	(ATGTGT)n	Simple_repeat
Sniffles2.DEL.2AB5M1	DEL	chr2	167369063	-32	XIRP2	0.01727	DEL_chr2_068da27f	0.000441	8e-06	FALSE	FALSE	TRUE	(TG)n	Simple_repeat
Sniffles2.INS.2AB2M1	INS	chr2	167396542	44	XIRP2	0.00091	.		.	FALSE	FALSE	TRUE	(A)n	Simple_repeat
Sniffles2.DEL.2AB8M1	DEL	chr2	167408019	-36	XIRP2	0.00364	DEL_chr2_9766d4df	0.008245	7.6e-05	FALSE	FALSE	TRUE	(AC)n	Simple_repeat
Sniffles2.DEL.2AB9M1	DEL	chr2	167437337	-36	STK39,XIRP2	0.00091	DEL_chr2_e9523c6e	7e-06	0.001453	FALSE	FALSE	TRUE		Non-repeat
Sniffles2.DEL.2ABAM1	DEL	chr2	167477061	-42	STK39,XIRP2	0.00091	DEL_chr2_ef83b2ee	0.000595	8e-06	FALSE	FALSE	TRUE		Non-repeat
Sniffles2.INS.2AB7M1	INS	chr2	167481446	46	STK39,XIRP2	0.02273	.		.	TRUE	FALSE	FALSE	(ATTAA)n	Simple_repeat
Sniffles2.DEL.2ABBM1	DEL	chr2	167495758	-39	STK39,XIRP2	0.00091	DEL_chr2_b3b3f40f	0.002174	0.019969	FALSE	FALSE	TRUE		Non-repeat
Sniffles2.INS.2ABDM1	INS	chr2	167512569	35	STK39,XIRP2	0.00639	.		.	FALSE	FALSE	TRUE	(TA)n	Simple_repeat
Sniffles2.DEL.2AC0M1	DEL	chr2	167512569	-34	STK39,XIRP2	0.01457	DEL_chr2_259721a7	0.402299	1.6e-05	FALSE	TRUE	FALSE	(AT)n	Simple_repeat
Sniffles2.INS.2ABEM1	INS	chr2	167541471	64	STK39,XIRP2	0.00183	.		.	FALSE	FALSE	TRUE	(C)n	Simple_repeat
Sniffles2.DEL.2AC1M1	DEL	chr2	167551307	-44	STK39,XIRP2	0.0146	DEL_chr2_e2bed0bc	0.000136	8e-06	FALSE	FALSE	TRUE		Non-repeat
Sniffles2.INS.2ABFM1	INS	chr2	167563265	48	STK39,XIRP2	0.06831	.		.	TRUE	FALSE	FALSE		Non-repeat
Sniffles2.DEL.2AC2M1	DEL	chr2	167563433	-48	STK39,XIRP2	0.04455	DEL_chr2_51b2c152	0.169187	0.000413	FALSE	FALSE	TRUE	SVA_F	SVA
Sniffles2.DEL.2AC3M1	DEL	chr2	167588869	-43	STK39,XIRP2	0.01186	DEL_chr2_dfededea	0.000529	1.6e-05	FALSE	FALSE	TRUE	(CTTC)n	Simple_repeat
Sniffles2.DEL.2AC6M1	DEL	chr2	167664444	-64	STK39,XIRP2	0.00091	DEL_chr2_b0ecdb0e	0.010383	8e-06	FALSE	FALSE	TRUE	L1P1	LINE
Sniffles2.INS.2AC4M1	INS	chr2	167665498	2899	STK39,XIRP2	0.02218	.		.	FALSE	FALSE	TRUE	L1HS	LINE
Sniffles2.DEL.2AC7M1	DEL	chr2	167679487	-44	STK39,XIRP2	0.00091	DEL_chr2_dc7ead56	0.000152	8e-06	FALSE	FALSE	TRUE	AluSx	SINE/Alu
Sniffles2.INS.2AC5M1	INS	chr2	167680514	47	STK39,XIRP2	0.24864	.		.	FALSE	FALSE	TRUE		Non-repeat
Sniffles2.INS.2AC8M1	INS	chr2	167704184	33	STK39,XIRP2	0.00091	.		.	FALSE	FALSE	TRUE	(A)n	Simple_repeat
Sniffles2.DEL.2AC9M1	DEL	chr2	167732801	-37	STK39,XIRP2	0.00182	DEL_chr2_dc7ead56	0.000128	8e-06	FALSE	FALSE	TRUE		Non-repeat
Sniffles2.DEL.2ACFM1	DEL	chr2	167797998	-45	STK39	0.00091	DEL_chr2_50c70bca	0.006091	8e-06	FALSE	FALSE	TRUE	L1PREC2	LINE
Sniffles2.DEL.2AD0M1	DEL	chr2	167803089	-34	STK39	0.00181	DEL_chr2_64de4137	0.000773	1.6e-05	FALSE	FALSE	TRUE	(AC)n	Simple_repeat
Sniffles2.DEL.2AD1M1	DEL	chr2	167810060	-49	STK39	0.00546	DEL_chr2_e2c2446e	0.077399	0.003766	FALSE	FALSE	TRUE	L1P1	LINE
Sniffles2.INS.2ACAM1	INS	chr2	167852499	62	STK39	0.00091	.		.	FALSE	FALSE	TRUE	(A)n	Simple_repeat
Sniffles2.DEL.2AD2M1	DEL	chr2	167871480	-1949	STK39	0.00091	DEL_chr2_61fb29b1	0.849482	1.6e-05	TRUE	TRUE	FALSE		Non-repeat
Sniffles2.DEL.2AD3M1	DEL	chr2	167876000	-106	STK39	0.34937	DEL_chr2_afd519b6	0.502347	2.4e-05	FALSE	TRUE	FALSE	(TA)n	Simple_repeat
Sniffles2.INS.2ACBM1	INS	chr2	167876036	38	STK39	0.37796	INS_chr2_424365f4	0.703704	7.2e-05	FALSE	TRUE	FALSE	(TA)n	Simple_repeat
Sniffles2.INS.2ACCM1	INS	chr2	167879011	568	STK39	0.09763	.		.	FALSE	FALSE	TRUE	L1HS	LINE
Sniffles2.INS.2ACDM1	INS	chr2	167882005	6329	STK39	0.00183	.		.	FALSE	FALSE	TRUE	L1HS	LINE
Sniffles2.INS.2ACEM1	INS	chr2	167886037	38	STK39	0.00273	.		.	FALSE	FALSE	TRUE		Non-repeat
Sniffles2.INS.2AD4M1	INS	chr2	167922850	36	STK39	0.00363	.		.	FALSE	FALSE	TRUE	(A)n	Simple_repeat
Sniffles2.DEL.2AD6M1	DEL	chr2	167935522	-45	STK39	0.00546	DEL_chr2_2a809892	0.096234	2.4e-05	FALSE	FALSE	TRUE	(AGAA)n	Simple_repeat
Sniffles2.INS.2AD5M1	INS	chr2	167956697	32	STK39	0.00273	.		.	FALSE	FALSE	TRUE	(CA)n	Simple_repeat
Sniffles2.DEL.2AD8M1	DEL	chr2	168013801	-32	STK39	0.00727	DEL_chr2_3d6d6385	7.7e-05	8e-06	FALSE	FALSE	TRUE	(GT)n	Simple_repeat
Sniffles2.DEL.2AD9M1	DEL	chr2	168018502	-35	STK39	0.0118	DEL_chr2_9922677e	0.003583	0.5	FALSE	FALSE	TRUE	(AAAG)n	Simple_repeat
Sniffles2.INS.2AD7M1	INS	chr2	168033665	64	STK39	0.00091	.		.	FALSE	FALSE	TRUE		Non-repeat
Sniffles2.DEL.2ADAM1	DEL	chr2	168039298	-320	STK39	0.68966	DEL_chr2_5426a41d	0.953271	0.628256	TRUE	TRUE	FALSE	AluY	SINE/Alu
Sniffles2.INS.2ADBM1	INS	chr2	168119494	4732	STK39	0.00273	.		.	FALSE	FALSE	TRUE	SVA_E	SVA
Sniffles2.INS.2ADCM1	INS	chr2	168139551	35	STK39	0.00091	.		.	FALSE	FALSE	TRUE	(TA)n	Simple_repeat
Sniffles2.INS.2ADEM1	INS	chr2	168210059	37	CERS6,STK39	0.00091	.		.	FALSE	FALSE	TRUE	(T)n	Simple_repeat
Sniffles2.DEL.2AE3M1	DEL	chr2	168225251	-75	CERS6,STK39	0.43546	DEL_chr2_096ffe87	0.263259	0.137621	FALSE	FALSE	TRUE		Non-repeat
Sniffles2.INS.2ADFM1	INS	chr2	168242561	33	CERS6,STK39	0.00545	.		.	FALSE	FALSE	TRUE	(AT)n	Simple_repeat
Sniffles2.INS.2AE0M1	INS	chr2	168254497	51	CERS6,STK39	0.00274	.		.	FALSE	FALSE	TRUE		Non-repeat
Sniffles2.DEL.2AE4M1	DEL	chr2	168257464	-35	CERS6,STK39	0.00727	DEL_chr2_3bb36532	0.015075	3.6e-05	FALSE	FALSE	TRUE	(CA)n	Simple_repeat
Sniffles2.INS.2AE1M1	INS	chr2	168263917	40	CERS6,STK39	0.00091	.		.	FALSE	FALSE	TRUE	(G)n	Simple_repeat
Sniffles2.DEL.2AE5M1	DEL	chr2	168265201	-46	CERS6,STK39	0.00091	DEL_chr2_3bd6d0d8	0.053531	0.5	FALSE	FALSE	TRUE		Non-repeat
Sniffles2.DEL.2AE6M1	DEL	chr2	168276032	-41	CERS6,STK39	0.00365	DEL_chr2_f97928a5	0.347107	5.6e-05	FALSE	TRUE	FALSE	(TA)n	Simple_repeat
Sniffles2.INS.2AE2M1	INS	chr2	168287806	285	CERS6,STK39	0.4147	INS_chr2_739c5f26	0.859663	0.409464	TRUE	TRUE	FALSE	AluY	SINE/Alu
Sniffles2.DEL.2AE8M1	DEL	chr2	168334179	-59	CERS6,STK39	0.02995	DEL_chr2_dce0d9fc	0.278926	0.023791	TRUE	FALSE	FALSE	AluSx	SINE/Alu
Sniffles2.DEL.2AE9M1	DEL	chr2	168388758	-42	CERS6,STK39	0.09091	DEL_chr2_130e736f	0.328244	0.000254	TRUE	TRUE	FALSE	(TA)n	Simple_repeat
Sniffles2.INS.2AE7M1	INS	chr2	168388867	42	CERS6,STK39	0.00091	.		.	FALSE	FALSE	TRUE	(TA)n	Simple_repeat
Sniffles2.INS.2AEBM1	INS	chr2	168452971	31	CERS6,STK39	0.01545	.		.	FALSE	FALSE	TRUE		Non-repeat
Sniffles2.DEL.2AECM1	DEL	chr2	168464170	-36	CERS6,STK39	0.00091	DEL_chr2_a1ef7bbd	0.042141	3.3e-05	FALSE	FALSE	TRUE	(TG)n	Simple_repeat
Sniffles2.DEL.2AEDM1	DEL	chr2	168468520	-1059	CERS6,STK39	0.00091	DEL_chr2_26d0282f	0.999057	8.7e-05	TRUE	TRUE	FALSE		Non-repeat
Sniffles2.DEL.2AEEM1	DEL	chr2	168484168	-31	CERS6,STK39	0.00545	DEL_chr2_eebf9622	0.001269	0.000241	FALSE	FALSE	TRUE	(T)n	Simple_repeat
Sniffles2.DEL.2AF1M1	DEL	chr2	168512663	-42	CERS6	0.04098	DEL_chr2_e9523c6e	8e-06	0.001453	FALSE	FALSE	TRUE	AluY	SINE/Alu
Sniffles2.INS.2AEFM1	INS	chr2	168517748	51	CERS6	0.00182	.		.	FALSE	FALSE	TRUE		Non-repeat
Sniffles2.DEL.2AF2M1	DEL	chr2	168538953	-312	CERS6	0.99274	DEL_chr2_21f2f56b	0.952077	0.878612	TRUE	TRUE	FALSE	AluY	SINE/Alu
Sniffles2.DEL.2AF3M1	DEL	chr2	168547484	-61	CERS6	0.12182	DEL_chr2_46eb311e	0.967742	0.09577	TRUE	TRUE	FALSE		Non-repeat
Sniffles2.DEL.2AF4M1	DEL	chr2	168548790	-2861	CERS6	0.00091	DEL_chr2_79ac3acd	0.990917	3.2e-05	TRUE	TRUE	FALSE		Non-repeat
Sniffles2.DEL.2AF5M1	DEL	chr2	168552352	-32	CERS6	0.13067	DEL_chr2_d8b29642	0.00997	2.4e-05	FALSE	FALSE	TRUE	(CA)n	Simple_repeat
Sniffles2.DEL.2AF6M1	DEL	chr2	168555723	-37	CERS6	0.00455	DEL_chr2_e9523c6e	7e-06	0.001453	FALSE	FALSE	TRUE	(GT)n	Simple_repeat
Sniffles2.INS.2AF0M1	INS	chr2	168559734	34	CERS6	0.5127	.		.	FALSE	FALSE	TRUE	(TA)n	Simple_repeat
Sniffles2.DEL.2AF7M1	DEL	chr2	168574375	-31	CERS6	0.00907	DEL_chr2_00ea3974	0.006187	8.7e-05	FALSE	FALSE	TRUE	(GT)n	Simple_repeat
Sniffles2.INS.2AF8M1	INS	chr2	168603605	32	CERS6	0.00091	.		.	FALSE	FALSE	TRUE	(AC)n	Simple_repeat
Sniffles2.INS.2AF9M1	INS	chr2	168615548	326	CERS6-AS1,CERS6	0.02	INS_chr2_60ebeece	0.957979	0.018986	FALSE	TRUE	FALSE	AluY	SINE/Alu
Sniffles2.INS.2AFAM1	INS	chr2	168631577	62	CERS6-AS1,CERS6	0.88566	.		.	FALSE	FALSE	TRUE	(ATATTTA)n	Simple_repeat
Sniffles2.INS.2AFBM1	INS	chr2	168645143	33	CERS6-AS1,CERS6	0.00457	.		.	FALSE	FALSE	TRUE	(GA)n	Simple_repeat
Sniffles2.DEL.2AFCM1	DEL	chr2	168645143	-35	CERS6-AS1,CERS6	0.00091	DEL_chr2_9c7705ee	0.031746	1.6e-05	FALSE	FALSE	TRUE	(GA)n	Simple_repeat
Sniffles2.INS.2AFDM1	INS	chr2	168709453	67	CERS6-AS1,CERS6	0.00091	.		.	TRUE	FALSE	FALSE		Non-repeat
Sniffles2.INS.2AFEM1	INS	chr2	168724469	44	CERS6-AS1,CERS6	0.00182	.		.	FALSE	FALSE	TRUE		Non-repeat
Sniffles2.DEL.2B00M1	DEL	chr2	168730600	-1141	CERS6-AS1,CERS6	0.00544	DEL_chr2_a2bf366d	0.959403	0.003777	FALSE	TRUE	FALSE		Non-repeat
Sniffles2.INS.2AFFM1	INS	chr2	168734731	51	CERS6-AS1,CERS6	0.00091	.		.	FALSE	FALSE	TRUE		Non-repeat
Sniffles2.DEL.2B01M1	DEL	chr2	168746778	-32	CERS6-AS1,CERS6	0.00907	DEL_chr2_a49ef6c1	0.393939	2.4e-05	FALSE	TRUE	FALSE	(AT)n	Simple_repeat
Sniffles2.DEL.2B02M1	DEL	chr2	168749622	-76	CERS6-AS1,CERS6	0.68058	DEL_chr2_81851757	0.974026	0.584549	TRUE	TRUE	FALSE	AluJb	SINE/Alu
Sniffles2.INS.2B03M1	INS	chr2	168823760	38	NOSTRIN,CERS6-AS1	0.00091	.		.	FALSE	FALSE	TRUE		Non-repeat
Sniffles2.INS.2B04M1	INS	chr2	168863926	46	G6PC2,NOSTRIN	0.00091	.		.	FALSE	FALSE	TRUE	(T)n	Simple_repeat
Sniffles2.DEL.2B0AM1	DEL	chr2	168864242	-40	G6PC2,NOSTRIN	0.00273	DEL_chr2_b07c72a6	0.150183	0.001972	FALSE	FALSE	TRUE		Non-repeat
Sniffles2.INS.2B07M1	INS	chr2	168867269	12756	G6PC2,NOSTRIN	0.05794	.		.	FALSE	FALSE	TRUE		Non-repeat
Sniffles2.INS.2B05M1	INS	chr2	168867742	32	G6PC2,NOSTRIN	0.39655	.		.	FALSE	FALSE	TRUE	L1P1	LINE
Sniffles2.INS.2B06M1	INS	chr2	168867804	16910	G6PC2,NOSTRIN	0.11538	.		.	FALSE	FALSE	TRUE		Non-repeat
Sniffles2.INS.2B08M1	INS	chr2	168871273	16234	G6PC2,NOSTRIN	0.00272	.		.	FALSE	FALSE	TRUE		Non-repeat
Sniffles2.INS.2B09M1	INS	chr2	168889037	50	G6PC2	0.01376	.		.	FALSE	FALSE	TRUE	DNM1r	other-repeat
Sniffles2.DEL.2B0FM1	DEL	chr2	168897560	-52	G6PC2	0.02273	DEL_chr2_69414769	0.103202	0.001725	TRUE	FALSE	FALSE		Non-repeat
Sniffles2.INS.2B0DM1	INS	chr2	168975253	3130	G6PC2	0.02476	.		.	FALSE	FALSE	TRUE		Non-repeat
Sniffles2.INS.2B0EM1	INS	chr2	168975253	2430	G6PC2	0.00186	.		.	FALSE	FALSE	TRUE		Non-repeat
Sniffles2.INS.2B0BM1	INS	chr2	168975299	1489	G6PC2	0.45372	INS_chr2_3b016095	0.127373	2.4e-05	FALSE	FALSE	TRUE		Non-repeat
Sniffles2.INS.2B0CM1	INS	chr2	168975369	238	G6PC2	0.40744	INS_chr2_987a420d	0.254523	0.011553	FALSE	FALSE	TRUE		Non-repeat
Sniffles2.DEL.2B12M1	DEL	chr2	169029715	-326	DHRS9	0.11454	DEL_chr2_dba48d97	0.548765	0.10635	TRUE	TRUE	FALSE	AluY	SINE/Alu
Sniffles2.INV.2B15M1	INV	chr2	169056650	71	DHRS9	0.00091	INV_chr2_93112bcb	2e-05	8e-06	FALSE	FALSE	TRUE		Non-repeat
Sniffles2.DEL.2B13M1	DEL	chr2	169079976	-38	DHRS9	0.16152	DEL_chr2_ba62320f	0.317073	2.4e-05	FALSE	TRUE	FALSE	(AGAA)n	Simple_repeat
Sniffles2.INS.2B11M1	INS	chr2	169079984	38	DHRS9	0.00544	.		.	FALSE	FALSE	TRUE	(AGAG)n	Simple_repeat
Sniffles2.DEL.2B14M1	DEL	chr2	169090252	-41	DHRS9	0.00091	DEL_chr2_e9523c6e	8e-06	0.001453	FALSE	FALSE	TRUE		Non-repeat
Sniffles2.INS.2B16M1	INS	chr2	169158738	252	DHRS9	0.00907	.		.	TRUE	FALSE	FALSE		Non-repeat
Sniffles2.DEL.2B18M1	DEL	chr2	169179744	-67	DHRS9	0.00181	DEL_chr2_5c51989d	0.0017	8e-06	FALSE	FALSE	TRUE		Non-repeat
Sniffles2.INS.2B17M1	INS	chr2	169179813	314	DHRS9	0.17877	.		.	TRUE	FALSE	FALSE	AluY	SINE/Alu
Sniffles2.INS.2B19M1	INS	chr2	169211706	40	DHRS9	0.00091	.		.	FALSE	FALSE	TRUE	(AT)n	Simple_repeat
Sniffles2.INS.2B1AM1	INS	chr2	169238525	43	DHRS9	0.00638	INS_chr2_9b8e7749	0.13522	0.045522	TRUE	FALSE	FALSE	(C)n	Simple_repeat
Sniffles2.DEL.2B1BM1	DEL	chr2	169239519	-42	DHRS9	0.00091	DEL_chr2_e9523c6e	8e-06	0.001453	FALSE	FALSE	TRUE		Non-repeat
Sniffles2.DEL.2B1CM1	DEL	chr2	169248607	-6047	DHRS9	0.08015	DEL_chr2_523c6d28	0.997024	0.105162	TRUE	TRUE	FALSE	L1HS	LINE
Sniffles2.DEL.2B1DM1	DEL	chr2	169271615	-34	DHRS9	0.00272	DEL_chr2_94690358	0.059022	3.8e-05	FALSE	FALSE	TRUE	(CA)n	Simple_repeat
Sniffles2.DEL.2B22M1	DEL	chr2	169299113	-39	BBS5,DHRS9	0.70145	DEL_chr2_e3a0c468	0.064103	1.7e-05	FALSE	FALSE	TRUE	(AGAA)n	Simple_repeat
Sniffles2.INS.2B1EM1	INS	chr2	169326173	38	BBS5	0.21038	INS_chr2_468a92cd	0.475	0.003403	FALSE	TRUE	FALSE	(TC)n	Simple_repeat
Sniffles2.DEL.2B23M1	DEL	chr2	169327268	-47	BBS5	0.22546	DEL_chr2_f0793ddf	0.141176	1.6e-05	FALSE	FALSE	TRUE	SVA_F	SVA
Sniffles2.INS.2B1FM1	INS	chr2	169327896	47	BBS5	0.17	.		.	FALSE	FALSE	TRUE		Non-repeat
Sniffles2.DEL.2B24M1	DEL	chr2	169328220	-48	BBS5	0.20236	DEL_chr2_d344d341	0.303682	3.4e-05	FALSE	TRUE	FALSE	SVA_F	SVA
Sniffles2.INS.2B20M1	INS	chr2	169338360	35	BBS5	0.00181	.		.	FALSE	FALSE	TRUE	(AAGA)n	Simple_repeat
Sniffles2.INS.2B21M1	INS	chr2	169364633	37	BBS5	0.00091	.		.	FALSE	FALSE	TRUE		Non-repeat
Sniffles2.DEL.2B2EM1	DEL	chr2	169425755	-36	BBS5	0.00181	DEL_chr2_966bc4ab	0.000643	8e-06	FALSE	FALSE	TRUE	(TG)n	Simple_repeat
Sniffles2.DEL.2B2FM1	DEL	chr2	169449402	-39	BBS5	0.00091	DEL_chr2_e8cecc1c	0.055249	3.4e-05	FALSE	FALSE	TRUE		Non-repeat
Sniffles2.DEL.2B30M1	DEL	chr2	169465393	-31	BBS5	0.08577	DEL_chr2_827b52af	0.410256	6.4e-05	FALSE	TRUE	FALSE	(AT)n	Simple_repeat
Sniffles2.INS.2B26M1	INS	chr2	169465422	32	BBS5	0.50998	.		.	FALSE	FALSE	TRUE	(AT)n	Simple_repeat
Sniffles2.INS.2B27M1	INS	chr2	169465801	924	BBS5	0.00365	.		.	FALSE	FALSE	TRUE	(AT)n	Simple_repeat
Sniffles2.INS.2B28M1	INS	chr2	169466202	107	BBS5	0.46098	.		.	FALSE	FALSE	TRUE	(TA)n	Simple_repeat
Sniffles2.DEL.2B31M1	DEL	chr2	169466853	-45	BBS5	0.00454	DEL_chr2_c845c64b	0.029544	1.6e-05	FALSE	FALSE	TRUE	(TATATT)n	Simple_repeat
Sniffles2.INS.2B29M1	INS	chr2	169467058	120	BBS5	0.20327	.		.	FALSE	FALSE	TRUE	(TTTATA)n	Simple_repeat
Sniffles2.INS.2B2BM1	INS	chr2	169467608	650	BBS5	0.00635	.		.	FALSE	FALSE	TRUE	(AT)n	Simple_repeat
Sniffles2.INS.2B2AM1	INS	chr2	169468092	56	BBS5	0.5608	.		.	FALSE	FALSE	TRUE	A-rich	Low_complexity
Sniffles2.INS.2B2CM1	INS	chr2	169485126	634	BBS5	0.13546	.		.	FALSE	FALSE	TRUE		Non-repeat
Sniffles2.INS.2B2DM1	INS	chr2	169496787	179	BBS5	0.05263	.		.	FALSE	FALSE	TRUE	AluY	SINE/Alu
Sniffles2.DEL.2B39M1	DEL	chr2	169505961	-48	FASTKD1,BBS5	0.48548	DEL_chr2_5825930e	0.270677	0.000786	TRUE	FALSE	FALSE	SVA_F	SVA
Sniffles2.INS.2B33M1	INS	chr2	169506055	66	FASTKD1,BBS5	0.01545	.		.	FALSE	FALSE	TRUE	GA-rich	Low_complexity
Sniffles2.DEL.2B3AM1	DEL	chr2	169520183	-37	FASTKD1,BBS5	0.00547	DEL_chr2_1d245edf	0.4	8e-06	FALSE	TRUE	FALSE	(GT)n	Simple_repeat
Sniffles2.INS.2B34M1	INS	chr2	169524475	33	FASTKD1,BBS5	0.00091	.		.	FALSE	FALSE	TRUE		Non-repeat
Sniffles2.INS.2B35M1	INS	chr2	169527490	65	FASTKD1,BBS5	0.00273	.		.	TRUE	FALSE	FALSE	MER1B	DNA_transposon
Sniffles2.DEL.2B3BM1	DEL	chr2	169554498	-87	FASTKD1	0.12956	DEL_chr2_e8355ee1	0.152778	0.136464	TRUE	FALSE	FALSE	AluSx	SINE/Alu
Sniffles2.INS.2B36M1	INS	chr2	169561798	47	PPIG,FASTKD1	0.53993	.		.	FALSE	FALSE	TRUE		Non-repeat
Sniffles2.DEL.2B3CM1	DEL	chr2	169562065	-41	PPIG,FASTKD1	0.00455	DEL_chr2_0ce86b08	0.013376	0.00012	FALSE	FALSE	TRUE		Non-repeat
Sniffles2.DEL.2B3DM1	DEL	chr2	169575167	-148	PPIG,FASTKD1	0.55989	DEL_chr2_e2ceb62c	0.676254	0.023655	TRUE	TRUE	FALSE	SVA_E	SVA
Sniffles2.INS.2B37M1	INS	chr2	169575716	37	PPIG,FASTKD1	0.00273	.		.	FALSE	FALSE	TRUE		Non-repeat
Sniffles2.INS.2B38M1	INS	chr2	169585271	32	PPIG,FASTKD1	0.00727	.		.	FALSE	FALSE	TRUE	(T)n	Simple_repeat
Sniffles2.DEL.2B42M1	DEL	chr2	169603485	-37	PPIG,FASTKD1	0.79492	DEL_chr2_e9523c6e	7e-06	0.001453	FALSE	FALSE	TRUE		Non-repeat
Sniffles2.INS.2B3EM1	INS	chr2	169603526	49	PPIG,FASTKD1	0.00091	.		.	FALSE	FALSE	TRUE	(C)n	Simple_repeat
Sniffles2.INS.2B3FM1	INS	chr2	169606592	32	PPIG,FASTKD1	0.0073	.		.	FALSE	FALSE	TRUE	(A)n	Simple_repeat
Sniffles2.DEL.2B43M1	DEL	chr2	169653014	-31	PPIG	0.02904	DEL_chr2_2a78999d	0.060606	0.000746	FALSE	FALSE	TRUE		Non-repeat
Sniffles2.INS.2B40M1	INS	chr2	169685707	2500	PPIG	0.18182	INS_chr2_37f837e8	0.049603	0.100775	FALSE	FALSE	TRUE	SVA_F	SVA
Sniffles2.INS.2B41M1	INS	chr2	169685707	4934	PPIG	0.00091	INS_chr2_37f837e8	0.025133	0.100775	FALSE	FALSE	TRUE	SVA_F	SVA
Sniffles2.DEL.2B4CM1	DEL	chr2	169720522	-36	SSB,PPIG	0.00091	DEL_chr2_e9523c6e	7e-06	0.001453	FALSE	FALSE	TRUE		Non-repeat
Sniffles2.DEL.2B4BM1	DEL	chr2	169721896	-34	SSB,PPIG	0.06102	DEL_chr2_5e6bea90	0.003399	8e-06	FALSE	FALSE	TRUE	(A)n	Simple_repeat
Sniffles2.INS.2B45M1	INS	chr2	169722224	31	SSB,PPIG	0.00273	.		.	FALSE	FALSE	TRUE	(T)n	Simple_repeat
Sniffles2.INS.2B46M1	INS	chr2	169734176	38	SSB	0.01727	.		.	FALSE	FALSE	TRUE	(GGGCGC)n	Simple_repeat
Sniffles2.INS.2B47M1	INS	chr2	169738993	69	SSB	0.47818	.		.	FALSE	FALSE	TRUE	(C)n	Simple_repeat
Sniffles2.DEL.2B4DM1	DEL	chr2	169742133	-47	SSB	0.00273	DEL_chr2_e9523c6e	9e-06	0.001453	FALSE	FALSE	TRUE		Non-repeat
Sniffles2.INS.2B48M1	INS	chr2	169749971	253	SSB	0.78403	.		.	FALSE	FALSE	TRUE	DNM1r	other-repeat
Sniffles2.DEL.2B4EM1	DEL	chr2	169753068	-88	SSB	0.20727	DEL_chr2_36694d18	0.169202	0.00066	TRUE	FALSE	FALSE	(ATAT)n	Simple_repeat
Sniffles2.INS.2B49M1	INS	chr2	169753162	48	SSB	0.05091	.		.	FALSE	FALSE	TRUE	(TA)n	Simple_repeat
Sniffles2.DEL.2B4FM1	DEL	chr2	169778141	-31	SSB	0.03279	DEL_chr2_3b8fc2b7	0.0948	2e-05	FALSE	FALSE	TRUE	(T)n	Simple_repeat
Sniffles2.DEL.2B50M1	DEL	chr2	169782554	-4888	SSB	0.00273	DEL_chr2_79816d48	0.497852	0.904395	FALSE	TRUE	FALSE	SVA_F	SVA
Sniffles2.DEL.2B51M1	DEL	chr2	169784998	-2444	SSB	0.99183	DEL_chr2_79816d48	0.995501	0.904395	TRUE	TRUE	FALSE	SVA_F	SVA
Sniffles2.INS.2B4AM1	INS	chr2	169786023	49	SSB	0.00092	.		.	FALSE	FALSE	TRUE		Non-repeat
Sniffles2.INS.2B52M1	INS	chr2	169800535	31	SSB	0.00273	.		.	FALSE	FALSE	TRUE	(A)n	Simple_repeat
Sniffles2.INS.2B53M1	INS	chr2	169814469	32	METTL5,SSB	0.00638	.		.	FALSE	FALSE	TRUE	(A)n	Simple_repeat
Sniffles2.DEL.2B59M1	DEL	chr2	169829820	-31	UBR3,METTL5	0.00274	DEL_chr2_2f5d45e7	0.000179	2.4e-05	FALSE	FALSE	TRUE	(AC)n	Simple_repeat
Sniffles2.INS.2B54M1	INS	chr2	169831129	32	UBR3,METTL5	0.07727	.		.	FALSE	FALSE	TRUE	(TA)n	Simple_repeat
Sniffles2.DEL.2B5AM1	DEL	chr2	169836022	-32	UBR3,METTL5	0.01089	DEL_chr2_4b5b3f87	0.001353	3.2e-05	FALSE	FALSE	TRUE		Non-repeat
Sniffles2.DEL.2B5BM1	DEL	chr2	169838388	-35	UBR3,METTL5	0.01275	DEL_chr2_1ac0a047	0.005003	3.2e-05	FALSE	FALSE	TRUE	(GT)n	Simple_repeat
Sniffles2.DEL.2B5CM1	DEL	chr2	169845508	-35	UBR3,METTL5	0.00182	DEL_chr2_3f4a1e17	0.00302	8e-06	FALSE	FALSE	TRUE	(CGT)n	Simple_repeat
Sniffles2.DEL.2B5DM1	DEL	chr2	169847096	-36	UBR3,METTL5	0.00274	DEL_chr2_3f4a1e17	0.003104	8e-06	FALSE	FALSE	TRUE	(GT)n	Simple_repeat
Sniffles2.DEL.2B5EM1	DEL	chr2	169852853	-35	UBR3,METTL5	0.00091	DEL_chr2_2f40582e	0.537313	8e-06	FALSE	TRUE	FALSE	(A)n	Simple_repeat
Sniffles2.INS.2B55M1	INS	chr2	169871744	33	UBR3,METTL5	0.00636	.		.	FALSE	FALSE	TRUE	(A)n	Simple_repeat
Sniffles2.INS.2B57M1	INS	chr2	169876534	5780	UBR3,METTL5	0.00182	.		.	FALSE	FALSE	TRUE	(TTGTA)n	Simple_repeat
Sniffles2.INS.2B56M1	INS	chr2	169876569	31	UBR3,METTL5	0.00091	.		.	FALSE	FALSE	TRUE		Non-repeat
Sniffles2.DEL.2B5FM1	DEL	chr2	169890549	-520	UBR3,METTL5	0.05302	DEL_chr2_02a36de2	0.984823	0.040012	TRUE	TRUE	FALSE		Non-repeat
Sniffles2.INS.2B58M1	INS	chr2	169890558	48	UBR3,METTL5	0.37273	.		.	FALSE	FALSE	TRUE	(TA)n	Simple_repeat
Sniffles2.INS.2B60M1	INS	chr2	169907037	32	UBR3,METTL5	0.00091	.		.	FALSE	FALSE	TRUE	(A)n	Simple_repeat
Sniffles2.INS.2B61M1	INS	chr2	169955794	31	UBR3	0.00818	.		.	FALSE	FALSE	TRUE	(A)n	Simple_repeat
Sniffles2.DEL.2B63M1	DEL	chr2	169960280	-811	UBR3	0.00091	DEL_chr2_1df63436	0.722904	0.001507	TRUE	TRUE	FALSE		Non-repeat
Sniffles2.DEL.2B64M1	DEL	chr2	169969790	-53	UBR3	0.07545	DEL_chr2_211dc752	0.109744	0.001948	TRUE	FALSE	FALSE	AluY	SINE/Alu
Sniffles2.INS.2B62M1	INS	chr2	169983139	39	UBR3	0.13521	.		.	FALSE	FALSE	TRUE		Non-repeat
Sniffles2.DEL.2B65M1	DEL	chr2	169983168	-40	UBR3	0.00091	DEL_chr2_98a32971	0.07231	0.000599	FALSE	FALSE	TRUE		Non-repeat
Sniffles2.INS.2B66M1	INS	chr2	169998062	83	UBR3	0.06455	.		.	FALSE	FALSE	TRUE		Non-repeat
Sniffles2.DEL.2B67M1	DEL	chr2	170055963	-37	MYO3B,UBR3	0.00182	DEL_chr2_e8068713	0.452381	0.003737	TRUE	TRUE	FALSE		Non-repeat
Sniffles2.INS.2B68M1	INS	chr2	170103486	37	MYO3B,UBR3	0.00091	.		.	FALSE	FALSE	TRUE	(GT)n	Simple_repeat
Sniffles2.DEL.2B6AM1	DEL	chr2	170135503	-309	MYO3B,UBR3	0.60889	DEL_chr2_6a2fe4a7	0.958064	0.56615	TRUE	TRUE	FALSE	AluY	SINE/Alu
Sniffles2.INS.2B69M1	INS	chr2	170149917	40	MYO3B,UBR3	0.00365	.		.	FALSE	FALSE	TRUE		Non-repeat
Sniffles2.DEL.2B6BM1	DEL	chr2	170150092	-78	MYO3B,UBR3	0.5	DEL_chr2_8336d0e3	0.413613	0.00025	FALSE	TRUE	FALSE	SVA_A	SVA
Sniffles2.DEL.2B6CM1	DEL	chr2	170187095	-38	MYO3B,UBR3	0.00635	DEL_chr2_c364ce88	0.000182	8e-06	FALSE	FALSE	TRUE		Non-repeat
Sniffles2.DEL.2B6DM1	DEL	chr2	170195334	-42	MYO3B,UBR3	0.00091	DEL_chr2_c364ce88	0.000201	8e-06	FALSE	FALSE	TRUE		Non-repeat
Sniffles2.DEL.2B70M1	DEL	chr2	170326597	-47	MYO3B,UBR3	0.00091	DEL_chr2_c364ce88	0.000224	8e-06	FALSE	FALSE	TRUE		Non-repeat
Sniffles2.DEL.2B6FM1	DEL	chr2	170327453	-43	MYO3B,UBR3	0.44555	DEL_chr2_c364ce88	0.000205	8e-06	FALSE	FALSE	TRUE		Non-repeat
Sniffles2.DEL.2B71M1	DEL	chr2	170343036	-37	MYO3B,UBR3	0.00365	DEL_chr2_c364ce88	0.000177	8e-06	FALSE	FALSE	TRUE	(AC)n	Simple_repeat
Sniffles2.DEL.2B72M1	DEL	chr2	170370640	-34	MYO3B	0.00363	DEL_chr2_68f9909f	0.001566	1.6e-05	FALSE	FALSE	TRUE	(AC)n	Simple_repeat
Sniffles2.DEL.2B73M1	DEL	chr2	170380341	-31	MYO3B	0.0337	DEL_chr2_e9523c6e	6e-06	0.001453	FALSE	FALSE	TRUE		Non-repeat
Sniffles2.DEL.2B74M1	DEL	chr2	170390751	-4477	MYO3B	0.00181	DEL_chr2_be3a7c4e	0.998883	0.00019	TRUE	TRUE	FALSE		Non-repeat
Sniffles2.DEL.2B7AM1	DEL	chr2	170399245	-31	MYO3B	0.00182	DEL_chr2_782420d2	0.206452	5.6e-05	FALSE	FALSE	TRUE		Non-repeat
Sniffles2.DEL.2B7BM1	DEL	chr2	170413856	-48	MYO3B	0.00181	DEL_chr2_04f2020a	0.134615	0.003991	FALSE	FALSE	TRUE	AluY	SINE/Alu
Sniffles2.DEL.2B7CM1	DEL	chr2	170425642	-3131	MYO3B	0.00091	DEL_chr2_cad46ac9	0.992656	0.000111	TRUE	TRUE	FALSE		Non-repeat
Sniffles2.INS.2B77M1	INS	chr2	170461488	36	MYO3B	0.00091	.		.	FALSE	FALSE	TRUE	(T)n	Simple_repeat
Sniffles2.INS.2B78M1	INS	chr2	170464400	37	MYO3B	0.00091	.		.	FALSE	FALSE	TRUE	(A)n	Simple_repeat
Sniffles2.DEL.2B7DM1	DEL	chr2	170470423	-9138	MYO3B	0.00182	DEL_chr2_4448a843	0.999453	0.000857	FALSE	TRUE	FALSE	LTR1B	LTR
Sniffles2.DEL.2B7EM1	DEL	chr2	170474744	-35	ERICH2,MYO3B	0.05545	DEL_chr2_895371a0	0.00856	0.000127	FALSE	FALSE	TRUE	(A)n	Simple_repeat
Sniffles2.DEL.2B7FM1	DEL	chr2	170483376	-33	ERICH2,MYO3B	0.01543	DEL_chr2_04686a0c	0.056951	0.02046	FALSE	FALSE	TRUE	(T)n	Simple_repeat
Sniffles2.INS.2B79M1	INS	chr2	170489650	31	ERICH2,MYO3B	0.00273	.		.	FALSE	FALSE	TRUE		Non-repeat
Sniffles2.DEL.2B80M1	DEL	chr2	170503465	-42	ERICH2,MYO3B	0.00091	DEL_chr2_7c1f021a	0.468992	4e-05	FALSE	TRUE	FALSE		Non-repeat
Sniffles2.INS.2B82M1	INS	chr2	170612085	47	ERICH2,MYO3B	0.00091	.		.	FALSE	FALSE	TRUE	(CAA)n	Simple_repeat
Sniffles2.INS.2B83M1	INS	chr2	170619738	33	ERICH2,MYO3B	0.00091	.		.	FALSE	FALSE	TRUE	(T)n	Simple_repeat
Sniffles2.INS.2B84M1	INS	chr2	170632848	39	ERICH2,MYO3B	0.12909	.		.	FALSE	FALSE	TRUE	L1P3	LINE
Sniffles2.INS.2B85M1	INS	chr2	170648693	45	ERICH2,MYO3B	0.38636	INS_chr2_fa8aa049	0.75	7.9e-05	FALSE	TRUE	FALSE	(AT)n	Simple_repeat
Sniffles2.DEL.2B87M1	DEL	chr2	170649068	-68	ERICH2,MYO3B	0.22172	DEL_chr2_0a3237a7	0.682627	2.4e-05	FALSE	TRUE	FALSE	(TATATTA)n	Simple_repeat
Sniffles2.DEL.2B88M1	DEL	chr2	170661108	-36	ERICH2,MYO3B	0.00817	DEL_chr2_e9523c6e	7e-06	0.001453	FALSE	FALSE	TRUE	(GT)n	Simple_repeat
Sniffles2.DEL.2B89M1	DEL	chr2	170668101	-31	ERICH2,MYO3B	0.00182	DEL_chr2_401c0c72	0.07716	9e-06	FALSE	FALSE	TRUE	(A)n	Simple_repeat
Sniffles2.DEL.2B8AM1	DEL	chr2	170676526	-47	ERICH2,MYO3B	0.00091	DEL_chr2_2ef38090	0.403361	8e-06	FALSE	TRUE	FALSE	AluY	SINE/Alu
Sniffles2.INS.2B86M1	INS	chr2	170693112	34	ERICH2,MYO3B	0.00364	.		.	FALSE	FALSE	TRUE		Non-repeat
Sniffles2.DEL.2B8EM1	DEL	chr2	170699303	-46	ERICH2,MYO3B	0.00091	DEL_chr2_8e9ec56e	0.16723	4.8e-05	FALSE	FALSE	TRUE		Non-repeat
Sniffles2.INS.2B8BM1	INS	chr2	170735190	31	ERICH2	0.00182	.		.	FALSE	FALSE	TRUE	(TA)n	Simple_repeat
Sniffles2.INS.2B8CM1	INS	chr2	170748365	34	ERICH2	0.00091	.		.	FALSE	FALSE	TRUE	(A)n	Simple_repeat
Sniffles2.INS.2B8DM1	INS	chr2	170781737	55	ERICH2	0.26182	.		.	TRUE	FALSE	FALSE		Non-repeat
Sniffles2.DEL.2B8FM1	DEL	chr2	170788858	-36	ERICH2	0.00091	DEL_chr2_b07aeb9d	0.083333	0.000144	FALSE	FALSE	TRUE		Non-repeat
Sniffles2.DEL.2B94M1	DEL	chr2	170828078	-37	GAD1,ERICH2	0.29235	DEL_chr2_9ef782f8	0.056632	2.5e-05	TRUE	FALSE	FALSE		Non-repeat
Sniffles2.INS.2B90M1	INS	chr2	170828197	38	GAD1,ERICH2	0.12	.		.	FALSE	FALSE	TRUE		Non-repeat
Sniffles2.INS.2B91M1	INS	chr2	170828522	550	GAD1,ERICH2	0.00273	.		.	FALSE	FALSE	TRUE	(CTCCT)n	Simple_repeat
Sniffles2.INS.2B92M1	INS	chr2	170864322	43	GAD1	0.00091	.		.	FALSE	FALSE	TRUE	(T)n	Simple_repeat
Sniffles2.INS.2B93M1	INS	chr2	170882880	34	GAD1	0.03636	.		.	FALSE	FALSE	TRUE	(GGGAA)n	Simple_repeat
Sniffles2.DEL.2B99M1	DEL	chr2	170903164	-33	TLK1,GAD1	0.02727	DEL_chr2_2d12a44f	0.030411	8e-06	FALSE	FALSE	TRUE	(T)n	Simple_repeat
Sniffles2.INS.2B95M1	INS	chr2	170924324	42	TLK1,GAD1	0.00091	.		.	FALSE	FALSE	TRUE	(A)n	Simple_repeat
Sniffles2.INS.2B96M1	INS	chr2	170926917	38	TLK1,GAD1	0.00091	.		.	FALSE	FALSE	TRUE		Non-repeat
Sniffles2.INS.2B97M1	INS	chr2	170946954	41	TLK1,GAD1	0.00091	.		.	FALSE	FALSE	TRUE	(A)n	Simple_repeat
Sniffles2.INS.2B98M1	INS	chr2	170970164	48	TLK1,GAD1	0.00091	.		.	FALSE	FALSE	TRUE	(GT)n	Simple_repeat
Sniffles2.DEL.2B9AM1	DEL	chr2	170983097	-36	TLK1,GAD1	0.00091	DEL_chr2_e959dd9b	0.006166	7.2e-05	FALSE	FALSE	TRUE	LTR7d2	LTR
Sniffles2.DEL.2B9EM1	DEL	chr2	171021434	-32	TLK1,GAD1	0.0118	DEL_chr2_eaa026dd	0.013641	3.2e-05	FALSE	FALSE	TRUE	(T)n	Simple_repeat
Sniffles2.INS.2B9BM1	INS	chr2	171033553	134	TLK1,GAD1	0.02091	INS_chr2_897f8e5c	0.556017	0.005461	FALSE	TRUE	FALSE	L1M4	LINE
Sniffles2.INS.2B9CM1	INS	chr2	171048632	71	TLK1	0.67636	INS_chr2_54a5e05a	0.972603	0.707538	TRUE	TRUE	FALSE		Non-repeat
Sniffles2.INS.2B9DM1	INS	chr2	171053374	62	TLK1	0.00091	INS_chr2_1addb7c0	0.686461	3.2e-05	FALSE	TRUE	FALSE		Non-repeat
Sniffles2.DEL.2B9FM1	DEL	chr2	171072748	-3448	TLK1	0.00091	DEL_chr2_69870b62	0.99309	0.000817	FALSE	TRUE	FALSE		Non-repeat
Sniffles2.INS.2BA0M1	INS	chr2	171103284	35	TLK1	0.02818	.		.	FALSE	FALSE	TRUE	(TA)n	Simple_repeat
Sniffles2.DEL.2BA2M1	DEL	chr2	171130371	-3190	TLK1	0.00091	DEL_chr2_e9523c6e	0.00059	0.001453	FALSE	FALSE	TRUE		Non-repeat
Sniffles2.DEL.2BA3M1	DEL	chr2	171133635	-1392	TLK1	0.00091	DEL_chr2_e9523c6e	0.000257	0.001453	FALSE	FALSE	TRUE		Non-repeat
Sniffles2.DEL.2BA4M1	DEL	chr2	171143433	-1802	TLK1	0.00181	DEL_chr2_043f04bf	0.96173	0.000111	TRUE	TRUE	FALSE	L1M4b	LINE
Sniffles2.DEL.2BA5M1	DEL	chr2	171143508	-31	TLK1	0.40744	DEL_chr2_2d7dd820	0.034183	0.00063	FALSE	FALSE	TRUE	(A)n	Simple_repeat
Sniffles2.INS.2BA1M1	INS	chr2	171182936	34	METTL8,TLK1	0.04991	.		.	FALSE	FALSE	TRUE	(AAAG)n	Simple_repeat
Sniffles2.DEL.2BA6M1	DEL	chr2	171195203	-39	METTL8,TLK1	0.00091	DEL_chr2_65e7006e	0.059347	0.00253	FALSE	FALSE	TRUE		Non-repeat
Sniffles2.DEL.2BA9M1	DEL	chr2	171234423	-32	METTL8,TLK1	0.00817	DEL_chr2_e9523c6e	6e-06	0.001453	FALSE	FALSE	TRUE		Non-repeat
Sniffles2.DEL.2BAAM1	DEL	chr2	171236870	-33	METTL8,TLK1	0.05657	DEL_chr2_dc2f21af	0.010387	0.000144	FALSE	FALSE	TRUE	(T)n	Simple_repeat
Sniffles2.INS.2BABM1	INS	chr2	171299583	46	METTL8,TLK1	0.00091	.		.	FALSE	FALSE	TRUE		Non-repeat
Sniffles2.INS.2BACM1	INS	chr2	171309175	31	METTL8,TLK1	0.00181	.		.	FALSE	FALSE	TRUE	(AC)n	Simple_repeat
Sniffles2.INS.2BADM1	INS	chr2	171343819	52	METTL8	0.00182	.		.	FALSE	FALSE	TRUE		Non-repeat
Sniffles2.INS.2BAEM1	INS	chr2	171356953	31	METTL8	0.00182	.		.	FALSE	FALSE	TRUE	(T)n	Simple_repeat
Sniffles2.INS.2BB0M1	INS	chr2	171362563	40	METTL8	0.00091	.		.	FALSE	FALSE	TRUE	(AT)n	Simple_repeat
Sniffles2.INS.2BAFM1	INS	chr2	171363815	37	METTL8	0.2323	INS_chr2_98b45abc	0.74	0.000928	FALSE	TRUE	FALSE	(AT)n	Simple_repeat
Sniffles2.DEL.2BB4M1	DEL	chr2	171404240	-36	DCAF17,METTL8	0.00273	DEL_chr2_b9ca811e	0.100543	0.000199	FALSE	FALSE	TRUE	MER44D	DNA_transposon
Sniffles2.INS.2BB1M1	INS	chr2	171438918	103	DCAF17,METTL8	0.2323	.		.	TRUE	FALSE	FALSE	5S	other-repeat
Sniffles2.INS.2BB2M1	INS	chr2	171459291	57	DCAF17,METTL8	0.00182	.		.	FALSE	FALSE	TRUE	(A)n	Simple_repeat
Sniffles2.INS.2BB3M1	INS	chr2	171492466	31	CYBRD1,DCAF17	0.00545	.		.	FALSE	FALSE	TRUE	(A)n	Simple_repeat
Sniffles2.DEL.2BB8M1	DEL	chr2	171507447	-47	CYBRD1,DCAF17	0.00635	DEL_chr2_e9523c6e	9e-06	0.001453	FALSE	FALSE	TRUE		Non-repeat
Sniffles2.DEL.2BB9M1	DEL	chr2	171535356	-49	CYBRD1	0.00182	DEL_chr2_e9523c6e	9e-06	0.001453	FALSE	FALSE	TRUE		Non-repeat
Sniffles2.INS.2BB5M1	INS	chr2	171535578	75	CYBRD1	0.63612	.		.	FALSE	FALSE	TRUE		Non-repeat
Sniffles2.INS.2BB6M1	INS	chr2	171558432	40	CYBRD1	0.01275	.		.	FALSE	FALSE	TRUE		Non-repeat
Sniffles2.INS.2BB7M1	INS	chr2	171558478	267	CYBRD1	0.17974	.		.	FALSE	FALSE	TRUE		Non-repeat
Sniffles2.DEL.2BBAM1	DEL	chr2	171573472	-40	CYBRD1	0.00273	DEL_chr2_e9523c6e	8e-06	0.001453	FALSE	FALSE	TRUE		Non-repeat
Sniffles2.INS.2BBBM1	INS	chr2	171636978	31	DYNC1I2,CYBRD1	0.00182	.		.	FALSE	FALSE	TRUE	(CCT)n	Simple_repeat
Sniffles2.INS.2BBCM1	INS	chr2	171647444	32	DYNC1I2,CYBRD1	0.00545	.		.	FALSE	FALSE	TRUE	(T)n	Simple_repeat
Sniffles2.DEL.2BBDM1	DEL	chr2	171674551	-43	DYNC1I2	0.00091	DEL_chr2_ebf52964	2e-06	0.01097	FALSE	FALSE	TRUE	FLAM_C	SINE/Alu
Sniffles2.DEL.2BBEM1	DEL	chr2	171679451	-36	DYNC1I2	0.00091	DEL_chr2_2044f8ee	0.007129	2.4e-05	FALSE	FALSE	TRUE	(CA)n	Simple_repeat
Sniffles2.INS.2BBFM1	INS	chr2	171714266	152	DYNC1I2	0.04197	INS_chr2_ae837a91	0.980645	0.026684	TRUE	TRUE	FALSE	AluY	SINE/Alu
Sniffles2.INS.2BC0M1	INS	chr2	171747206	37	DYNC1I2	0.00182	.		.	FALSE	FALSE	TRUE		Non-repeat
Sniffles2.INS.2BC1M1	INS	chr2	171771123	61	DYNC1I2	0.27322	.		.	TRUE	FALSE	FALSE	AluSx	SINE/Alu
Sniffles2.DEL.2BC4M1	DEL	chr2	171774774	-41	DYNC1I2	0.00364	DEL_chr2_ebf52964	2e-06	0.01097	FALSE	FALSE	TRUE	SVA_E	SVA
Sniffles2.INS.2BC2M1	INS	chr2	171783488	85	DYNC1I2	0.00182	.		.	TRUE	FALSE	FALSE		Non-repeat
Sniffles2.INS.2BC3M1	INS	chr2	171793265	39	DYNC1I2	0.00091	.		.	FALSE	FALSE	TRUE		Non-repeat
Sniffles2.DEL.2BC7M1	DEL	chr2	171808202	-110	HAT1,DYNC1I2	0.25909	DEL_chr2_a50e0f45	0.711538	0.177814	TRUE	TRUE	FALSE		Non-repeat
Sniffles2.INS.2BC5M1	INS	chr2	171819255	121	HAT1,DYNC1I2	0.00091	.		.	FALSE	FALSE	TRUE	(TA)n	Simple_repeat
Sniffles2.DEL.2BC8M1	DEL	chr2	171866567	-48	HAT1,DYNC1I2	0.02095	DEL_chr2_ebf52964	2e-06	0.01097	FALSE	FALSE	TRUE	SVA_F	SVA
Sniffles2.INS.2BC6M1	INS	chr2	171866620	368	HAT1,DYNC1I2	0.96189	.		.	FALSE	FALSE	TRUE	SVA_F	SVA
Sniffles2.DEL.2BD5M1	DEL	chr2	171898989	-32	HAT1	0.00182	DEL_chr2_89c1fb1c	0.110472	1.6e-05	FALSE	FALSE	TRUE	(TA)n	Simple_repeat
Sniffles2.INS.2BC9M1	INS	chr2	171899257	39	HAT1	0.00091	.		.	FALSE	FALSE	TRUE		Non-repeat
Sniffles2.DEL.2BD6M1	DEL	chr2	171900195	-45	HAT1	0.00729	DEL_chr2_8ba56fcd	0.343284	8e-06	FALSE	TRUE	FALSE	SVA_F	SVA
Sniffles2.INS.2BCBM1	INS	chr2	171900334	42	HAT1	0.00091	.		.	FALSE	FALSE	TRUE		Non-repeat
Sniffles2.INS.2BCAM1	INS	chr2	171902815	58	HAT1	0.30037	.		.	FALSE	FALSE	TRUE	(TA)n	Simple_repeat
Sniffles2.DEL.2BD7M1	DEL	chr2	171906303	-40	HAT1	0.00091	DEL_chr2_20111b44	0.002839	8e-06	FALSE	FALSE	TRUE		Non-repeat
Sniffles2.DEL.2BD8M1	DEL	chr2	171938029	-33	HAT1	0.00544	DEL_chr2_e1dfa258	0.001858	0.5	FALSE	FALSE	TRUE	(CT)n	Simple_repeat
Sniffles2.DEL.2BD9M1	DEL	chr2	171974190	-32	HAT1	0.27042	DEL_chr2_889d9c7c	0.172315	1e-05	FALSE	FALSE	TRUE	(A)n	Simple_repeat
Sniffles2.INS.2BD0M1	INS	chr2	171976030	2843	HAT1	0.00235	.		.	FALSE	FALSE	TRUE	L1M4a2	LINE
Sniffles2.INS.2BCCM1	INS	chr2	171976067	8406	HAT1	1	.		.	FALSE	FALSE	TRUE	L1MB8	LINE
Sniffles2.INS.2BCDM1	INS	chr2	171976067	16769	HAT1	0.02582	.		.	FALSE	FALSE	TRUE	L1MB8	LINE
Sniffles2.INS.2BCFM1	INS	chr2	171976068	15851	HAT1	0.00471	.		.	FALSE	FALSE	TRUE	L1MB8	LINE
Sniffles2.INS.2BCEM1	INS	chr2	171976070	5727	HAT1	0.00235	.		.	FALSE	FALSE	TRUE		Non-repeat
Sniffles2.INS.2BD1M1	INS	chr2	171976070	4147	HAT1	0.00588	.		.	FALSE	FALSE	TRUE	L1MB8	LINE
Sniffles2.DEL.2BDAM1	DEL	chr2	171977542	-32	HAT1	0.15154	DEL_chr2_6223ea4b	0.103125	0.000111	FALSE	FALSE	TRUE		Non-repeat
Sniffles2.INS.2BD2M1	INS	chr2	171977559	35	HAT1	0.00091	.		.	FALSE	FALSE	TRUE		Non-repeat
Sniffles2.INS.2BD3M1	INS	chr2	171989788	34	HAT1	0.00091	.		.	FALSE	FALSE	TRUE	(A)n	Simple_repeat
Sniffles2.INS.2BD4M1	INS	chr2	171990751	34	HAT1	0.00456	.		.	FALSE	FALSE	TRUE		Non-repeat
Sniffles2.DEL.2BDBM1	DEL	chr2	171991681	-41	HAT1	0.00182	DEL_chr2_ebf52964	2e-06	0.01097	FALSE	FALSE	TRUE	AluJb	SINE/Alu
Sniffles2.INS.2BDCM1	INS	chr2	172010005	48	DLX1,HAT1	0.02	.		.	FALSE	FALSE	TRUE		Non-repeat
Sniffles2.INS.2BDDM1	INS	chr2	172011244	36	DLX1,HAT1	0.00182	.		.	FALSE	FALSE	TRUE	(T)n	Simple_repeat
Sniffles2.DEL.2BE0M1	DEL	chr2	172028543	-37	DLX1,HAT1	0.00727	DEL_chr2_ea8c2107	0.001118	8e-06	FALSE	FALSE	TRUE	(GT)n	Simple_repeat
Sniffles2.DEL.2BE1M1	DEL	chr2	172041306	-4202	DLX1	0.31296	DEL_chr2_e47a635d	0.860742	0.000127	TRUE	TRUE	FALSE	DNM1r	other-repeat
Sniffles2.DEL.2BE2M1	DEL	chr2	172042289	-102	DLX1	0.45894	DEL_chr2_adb5532f	0.373188	0.177546	FALSE	TRUE	FALSE	(TGTACATA)n	Simple_repeat
Sniffles2.INS.2BDEM1	INS	chr2	172042735	50	DLX1	0.12249	.		.	FALSE	FALSE	TRUE	(TGTACA)n	Simple_repeat
Sniffles2.DEL.2BE3M1	DEL	chr2	172045806	-36	DLX1	0.01097	DEL_chr2_452b2550	0.146825	0.000285	FALSE	FALSE	TRUE		Non-repeat
Sniffles2.INS.2BDFM1	INS	chr2	172058558	36	DLX1	0.00182	.		.	FALSE	FALSE	TRUE		Non-repeat
Sniffles2.DEL.2BE4M1	DEL	chr2	172091144	-44	DLX1	0.00092	DEL_chr2_ebf52964	2e-06	0.01097	FALSE	FALSE	TRUE		Non-repeat
Sniffles2.INS.2BE5M1	INS	chr2	172112369	32	DLX1	0.00091	.		.	FALSE	FALSE	TRUE		Non-repeat
Sniffles2.INS.2BE6M1	INS	chr2	172121556	6045	DLX1	0.00182	.		.	FALSE	FALSE	TRUE	L1HS	LINE
Sniffles2.DEL.2BE7M1	DEL	chr2	172139521	-3232	DLX1	0.3412	DEL_chr2_54740ee3	0.993504	0.34748	TRUE	TRUE	FALSE	Tigger1	DNA_transposon
Sniffles2.DUP.2BEDM1	DUP	chr2	172195851	130016	DLX1	0.00091	DUP_chr2_578b9f73	0.999877	8e-06	FALSE	TRUE	FALSE		Non-repeat
Sniffles2.DEL.2BEAM1	DEL	chr2	172232221	-40	DLX1	0.00091	DEL_chr2_32c2f9c3	0.000686	1.6e-05	FALSE	FALSE	TRUE	(TG)n	Simple_repeat
Sniffles2.DEL.2BEBM1	DEL	chr2	172237971	-42	DLX1	0.49728	DEL_chr2_8accfc28	0.551282	8e-06	TRUE	TRUE	FALSE	(TTC)n	Simple_repeat
Sniffles2.INS.2BE8M1	INS	chr2	172238029	33	DLX1	0.00544	INS_chr2_985ae766	0.366667	0.000625	FALSE	TRUE	FALSE		Non-repeat
Sniffles2.INS.2BE9M1	INS	chr2	172266305	1195	ITGA6,DLX1	0.00639	INS_chr2_4cd11a09	0.741515	0.00551	FALSE	TRUE	FALSE	SVA_F	SVA
Sniffles2.DEL.2BECM1	DEL	chr2	172283312	-57	ITGA6,DLX1	0.84755	DEL_chr2_fb537484	0.95082	0.79116	TRUE	TRUE	FALSE		Non-repeat
Sniffles2.DEL.2BF1M1	DEL	chr2	172315257	-6124	ITGA6	0.19328	DEL_chr2_69a789e5	0.252287	0.000143	TRUE	FALSE	FALSE	L1HS	LINE
Sniffles2.DEL.2BF2M1	DEL	chr2	172330999	-4523	ITGA6	0.00091	DEL_chr2_0dc46bed	0.998453	5.6e-05	FALSE	TRUE	FALSE		Non-repeat
Sniffles2.INS.2BEEM1	INS	chr2	172359488	31	ITGA6	0.00182	.		.	FALSE	FALSE	TRUE	(T)n	Simple_repeat
Sniffles2.INS.2BEFM1	INS	chr2	172360772	32	ITGA6	0.01463	.		.	FALSE	FALSE	TRUE	(T)n	Simple_repeat
Sniffles2.INS.2BF0M1	INS	chr2	172365260	41	ITGA6	0.00275	.		.	TRUE	FALSE	FALSE		Non-repeat
Sniffles2.INS.2BF3M1	INS	chr2	172411428	50	ITGA6	0.45916	.		.	TRUE	FALSE	FALSE	HSAT5v1	Satellite
Sniffles2.INS.2BF4M1	INS	chr2	172411504	526	ITGA6	0.00273	.		.	FALSE	FALSE	TRUE	AluJb	SINE/Alu
Sniffles2.DEL.2BF7M1	DEL	chr2	172437763	-1977	ITGA6	0.00364	DEL_chr2_276c325b	0.998483	0.012405	TRUE	TRUE	FALSE		Non-repeat
Sniffles2.INS.2BF5M1	INS	chr2	172441344	52	ITGA6	0.00091	.		.	FALSE	FALSE	TRUE	GA-rich	Low_complexity
Sniffles2.DEL.2BF8M1	DEL	chr2	172441560	-32	ITGA6	0.00636	DEL_chr2_35a82863	0.007743	1.6e-05	FALSE	FALSE	TRUE	(A)n	Simple_repeat
Sniffles2.INS.2BF6M1	INS	chr2	172451999	315	ITGA6	0.18149	INS_chr2_918576c8	0.97168	0.232711	TRUE	TRUE	FALSE	AluY	SINE/Alu
Sniffles2.DEL.2BFAM1	DEL	chr2	172504532	-42	PDK1,ITGA6	0.00091	DEL_chr2_ebf52964	2e-06	0.01097	FALSE	FALSE	TRUE		Non-repeat
Sniffles2.DEL.2BFBM1	DEL	chr2	172537137	-45	PDK1,ITGA6	0.00364	DEL_chr2_66e4a32d	0.004332	8e-06	FALSE	FALSE	TRUE		Non-repeat
Sniffles2.DEL.2BFCM1	DEL	chr2	172537791	-40	PDK1,ITGA6	0.09528	DEL_chr2_18126373	0.25625	0.000222	FALSE	FALSE	TRUE	SVA_D	SVA
Sniffles2.INS.2BF9M1	INS	chr2	172539005	38	PDK1,ITGA6	0.00091	.		.	FALSE	FALSE	TRUE	(A)n	Simple_repeat
Sniffles2.DEL.2C05M1	DEL	chr2	172607440	-38	PDK1	0.00275	DEL_chr2_ebf52964	2e-06	0.01097	FALSE	FALSE	TRUE		Non-repeat
Sniffles2.INS.2BFEM1	INS	chr2	172613824	39	PDK1	0.00273	.		.	FALSE	FALSE	TRUE	(GA)n	Simple_repeat
Sniffles2.INS.2BFFM1	INS	chr2	172622265	31	RAPGEF4-AS1,PDK1	0.13412	.		.	FALSE	FALSE	TRUE		Non-repeat
Sniffles2.DEL.2C06M1	DEL	chr2	172638656	-40	RAPGEF4-AS1,PDK1	0.02359	DEL_chr2_ebf52964	2e-06	0.01097	FALSE	FALSE	TRUE	LTR12_v	LTR
Sniffles2.DEL.2C07M1	DEL	chr2	172644916	-36	RAPGEF4-AS1,PDK1	0.15182	DEL_chr2_ebf52964	2e-06	0.01097	FALSE	FALSE	TRUE		Non-repeat
Sniffles2.INS.2C00M1	INS	chr2	172646736	33	RAPGEF4-AS1,PDK1	0.00272	.		.	FALSE	FALSE	TRUE	(T)n	Simple_repeat
Sniffles2.INS.2C01M1	INS	chr2	172657430	147	RAPGEF4-AS1,PDK1	0.69056	INS_chr2_2463a4a9	0.714349	0.599681	TRUE	TRUE	FALSE	AluY	SINE/Alu
Sniffles2.INS.2C02M1	INS	chr2	172664312	33	RAPGEF4-AS1,PDK1	0.00091	.		.	FALSE	FALSE	TRUE	(A)n	Simple_repeat
Sniffles2.INS.2C03M1	INS	chr2	172668913	37	RAPGEF4-AS1,PDK1	0.00182	.		.	FALSE	FALSE	TRUE	(TA)n	Simple_repeat
Sniffles2.INS.2C04M1	INS	chr2	172688337	321	RAPGEF4-AS1	0.01825	INS_chr2_0aadce1e	0.984663	0.010439	TRUE	TRUE	FALSE	AluY	SINE/Alu
Sniffles2.DEL.2C08M1	DEL	chr2	172689743	-1765	RAPGEF4-AS1	0.07468	DEL_chr2_a607e982	0.821612	0.052955	TRUE	TRUE	FALSE	L1PA6	LINE
Sniffles2.INS.2C09M1	INS	chr2	172700359	116	RAPGEF4-AS1	0.13869	.		.	TRUE	FALSE	FALSE	SVA_F	SVA
Sniffles2.DEL.2C0BM1	DEL	chr2	172720316	-1223	RAPGEF4,RAPGEF4-AS1	0.00182	DEL_chr2_c085c2e8	0.917541	0.001715	FALSE	TRUE	FALSE	L1MCc	LINE
Sniffles2.INS.2C0AM1	INS	chr2	172752038	42	RAPGEF4,RAPGEF4-AS1	0.96915	.		.	FALSE	FALSE	TRUE		Non-repeat
Sniffles2.INS.2C0CM1	INS	chr2	172798638	81	RAPGEF4,RAPGEF4-AS1	0.17577	INS_chr2_8188a7d9	0.5	0.21364	TRUE	TRUE	FALSE	AluY	SINE/Alu
Sniffles2.INS.2C0DM1	INS	chr2	172841818	32	RAPGEF4,RAPGEF4-AS1	0.01091	.		.	FALSE	FALSE	TRUE	(AC)n	Simple_repeat
Sniffles2.DEL.2C10M1	DEL	chr2	172857883	-35	RAPGEF4,RAPGEF4-AS1	0.87477	DEL_chr2_52b776f9	0.009399	8e-06	FALSE	FALSE	TRUE	(A)n	Simple_repeat
Sniffles2.INS.2C0EM1	INS	chr2	172866598	38	RAPGEF4,RAPGEF4-AS1	0.00091	.		.	FALSE	FALSE	TRUE		Non-repeat
Sniffles2.INS.2C0FM1	INS	chr2	172893562	74	RAPGEF4,RAPGEF4-AS1	0.00182	.		.	FALSE	FALSE	TRUE	(TA)n	Simple_repeat
Sniffles2.INS.2C12M1	INS	chr2	172925897	36	MAP3K20,RAPGEF4	0.00364	.		.	FALSE	FALSE	TRUE	(AG)n	Simple_repeat
Sniffles2.INS.2C13M1	INS	chr2	172934148	37	MAP3K20,RAPGEF4	0.00182	.		.	FALSE	FALSE	TRUE	(T)n	Simple_repeat
Sniffles2.INS.2C14M1	INS	chr2	172989372	790	MAP3K20,RAPGEF4	0.03825	INS_chr2_97fc6c2b	0.936751	0.028986	FALSE	TRUE	FALSE	L1HS	LINE
Sniffles2.DEL.2C17M1	DEL	chr2	173024193	-80	MAP3K20,RAPGEF4	0.04727	DEL_chr2_4ee17989	0.178773	0.043622	FALSE	FALSE	TRUE	AluY	SINE/Alu
Sniffles2.INS.2C15M1	INS	chr2	173062103	32	MAP3K20,RAPGEF4	0.04446	.		.	FALSE	FALSE	TRUE	(TA)n	Simple_repeat
Sniffles2.DEL.2C18M1	DEL	chr2	173066504	-37	MAP3K20,RAPGEF4	0.00091	DEL_chr2_ebf52964	2e-06	0.01097	FALSE	FALSE	TRUE		Non-repeat
Sniffles2.INS.2C16M1	INS	chr2	173066676	41	MAP3K20,RAPGEF4	0.01089	.		.	FALSE	FALSE	TRUE	(TA)n	Simple_repeat
Sniffles2.DEL.2C1CM1	DEL	chr2	173110226	-31	MAP3K20,RAPGEF4	0.10889	DEL_chr2_b933e861	0.16	1.6e-05	FALSE	FALSE	TRUE		Non-repeat
Sniffles2.INS.2C19M1	INS	chr2	173134429	32	MAP3K20-AS1,RAPGEF4	0.07532	INS_chr2_976e05ac	0.627451	0.000633	FALSE	TRUE	FALSE		Non-repeat
Sniffles2.INS.2C1AM1	INS	chr2	173159384	34	MAP3K20-AS1,RAPGEF4	0.00091	.		.	FALSE	FALSE	TRUE	(CT)n	Simple_repeat
Sniffles2.DEL.2C1DM1	DEL	chr2	173173155	-36	MAP3K20-AS1,MAP3K20	0.00272	DEL_chr2_ebf52964	2e-06	0.01097	FALSE	FALSE	TRUE	(GT)n	Simple_repeat
Sniffles2.INS.2C1BM1	INS	chr2	173177444	34	MAP3K20-AS1,MAP3K20	0.00091	.		.	FALSE	FALSE	TRUE	(A)n	Simple_repeat
Sniffles2.DEL.2C20M1	DEL	chr2	173210209	-39	MAP3K20-AS1,MAP3K20	0.00182	DEL_chr2_ebf52964	2e-06	0.01097	FALSE	FALSE	TRUE	AluSx	SINE/Alu
Sniffles2.INS.2C1EM1	INS	chr2	173220068	32	MAP3K20-AS1,MAP3K20	0.00272	.		.	FALSE	FALSE	TRUE	(A)n	Simple_repeat
Sniffles2.INS.2C1FM1	INS	chr2	173260495	306	MAP3K20-AS1,MAP3K20	0.04182	INS_chr2_f50fbe31	0.980488	0.038755	TRUE	TRUE	FALSE	AluY	SINE/Alu
Sniffles2.DEL.2C21M1	DEL	chr2	173283057	-39	CDCA7,MAP3K20-AS1	0.00091	DEL_chr2_05802f55	0.006974	2.4e-05	FALSE	FALSE	TRUE	LTR12E	LTR
Sniffles2.DEL.2C22M1	DEL	chr2	173287004	-315	CDCA7,MAP3K20-AS1	0.24682	DEL_chr2_abb2d1b3	0.459518	0.211077	TRUE	TRUE	FALSE	AluY	SINE/Alu
Sniffles2.DEL.2C25M1	DEL	chr2	173318884	-40	CDCA7,MAP3K20-AS1	0.00091	DEL_chr2_b0d96554	0.005483	2.4e-05	FALSE	FALSE	TRUE	MER4E1	LTR
Sniffles2.DEL.2C26M1	DEL	chr2	173320666	-31	CDCA7,MAP3K20-AS1	0.03727	DEL_chr2_b0d96554	0.00428	2.4e-05	FALSE	FALSE	TRUE	(CT)n	Simple_repeat
Sniffles2.DEL.2C27M1	DEL	chr2	173324656	-33	CDCA7,MAP3K20-AS1	0.08288	DEL_chr2_98466e08	0.196283	8e-06	FALSE	FALSE	TRUE	(A)n	Simple_repeat
Sniffles2.DEL.2C28M1	DEL	chr2	173333865	-321	CDCA7	0.32577	DEL_chr2_20960108	0.953416	0.37456	TRUE	TRUE	FALSE	AluY	SINE/Alu
Sniffles2.INS.2C23M1	INS	chr2	173344278	32	CDCA7	0.00364	.		.	FALSE	FALSE	TRUE	(A)n	Simple_repeat
Sniffles2.DEL.2C29M1	DEL	chr2	173370847	-42	CDCA7	0.00091	DEL_chr2_bb731fec	0.058345	8e-06	FALSE	FALSE	TRUE		Non-repeat
Sniffles2.INS.2C24M1	INS	chr2	173372026	69	CDCA7	0.58	INS_chr2_dc3ece45	0.913266	0.341444	TRUE	TRUE	FALSE		Non-repeat
Sniffles2.DEL.2C2FM1	DEL	chr2	173412093	-34	CDCA7	0.02368	DEL_chr2_d6342eed	0.041766	0.000235	FALSE	FALSE	TRUE	(T)n	Simple_repeat
Sniffles2.DEL.2C30M1	DEL	chr2	173429130	-2912	CDCA7	0.00182	DEL_chr2_d27826de	0.996236	0.000753	FALSE	TRUE	FALSE		Non-repeat
Sniffles2.INS.2C2AM1	INS	chr2	173440057	31	CDCA7	0.00545	.		.	FALSE	FALSE	TRUE	(T)n	Simple_repeat
Sniffles2.INS.2C2BM1	INS	chr2	173449906	38	CDCA7	0.00273	.		.	FALSE	FALSE	TRUE		Non-repeat
Sniffles2.DEL.2C31M1	DEL	chr2	173456410	-33	CDCA7	0.00455	DEL_chr2_627be359	0.003685	8e-06	FALSE	FALSE	TRUE	(TCTT)n	Simple_repeat
Sniffles2.INS.2C2CM1	INS	chr2	173456454	33	CDCA7	0.09107	.		.	FALSE	FALSE	TRUE	(TTTC)n	Simple_repeat
Sniffles2.INS.2C2DM1	INS	chr2	173462682	33	CDCA7	0.02742	.		.	FALSE	FALSE	TRUE	(TTTC)n	Simple_repeat
Sniffles2.DEL.2C32M1	DEL	chr2	173462863	-3194	CDCA7	0.00457	DEL_chr2_636019d9	0.990027	0.004736	TRUE	TRUE	FALSE		Non-repeat
Sniffles2.INS.2C2EM1	INS	chr2	173478714	32	CDCA7	0.00182	.		.	FALSE	FALSE	TRUE		Non-repeat
Sniffles2.DEL.2C36M1	DEL	chr2	173599414	-34	CDCA7	0.00821	DEL_chr2_e0b2da24	0.083732	0.002726	FALSE	FALSE	TRUE		Non-repeat
Sniffles2.INS.2C34M1	INS	chr2	173642412	32	SP3,CDCA7	0.01818	.		.	FALSE	FALSE	TRUE	(TG)n	Simple_repeat
Sniffles2.DEL.2C37M1	DEL	chr2	173643379	-2204	SP3,CDCA7	0.00091	DEL_chr2_c295a8df	0.992744	2.4e-05	FALSE	TRUE	FALSE	Tigger4	DNA_transposon
Sniffles2.INS.2C35M1	INS	chr2	173669617	215	SP3	0.00091	.		.	FALSE	FALSE	TRUE	MLT1F-int	LTR
Sniffles2.DEL.2C3BM1	DEL	chr2	173698156	-40	SP3	0.00091	DEL_chr2_7e4c74dc	0.074275	0.000104	TRUE	FALSE	FALSE	(CATCAA)n	Simple_repeat
Sniffles2.INS.2C39M1	INS	chr2	173737863	676	SP3	0.00091	.		.	FALSE	FALSE	TRUE	GA-rich	Low_complexity
Sniffles2.INS.2C38M1	INS	chr2	173737874	129	SP3	0.40472	.		.	FALSE	FALSE	TRUE	(GGAA)n	Simple_repeat
Sniffles2.DEL.2C3CM1	DEL	chr2	173738061	-55	SP3	0.03539	DEL_chr2_0c591c67	0.118896	0.086434	TRUE	FALSE	FALSE	GA-rich	Low_complexity
Sniffles2.DEL.2C3DM1	DEL	chr2	173777587	-34	SP3	0.0592	DEL_chr2_557c6cd8	0.011125	0.000143	FALSE	FALSE	TRUE	(ATATA)n	Simple_repeat
Sniffles2.INS.2C3AM1	INS	chr2	173777592	45	SP3	0.02818	.		.	FALSE	FALSE	TRUE		Non-repeat
Sniffles2.INS.2C3EM1	INS	chr2	173815208	32	SP3	0.02925	.		.	FALSE	FALSE	TRUE	(AAGA)n	Simple_repeat
Sniffles2.INS.2C3FM1	INS	chr2	173818762	36	SP3	0.0064	.		.	FALSE	FALSE	TRUE		Non-repeat
Sniffles2.INS.2C40M1	INS	chr2	173864124	320	SP3	0.03552	INS_chr2_722fa1b9	0.990712	0.057305	TRUE	TRUE	FALSE	AluY	SINE/Alu
Sniffles2.DEL.2C42M1	DEL	chr2	173878598	-39	SP3	0.00091	DEL_chr2_68f3a06f	0.000756	1.6e-05	FALSE	FALSE	TRUE		Non-repeat
Sniffles2.INS.2C41M1	INS	chr2	173893033	32	SP3	0.01364	.		.	FALSE	FALSE	TRUE		Non-repeat
Sniffles2.DEL.2C46M1	DEL	chr2	173904185	-38	SP3	0.00091	DEL_chr2_ebf52964	2e-06	0.01097	FALSE	FALSE	TRUE	MER1B	DNA_transposon
Sniffles2.DEL.2C47M1	DEL	chr2	173932451	-3828	SP3	0.00181	DEL_chr2_77689ee6	0.953232	0.000206	TRUE	TRUE	FALSE		Non-repeat
Sniffles2.INS.2C43M1	INS	chr2	173933693	40	SP3	0.00091	.		.	FALSE	FALSE	TRUE		Non-repeat
Sniffles2.DEL.2C48M1	DEL	chr2	173935849	-39	SP3	0.00091	DEL_chr2_77689ee6	0.010005	0.000206	FALSE	FALSE	TRUE		Non-repeat
Sniffles2.INS.2C44M1	INS	chr2	173935909	38	SP3	0.00455	.		.	FALSE	FALSE	TRUE		Non-repeat
Sniffles2.INS.2C45M1	INS	chr2	173939765	31	SP3	0.00546	.		.	FALSE	FALSE	TRUE		Non-repeat
Sniffles2.DEL.2C49M1	DEL	chr2	173953591	-40	SP3	0.00454	DEL_chr2_8adad847	0.059506	0.000528	FALSE	FALSE	TRUE	AluSg	SINE/Alu
Sniffles2.DEL.2C4AM1	DEL	chr2	173978227	-42	OLA1,SP3	0.00091	DEL_chr2_7bd2f8c9	0.027922	5.6e-05	FALSE	FALSE	TRUE		Non-repeat
Sniffles2.INS.2C4BM1	INS	chr2	174009502	32	OLA1,SP3	0.00091	INS_chr2_421c0b92	0.114695	4.8e-05	FALSE	FALSE	TRUE		Non-repeat
Sniffles2.DUP.2C4FM1	DUP	chr2	174027414	15270	OLA1,SP3	0.00091	DUP_chr2_eec07b32	0.097504	8e-06	FALSE	FALSE	TRUE		Non-repeat
Sniffles2.DEL.2C4DM1	DEL	chr2	174067795	-31	OLA1,SP3	0.00363	DEL_chr2_a319891a	0.05614	3.3e-05	FALSE	FALSE	TRUE		Non-repeat
Sniffles2.INS.2C4CM1	INS	chr2	174087492	2404	OLA1,SP3	0.17304	INS_chr2_1082febb	0.025381	0.031837	FALSE	FALSE	TRUE	SVA_E	SVA
Sniffles2.DEL.2C4EM1	DEL	chr2	174091873	-33	OLA1,SP3	0.02182	DEL_chr2_d7c0ca21	0.059028	0.000448	FALSE	FALSE	TRUE	(A)n	Simple_repeat
Sniffles2.DEL.2C51M1	DEL	chr2	174128364	-38	OLA1	0.00182	DEL_chr2_ebf52964	2e-06	0.01097	FALSE	FALSE	TRUE	AluJb	SINE/Alu
Sniffles2.DEL.2C52M1	DEL	chr2	174163730	-44	OLA1	0.40909	DEL_chr2_c9ae43a5	0.542169	0.001718	TRUE	TRUE	FALSE	(TA)n	Simple_repeat
Sniffles2.DEL.2C53M1	DEL	chr2	174168697	-33	OLA1	0.00182	DEL_chr2_bd966abf	0.195402	9e-06	FALSE	FALSE	TRUE		Non-repeat
Sniffles2.DEL.2C54M1	DEL	chr2	174177251	-45	OLA1	0.00091	DEL_chr2_40c9def4	0.001248	8e-06	FALSE	FALSE	TRUE		Non-repeat
Sniffles2.DEL.2C58M1	DEL	chr2	174197814	-39	OLA1	0.00091	DEL_chr2_ebf52964	2e-06	0.01097	FALSE	FALSE	TRUE		Non-repeat
Sniffles2.DEL.2C59M1	DEL	chr2	174205290	-43	LINC01305,OLA1	0.00091	DEL_chr2_9c54e4d3	0.045833	4e-05	FALSE	FALSE	TRUE		Non-repeat
Sniffles2.DEL.2C5AM1	DEL	chr2	174225898	-320	LINC01305,OLA1	0.53811	DEL_chr2_351a953b	0.953271	0.488802	TRUE	TRUE	FALSE	AluY	SINE/Alu
Sniffles2.DEL.2C5BM1	DEL	chr2	174253681	-41	LINC01305,OLA1	0.01737	DEL_chr2_d46f196e	0.068628	1.6e-05	FALSE	FALSE	TRUE	(TATTATA)n	Simple_repeat
Sniffles2.INS.2C55M1	INS	chr2	174253798	96	LINC01305,OLA1	0.35974	.		.	FALSE	FALSE	TRUE	(TA)n	Simple_repeat
Sniffles2.INS.2C56M1	INS	chr2	174270829	47	LINC01305,OLA1	0.00548	.		.	FALSE	FALSE	TRUE		Non-repeat
Sniffles2.INS.2C57M1	INS	chr2	174280877	33	LINC01305,OLA1	0.01277	.		.	FALSE	FALSE	TRUE	(A)n	Simple_repeat
Sniffles2.DEL.2C5FM1	DEL	chr2	174354562	-47	LINC01305	0.63975	DEL_chr2_cc4ec43d	0.713349	1.6e-05	FALSE	TRUE	FALSE	(TA)n	Simple_repeat
Sniffles2.INS.2C5DM1	INS	chr2	174354563	42	LINC01305	0.12295	INS_chr2_08a7ac71	0.583333	0.000112	FALSE	TRUE	FALSE	(ATATTAT)n	Simple_repeat
Sniffles2.DEL.2C60M1	DEL	chr2	174356288	-42	LINC01305	0.00091	DEL_chr2_ebf52964	2e-06	0.01097	FALSE	FALSE	TRUE	AluJb	SINE/Alu
Sniffles2.DEL.2C61M1	DEL	chr2	174362689	-32	SCRN3,LINC01305	0.00273	DEL_chr2_5428dbed	0.008006	1.6e-05	FALSE	FALSE	TRUE	(A)n	Simple_repeat
Sniffles2.DEL.2C62M1	DEL	chr2	174365410	-35	SCRN3,LINC01305	0.00091	DEL_chr2_7061adb3	0.003394	4e-05	FALSE	FALSE	TRUE	THE1D-int	LTR
Sniffles2.INS.2C5EM1	INS	chr2	174386493	3178	SCRN3	0.00182	.		.	FALSE	FALSE	TRUE	SVA_F	SVA
Sniffles2.INS.2C63M1	INS	chr2	174423778	33	GPR155,SCRN3	0.00182	.		.	FALSE	FALSE	TRUE	(T)n	Simple_repeat
Sniffles2.INS.2C64M1	INS	chr2	174454803	41	GPR155,SCRN3	0.58076	INS_chr2_4a40d13e	0.356522	1.6e-05	FALSE	TRUE	FALSE	(AAGG)n	Simple_repeat
Sniffles2.INS.2C65M1	INS	chr2	174461656	42	GPR155	0.00091	.		.	FALSE	FALSE	TRUE		Non-repeat
Sniffles2.DEL.2C67M1	DEL	chr2	174494191	-10297	ENSG00000236449,GPR155	0.00182	DEL_chr2_49c19b10	0.230204	1.6e-05	TRUE	FALSE	FALSE		Non-repeat
Sniffles2.INS.2C66M1	INS	chr2	174494535	6102	ENSG00000236449,GPR155	0.00274	.		.	FALSE	FALSE	TRUE	L1HS	LINE
Sniffles2.INS.2C69M1	INS	chr2	174499487	32	ENSG00000236449,GPR155	0.00455	.		.	FALSE	FALSE	TRUE	(A)n	Simple_repeat
Sniffles2.DEL.2C6AM1	DEL	chr2	174519587	-11727	ENSG00000236449,GPR155	0.00091	DEL_chr2_0efb8e29	0.999829	4e-05	TRUE	TRUE	FALSE		Non-repeat
Sniffles2.DEL.2C6BM1	DEL	chr2	174538032	-38	ENSG00000236449,GPR155	0.00091	DEL_chr2_118ad592	0.001907	8e-06	FALSE	FALSE	TRUE		Non-repeat
Sniffles2.DEL.2C6CM1	DEL	chr2	174547670	-45	ENSG00000236449,GPR155	0.02095	DEL_chr2_118ad592	0.00225	8e-06	FALSE	FALSE	TRUE	LTR12C	LTR
Sniffles2.DEL.2C6DM1	DEL	chr2	174594591	-254	WIPF1	0.3388	DEL_chr2_e8db5108	0.984314	0.314532	TRUE	TRUE	FALSE		Non-repeat
Sniffles2.DEL.2C6EM1	DEL	chr2	174642628	-1063	WIPF1	0.00544	DEL_chr2_61ed3cd5	0.967105	0.053088	TRUE	TRUE	FALSE		Non-repeat
Sniffles2.DEL.2C71M1	DEL	chr2	174807449	-41	CHRNA1	0.00998	DEL_chr2_ebf52964	2e-06	0.01097	FALSE	FALSE	TRUE	(GT)n	Simple_repeat
Sniffles2.INS.2C6FM1	INS	chr2	174807513	33	CHRNA1	0.00091	.		.	FALSE	FALSE	TRUE	(C)n	Simple_repeat
Sniffles2.INS.2C70M1	INS	chr2	174871205	319	CHRNA1	0.40835	INS_chr2_21d2ba66	0.937315	0.354847	TRUE	TRUE	FALSE	AluY	SINE/Alu
Sniffles2.INS.2C73M1	INS	chr2	175042097	31	ATF2	0.147	.		.	FALSE	FALSE	TRUE		Non-repeat
Sniffles2.DEL.2C74M1	DEL	chr2	175045824	-56	ATF2	0.00456	DEL_chr2_cc3f5bac	0.078947	0.009743	FALSE	FALSE	TRUE	FRAM	SINE/Alu
[truncated: 39,921,217 more chars]
